# Switch-like methylation of functional pathways distinguishes COPD and idiopathic pulmonary fibrosis

**DOI:** 10.64898/2025.12.18.25342312

**Authors:** Katherine H. Shutta, Yichen Huang, Vincent L. Carey, Jeong H. Yun, Brian D. Hobbs, Jack A. Elias, Chun Geun Lee, Kevin K. Brown, Gerard Criner, Kevin Flaherty, Andrew H. Limper, Frank Sciurba, Robert A. Wise, Fernando J. Martinez, Edwin K. Silverman, John Quackenbush, Dawn L. DeMeo

## Abstract

Chronic obstructive pulmonary disease (COPD) and idiopathic pulmonary fibrosis (IPF) are phenotypically divergent disorders arising from similar exposures (including cigarette smoke). Differences in DNA methylation may drive the exposed lung towards COPD vs. IPF. To characterize differential methylation in COPD and IPF lung tissue relative to controls, we conducted epigenome-wide association studies of COPD and IPF in lung tissue from the Lung Tissue Research Consortium (N=1029), adjusting for age, sex, smoke exposure, ancestry, estimated cell type composition, and plate. “Switch probes” were defined as CpGs differentially methylated in COPD vs. control and IPF vs. control in opposite directions. Gaussian graphical models were used to mine network properties of switch probes. Differential methylation of genes related to COPD/IPF in the literature was assessed. Switch probe methylation was compared with previously reported gene expression to identify multi-omic switches. We found 13,313 CpGs were associated with COPD and 43,359 with IPF (3,163 overlapping). We identified 1,091 switch CpGs enriched for endocytosis, glycosphingolipid biosynthesis, and pathways in cancer. 24 genes exhibited multi-omic switch behavior, many related to lipid metabolism (*ACSL1*; *FASN*; *LPCAT1*; *MED27*; *NCOR2*). *LPCAT1* is of particular interest due to its role in maintaining phosphatidylcholine, the majority component of surfactant. Further related to surfactant, we observed strong divergent methylation and expression of *ATP11A*, which facilitates endocytosis of surfactant lipids. CONCLUSIONS Our findings suggest multi-omic switch-like regulation may underlie differential COPD/IPF etiology. Future investigation of *LPCAT1* and *ATP11A* could provide new mechanistic understanding and therapeutic avenues.

## Supplementary Tables for "Switch-like methylation of functional pathways distinguishes COPD and idiopathic pulmonary fibrosis": Supplementary Table E1.xlsx

### Sheet: Sheet 1
probeID	effect_copd	t_robust_copd	t_robust_bacon_copd	p_robust_bacon_copd	padj_robust_bacon_copd	effect_ipf	t_robust_ipf	t_robust_bacon_fib_pheno	p_robust_bacon_ipf	padj_robust_bacon_ipf	CpG_chrm	CpG_beg	CpG_end	probe_strand	genesUniq	geneNames	transcriptTypes	transcriptIDs	distToTSS	CGI	CGIposition
cg17805199	-0.129899	-6.62228	-6.68376	2.32887e-11	6.24338e-08	0.275503	8.13877	4.88719	1.02287e-06	9.06986e-05	chr1	9250197	9250199	-	H6PD	H6PD;H6PD	protein_coding;protein_coding	ENST00000377403.7;ENST00000602477.1	15424;10354
cg18124445	0.292685	6.59643	6.44305	1.17094e-10	2.43697e-07	-0.533109	-7.12706	-4.47525	7.63219e-06	0.000462786	chr1	246597549	246597551	+	CNST	CNST;CNST;CNST;CNST	protein_coding;protein_coding;protein_coding;protein_coding	ENST00000366511.1;ENST00000366512.7;ENST00000366513.9;ENST00000483271.1	31036;31089;31094;31106
cg23332713	-0.183739	-6.44603	-6.50874	7.57858e-11	1.70272e-07	0.320745	6.30651	3.76347	0.000167569	0.00557634	chr1	19081383	19081385	-	UBR4	UBR4;UBR4;UBR4;UBR4	protein_coding;protein_coding;protein_coding;protein_coding	ENST00000375224.1;ENST00000375225.7;ENST00000375254.8;ENST00000459947.5	23533;857;128883;-77
cg04072430	0.178999	6.1307	5.98056	2.22372e-09	2.78707e-06	-0.316795	-6.22963	-3.92486	8.67786e-05	0.00329379	chr1	153550521	153550523	-	S100A3;S100A4	S100A3;S100A3;S100A4	protein_coding;protein_coding;protein_coding	ENST00000368712.1;ENST00000368713.8;ENST00000368714.1	-1395;-1263;-385
cg16460669	0.196338	5.92244	5.77375	7.75277e-09	7.82057e-06	-0.240956	-4.73219	-3.00649	0.00264284	0.0486578	chr1	199690368	199690370	-
cg26976553	0.118208	5.59319	5.44679	5.12881e-08	3.54249e-05	-0.284863	-8.46601	-5.29642	1.18096e-07	1.6274e-05	chr1	6358883	6358885	-	ACOT7	ACOT7;ACOT7;ACOT7;ACOT7;ACOT7;ACOT7;ACOT7;ACOT7	protein_coding;protein_coding;protein_coding;protein_coding;protein_coding;protein_coding;protein_coding;protein_coding	ENST00000361521.9;ENST00000377842.7;ENST00000377845.7;ENST00000377855.6;ENST00000377860.8;ENST00000418124.5;ENST00000545482.5;ENST00000608083.5	34884;461;1824;26930;34478;34478;34883;34478
cg23410250	0.225969	5.57443	5.42816	5.69388e-08	3.83564e-05	-0.34179	-5.56885	-3.51961	0.000432184	0.0118653	chr1	156126413	156126415	-	LMNA	LMNA;LMNA;LMNA;LMNA;LMNA;LMNA;LMNA;LMNA;LMNA;LMNA;LMNA;LMNA;LMNA;LMNA;LMNA;LMNA;LMNA;LMNA;LMNA;LMNA;LMNA;LMNA;LMNA;LMNA;LMNA;LMNA;LMNA;LMNA;LMNA;LMNA	protein_coding;protein_coding;protein_coding;protein_coding;protein_coding;protein_coding;protein_coding;protein_coding;protein_coding;protein_coding;protein_coding;protein_coding;protein_coding;protein_coding;protein_coding;protein_coding;protein_coding;protein_coding;protein_coding;protein_coding;protein_coding;protein_coding;protein_coding;protein_coding;protein_coding;protein_coding;protein_coding;protein_coding;protein_coding;protein_coding	ENST00000347559.6;ENST00000361308.9;ENST00000368297.5;ENST00000368299.7;ENST00000368300.9;ENST00000368301.6;ENST00000448611.6;ENST00000469565.6;ENST00000470199.2;ENST00000473598.6;ENST00000496738.6;ENST00000502357.5;ENST00000502751.5;ENST00000504687.6;ENST00000515459.5;ENST00000674518.1;ENST00000674600.1;ENST00000674720.1;ENST00000675431.1;ENST00000675455.1;ENST00000675667.1;ENST00000675874.1;ENST00000675881.1;ENST00000675939.1;ENST00000675989.1;ENST00000676208.1;ENST00000676283.1;ENST00000676385.1;ENST00000676434.1;ENST00000677389.1	11744;12163;225;11692;11703;43836;254;11701;11703;-141;19716;3272;43841;-131;240;14295;14295;19716;239;11703;19716;14295;11703;27380;19716;14295;19716;33074;14295;11703
cg18844158	0.162629	5.49224	5.34654	8.96496e-08	5.5218e-05	-0.344023	-7.04311	-4.42376	9.69967e-06	0.000561776	chr1	156126782	156126784	-	LMNA	LMNA;LMNA;LMNA;LMNA;LMNA;LMNA;LMNA;LMNA;LMNA;LMNA;LMNA;LMNA;LMNA;LMNA;LMNA;LMNA;LMNA;LMNA;LMNA;LMNA;LMNA;LMNA;LMNA;LMNA;LMNA;LMNA;LMNA;LMNA;LMNA;LMNA	protein_coding;protein_coding;protein_coding;protein_coding;protein_coding;protein_coding;protein_coding;protein_coding;protein_coding;protein_coding;protein_coding;protein_coding;protein_coding;protein_coding;protein_coding;protein_coding;protein_coding;protein_coding;protein_coding;protein_coding;protein_coding;protein_coding;protein_coding;protein_coding;protein_coding;protein_coding;protein_coding;protein_coding;protein_coding;protein_coding	ENST00000347559.6;ENST00000361308.9;ENST00000368297.5;ENST00000368299.7;ENST00000368300.9;ENST00000368301.6;ENST00000448611.6;ENST00000469565.6;ENST00000470199.2;ENST00000473598.6;ENST00000496738.6;ENST00000502357.5;ENST00000502751.5;ENST00000504687.6;ENST00000515459.5;ENST00000674518.1;ENST00000674600.1;ENST00000674720.1;ENST00000675431.1;ENST00000675455.1;ENST00000675667.1;ENST00000675874.1;ENST00000675881.1;ENST00000675939.1;ENST00000675989.1;ENST00000676208.1;ENST00000676283.1;ENST00000676385.1;ENST00000676434.1;ENST00000677389.1	12113;12532;594;12061;12072;44205;623;12070;12072;228;20085;3641;44210;238;609;14664;14664;20085;608;12072;20085;14664;12072;27749;20085;14664;20085;33443;14664;12072
cg00002646	0.154068	5.1242	4.98106	6.32376e-07	0.000265596	-0.250424	-5.36703	-3.39583	0.000684197	0.0170759	chr1	153543025	153543027	+	S100A5	S100A5	protein_coding	ENST00000368718.5	-1260
cg14454571	0.122777	5.11766	4.97456	6.53953e-07	0.000272775	-0.300507	-7.23256	-4.53995	5.62667e-06	0.000359122	chr1	94069801	94069803	+	ABCA4	ABCA4;ABCA4	protein_coding;protein_coding	ENST00000370225.4;ENST00000649773.1	51347;51324
cg13114683	0.0936236	5.10663	4.96361	6.91954e-07	0.000285083	-0.18354	-6.54801	-4.12012	3.78672e-05	0.0016869	chr1	156125160	156125162	-	LMNA	LMNA;LMNA;LMNA;LMNA;LMNA;LMNA;LMNA;LMNA;LMNA;LMNA;LMNA;LMNA;LMNA;LMNA;LMNA;LMNA;LMNA;LMNA;LMNA;LMNA;LMNA;LMNA;LMNA;LMNA;LMNA;LMNA;LMNA;LMNA;LMNA;LMNA	protein_coding;protein_coding;protein_coding;protein_coding;protein_coding;protein_coding;protein_coding;protein_coding;protein_coding;protein_coding;protein_coding;protein_coding;protein_coding;protein_coding;protein_coding;protein_coding;protein_coding;protein_coding;protein_coding;protein_coding;protein_coding;protein_coding;protein_coding;protein_coding;protein_coding;protein_coding;protein_coding;protein_coding;protein_coding;protein_coding	ENST00000347559.6;ENST00000361308.9;ENST00000368297.5;ENST00000368299.7;ENST00000368300.9;ENST00000368301.6;ENST00000448611.6;ENST00000469565.6;ENST00000470199.2;ENST00000473598.6;ENST00000496738.6;ENST00000502357.5;ENST00000502751.5;ENST00000504687.6;ENST00000515459.5;ENST00000674518.1;ENST00000674600.1;ENST00000674720.1;ENST00000675431.1;ENST00000675455.1;ENST00000675667.1;ENST00000675874.1;ENST00000675881.1;ENST00000675939.1;ENST00000675989.1;ENST00000676208.1;ENST00000676283.1;ENST00000676385.1;ENST00000676434.1;ENST00000677389.1	10491;10910;-1028;10439;10450;42583;-999;10448;10450;-1394;18463;2019;42588;-1384;-1013;13042;13042;18463;-1014;10450;18463;13042;10450;26127;18463;13042;18463;31821;13042;10450
cg04995157	0.198568	4.97446	4.83236	1.34926e-06	0.000475308	-0.486193	-7.68497	-4.81741	1.45433e-06	0.000120182	chr1	41789946	41789948	+	HIVEP3	HIVEP3;HIVEP3	protein_coding;protein_coding	ENST00000372583.6;ENST00000372584.5	128976;128761
cg10448109	-0.206891	-4.94954	-5.02265	5.09633e-07	0.000223936	0.39555	5.84183	3.47849	0.000504242	0.013413	chr1	234874926	234874928	-	AL391832.4	AL391832.4	lncRNA	ENST00000651370.1	57727
cg15750163	0.139929	4.94569	4.80379	1.55687e-06	0.000527079	-0.245678	-5.56071	-3.51462	0.000440391	0.0120435	chr1	156125032	156125034	+	LMNA	LMNA;LMNA;LMNA;LMNA;LMNA;LMNA;LMNA;LMNA;LMNA;LMNA;LMNA;LMNA;LMNA;LMNA;LMNA;LMNA;LMNA;LMNA;LMNA;LMNA;LMNA;LMNA;LMNA;LMNA;LMNA;LMNA;LMNA;LMNA	protein_coding;protein_coding;protein_coding;protein_coding;protein_coding;protein_coding;protein_coding;protein_coding;protein_coding;protein_coding;protein_coding;protein_coding;protein_coding;protein_coding;protein_coding;protein_coding;protein_coding;protein_coding;protein_coding;protein_coding;protein_coding;protein_coding;protein_coding;protein_coding;protein_coding;protein_coding;protein_coding;protein_coding	ENST00000347559.6;ENST00000361308.9;ENST00000368297.5;ENST00000368299.7;ENST00000368300.9;ENST00000368301.6;ENST00000448611.6;ENST00000469565.6;ENST00000470199.2;ENST00000496738.6;ENST00000502357.5;ENST00000502751.5;ENST00000515459.5;ENST00000674518.1;ENST00000674600.1;ENST00000674720.1;ENST00000675431.1;ENST00000675455.1;ENST00000675667.1;ENST00000675874.1;ENST00000675881.1;ENST00000675939.1;ENST00000675989.1;ENST00000676208.1;ENST00000676283.1;ENST00000676385.1;ENST00000676434.1;ENST00000677389.1	10363;10782;-1156;10311;10322;42455;-1127;10320;10322;18335;1891;42460;-1141;12914;12914;18335;-1142;10322;18335;12914;10322;25999;18335;12914;18335;31693;12914;10322
cg21217846	0.181767	4.92802	4.78625	1.69929e-06	0.000566327	-0.434838	-7.48667	-4.6958	2.65569e-06	0.000195228	chr1	153543062	153543064	-	S100A5	S100A5	protein_coding	ENST00000368718.5	-1297
cg25664843	0.13452	4.89978	4.7582	1.95332e-06	0.000623906	-0.331044	-6.56094	-4.12805	3.65851e-05	0.00164143	chr1	55286049	55286051	+	MIR4422HG	MIR4422HG	lncRNA	ENST00000643232.1	68405
cg10774435	0.143014	4.77838	4.63764	3.52409e-06	0.000976883	-0.224737	-4.78698	-3.04009	0.00236505	0.0447093	chr1	83883064	83883066	+	TTLL7	TTLL7;TTLL7;TTLL7;TTLL7;TTLL7;TTLL7;TTLL7;TTLL7;TTLL7	protein_coding;protein_coding;protein_coding;protein_coding;protein_coding;protein_coding;protein_coding;protein_coding;protein_coding	ENST00000260505.13;ENST00000472688.5;ENST00000472937.1;ENST00000474957.5;ENST00000477524.5;ENST00000480174.5;ENST00000480533.1;ENST00000485638.5;ENST00000488014.5	116068;65872;7278;116086;116028;69317;-216;64562;116043
cg12715395	0.252354	4.7181	4.57779	4.69924e-06	0.00121096	-0.725476	-8.80196	-5.50246	3.74533e-08	6.56621e-06	chr1	2428528	2428530	-	PLCH2	PLCH2	protein_coding	ENST00000609981.5	2549	CGI:chr1:2428487-2428728	Island
cg12131063	-0.154885	-4.59495	-4.67053	3.00427e-06	0.000863216	0.246487	5.29905	3.14561	0.00165743	0.03402	chr1	230124429	230124431	+	GALNT2	GALNT2;GALNT2	protein_coding;protein_coding	ENST00000366672.5;ENST00000494106.1	57192;66440
cg26306869	0.0947152	4.5835	4.44412	8.82538e-06	0.00196222	-0.229741	-5.94528	-3.75047	0.0001765	0.00581416	chr1	153550496	153550498	+	S100A3;S100A4	S100A3;S100A3;S100A4	protein_coding;protein_coding;protein_coding	ENST00000368712.1;ENST00000368713.8;ENST00000368714.1	-1370;-1238;-360
cg10543380	0.149564	4.56732	4.42805	9.50881e-06	0.00207945	-0.24315	-4.75857	-3.02267	0.00250554	0.0467219	chr1	58888842	58888844	-	LINC01135;LINC02777	LINC01135;LINC01135;LINC01135;LINC02777;LINC02777;LINC02777;LINC02777;LINC02777;LINC02777;LINC02777;LINC02777;LINC02777	lncRNA;lncRNA;lncRNA;lncRNA;lncRNA;lncRNA;lncRNA;lncRNA;lncRNA;lncRNA;lncRNA;lncRNA	ENST00000419531.3;ENST00000649834.1;ENST00000663144.1;ENST00000423408.6;ENST00000427292.2;ENST00000634763.1;ENST00000635492.1;ENST00000653076.1;ENST00000660449.1;ENST00000662139.1;ENST00000665413.1;ENST00000669325.1	103690;103715;103710;7944;7945;14905;14837;14890;7889;14888;43055;41324
cg15447017	0.159444	4.51916	4.38023	1.18555e-05	0.00244803	-0.326988	-5.58398	-3.52889	0.000417306	0.0115447	chr1	156126090	156126092	-	LMNA	LMNA;LMNA;LMNA;LMNA;LMNA;LMNA;LMNA;LMNA;LMNA;LMNA;LMNA;LMNA;LMNA;LMNA;LMNA;LMNA;LMNA;LMNA;LMNA;LMNA;LMNA;LMNA;LMNA;LMNA;LMNA;LMNA;LMNA;LMNA;LMNA;LMNA	protein_coding;protein_coding;protein_coding;protein_coding;protein_coding;protein_coding;protein_coding;protein_coding;protein_coding;protein_coding;protein_coding;protein_coding;protein_coding;protein_coding;protein_coding;protein_coding;protein_coding;protein_coding;protein_coding;protein_coding;protein_coding;protein_coding;protein_coding;protein_coding;protein_coding;protein_coding;protein_coding;protein_coding;protein_coding;protein_coding	ENST00000347559.6;ENST00000361308.9;ENST00000368297.5;ENST00000368299.7;ENST00000368300.9;ENST00000368301.6;ENST00000448611.6;ENST00000469565.6;ENST00000470199.2;ENST00000473598.6;ENST00000496738.6;ENST00000502357.5;ENST00000502751.5;ENST00000504687.6;ENST00000515459.5;ENST00000674518.1;ENST00000674600.1;ENST00000674720.1;ENST00000675431.1;ENST00000675455.1;ENST00000675667.1;ENST00000675874.1;ENST00000675881.1;ENST00000675939.1;ENST00000675989.1;ENST00000676208.1;ENST00000676283.1;ENST00000676385.1;ENST00000676434.1;ENST00000677389.1	11421;11840;-98;11369;11380;43513;-69;11378;11380;-464;19393;2949;43518;-454;-83;13972;13972;19393;-84;11380;19393;13972;11380;27057;19393;13972;19393;32751;13972;11380
cg20953332	0.10668	4.48197	4.34329	1.40364e-05	0.00277687	-0.304436	-7.95967	-4.98589	6.16781e-07	6.05568e-05	chr1	47810567	47810569	-	TRABD2B	TRABD2B;TRABD2B	protein_coding;protein_coding	ENST00000435576.2;ENST00000606738.3	183645;186818
cg25887788	0.130592	4.46525	4.3267	1.51363e-05	0.00293294	-0.212427	-5.07765	-3.21836	0.00128926	0.0280259	chr1	64983363	64983365	+	JAK1;LINC01359	JAK1;JAK1;JAK1;JAK1;JAK1;LINC01359;LINC01359;LINC01359;LINC01359;LINC01359;LINC01359;LINC01359;LINC01359;LINC01359;LINC01359;LINC01359;LINC01359;LINC01359;LINC01359;LINC01359;LINC01359;LINC01359	protein_coding;protein_coding;protein_coding;protein_coding;protein_coding;lncRNA;lncRNA;lncRNA;lncRNA;lncRNA;lncRNA;lncRNA;lncRNA;lncRNA;lncRNA;lncRNA;lncRNA;lncRNA;lncRNA;lncRNA;lncRNA;lncRNA	ENST00000671954.1;ENST00000672099.1;ENST00000672434.1;ENST00000672751.1;ENST00000673502.1;ENST00000415842.5;ENST00000444349.6;ENST00000447748.5;ENST00000634604.2;ENST00000634775.1;ENST00000635398.1;ENST00000635626.1;ENST00000647968.1;ENST00000654678.1;ENST00000654680.1;ENST00000654707.1;ENST00000658189.1;ENST00000663993.1;ENST00000664673.1;ENST00000666562.1;ENST00000668343.1;ENST00000669029.1	84368;84366;84369;84391;84383;19113;19109;9649;19126;19109;6699;7478;19068;19091;9555;8001;19091;19083;19094;19123;19109;19091
cg19857361	-0.161006	-4.44654	-4.52315	6.09257e-06	0.0014782	0.345145	5.92215	3.52775	0.000419102	0.0115815	chr1	33864398	33864400	-	CSMD2;HMGB4	CSMD2;CSMD2;CSMD2;CSMD2;HMGB4;HMGB4;HMGB4	protein_coding;protein_coding;protein_coding;protein_coding;protein_coding;protein_coding;protein_coding	ENST00000241312.8;ENST00000373381.8;ENST00000373388.6;ENST00000619121.4;ENST00000425537.1;ENST00000519684.5;ENST00000522796.1	301444;300876;301444;301444;322;3924;3899
cg12775062	0.088737	4.43363	4.2953	1.74461e-05	0.0032495	-0.142297	-4.76598	-3.02722	0.00246817	0.0461997	chr1	208235019	208235021	+	PLXNA2	PLXNA2;PLXNA2	protein_coding;protein_coding	ENST00000367033.4;ENST00000486969.1	9365;9282
cg08122070	-0.176939	-4.37302	-4.45014	8.58135e-06	0.00191929	0.317488	5.17067	3.06687	0.00216311	0.0417378	chr1	1758170	1758172	-	NADK	NADK;NADK;NADK;NADK;NADK;NADK;NADK;NADK;NADK;NADK	protein_coding;protein_coding;protein_coding;protein_coding;protein_coding;protein_coding;protein_coding;protein_coding;protein_coding;protein_coding	ENST00000341426.9;ENST00000341991.7;ENST00000342348.9;ENST00000378625.5;ENST00000460602.5;ENST00000469045.5;ENST00000477235.5;ENST00000492768.5;ENST00000492845.6;ENST00000497186.5	20300;20620;405;21899;20249;-902;-1146;20249;21792;-942	CGI:chr1:1760328-1760624	N_Shelf
cg00811758	0.114678	4.3189	4.18135	2.89777e-05	0.00474083	-0.265517	-5.86797	-3.70306	0.000213017	0.00675021	chr1	200908845	200908847	-	INAVA	INAVA;INAVA;INAVA	protein_coding;protein_coding;protein_coding	ENST00000367342.8;ENST00000413687.3;ENST00000526172.1	17505;13946;351	CGI:chr1:200911465-200912142	N_Shelf
cg27023759	0.166792	4.26948	4.13228	3.59181e-05	0.00552754	-0.600954	-8.58625	-5.37016	7.86661e-08	1.18457e-05	chr1	19350350	19350352	-	CAPZB	CAPZB;CAPZB;CAPZB;CAPZB;CAPZB;CAPZB;CAPZB;CAPZB;CAPZB;CAPZB	protein_coding;protein_coding;protein_coding;protein_coding;protein_coding;protein_coding;protein_coding;protein_coding;protein_coding;protein_coding	ENST00000264202.8;ENST00000264203.7;ENST00000375142.5;ENST00000375144.6;ENST00000433834.5;ENST00000482808.2;ENST00000674228.1;ENST00000674390.1;ENST00000674432.1;ENST00000674449.1	135189;135163;135135;135187;134314;135187;69387;134541;135187;135127
cg22628240	0.122088	4.21741	4.08058	4.49238e-05	0.00651895	-0.241186	-5.14032	-3.25679	0.00112678	0.025227	chr1	234972089	234972091	-
cg13152077	0.141282	4.21282	4.07602	4.58132e-05	0.0066187	-0.297841	-5.35636	-3.38929	0.000700731	0.0174029	chr1	93593823	93593825	+	BCAR3;BCAR3-AS1	BCAR3;BCAR3;BCAR3;BCAR3;BCAR3;BCAR3-AS1;BCAR3-AS1;BCAR3-AS1;BCAR3-AS1;BCAR3-AS1	protein_coding;protein_coding;protein_coding;protein_coding;protein_coding;lncRNA;lncRNA;lncRNA;lncRNA;lncRNA	ENST00000260502.11;ENST00000370243.1;ENST00000370244.5;ENST00000370247.7;ENST00000479503.2;ENST00000412628.1;ENST00000417401.1;ENST00000427243.5;ENST00000431770.1;ENST00000446684.1	88014;87547;253327;20274;54999;-561;1574;1574;1625;-566
cg17200083	0.11807	4.20756	4.07079	4.68544e-05	0.00674077	-0.563408	-13.068	-8.11878	4.70875e-16	8.63277e-12	chr1	208137491	208137493	+	PLXNA2	PLXNA2	protein_coding	ENST00000367033.4	106893
cg07220280	-0.110034	-4.20695	-4.28522	1.82555e-05	0.00336853	0.250647	5.49227	3.26411	0.00109809	0.0247233	chr1	39677416	39677418	+
cg27182012	0.15537	4.20102	4.0643	4.81777e-05	0.00687691	-0.566153	-9.3002	-5.80802	6.32151e-09	1.59115e-06	chr1	156125365	156125367	+	LMNA	LMNA;LMNA;LMNA;LMNA;LMNA;LMNA;LMNA;LMNA;LMNA;LMNA;LMNA;LMNA;LMNA;LMNA;LMNA;LMNA;LMNA;LMNA;LMNA;LMNA;LMNA;LMNA;LMNA;LMNA;LMNA;LMNA;LMNA;LMNA;LMNA;LMNA	protein_coding;protein_coding;protein_coding;protein_coding;protein_coding;protein_coding;protein_coding;protein_coding;protein_coding;protein_coding;protein_coding;protein_coding;protein_coding;protein_coding;protein_coding;protein_coding;protein_coding;protein_coding;protein_coding;protein_coding;protein_coding;protein_coding;protein_coding;protein_coding;protein_coding;protein_coding;protein_coding;protein_coding;protein_coding;protein_coding	ENST00000347559.6;ENST00000361308.9;ENST00000368297.5;ENST00000368299.7;ENST00000368300.9;ENST00000368301.6;ENST00000448611.6;ENST00000469565.6;ENST00000470199.2;ENST00000473598.6;ENST00000496738.6;ENST00000502357.5;ENST00000502751.5;ENST00000504687.6;ENST00000515459.5;ENST00000674518.1;ENST00000674600.1;ENST00000674720.1;ENST00000675431.1;ENST00000675455.1;ENST00000675667.1;ENST00000675874.1;ENST00000675881.1;ENST00000675939.1;ENST00000675989.1;ENST00000676208.1;ENST00000676283.1;ENST00000676385.1;ENST00000676434.1;ENST00000677389.1	10696;11115;-823;10644;10655;42788;-794;10653;10655;-1189;18668;2224;42793;-1179;-808;13247;13247;18668;-809;10655;18668;13247;10655;26332;18668;13247;18668;32026;13247;10655
cg11857093	0.138023	4.16418	4.02772	5.63214e-05	0.00769427	-0.442657	-7.6222	-4.77892	1.76241e-06	0.000139997	chr1	115099528	115099530	-	LINC01765	LINC01765	lncRNA	ENST00000448680.1	-143
cg17361569	0.109231	4.14907	4.01271	6.00258e-05	0.00804333	-0.224404	-5.21363	-3.30176	0.000960815	0.022275	chr1	35500190	35500192	+	KIAA0319L	KIAA0319L;KIAA0319L;KIAA0319L;KIAA0319L;KIAA0319L;KIAA0319L;KIAA0319L;KIAA0319L;KIAA0319L	protein_coding;protein_coding;protein_coding;protein_coding;protein_coding;protein_coding;protein_coding;protein_coding;protein_coding	ENST00000325722.8;ENST00000426982.6;ENST00000431916.5;ENST00000440579.5;ENST00000469892.5;ENST00000470388.5;ENST00000478463.6;ENST00000482929.6;ENST00000492888.1	57213;57465;6677;54797;57213;57185;57215;57760;57422
cg27054514	0.12847	4.14418	4.00785	6.12744e-05	0.00818707	-0.510723	-10.674	-6.65055	2.91993e-11	2.69772e-08	chr1	2321555	2321557	+	AL590822.3;MORN1	AL590822.3;MORN1	lncRNA;protein_coding	ENST00000661319.1;ENST00000378531.8	6516;69999	CGI:chr1:2322284-2323319	N_Shore
cg15207993	0.126907	4.10772	3.97164	7.13792e-05	0.00916109	-0.32571	-6.78367	-4.26465	2.00212e-05	0.00101149	chr1	153618836	153618838	-	S100A13	S100A13;S100A13;S100A13;S100A13;S100A13;S100A13	protein_coding;protein_coding;protein_coding;protein_coding;protein_coding;protein_coding	ENST00000339556.8;ENST00000392622.3;ENST00000392623.5;ENST00000440685.6;ENST00000476133.5;ENST00000491177.1	9344;8212;8432;9403;9412;12524
cg12432106	0.135732	4.04773	3.91207	9.15072e-05	0.0109335	-0.293862	-5.08907	-3.22536	0.00125812	0.0275073	chr1	47751316	47751318	-
cg22502001	0.0988063	4.01229	3.87688	0.000105803	0.0120983	-0.37169	-8.88523	-5.55353	2.79964e-08	5.2109e-06	chr1	2428578	2428580	-	PLCH2	PLCH2	protein_coding	ENST00000609981.5	2599	CGI:chr1:2428487-2428728	Island
cg12060858	0.159886	3.99975	3.86443	0.000111351	0.0125479	-0.612029	-8.56662	-5.35812	8.40919e-08	1.24844e-05	chr1	29583808	29583810	-
cg08446194	0.211337	3.9909	3.85564	0.000115429	0.0128846	-0.719746	-8.33847	-5.2182	1.80667e-07	2.28209e-05	chr1	53659061	53659063	+	GLIS1	GLIS1;GLIS1	protein_coding;protein_coding	ENST00000312233.4;ENST00000628545.1	75143;79045
cg06615154	0.081704	3.94316	3.80823	0.000139965	0.0148124	-0.169733	-4.91501	-3.11861	0.00181706	0.0365275	chr1	153550076	153550078	-	S100A3;S100A4	S100A3;S100A3;S100A4	protein_coding;protein_coding;protein_coding	ENST00000368712.1;ENST00000368713.8;ENST00000368714.1	-950;-818;60
cg11795488	0.0717384	3.89948	3.76485	0.000166647	0.0168083	-0.283387	-9.18122	-5.73506	9.74793e-09	2.25218e-06	chr1	64572808	64572810	+	CACHD1	CACHD1;CACHD1;CACHD1;CACHD1;CACHD1	protein_coding;protein_coding;protein_coding;protein_coding;protein_coding	ENST00000290039.6;ENST00000470527.1;ENST00000495994.5;ENST00000650260.1;ENST00000651257.2	102016;9132;66894;66908;102680
cg07769737	-0.113812	-3.86574	-3.94639	7.93384e-05	0.00987026	0.357954	6.31722	3.77005	0.000163218	0.00546046	chr1	182788045	182788047	+	NPL	NPL;NPL;NPL	protein_coding;protein_coding;protein_coding	ENST00000367554.7;ENST00000460690.5;ENST00000488424.5	-1403;-1403;-1247	CGI:chr1:182789260-182789962	N_Shore
cg16723062	-0.0559522	-3.80311	-3.88419	0.00010267	0.0118309	0.156848	6.34851	3.78924	0.000151111	0.00513632	chr1	27119395	27119397	+	SLC9A1	SLC9A1;SLC9A1;SLC9A1	protein_coding;protein_coding;protein_coding	ENST00000263980.8;ENST00000374084.2;ENST00000374086.3	35730;47586;35203
cg04951962	-0.0826837	-3.80233	-3.88341	0.000103001	0.011858	0.192874	5.47387	3.25282	0.00114265	0.0255019	chr1	167756940	167756942	-	MPZL1	MPZL1;MPZL1;MPZL1;MPZL1;MPZL1;MPZL1	protein_coding;protein_coding;protein_coding;protein_coding;protein_coding;protein_coding	ENST00000359523.7;ENST00000392121.7;ENST00000448405.5;ENST00000464954.1;ENST00000465787.5;ENST00000474859.5	34959;34952;34957;34991;34948;34789
cg02109988	0.123102	3.80069	3.66675	0.000245653	0.0219693	-0.371339	-7.06076	-4.43459	9.22473e-06	0.000539847	chr1	234657005	234657007	-	AL160408.1	AL160408.1;AL160408.1;AL160408.1;AL160408.1	lncRNA;lncRNA;lncRNA;lncRNA	ENST00000417805.1;ENST00000449012.1;ENST00000664534.1;ENST00000665192.1	10717;881;954;1222
cg13378368	0.0888021	3.79191	3.65803	0.000254157	0.0224813	-0.236294	-5.9123	-3.73025	0.000191291	0.00619923	chr1	59214831	59214833	+	HSD52;LINC01358	HSD52;LINC01358	lncRNA;lncRNA	ENST00000647858.1;ENST00000625548.1	81660;82359
cg24760690	0.1483	3.7678	3.63409	0.000278967	0.0239396	-0.839773	-10.3963	-6.48026	9.15633e-11	6.44247e-08	chr1	9775751	9775753	-	CLSTN1	CLSTN1;CLSTN1;CLSTN1	protein_coding;protein_coding;protein_coding	ENST00000361311.4;ENST00000377298.9;ENST00000650348.1	48233;48214;47918
cg25352208	0.179332	3.75338	3.61977	0.000294863	0.0248661	-0.716262	-7.92854	-4.96679	6.8069e-07	6.54423e-05	chr1	9807614	9807616	+	CLSTN1	CLSTN1;CLSTN1;CLSTN1	protein_coding;protein_coding;protein_coding	ENST00000361311.4;ENST00000377298.9;ENST00000650348.1	16370;16351;16055
cg14917135	0.112688	3.75227	3.61867	0.000296124	0.0249299	-0.41457	-8.55822	-5.35297	8.65213e-08	1.27684e-05	chr1	211897113	211897115	-
cg18967587	0.115404	3.74537	3.61182	0.000304059	0.0253844	-0.542444	-9.52704	-5.94714	2.7286e-09	8.30829e-07	chr1	47763347	47763349	+	AL691459.1;TRABD2B	AL691459.1;TRABD2B	lncRNA;protein_coding	ENST00000438589.1;ENST00000606738.3	2200;234038
cg27526649	0.129786	3.71468	3.58134	0.000341839	0.0274129	-0.352406	-6.21042	-3.91308	9.11264e-05	0.00342837	chr1	207958658	207958660	+	LINC02767	LINC02767	lncRNA	ENST00000638446.1	-633	CGI:chr1:207958982-207959772	N_Shore
cg04488647	0.0731684	3.70504	3.57176	0.000354586	0.0281214	-0.291992	-8.60968	-5.38453	7.2633e-08	1.11322e-05	chr1	3473404	3473406	+	ARHGEF16	ARHGEF16;ARHGEF16;ARHGEF16;ARHGEF16;ARHGEF16;ARHGEF16;ARHGEF16	protein_coding;protein_coding;protein_coding;protein_coding;protein_coding;protein_coding;protein_coding	ENST00000378371.6;ENST00000378373.5;ENST00000378378.9;ENST00000418137.1;ENST00000445297.5;ENST00000464620.1;ENST00000485984.1	6434;7400;18740;1781;4861;1798;636
cg01334432	0.138269	3.68689	3.55374	0.000379797	0.0295519	-0.681488	-9.37956	-5.8567	4.72166e-09	1.26837e-06	chr1	209431237	209431239	-	MIR205;MIR205HG	MIR205;MIR205HG;MIR205HG;MIR205HG;MIR205HG;MIR205HG;MIR205HG;MIR205HG;MIR205HG;MIR205HG;MIR205HG;MIR205HG;MIR205HG;MIR205HG;MIR205HG	miRNA;lncRNA;lncRNA;lncRNA;lncRNA;lncRNA;lncRNA;lncRNA;lncRNA;lncRNA;lncRNA;lncRNA;lncRNA;lncRNA;lncRNA	ENST00000384891.1;ENST00000366437.7;ENST00000419143.1;ENST00000429156.6;ENST00000431096.5;ENST00000433108.1;ENST00000440276.2;ENST00000451937.6;ENST00000458250.6;ENST00000603283.5;ENST00000657184.1;ENST00000660261.1;ENST00000660782.1;ENST00000667171.1;ENST00000670788.1	-895;2227;1726;2421;2400;2418;1675;2420;2415;2401;2418;2415;2418;2415;2418
cg17811024	0.0799136	3.68496	3.55182	0.000382574	0.0297036	-0.295053	-7.99363	-5.00671	5.53674e-07	5.53714e-05	chr1	207838760	207838762	-	MIR29B2CHG	MIR29B2CHG;MIR29B2CHG	lncRNA;lncRNA	ENST00000608023.5;ENST00000637970.1	30390;40336
cg11200222	-0.147166	-3.66911	-3.75112	0.000176048	0.0174866	0.363081	5.45543	3.24151	0.00118897	0.0262978	chr1	215081766	215081768	-	KCNK2	KCNK2;KCNK2;KCNK2;KCNK2;KCNK2;KCNK2;KCNK2;KCNK2	protein_coding;protein_coding;protein_coding;protein_coding;protein_coding;protein_coding;protein_coding;protein_coding	ENST00000391894.6;ENST00000391895.6;ENST00000444842.7;ENST00000467031.5;ENST00000470177.5;ENST00000474771.5;ENST00000478774.5;ENST00000486921.5	-1357;75912;-970;75917;-1468;-1468;-26;75992	CGI:chr1:215082708-215083293	N_Shore
cg06582644	0.0846957	3.65045	3.51755	0.000435545	0.0324864	-0.207678	-5.69509	-3.59703	0.000321869	0.00939204	chr1	48219962	48219964	+
cg15834632	0.131578	3.65016	3.51727	0.000436014	0.0324986	-0.364758	-5.55664	-3.51212	0.000444547	0.012132	chr1	17409839	17409841	-	RCC2	RCC2;RCC2;RCC2	protein_coding;protein_coding;protein_coding	ENST00000375433.3;ENST00000375436.9;ENST00000474892.1	28722;29838;-793	CGI:chr1:17407939-17408149	S_Shore
cg06604289	0.0615767	3.64056	3.50774	0.000451935	0.0332851	-0.257793	-7.91293	-4.95722	7.15092e-07	6.79893e-05	chr1	13731110	13731112	-	PRDM2	PRDM2;PRDM2;PRDM2;PRDM2;PRDM2	protein_coding;protein_coding;protein_coding;protein_coding;protein_coding	ENST00000235372.11;ENST00000311066.9;ENST00000376048.9;ENST00000484063.6;ENST00000491134.5	26256;26256;30871;30913;93
cg08445304	0.123903	3.6391	3.50629	0.000454402	0.0333904	-0.301821	-5.43923	-3.44012	0.000581464	0.0150219	chr1	234662094	234662096	-	AL160408.1;AL160408.4	AL160408.1;AL160408.1;AL160408.4	lncRNA;lncRNA;lncRNA	ENST00000449012.1;ENST00000664534.1;ENST00000441360.1	5970;6043;1824
cg02420058	0.102124	3.63488	3.5021	0.00046161	0.0337214	-0.236159	-5.25695	-3.32832	0.000873712	0.0206874	chr1	168495711	168495713	-	AL023755.1	AL023755.1;AL023755.1;AL023755.1;AL023755.1;AL023755.1;AL023755.1	lncRNA;lncRNA;lncRNA;lncRNA;lncRNA;lncRNA	ENST00000422253.1;ENST00000636459.1;ENST00000650143.1;ENST00000655809.1;ENST00000655897.1;ENST00000660568.1	-67;-26;-68;-69;-71;-61
cg26747536	0.112775	3.61955	3.48687	0.000488706	0.0351172	-0.362704	-7.40358	-4.64484	3.40343e-06	0.000238113	chr1	23377300	23377302	+
cg09790270	0.0802117	3.613	3.48037	0.000500726	0.0356928	-0.199883	-5.15691	-3.26697	0.00108706	0.0245303	chr1	205805510	205805512	-	SLC41A1	SLC41A1	protein_coding	ENST00000367137.4	7688
cg23615488	0.0807305	3.60908	3.47647	0.000508064	0.0360383	-0.236662	-6.43906	-4.0533	5.04998e-05	0.00213105	chr1	66404259	66404261	+
cg06236715	-0.14088	-3.60396	-3.68643	0.000227424	0.0207954	0.392838	6.82282	4.08012	4.50119e-05	0.00193878	chr1	171597739	171597741	+
cg07142010	0.0756946	3.59901	3.46647	0.000527339	0.0369476	-0.342851	-8.31853	-5.20597	1.92985e-07	2.40465e-05	chr1	21574672	21574674	-	ALPL	ALPL;ALPL;ALPL;ALPL;ALPL;ALPL	protein_coding;protein_coding;protein_coding;protein_coding;protein_coding;protein_coding	ENST00000374829.2;ENST00000374830.2;ENST00000374832.5;ENST00000374840.8;ENST00000539907.5;ENST00000540617.5	195;4370;23394;65250;65247;65245
cg20925722	0.116352	3.59574	3.46323	0.000533736	0.0372467	-0.336846	-6.57194	-4.1348	3.55267e-05	0.00160286	chr1	87813191	87813193	+	PKN2-AS1	PKN2-AS1;PKN2-AS1	lncRNA;lncRNA	ENST00000642677.1;ENST00000645056.1	415106;727468
cg27025731	-0.106366	-3.59275	-3.67529	0.000237575	0.0214631	0.479578	8.53868	5.13245	2.85988e-07	3.27885e-05	chr1	10651204	10651206	+	AL139423.1;CASZ1	AL139423.1;CASZ1;CASZ1;CASZ1	lncRNA;protein_coding;protein_coding;protein_coding	ENST00000606802.1;ENST00000344008.5;ENST00000377022.8;ENST00000490176.1	11964;145446;145442;-104	CGI:chr1:10653781-10654146	N_Shelf
cg01779400	0.111543	3.5927	3.46021	0.000539764	0.0375078	-0.526481	-9.90124	-6.17664	6.54817e-10	2.81959e-07	chr1	180956123	180956125	+	AL162431.1;KIAA1614-AS1	AL162431.1;KIAA1614-AS1	lncRNA;lncRNA	ENST00000358073.2;ENST00000415647.1	20359;-1236	CGI:chr1:180953779-180954556	S_Shore
cg20701461	0.0768466	3.59036	3.45788	0.000544436	0.037714	-0.225921	-6.33273	-3.98809	6.66074e-05	0.00266421	chr1	45336179	45336181	+	AL451136.1;MUTYH	AL451136.1;MUTYH;MUTYH;MUTYH;MUTYH;MUTYH;MUTYH;MUTYH;MUTYH;MUTYH;MUTYH;MUTYH;MUTYH;MUTYH;MUTYH;MUTYH;MUTYH;MUTYH;MUTYH;MUTYH;MUTYH;MUTYH;MUTYH;MUTYH;MUTYH;MUTYH;MUTYH;MUTYH;MUTYH;MUTYH;MUTYH;MUTYH;MUTYH;MUTYH;MUTYH;MUTYH;MUTYH;MUTYH;MUTYH	protein_coding;protein_coding;protein_coding;protein_coding;protein_coding;protein_coding;protein_coding;protein_coding;protein_coding;protein_coding;protein_coding;protein_coding;protein_coding;protein_coding;protein_coding;protein_coding;protein_coding;protein_coding;protein_coding;protein_coding;protein_coding;protein_coding;protein_coding;protein_coding;protein_coding;protein_coding;protein_coding;protein_coding;protein_coding;protein_coding;protein_coding;protein_coding;protein_coding;protein_coding;protein_coding;protein_coding;protein_coding;protein_coding;protein_coding	ENST00000671898.1;ENST00000354383.10;ENST00000355498.6;ENST00000372098.7;ENST00000372104.5;ENST00000372110.7;ENST00000372115.7;ENST00000412971.5;ENST00000435155.1;ENST00000448481.5;ENST00000450313.6;ENST00000456914.7;ENST00000461495.6;ENST00000462387.5;ENST00000467940.5;ENST00000470256.5;ENST00000474703.1;ENST00000475516.5;ENST00000476789.5;ENST00000479746.6;ENST00000481139.5;ENST00000481571.5;ENST00000483127.1;ENST00000483642.5;ENST00000485484.5;ENST00000488731.6;ENST00000492494.5;ENST00000525160.5;ENST00000528013.6;ENST00000529984.5;ENST00000531105.5;ENST00000534453.1;ENST00000671856.1;ENST00000672011.1;ENST00000672314.1;ENST00000672593.1;ENST00000672764.1;ENST00000672818.2;ENST00000673134.1	154976;3901;3936;4209;3756;4209;4291;4202;3821;3756;4220;3791;4235;4253;4208;3831;3912;3901;4253;3776;4236;4209;3766;4218;3763;3816;3776;4235;3767;4268;3984;4056;4053;4714;450;3787;3905;4209;3832	CGI:chr1:45339892-45340311	N_Shelf
cg08170787	0.0738019	3.57574	3.44337	0.000574523	0.0390516	-0.186196	-5.04163	-3.19627	0.00139217	0.0297505	chr1	155320743	155320745	-	RUSC1;RUSC1-AS1	RUSC1;RUSC1;RUSC1-AS1;RUSC1-AS1;RUSC1-AS1;RUSC1-AS1	protein_coding;protein_coding;lncRNA;lncRNA;lncRNA;lncRNA	ENST00000368352.10;ENST00000368354.7;ENST00000443642.1;ENST00000446880.5;ENST00000450199.1;ENST00000543656.2	-150;-152;3425;801;3433;608	CGI:chr1:155320815-155321210	N_Shore
cg08115476	-0.0899697	-3.56731	-3.65003	0.00026221	0.0229825	0.23678	6.16523	3.67683	0.000236149	0.00733339	chr1	3587773	3587775	-	MEGF6	MEGF6;MEGF6	protein_coding;protein_coding	ENST00000356575.9;ENST00000485002.6	23735;23504	CGI:chr1:3583338-3583906	S_Shelf
cg09472569	-0.106444	-3.56627	-3.649	0.000263266	0.0230648	0.285145	6.34288	3.78578	0.000153226	0.00519438	chr1	154486140	154486142	+	SHE	SHE;SHE;SHE	protein_coding;protein_coding;protein_coding	ENST00000304760.3;ENST00000486773.1;ENST00000555188.5	16272;-96;3026
cg02154252	-0.091437	-3.56178	-3.64454	0.000267869	0.0233157	0.353369	8.47355	5.09251	3.53355e-07	3.87716e-05	chr1	79006846	79006848	+	ADGRL4	ADGRL4;ADGRL4;ADGRL4;ADGRL4;ADGRL4;ADGRL4;ADGRL4;ADGRL4;ADGRL4;ADGRL4;ADGRL4;ADGRL4;ADGRL4	protein_coding;protein_coding;protein_coding;protein_coding;protein_coding;protein_coding;protein_coding;protein_coding;protein_coding;protein_coding;protein_coding;protein_coding;protein_coding	ENST00000370742.4;ENST00000640664.2;ENST00000655029.1;ENST00000656204.1;ENST00000656300.1;ENST00000656841.1;ENST00000659463.1;ENST00000659905.1;ENST00000661030.1;ENST00000662530.1;ENST00000662640.1;ENST00000662895.1;ENST00000671209.1	-116;-141;229644;21399;181637;-116;21365;21377;275278;181553;21415;229646;-26	CGI:chr1:79006596-79006852	Island
cg17080798	0.129654	3.55558	3.42335	0.00061855	0.0409746	-0.37524	-5.96209	-3.76078	0.000169381	0.00562463	chr1	203723888	203723890	+	ATP2B4	ATP2B4;ATP2B4;ATP2B4;ATP2B4;ATP2B4;ATP2B4	protein_coding;protein_coding;protein_coding;protein_coding;protein_coding;protein_coding	ENST00000341360.6;ENST00000356729.5;ENST00000357681.10;ENST00000367218.7;ENST00000458092.5;ENST00000466407.1	41080;-74;97057;97102;-8;-72
cg12880842	0.131256	3.54683	3.41465	0.000638634	0.0418445	-0.459934	-7.68513	-4.81751	1.4536e-06	0.000120151	chr1	107536509	107536511	-
cg06002802	0.121176	3.53452	3.40243	0.000667899	0.0431781	-0.242917	-4.74346	-3.0134	0.00258335	0.0478154	chr1	200363410	200363412	-	AC104461.1;LINC00862	AC104461.1;LINC00862;LINC00862;LINC00862;LINC00862	lncRNA;lncRNA;lncRNA;lncRNA;lncRNA	ENST00000637430.1;ENST00000367355.6;ENST00000367356.1;ENST00000636153.1;ENST00000669708.1	30218;10404;10944;10733;10419
cg06838754	0.102059	3.52736	3.39532	0.000685484	0.0438572	-0.236344	-5.03124	-3.1899	0.00142324	0.0302485	chr1	22058045	22058047	-	CDC42;CDC42-IT1	CDC42;CDC42;CDC42;CDC42;CDC42;CDC42;CDC42;CDC42;CDC42;CDC42;CDC42;CDC42-IT1	protein_coding;protein_coding;protein_coding;protein_coding;protein_coding;protein_coding;protein_coding;protein_coding;protein_coding;protein_coding;protein_coding;lncRNA	ENST00000315554.13;ENST00000344548.7;ENST00000400259.5;ENST00000411827.1;ENST00000498236.1;ENST00000648594.1;ENST00000651171.1;ENST00000652582.1;ENST00000656825.1;ENST00000662562.1;ENST00000667384.1;ENST00000431803.2	5337;5378;5419;4749;5339;32535;5336;5334;5337;4560;5329;-1151
cg13545909	0.110567	3.50333	3.37146	0.000747719	0.0463685	-0.53923	-9.93924	-6.19994	5.64842e-10	2.51383e-07	chr1	245489713	245489715	-	KIF26B	KIF26B	protein_coding	ENST00000407071.7	334729
cg26798702	-0.076061	-3.4987	-3.58189	0.000341115	0.0273728	0.198229	5.20465	3.08771	0.00201703	0.0395601	chr1	1437663	1437665	+	VWA1	VWA1;VWA1	protein_coding;protein_coding	ENST00000338660.5;ENST00000476993.2	2141;1974	CGI:chr1:1439081-1440204	N_Shore
cg19885284	0.0931568	3.49568	3.36387	0.00076859	0.0472185	-0.211777	-4.95338	-3.14215	0.00167713	0.0343263	chr1	201703282	201703284	-	IPO9-AS1;NAV1	IPO9-AS1;NAV1;NAV1	lncRNA;protein_coding;protein_coding	ENST00000413035.5;ENST00000367296.8;ENST00000367302.5	126277;55034;80356
cg18502684	-0.0566205	-3.42627	-3.50997	0.00044816	0.0331188	0.188248	6.34643	3.78796	0.000151889	0.00515722	chr1	2494512	2494514	-	AL139246.1;AL139246.4;PLCH2	AL139246.1;AL139246.4;PLCH2;PLCH2;PLCH2;PLCH2;PLCH2	lncRNA;lncRNA;protein_coding;protein_coding;protein_coding;protein_coding;protein_coding	ENST00000424657.1;ENST00000442305.1;ENST00000278878.6;ENST00000343889.8;ENST00000378486.8;ENST00000419816.6;ENST00000449969.5	-1254;-33;14625;15423;18224;18198;27054
cg09543943	-0.126695	-3.39057	-3.47452	0.000511763	0.0362113	0.461314	7.93819	4.76417	1.89629e-06	0.000148411	chr1	24051747	24051749	-	AL591178.1	AL591178.1	lncRNA	ENST00000439239.2	10913
cg13819825	-0.0891767	-3.35728	-3.44146	0.000578578	0.0392274	0.228199	5.27567	3.13127	0.00174052	0.0352986	chr1	19979805	19979807	+	PLA2G2A	PLA2G2A;PLA2G2A;PLA2G2A;PLA2G2A;PLA2G2A;PLA2G2A	protein_coding;protein_coding;protein_coding;protein_coding;protein_coding;protein_coding	ENST00000375111.7;ENST00000400520.8;ENST00000461140.1;ENST00000482011.2;ENST00000496748.1;ENST00000649436.1	611;-198;-738;-187;-191;-184
cg04564681	-0.0986762	-3.3487	-3.43294	0.000597082	0.0400412	0.284724	6.07695	3.62269	0.000291556	0.00868343	chr1	212636214	212636216	-
cg07440870	-0.193706	-7.40467	-7.46071	8.60584e-14	6.30184e-10	0.228372	5.25447	3.11827	0.00181918	0.0365618	chr2	112150811	112150813	-	FBLN7	FBLN7;FBLN7;FBLN7;FBLN7;FBLN7	protein_coding;protein_coding;protein_coding;protein_coding;protein_coding	ENST00000331203.7;ENST00000409450.7;ENST00000409667.7;ENST00000409903.5;ENST00000472377.1	12427;12229;12229;12386;-487
cg15664389	0.289356	7.26754	7.1095	1.16464e-12	5.54855e-09	-0.366423	-6.26712	-3.94785	7.88554e-05	0.00305147	chr2	203596362	203596364	-
cg15794584	0.179982	6.75675	6.60226	4.0494e-11	9.9766e-08	-0.253135	-5.82483	-3.6766	0.00023636	0.00733853	chr2	190467273	190467275	-	MFSD6	MFSD6;MFSD6;MFSD6;MFSD6	protein_coding;protein_coding;protein_coding;protein_coding	ENST00000281416.11;ENST00000392328.6;ENST00000434582.5;ENST00000489793.1	31379;58919;29850;24698
cg20734727	0.222956	6.7149	6.56071	5.35534e-11	1.26427e-07	-0.271746	-5.26552	-3.33358	0.000857352	0.0203757	chr2	190497536	190497538	+	MFSD6	MFSD6;MFSD6;MFSD6;MFSD6;MFSD6;MFSD6	protein_coding;protein_coding;protein_coding;protein_coding;protein_coding;protein_coding	ENST00000281416.11;ENST00000392328.6;ENST00000412482.1;ENST00000434582.5;ENST00000444317.1;ENST00000486123.1	61642;89182;-112;60113;28044;7717
cg02085757	0.211742	6.21335	6.06263	1.3391e-09	1.86952e-06	-0.272662	-5.12427	-3.24695	0.00116648	0.0259148	chr2	47035094	47035096	+	TTC7A	TTC7A;TTC7A;TTC7A;TTC7A;TTC7A;TTC7A;TTC7A;TTC7A;TTC7A;TTC7A;TTC7A;TTC7A;TTC7A;TTC7A	protein_coding;protein_coding;protein_coding;protein_coding;protein_coding;protein_coding;protein_coding;protein_coding;protein_coding;protein_coding;protein_coding;protein_coding;protein_coding;protein_coding	ENST00000319190.11;ENST00000394850.6;ENST00000409245.5;ENST00000409825.5;ENST00000440051.1;ENST00000441914.5;ENST00000461601.5;ENST00000484061.5;ENST00000484337.5;ENST00000491786.5;ENST00000651101.1;ENST00000651415.1;ENST00000652236.1;ENST00000652568.1	93871;93809;118938;84674;29163;93552;93820;40864;940;56355;26550;26393;28091;26393
cg00670246	0.178768	5.73869	5.59128	2.25408e-08	1.85499e-05	-0.311939	-6.64581	-4.1801	2.91377e-05	0.00136839	chr2	9972829	9972831	+	GRHL1	GRHL1;GRHL1;GRHL1;GRHL1	protein_coding;protein_coding;protein_coding;protein_coding	ENST00000324907.14;ENST00000405379.6;ENST00000464418.5;ENST00000472167.5	21137;11665;21137;21048
cg08193650	0.497055	5.6803	5.5333	3.14263e-08	2.41298e-05	-0.654857	-5.19467	-3.29013	0.00100143	0.0230135	chr2	43224728	43224730	+	ZFP36L2	ZFP36L2	protein_coding	ENST00000282388.4	1878	CGI:chr2:43224306-43227812	Island
cg07257706	0.196752	5.60438	5.4579	4.81801e-08	3.36901e-05	-0.293416	-5.17602	-3.27869	0.00104291	0.023748	chr2	19711683	19711685	-	AC019055.1	AC019055.1	lncRNA	ENST00000432822.1	-31
cg14339007	-0.132489	-5.56253	-5.63138	1.78774e-08	1.543e-05	0.273376	6.30983	3.76551	0.000166209	0.00553976	chr2	119524677	119524679	+	SCTR	SCTR;SCTR;SCTR	protein_coding;protein_coding;protein_coding	ENST00000019103.8;ENST00000627145.1;ENST00000630739.2	-194;624;364	CGI:chr2:119524085-119524625	S_Shore
cg14296947	0.18463	5.54235	5.3963	6.80295e-08	4.4172e-05	-0.444822	-8.79366	-5.49737	3.85508e-08	6.7184e-06	chr2	24559014	24559016	-	NCOA1	NCOA1;NCOA1;NCOA1;NCOA1	protein_coding;protein_coding;protein_coding;protein_coding	ENST00000405141.5;ENST00000406961.5;ENST00000469850.5;ENST00000496333.5	66957;67083;66992;67101
cg24544593	0.188248	5.30001	5.15564	2.5276e-07	0.000128221	-0.344737	-6.12172	-3.85868	0.000114001	0.00410054	chr2	200408934	200408936	-	AC012459.1;SPATS2L	AC012459.1;AC012459.1;SPATS2L;SPATS2L;SPATS2L;SPATS2L;SPATS2L;SPATS2L;SPATS2L;SPATS2L;SPATS2L;SPATS2L;SPATS2L;SPATS2L;SPATS2L;SPATS2L;SPATS2L;SPATS2L;SPATS2L;SPATS2L;SPATS2L	lncRNA;lncRNA;protein_coding;protein_coding;protein_coding;protein_coding;protein_coding;protein_coding;protein_coding;protein_coding;protein_coding;protein_coding;protein_coding;protein_coding;protein_coding;protein_coding;protein_coding;protein_coding;protein_coding;protein_coding;protein_coding	ENST00000654840.1;ENST00000655656.1;ENST00000358677.9;ENST00000360760.9;ENST00000409140.8;ENST00000409151.5;ENST00000409385.5;ENST00000409397.6;ENST00000409718.5;ENST00000409988.7;ENST00000421573.5;ENST00000423749.5;ENST00000438761.5;ENST00000439084.5;ENST00000439395.5;ENST00000444012.5;ENST00000449647.5;ENST00000451764.6;ENST00000453663.5;ENST00000457757.5;ENST00000619961.4	69084;69036;102949;102411;102242;57746;102776;102063;103042;102784;30930;102382;15858;103054;102659;102652;30698;102559;102367;102381;99985
cg27313810	0.10443	5.13084	4.98765	6.11175e-07	0.000258063	-0.213991	-6.55442	-4.12406	3.72257e-05	0.00166464	chr2	173043715	173043717	-	RAPGEF4	RAPGEF4;RAPGEF4;RAPGEF4;RAPGEF4;RAPGEF4;RAPGEF4	protein_coding;protein_coding;protein_coding;protein_coding;protein_coding;protein_coding	ENST00000397081.8;ENST00000397087.7;ENST00000409036.5;ENST00000535187.5;ENST00000538974.5;ENST00000540783.5	307871;222141;307749;115511;183678;183678
cg06969410	0.163765	5.11064	4.9676	6.77876e-07	0.000280829	-0.273185	-5.76795	-3.64172	0.000270826	0.00818965	chr2	20614073	20614075	-	HS1BP3	HS1BP3;HS1BP3;HS1BP3	protein_coding;protein_coding;protein_coding	ENST00000415264.5;ENST00000446825.1;ENST00000651498.1	10700;37009;37057
cg10347254	0.20277	5.02809	4.88562	1.03104e-06	0.000386449	-0.389076	-6.0439	-3.81096	0.000138431	0.00478861	chr2	112680967	112680969	-
cg03764410	0.111943	4.96716	4.82511	1.39928e-06	0.000487931	-0.282518	-7.19032	-4.51405	6.36016e-06	0.00039822	chr2	200380359	200380361	-	SPATS2L	SPATS2L;SPATS2L;SPATS2L;SPATS2L;SPATS2L;SPATS2L;SPATS2L;SPATS2L;SPATS2L;SPATS2L;SPATS2L;SPATS2L;SPATS2L;SPATS2L;SPATS2L;SPATS2L;SPATS2L;SPATS2L;SPATS2L;SPATS2L;SPATS2L	protein_coding;protein_coding;protein_coding;protein_coding;protein_coding;protein_coding;protein_coding;protein_coding;protein_coding;protein_coding;protein_coding;protein_coding;protein_coding;protein_coding;protein_coding;protein_coding;protein_coding;protein_coding;protein_coding;protein_coding;protein_coding	ENST00000358677.9;ENST00000360760.9;ENST00000409140.8;ENST00000409151.5;ENST00000409385.5;ENST00000409397.6;ENST00000409718.5;ENST00000409988.7;ENST00000421573.5;ENST00000423749.5;ENST00000428692.5;ENST00000439084.5;ENST00000439395.5;ENST00000444012.5;ENST00000449647.5;ENST00000451764.6;ENST00000453663.5;ENST00000457757.5;ENST00000459656.5;ENST00000471601.5;ENST00000619961.4	74374;73836;73667;29171;74201;73488;74467;74209;2355;73807;73806;74479;74084;74077;2123;73984;73792;73806;73642;73806;71410
cg02205445	0.0780976	4.85332	4.71206	2.45224e-06	0.000739088	-0.130647	-4.76973	-3.02951	0.00244948	0.0459331	chr2	143890974	143890976	+
cg16876647	0.382225	4.78226	4.64149	3.459e-06	0.00096204	-0.489775	-4.8745	-3.09377	0.00197631	0.0389518	chr2	43224702	43224704	+	ZFP36L2	ZFP36L2	protein_coding	ENST00000282388.4	1904	CGI:chr2:43224306-43227812	Island
cg16213787	0.193674	4.72143	4.58109	4.62564e-06	0.00119667	-0.377973	-5.75169	-3.63174	0.000281514	0.00844794	chr2	172232667	172232669	-	AC104088.1	AC104088.1;AC104088.1	lncRNA;lncRNA	ENST00000662340.1;ENST00000667725.1	95294;95323	CGI:chr2:172234754-172235012	N_Shelf
cg10717522	0.15308	4.57418	4.43486	9.2132e-06	0.00202623	-0.367608	-6.19429	-3.90319	9.4933e-05	0.00353793	chr2	190927351	190927353	-	GLS;STAT1	GLS;GLS;GLS;GLS;GLS;GLS;GLS;GLS;STAT1	protein_coding;protein_coding;protein_coding;protein_coding;protein_coding;protein_coding;protein_coding;protein_coding;protein_coding	ENST00000320717.8;ENST00000338435.8;ENST00000409215.5;ENST00000409428.5;ENST00000409626.5;ENST00000417154.5;ENST00000457316.5;ENST00000461965.5;ENST00000673816.1	46531;46518;-341;-320;348;26688;336;17089;86877
cg13875151	0.0889603	4.52357	4.38461	1.16196e-05	0.0024094	-0.168112	-5.28857	-3.34772	0.000814807	0.0195877	chr2	238278904	238278906	-	PER2	PER2;PER2;PER2	protein_coding;protein_coding;protein_coding	ENST00000254657.8;ENST00000355768.6;ENST00000431832.1	9706;-968;11198
cg22622690	0.136924	4.48905	4.35032	1.35936e-05	0.00270864	-0.389595	-7.9431	-4.97572	6.50049e-07	6.31411e-05	chr2	200355560	200355562	-	SPATS2L	SPATS2L;SPATS2L;SPATS2L;SPATS2L;SPATS2L;SPATS2L;SPATS2L;SPATS2L;SPATS2L;SPATS2L;SPATS2L;SPATS2L;SPATS2L;SPATS2L;SPATS2L;SPATS2L;SPATS2L;SPATS2L;SPATS2L;SPATS2L	protein_coding;protein_coding;protein_coding;protein_coding;protein_coding;protein_coding;protein_coding;protein_coding;protein_coding;protein_coding;protein_coding;protein_coding;protein_coding;protein_coding;protein_coding;protein_coding;protein_coding;protein_coding;protein_coding;protein_coding	ENST00000358677.9;ENST00000360760.9;ENST00000409140.8;ENST00000409151.5;ENST00000409385.5;ENST00000409397.6;ENST00000409718.5;ENST00000409988.7;ENST00000423749.5;ENST00000428692.5;ENST00000439084.5;ENST00000439395.5;ENST00000444012.5;ENST00000451764.6;ENST00000453663.5;ENST00000457757.5;ENST00000459656.5;ENST00000471533.5;ENST00000471601.5;ENST00000619961.4	49575;49037;48868;4372;49402;48689;49668;49410;49008;49007;49680;49285;49278;49185;48993;49007;48843;48834;49007;46611
cg11888977	0.0834381	4.45692	4.31842	1.5715e-05	0.00301438	-0.281846	-8.97803	-5.61044	2.01815e-08	4.00117e-06	chr2	174788016	174788018	-	CHRNA1	CHRNA1;CHRNA1	protein_coding;protein_coding	ENST00000416004.1;ENST00000636168.2	-88;-81
cg21055045	0.137255	4.43424	4.2959	1.73988e-05	0.00324222	-0.231478	-5.15907	-3.26829	0.00108199	0.0244394	chr2	47039325	47039327	-	AC093732.1;TTC7A	AC093732.1;TTC7A;TTC7A;TTC7A;TTC7A;TTC7A;TTC7A;TTC7A;TTC7A;TTC7A;TTC7A;TTC7A;TTC7A;TTC7A;TTC7A	lncRNA;protein_coding;protein_coding;protein_coding;protein_coding;protein_coding;protein_coding;protein_coding;protein_coding;protein_coding;protein_coding;protein_coding;protein_coding;protein_coding;protein_coding	ENST00000422201.1;ENST00000319190.11;ENST00000394850.6;ENST00000409245.5;ENST00000409825.5;ENST00000440051.1;ENST00000441914.5;ENST00000461601.5;ENST00000484061.5;ENST00000484337.5;ENST00000491786.5;ENST00000651101.1;ENST00000651415.1;ENST00000652236.1;ENST00000652568.1	1199;98102;98040;123169;88905;33394;97783;98051;45095;5171;60586;30781;30624;32322;30624
cg26216197	-0.18784	-4.41554	-4.49237	7.04361e-06	0.00164954	0.402393	5.96581	3.55453	0.000378657	0.0106777	chr2	85844704	85844706	+	ST3GAL5	ST3GAL5;ST3GAL5;ST3GAL5;ST3GAL5;ST3GAL5;ST3GAL5;ST3GAL5;ST3GAL5;ST3GAL5;ST3GAL5;ST3GAL5;ST3GAL5;ST3GAL5;ST3GAL5;ST3GAL5;ST3GAL5;ST3GAL5;ST3GAL5;ST3GAL5;ST3GAL5;ST3GAL5;ST3GAL5;ST3GAL5;ST3GAL5;ST3GAL5;ST3GAL5;ST3GAL5;ST3GAL5;ST3GAL5;ST3GAL5;ST3GAL5;ST3GAL5;ST3GAL5;ST3GAL5;ST3GAL5;ST3GAL5;ST3GAL5;ST3GAL5;ST3GAL5;ST3GAL5;ST3GAL5;ST3GAL5;ST3GAL5;ST3GAL5;ST3GAL5;ST3GAL5;ST3GAL5;ST3GAL5;ST3GAL5;ST3GAL5;ST3GAL5;ST3GAL5;ST3GAL5;ST3GAL5;ST3GAL5;ST3GAL5	protein_coding;protein_coding;protein_coding;protein_coding;protein_coding;protein_coding;protein_coding;protein_coding;protein_coding;protein_coding;protein_coding;protein_coding;protein_coding;protein_coding;protein_coding;protein_coding;protein_coding;protein_coding;protein_coding;protein_coding;protein_coding;protein_coding;protein_coding;protein_coding;protein_coding;protein_coding;protein_coding;protein_coding;protein_coding;protein_coding;protein_coding;protein_coding;protein_coding;protein_coding;protein_coding;protein_coding;protein_coding;protein_coding;protein_coding;protein_coding;protein_coding;protein_coding;protein_coding;protein_coding;protein_coding;protein_coding;protein_coding;protein_coding;protein_coding;protein_coding;protein_coding;protein_coding;protein_coding;protein_coding;protein_coding;protein_coding	ENST00000377332.8;ENST00000393805.6;ENST00000393808.8;ENST00000461206.1;ENST00000638178.1;ENST00000638227.1;ENST00000638288.1;ENST00000638321.1;ENST00000638484.1;ENST00000638523.1;ENST00000638542.1;ENST00000638572.2;ENST00000638581.1;ENST00000638659.1;ENST00000638678.1;ENST00000638855.1;ENST00000638885.1;ENST00000638956.1;ENST00000638986.1;ENST00000639074.1;ENST00000639119.1;ENST00000639184.1;ENST00000639202.1;ENST00000639216.1;ENST00000639305.1;ENST00000639311.1;ENST00000639432.1;ENST00000639472.1;ENST00000639541.1;ENST00000639608.1;ENST00000639743.1;ENST00000639820.1;ENST00000639867.1;ENST00000639945.1;ENST00000639981.1;ENST00000640024.1;ENST00000640222.1;ENST00000640295.1;ENST00000640314.1;ENST00000640315.1;ENST00000640322.1;ENST00000640336.1;ENST00000640378.1;ENST00000640418.1;ENST00000640425.1;ENST00000640453.1;ENST00000640572.1;ENST00000640594.1;ENST00000640712.1;ENST00000640763.1;ENST00000640798.1;ENST00000640835.1;ENST00000640849.1;ENST00000640903.1;ENST00000640982.1;ENST00000640992.1	44254;42876;22966;4872;43981;44296;44017;18760;44254;18760;44254;44286;25475;44200;44199;44296;44235;44333;44206;6230;44259;44043;18746;25471;44199;44202;43697;1549;44293;44286;11744;44255;6225;44204;18769;44263;44122;44201;44177;44177;57839;2087;16527;60495;44184;5494;44184;44250;10821;16513;9471;18745;18758;25535;44058;44072
cg03761346	0.14409	4.39527	4.2572	2.07007e-05	0.00370464	-0.292292	-5.97928	-3.77132	0.000162385	0.00543842	chr2	71685936	71685938	+	DYSF	DYSF;DYSF;DYSF;DYSF;DYSF;DYSF;DYSF;DYSF;DYSF;DYSF;DYSF;DYSF	protein_coding;protein_coding;protein_coding;protein_coding;protein_coding;protein_coding;protein_coding;protein_coding;protein_coding;protein_coding;protein_coding;protein_coding	ENST00000258104.7;ENST00000394120.6;ENST00000409366.5;ENST00000409582.7;ENST00000409651.5;ENST00000409744.5;ENST00000409762.5;ENST00000410020.8;ENST00000410041.1;ENST00000413539.6;ENST00000429174.6;ENST00000479049.6	232215;219235;219235;232215;219235;219235;232215;219238;219235;232215;232215;109038
cg07311394	-0.112857	-4.37793	-4.45502	8.38868e-06	0.00188956	0.315217	6.89609	4.12506	3.70637e-05	0.00165876	chr2	241554867	241554869	+	BOK;BOK-AS1	BOK;BOK-AS1	protein_coding;lncRNA	ENST00000641230.1;ENST00000434306.1	3444;4110	CGI:chr2:241558598-241559859	N_Shelf
cg04345823	0.177575	4.3775	4.23955	2.23965e-05	0.00392389	-0.443639	-7.13549	-4.48042	7.44956e-06	0.000453543	chr2	239758582	239758584	-
cg21566642	-0.0942441	-4.33533	-4.41271	1.02086e-05	0.00219033	0.243256	6.723	4.0189	5.84695e-05	0.00239789	chr2	232419950	232419952	+	ECEL1P1	ECEL1P1	unprocessed_pseudogene	ENST00000373592.2	-134	CGI:chr2:232418687-232421249	Island
cg01077851	0.0785008	4.32787	4.19027	2.78628e-05	0.00461397	-0.165935	-5.78387	-3.65148	0.000260731	0.00794392	chr2	234484311	234484313	-
cg15486353	0.0698856	4.31123	4.17374	2.9964e-05	0.00485998	-0.135193	-4.73328	-3.00716	0.00263701	0.0485857	chr2	67975190	67975192	+
cg20693690	0.105652	4.30458	4.16714	3.08449e-05	0.00496013	-0.374486	-9.43576	-5.89116	3.83488e-09	1.07471e-06	chr2	85215562	85215564	+	TCF7L1	TCF7L1;TCF7L1	protein_coding;protein_coding	ENST00000282111.4;ENST00000442813.1	82171;1940
cg23889868	0.13271	4.29537	4.15799	3.21058e-05	0.00510887	-0.270299	-5.7979	-3.66008	0.000252132	0.0077311	chr2	222731197	222731199	+
cg03404134	0.131342	4.2887	4.15137	3.30496e-05	0.00521654	-0.259177	-5.2483	-3.32302	0.000890482	0.0209972	chr2	197088968	197088970	-	ANKRD44	ANKRD44;ANKRD44;ANKRD44;ANKRD44;ANKRD44;ANKRD44;ANKRD44;ANKRD44	protein_coding;protein_coding;protein_coding;protein_coding;protein_coding;protein_coding;protein_coding;protein_coding	ENST00000282272.15;ENST00000328737.6;ENST00000409153.5;ENST00000422886.5;ENST00000424317.5;ENST00000473081.1;ENST00000477852.1;ENST00000647377.1	221812;109070;221819;21876;33765;21862;-93;221678
cg22516853	0.0924689	4.27005	4.13285	3.58292e-05	0.00551816	-0.193795	-5.61982	-3.55087	0.000383963	0.0107938	chr2	28470699	28470701	-	PLB1	PLB1	protein_coding	ENST00000416713.5	13555
cg25694807	0.168782	4.27227	4.13505	3.54875e-05	0.00548584	-0.384228	-6.04569	-3.81205	0.000137817	0.00477036	chr2	160473095	160473097	-	RBMS1	RBMS1;RBMS1;RBMS1;RBMS1	protein_coding;protein_coding;protein_coding;protein_coding	ENST00000348849.8;ENST00000474820.5;ENST00000477486.1;ENST00000491781.5	20712;20284;19874;20387
cg10552446	-0.176547	-4.2639	-4.34178	1.41332e-05	0.00279107	0.469592	6.81266	4.07389	4.62334e-05	0.00198168	chr2	66582790	66582792	-	LINC01798	LINC01798	lncRNA	ENST00000433396.5	8761	CGI:chr2:66581436-66582272	S_Shore
cg26003961	0.22702	4.26046	4.12332	3.73445e-05	0.00569278	-0.608097	-7.38137	-4.63122	3.63522e-06	0.000251311	chr2	190576763	190576765	-
cg26818476	-0.133713	-4.22999	-4.3081	1.64662e-05	0.00310724	0.268681	6.15532	3.67075	0.00024184	0.0074758	chr2	38110590	38110592	+	CYP1B1;CYP1B1-AS1	CYP1B1;CYP1B1-AS1;CYP1B1-AS1;CYP1B1-AS1;CYP1B1-AS1;CYP1B1-AS1;CYP1B1-AS1;CYP1B1-AS1;CYP1B1-AS1;CYP1B1-AS1;CYP1B1-AS1;CYP1B1-AS1;CYP1B1-AS1;CYP1B1-AS1;CYP1B1-AS1;CYP1B1-AS1;CYP1B1-AS1;CYP1B1-AS1;CYP1B1-AS1;CYP1B1-AS1;CYP1B1-AS1;CYP1B1-AS1;CYP1B1-AS1;CYP1B1-AS1;CYP1B1-AS1;CYP1B1-AS1;CYP1B1-AS1;CYP1B1-AS1;CYP1B1-AS1;CYP1B1-AS1;CYP1B1-AS1;CYP1B1-AS1	protein_coding;lncRNA;lncRNA;lncRNA;lncRNA;lncRNA;lncRNA;lncRNA;lncRNA;lncRNA;lncRNA;lncRNA;lncRNA;lncRNA;lncRNA;lncRNA;lncRNA;lncRNA;lncRNA;lncRNA;lncRNA;lncRNA;lncRNA;lncRNA;lncRNA;lncRNA;lncRNA;lncRNA;lncRNA;lncRNA;lncRNA;lncRNA	ENST00000494864.1;ENST00000413828.3;ENST00000427168.6;ENST00000589303.5;ENST00000593090.5;ENST00000603809.5;ENST00000620177.4;ENST00000625348.2;ENST00000626166.2;ENST00000626456.2;ENST00000626582.2;ENST00000626718.2;ENST00000626865.2;ENST00000627172.2;ENST00000627992.3;ENST00000628097.2;ENST00000628135.3;ENST00000628165.2;ENST00000628232.2;ENST00000628238.2;ENST00000629439.2;ENST00000629547.2;ENST00000629719.2;ENST00000629773.2;ENST00000630542.2;ENST00000630623.2;ENST00000630658.2;ENST00000653077.1;ENST00000653994.1;ENST00000657397.1;ENST00000660098.1;ENST00000660493.1	-688;2518;12011;34311;9988;11863;34943;5425;27515;11863;34924;26818;27573;27418;35043;27893;35718;27537;37144;9957;34891;34325;37144;34891;34891;28119;27496;34690;34957;34397;34868;34625
cg01748882	0.0817001	4.20031	4.0636	4.83223e-05	0.00688969	-0.309722	-9.00904	-5.62946	1.80778e-08	3.67153e-06	chr2	9249645	9249647	+	ASAP2	ASAP2;ASAP2	protein_coding;protein_coding	ENST00000281419.8;ENST00000315273.4	42834;42881
cg14089787	0.106471	4.189	4.05236	5.07031e-05	0.00713884	-0.207608	-5.0403	-3.19546	0.0013961	0.0298192	chr2	157826248	157826250	-	ACVR1	ACVR1;ACVR1;ACVR1;ACVR1;ACVR1;ACVR1;ACVR1;ACVR1;ACVR1;ACVR1	protein_coding;protein_coding;protein_coding;protein_coding;protein_coding;protein_coding;protein_coding;protein_coding;protein_coding;protein_coding	ENST00000263640.7;ENST00000410057.6;ENST00000412025.5;ENST00000413751.1;ENST00000424669.6;ENST00000434821.7;ENST00000440523.5;ENST00000539637.6;ENST00000672582.1;ENST00000673324.1	48863;12030;12079;49592;49614;50082;49378;49592;49572;49572
cg09483650	0.13234	4.17218	4.03566	5.44496e-05	0.00751655	-0.281347	-5.42143	-3.4292	0.000605374	0.0155055	chr2	43407679	43407681	-	RNU6-958P;THADA	RNU6-958P;THADA;THADA;THADA;THADA;THADA;THADA;THADA	snRNA;protein_coding;protein_coding;protein_coding;protein_coding;protein_coding;protein_coding;protein_coding	ENST00000516995.1;ENST00000398653.5;ENST00000402796.5;ENST00000405006.8;ENST00000405975.6;ENST00000407351.5;ENST00000408045.7;ENST00000485353.5	-627;188359;167134;188295;188367;162836;188359;55580
cg09462924	-0.280819	-4.14663	-4.22532	2.38604e-05	0.00412245	0.952504	9.11804	5.48777	4.07046e-08	7.02104e-06	chr2	66439337	66439339	+	MEIS1;MEIS1-AS2	MEIS1;MEIS1;MEIS1;MEIS1;MEIS1;MEIS1;MEIS1;MEIS1;MEIS1;MEIS1;MEIS1;MEIS1-AS2	protein_coding;protein_coding;protein_coding;protein_coding;protein_coding;protein_coding;protein_coding;protein_coding;protein_coding;protein_coding;protein_coding;lncRNA	ENST00000272369.14;ENST00000398506.6;ENST00000409622.5;ENST00000437869.1;ENST00000466811.2;ENST00000488550.5;ENST00000490726.2;ENST00000491706.5;ENST00000495021.6;ENST00000496248.5;ENST00000560281.6;ENST00000439433.1	4213;1945;-759;-1340;-1369;3780;2421;4169;17;5886;4205;975
cg08742578	0.134099	4.1498	4.01343	5.98427e-05	0.00802833	-0.30073	-5.9983	-3.78299	0.000154956	0.00524115	chr2	137963732	137963734	+	HNMT	HNMT;HNMT;HNMT;HNMT;HNMT;HNMT;HNMT;HNMT	protein_coding;protein_coding;protein_coding;protein_coding;protein_coding;protein_coding;protein_coding;protein_coding	ENST00000280096.5;ENST00000280097.5;ENST00000329366.8;ENST00000410115.5;ENST00000467390.5;ENST00000475675.5;ENST00000480534.1;ENST00000485653.1	-740;-740;-577;-287;-747;-746;-781;-774
cg02198517	0.152552	4.15018	4.01381	5.97465e-05	0.00802223	-0.448388	-7.56103	-4.7414	2.12246e-06	0.000162569	chr2	20469301	20469303	-
cg18407963	-0.111011	-4.11274	-4.19167	2.7691e-05	0.00459689	0.223906	5.24361	3.11161	0.00186072	0.0371982	chr2	237508972	237508974	-	MLPH	MLPH;MLPH;MLPH;MLPH;MLPH;MLPH;MLPH;MLPH;MLPH;MLPH;MLPH	protein_coding;protein_coding;protein_coding;protein_coding;protein_coding;protein_coding;protein_coding;protein_coding;protein_coding;protein_coding;protein_coding	ENST00000264605.8;ENST00000338530.8;ENST00000409373.5;ENST00000410032.5;ENST00000422695.5;ENST00000429898.5;ENST00000468178.5;ENST00000469619.5;ENST00000477222.5;ENST00000477501.5;ENST00000495439.5	21722;21722;21697;22563;23545;22564;21722;21698;21722;-1097;-1114
cg23586138	-0.064704	-4.08345	-4.16258	3.14676e-05	0.00503173	0.158809	6.07554	3.62183	0.000292532	0.00870455	chr2	27496676	27496678	-	FNDC4;GCKR	FNDC4;GCKR;GCKR;GCKR;GCKR	protein_coding;protein_coding;protein_coding;protein_coding;protein_coding	ENST00000264703.4;ENST00000264717.7;ENST00000417872.5;ENST00000453813.1;ENST00000472290.1	-1476;-162;-171;-591;-206	CGI:chr2:27494814-27495470	S_Shore
cg05249287	-0.186627	-4.08123	-4.16038	3.17725e-05	0.00506908	0.453275	6.34984	3.79005	0.000150618	0.00512288	chr2	119525108	119525110	+	SCTR	SCTR;SCTR;SCTR	protein_coding;protein_coding;protein_coding	ENST00000019103.8;ENST00000627145.1;ENST00000630739.2	-625;193;-67	CGI:chr2:119524085-119524625	S_Shore
cg00172488	0.145046	4.05949	3.92375	8.71819e-05	0.0105555	-0.292712	-4.89799	-3.10818	0.00188246	0.0375304	chr2	97765448	97765450	+	TMEM131	TMEM131;TMEM131	protein_coding;protein_coding	ENST00000186436.10;ENST00000485245.2	230500;-131
cg07230538	0.102566	4.03867	3.90308	9.49777e-05	0.0112266	-0.436024	-10.6457	-6.6332	3.28497e-11	2.95218e-08	chr2	46869424	46869426	+
cg08230758	0.0689171	4.02755	3.89203	9.94088e-05	0.011587	-0.175717	-5.99033	-3.7781	0.00015803	0.00532552	chr2	2846660	2846662	-
cg06029584	0.117421	3.9794	3.84422	0.000120939	0.0133192	-0.341766	-7.15165	-4.49033	7.11119e-06	0.000437081	chr2	73877757	73877759	+	AC073046.2	AC073046.2	processed_pseudogene	ENST00000604756.1	192
cg10675988	0.131653	3.97666	3.8415	0.000122284	0.0134262	-0.417505	-7.14129	-4.48398	7.32634e-06	0.000447592	chr2	200405738	200405740	-	AC012459.1;SPATS2L	AC012459.1;AC012459.1;SPATS2L;SPATS2L;SPATS2L;SPATS2L;SPATS2L;SPATS2L;SPATS2L;SPATS2L;SPATS2L;SPATS2L;SPATS2L;SPATS2L;SPATS2L;SPATS2L;SPATS2L;SPATS2L;SPATS2L;SPATS2L;SPATS2L	lncRNA;lncRNA;protein_coding;protein_coding;protein_coding;protein_coding;protein_coding;protein_coding;protein_coding;protein_coding;protein_coding;protein_coding;protein_coding;protein_coding;protein_coding;protein_coding;protein_coding;protein_coding;protein_coding;protein_coding;protein_coding	ENST00000654840.1;ENST00000655656.1;ENST00000358677.9;ENST00000360760.9;ENST00000409140.8;ENST00000409151.5;ENST00000409385.5;ENST00000409397.6;ENST00000409718.5;ENST00000409988.7;ENST00000421573.5;ENST00000423749.5;ENST00000438761.5;ENST00000439084.5;ENST00000439395.5;ENST00000444012.5;ENST00000449647.5;ENST00000451764.6;ENST00000453663.5;ENST00000457757.5;ENST00000619961.4	72280;72232;99753;99215;99046;54550;99580;98867;99846;99588;27734;99186;12662;99858;99463;99456;27502;99363;99171;99185;96789
cg06602596	0.139274	3.97217	3.83704	0.000124527	0.013597	-0.501091	-8.90176	-5.56366	2.64174e-08	4.972e-06	chr2	11506029	11506031	-	GREB1	GREB1	protein_coding	ENST00000628795.2	23689
cg17484029	-0.118378	-3.94486	-4.02496	5.6986e-05	0.0077636	0.287017	6.05298	3.60798	0.000308584	0.00908044	chr2	38113204	38113206	-	CYP1B1-AS1	CYP1B1-AS1;CYP1B1-AS1;CYP1B1-AS1;CYP1B1-AS1;CYP1B1-AS1;CYP1B1-AS1;CYP1B1-AS1;CYP1B1-AS1;CYP1B1-AS1;CYP1B1-AS1;CYP1B1-AS1;CYP1B1-AS1;CYP1B1-AS1;CYP1B1-AS1;CYP1B1-AS1;CYP1B1-AS1;CYP1B1-AS1;CYP1B1-AS1;CYP1B1-AS1;CYP1B1-AS1;CYP1B1-AS1;CYP1B1-AS1;CYP1B1-AS1;CYP1B1-AS1;CYP1B1-AS1;CYP1B1-AS1;CYP1B1-AS1;CYP1B1-AS1;CYP1B1-AS1;CYP1B1-AS1;CYP1B1-AS1	lncRNA;lncRNA;lncRNA;lncRNA;lncRNA;lncRNA;lncRNA;lncRNA;lncRNA;lncRNA;lncRNA;lncRNA;lncRNA;lncRNA;lncRNA;lncRNA;lncRNA;lncRNA;lncRNA;lncRNA;lncRNA;lncRNA;lncRNA;lncRNA;lncRNA;lncRNA;lncRNA;lncRNA;lncRNA;lncRNA;lncRNA	ENST00000413828.3;ENST00000427168.6;ENST00000589303.5;ENST00000593090.5;ENST00000603809.5;ENST00000620177.4;ENST00000625348.2;ENST00000626166.2;ENST00000626456.2;ENST00000626582.2;ENST00000626718.2;ENST00000626865.2;ENST00000627172.2;ENST00000627992.3;ENST00000628097.2;ENST00000628135.3;ENST00000628165.2;ENST00000628232.2;ENST00000628238.2;ENST00000629439.2;ENST00000629547.2;ENST00000629719.2;ENST00000629773.2;ENST00000630542.2;ENST00000630623.2;ENST00000630658.2;ENST00000653077.1;ENST00000653994.1;ENST00000657397.1;ENST00000660098.1;ENST00000660493.1	5132;14625;36925;12602;14477;37557;8039;30129;14477;37538;29432;30187;30032;37657;30507;38332;30151;39758;12571;37505;36939;39758;37505;37505;30733;30110;37304;37571;37011;37482;37239
cg23288298	0.24732	3.91866	3.7839	0.000154387	0.0158878	-0.437566	-5.00081	-3.17123	0.00151793	0.0318367	chr2	43224419	43224421	+	ZFP36L2	ZFP36L2	protein_coding	ENST00000282388.4	2187	CGI:chr2:43224306-43227812	Island
cg23578152	0.101526	3.92175	3.78697	0.000152497	0.0157459	-0.210666	-5.19527	-3.2905	0.0010001	0.022989	chr2	20062955	20062957	+
cg18661689	0.134031	3.91978	3.78502	0.000153698	0.0158354	-0.321964	-5.72432	-3.61496	0.000300394	0.00888596	chr2	179273729	179273731	-	AC093911.1	AC093911.1	lncRNA	ENST00000419129.1	-101
cg02764330	0.132441	3.91209	3.77738	0.000158488	0.0161996	-0.502307	-8.19358	-5.12934	2.90757e-07	3.32102e-05	chr2	159157277	159157279	+	TANC1	TANC1	protein_coding	ENST00000263635.8	188638
cg09128059	0.111988	3.90325	3.76859	0.00016417	0.0166263	-0.22877	-4.92045	-3.12195	0.00179655	0.0361973	chr2	238290392	238290394	-	AC012485.3;PER2	AC012485.3;PER2	lncRNA;protein_coding	ENST00000637634.1;ENST00000431832.1	1266;-290	CGI:chr2:238288282-238289186	S_Shore
cg19897698	0.067202	3.89293	3.75835	0.000171035	0.0171165	-0.193169	-6.1386	-3.86903	0.000109268	0.00396144	chr2	234438137	234438139	+	AC097713.1	AC097713.1	lncRNA	ENST00000418025.1	-190
cg27168632	0.126746	3.87376	3.73931	0.000184526	0.0180539	-0.556129	-8.73836	-5.46345	4.66967e-08	7.81925e-06	chr2	239291067	239291069	-	HDAC4	HDAC4;HDAC4;HDAC4;HDAC4;HDAC4;HDAC4	protein_coding;protein_coding;protein_coding;protein_coding;protein_coding;protein_coding	ENST00000345617.7;ENST00000446876.1;ENST00000463007.5;ENST00000493582.5;ENST00000535493.5;ENST00000543185.6	109882;18145;7572;110587;7463;109953
cg25049766	0.107889	3.78862	3.65476	0.00025742	0.0226883	-0.418782	-9.28862	-5.80093	6.59499e-09	1.64637e-06	chr2	101185355	101185357	+	TBC1D8	TBC1D8	protein_coding	ENST00000463469.5	67511
cg26688315	0.104805	3.76898	3.63526	0.000277698	0.0238659	-0.462365	-10.2038	-6.36218	1.98916e-10	1.15417e-07	chr2	217162867	217162869	-
cg06596731	0.109654	3.74682	3.61326	0.000302373	0.0253212	-0.495675	-9.83034	-6.13316	8.6152e-10	3.46913e-07	chr2	66236359	66236361	-	AC118345.1	AC118345.1	lncRNA	ENST00000411785.1	-146
cg14209800	0.106948	3.70368	3.57041	0.00035642	0.0282272	-0.278959	-5.96904	-3.76504	0.000166519	0.00554804	chr2	26000652	26000654	+
cg13884879	0.103095	3.68179	3.54868	0.000387168	0.0299632	-0.21604	-4.72871	-3.00435	0.00266145	0.0489095	chr2	9400629	9400631	-	ASAP2	ASAP2;ASAP2;ASAP2;ASAP2	protein_coding;protein_coding;protein_coding;protein_coding	ENST00000281419.8;ENST00000315273.4;ENST00000484590.1;ENST00000491413.1	193818;193865;1789;12336
cg11279967	0.115922	3.63233	3.49956	0.000466026	0.0339512	-0.312859	-6.75048	-4.2443	2.1928e-05	0.00108788	chr2	157790277	157790279	+	ACVR1	ACVR1;ACVR1;ACVR1;ACVR1;ACVR1;ACVR1;ACVR1;ACVR1;ACVR1;ACVR1;ACVR1	protein_coding;protein_coding;protein_coding;protein_coding;protein_coding;protein_coding;protein_coding;protein_coding;protein_coding;protein_coding;protein_coding	ENST00000263640.7;ENST00000409283.6;ENST00000410057.6;ENST00000412025.5;ENST00000424669.6;ENST00000434821.7;ENST00000440523.5;ENST00000487456.1;ENST00000539637.6;ENST00000672582.1;ENST00000673324.1	84834;16719;48001;48050;85585;86053;85349;-40;85563;85543;85543
cg15291685	0.0763778	3.61434	3.4817	0.000498241	0.0355886	-0.161947	-5.01092	-3.17744	0.00148583	0.0312969	chr2	100606606	100606608	-	LINC01849	LINC01849;LINC01849;LINC01849;LINC01849;LINC01849	lncRNA;lncRNA;lncRNA;lncRNA;lncRNA	ENST00000414647.1;ENST00000424342.2;ENST00000656412.1;ENST00000656514.1;ENST00000656519.1	-421;2839;-480;-514;2855
cg19380295	0.111599	3.61326	3.48063	0.000500244	0.0356843	-0.444797	-8.95658	-5.59728	2.17735e-08	4.25808e-06	chr2	9103011	9103013	+	AC093904.2	AC093904.2;AC093904.2	lncRNA;lncRNA	ENST00000463302.1;ENST00000495580.1	-1147;-428
cg19701828	-0.0860508	-3.56829	-3.651	0.000261223	0.0229213	0.231282	6.14399	3.6638	0.0002485	0.00764343	chr2	218370791	218370793	+						CGI:chr2:218367652-218368169	S_Shelf
cg07986907	0.12316	3.56736	3.43505	0.00059245	0.0398381	-0.441046	-7.12643	-4.47487	7.64594e-06	0.000463501	chr2	112659375	112659377	+	SLC20A1	SLC20A1;SLC20A1;SLC20A1;SLC20A1	protein_coding;protein_coding;protein_coding;protein_coding	ENST00000272542.8;ENST00000413135.1;ENST00000433924.5;ENST00000490674.1	13437;11658;11674;1013
cg08489779	0.109845	3.54889	3.4167	0.000633852	0.0416535	-0.343062	-6.66546	-4.19215	2.7632e-05	0.00131013	chr2	235755036	235755038	+	AGAP1	AGAP1;AGAP1;AGAP1;AGAP1;AGAP1;AGAP1;AGAP1;AGAP1	protein_coding;protein_coding;protein_coding;protein_coding;protein_coding;protein_coding;protein_coding;protein_coding	ENST00000304032.13;ENST00000336665.9;ENST00000409457.5;ENST00000409538.5;ENST00000428334.6;ENST00000614409.4;ENST00000619456.4;ENST00000635100.1	260994;260930;260948;85433;45859;45860;45860;260335
cg22478121	-0.0849286	-3.54465	-3.62753	0.000286144	0.0243697	0.308459	8.01577	4.81175	1.49613e-06	0.000123073	chr2	19356304	19356306	+	OSR1	OSR1;OSR1	protein_coding;protein_coding	ENST00000272223.3;ENST00000487581.1	2319;608	CGI:chr2:19356028-19358642	Island
cg19688583	0.0881082	3.53075	3.39869	0.000677095	0.0435349	-0.195948	-4.89401	-3.10574	0.00189805	0.0377698	chr2	201975633	201975635	-
cg21796780	0.124479	3.53113	3.39906	0.00067617	0.0435087	-0.412448	-7.77954	-4.87541	1.08582e-06	9.51291e-05	chr2	172226330	172226332	-	AC104088.1	AC104088.1;AC104088.1	lncRNA;lncRNA	ENST00000662340.1;ENST00000667725.1	88957;88986
cg09123677	0.125341	3.5293	3.39725	0.000680664	0.0437041	-0.293107	-5.43633	-3.43833	0.000585305	0.0150986	chr2	1926152	1926154	+	MYT1L	MYT1L;MYT1L;MYT1L;MYT1L;MYT1L;MYT1L;MYT1L;MYT1L;MYT1L;MYT1L;MYT1L;MYT1L;MYT1L;MYT1L;MYT1L;MYT1L;MYT1L;MYT1L;MYT1L;MYT1L;MYT1L;MYT1L;MYT1L;MYT1L	protein_coding;protein_coding;protein_coding;protein_coding;protein_coding;protein_coding;protein_coding;protein_coding;protein_coding;protein_coding;protein_coding;protein_coding;protein_coding;protein_coding;protein_coding;protein_coding;protein_coding;protein_coding;protein_coding;protein_coding;protein_coding;protein_coding;protein_coding;protein_coding	ENST00000399161.7;ENST00000428368.7;ENST00000644820.1;ENST00000647618.1;ENST00000647694.1;ENST00000647738.2;ENST00000647755.1;ENST00000648316.1;ENST00000648318.1;ENST00000648339.1;ENST00000648627.1;ENST00000648665.1;ENST00000648928.1;ENST00000648933.1;ENST00000649207.1;ENST00000649313.1;ENST00000649641.1;ENST00000649663.1;ENST00000649709.1;ENST00000649810.1;ENST00000650081.1;ENST00000650399.1;ENST00000650485.1;ENST00000650560.1	405111;405105;405196;400226;398193;405123;400058;405105;400042;398193;405082;405105;400402;405192;398560;405105;398834;405084;398786;400009;405096;53068;398490;405105
cg03915429	0.117206	3.52781	3.39577	0.000684357	0.0438282	-0.246027	-4.80389	-3.05046	0.00228489	0.0435373	chr2	223950574	223950576	+
cg14675881	0.104739	3.52027	3.38828	0.00070332	0.0445586	-0.320962	-6.16075	-3.88262	0.000103336	0.00379002	chr2	43169191	43169193	+						CGI:chr2:43170901-43171137	N_Shore
cg20556721	0.105154	3.51035	3.37843	0.00072902	0.0456312	-0.251855	-5.52098	-3.49025	0.000482563	0.0129496	chr2	27171598	27171600	-
cg03472343	0.116214	3.50927	3.37736	0.000731865	0.0457549	-0.470803	-8.80229	-5.50266	3.74101e-08	6.56154e-06	chr2	158735036	158735038	-	AC005042.1;PKP4-AS1	AC005042.1;PKP4-AS1;PKP4-AS1	lncRNA;lncRNA;lncRNA	ENST00000449526.1;ENST00000342892.4;ENST00000442666.1	49134;-34;-218
cg09365759	-0.177823	-3.50031	-3.58349	0.000339028	0.0272827	0.435867	5.99792	3.57422	0.000351277	0.0100699	chr2	27959661	27959663	+	BABAM2;MRPL33	BABAM2;BABAM2;BABAM2;BABAM2;BABAM2;BABAM2;BABAM2;BABAM2;BABAM2;MRPL33	protein_coding;protein_coding;protein_coding;protein_coding;protein_coding;protein_coding;protein_coding;protein_coding;protein_coding;protein_coding	ENST00000342045.6;ENST00000344773.6;ENST00000361704.6;ENST00000379624.6;ENST00000379629.7;ENST00000379632.6;ENST00000436924.5;ENST00000603461.1;ENST00000604932.1;ENST00000448427.1	68870;68933;68869;68933;65117;68869;69721;68878;65042;187923
cg00043784	0.102741	3.49827	3.36644	0.000761459	0.0469394	-0.445417	-9.4271	-5.88585	3.96008e-09	1.1007e-06	chr2	64210905	64210907	+	AC012368.1	AC012368.1;AC012368.1;AC012368.1;AC012368.1;AC012368.1;AC012368.1;AC012368.1;AC012368.1;AC012368.1	lncRNA;lncRNA;lncRNA;lncRNA;lncRNA;lncRNA;lncRNA;lncRNA;lncRNA	ENST00000426365.6;ENST00000438115.7;ENST00000674812.1;ENST00000674891.1;ENST00000675176.1;ENST00000675190.1;ENST00000675228.1;ENST00000675513.1;ENST00000675604.1	22391;67667;67619;67622;56229;67620;67622;55309;67620
cg00332776	0.0944848	3.49413	3.36232	0.000772892	0.0473929	-0.223384	-5.27559	-3.33976	0.000838518	0.0200334	chr2	217902116	217902118	-	MIR6809;TNS1	MIR6809;TNS1;TNS1;TNS1;TNS1;TNS1;TNS1;TNS1;TNS1;TNS1;TNS1;TNS1;TNS1;TNS1;TNS1	miRNA;protein_coding;protein_coding;protein_coding;protein_coding;protein_coding;protein_coding;protein_coding;protein_coding;protein_coding;protein_coding;protein_coding;protein_coding;protein_coding;protein_coding	ENST00000612189.1;ENST00000171887.8;ENST00000310858.10;ENST00000413280.5;ENST00000413554.5;ENST00000419504.5;ENST00000423413.1;ENST00000430930.5;ENST00000439083.5;ENST00000446903.5;ENST00000449814.1;ENST00000611415.4;ENST00000615025.4;ENST00000646520.1;ENST00000651849.1	-1488;42012;1697;76818;3345;18093;35046;18093;-107;100879;41954;41889;41889;108305;88898
cg02067461	0.121384	3.49126	3.35947	0.000780908	0.0477343	-0.596728	-11.3374	-7.05744	1.69598e-12	3.27941e-09	chr2	134368301	134368303	-	MGAT5	MGAT5;MGAT5	protein_coding;protein_coding	ENST00000281923.4;ENST00000409645.5	114230;248120
cg08792798	0.0631935	3.47999	3.34828	0.000813135	0.0489326	-0.19322	-6.5164	-4.10073	4.11842e-05	0.00180638	chr2	64975420	64975422	-	LINC02245	LINC02245;LINC02245	lncRNA;lncRNA	ENST00000653778.1;ENST00000669631.1	80748;72759
cg08579540	0.0975073	3.4715	3.33985	0.000838248	0.0498876	-0.339688	-7.75641	-4.86122	1.16662e-06	0.000100767	chr2	174787923	174787925	+	CHRNA1	CHRNA1;CHRNA1	protein_coding;protein_coding	ENST00000416004.1;ENST00000636168.2	5;12
cg11450736	-0.0566097	-3.44224	-3.52583	0.000422164	0.0318124	0.150422	5.94383	3.54105	0.000398545	0.0111332	chr2	119441764	119441766	-	SCTR	SCTR;SCTR;SCTR	protein_coding;protein_coding;protein_coding	ENST00000019103.8;ENST00000485440.1;ENST00000494326.5	82719;38125;-101
cg11319187	-0.128854	-3.38225	-3.46626	0.000527758	0.0369625	0.446609	7.58794	4.54937	5.38062e-06	0.000346438	chr2	54206843	54206845	-	ACYP2	ACYP2;ACYP2;ACYP2;ACYP2;ACYP2	protein_coding;protein_coding;protein_coding;protein_coding;protein_coding	ENST00000303536.8;ENST00000394666.7;ENST00000494922.6;ENST00000606865.1;ENST00000607452.6	91340;91340;91138;83665;235731
cg03292206	-0.105375	-3.31494	-3.39942	0.000675295	0.0434726	0.331213	6.52584	3.89799	9.69937e-05	0.00359946	chr2	110667336	110667338	-	BUB1	BUB1;BUB1;BUB1;BUB1;BUB1;BUB1;BUB1;BUB1	protein_coding;protein_coding;protein_coding;protein_coding;protein_coding;protein_coding;protein_coding;protein_coding	ENST00000302759.11;ENST00000409311.5;ENST00000465029.5;ENST00000466333.5;ENST00000468927.1;ENST00000477481.1;ENST00000535254.6;ENST00000666956.1	10727;10727;10727;10692;2139;229;10727;10464
cg24511951	-0.165671	-3.29967	-3.38425	0.000713721	0.0450019	0.802	10.1598	6.12667	8.97358e-10	3.58418e-07	chr2	66440403	66440405	+	MEIS1;MEIS1-AS2	MEIS1;MEIS1;MEIS1;MEIS1;MEIS1;MEIS1;MEIS1;MEIS1;MEIS1;MEIS1;MEIS1-AS2;MEIS1-AS2	protein_coding;protein_coding;protein_coding;protein_coding;protein_coding;protein_coding;protein_coding;protein_coding;protein_coding;protein_coding;lncRNA;lncRNA	ENST00000272369.14;ENST00000398506.6;ENST00000409622.5;ENST00000437869.1;ENST00000466811.2;ENST00000488550.5;ENST00000490726.2;ENST00000491706.5;ENST00000495021.6;ENST00000560281.6;ENST00000439433.1;ENST00000454595.1	5279;3011;307;-274;-303;4846;3487;5235;1083;5271;-91;1433
cg14351811	-0.0627758	-3.27398	-3.35874	0.000782983	0.0478156	0.231122	6.21928	3.70998	0.000207277	0.00660433	chr2	70321591	70321593	-
cg02845735	0.193868	7.34639	7.1878	6.58443e-13	3.35957e-09	-0.411932	-9.01018	-5.63016	1.80044e-08	3.66039e-06	chr3	71249393	71249395	+	AC097634.4;FOXP1	AC097634.4;AC097634.4;FOXP1;FOXP1;FOXP1;FOXP1;FOXP1;FOXP1;FOXP1;FOXP1;FOXP1;FOXP1;FOXP1;FOXP1;FOXP1;FOXP1;FOXP1;FOXP1;FOXP1;FOXP1;FOXP1;FOXP1;FOXP1;FOXP1;FOXP1;FOXP1;FOXP1;FOXP1;FOXP1;FOXP1;FOXP1;FOXP1	protein_coding;protein_coding;protein_coding;protein_coding;protein_coding;protein_coding;protein_coding;protein_coding;protein_coding;protein_coding;protein_coding;protein_coding;protein_coding;protein_coding;protein_coding;protein_coding;protein_coding;protein_coding;protein_coding;protein_coding;protein_coding;protein_coding;protein_coding;protein_coding;protein_coding;protein_coding;protein_coding;protein_coding;protein_coding;protein_coding;protein_coding;protein_coding	ENST00000647725.1;ENST00000650123.1;ENST00000318779.7;ENST00000318789.10;ENST00000327590.9;ENST00000471386.3;ENST00000475937.5;ENST00000484350.5;ENST00000493089.7;ENST00000610810.5;ENST00000615603.4;ENST00000647614.1;ENST00000648107.1;ENST00000648321.1;ENST00000648380.1;ENST00000648384.1;ENST00000648662.1;ENST00000648710.1;ENST00000648718.1;ENST00000648783.1;ENST00000648826.1;ENST00000648895.1;ENST00000648944.1;ENST00000649431.1;ENST00000649513.1;ENST00000649528.3;ENST00000649596.1;ENST00000649610.1;ENST00000649631.1;ENST00000650068.1;ENST00000650156.1;ENST00000650295.1	504836;440772;334546;334585;334305;334346;294164;55367;334363;56660;334596;56593;40320;334245;244171;334206;38976;109809;334308;111376;56640;332719;142171;56640;50447;334335;334206;332555;334290;332180;334199;244177
cg25665417	-0.276046	-6.17145	-6.23607	4.48701e-10	7.51817e-07	0.519702	6.76097	4.0422	5.29528e-05	0.00221401	chr3	50290258	50290260	+	IFRD2	IFRD2;IFRD2;IFRD2;IFRD2;IFRD2;IFRD2;IFRD2;IFRD2;IFRD2;IFRD2;IFRD2;IFRD2;IFRD2;IFRD2	protein_coding;protein_coding;protein_coding;protein_coding;protein_coding;protein_coding;protein_coding;protein_coding;protein_coding;protein_coding;protein_coding;protein_coding;protein_coding;protein_coding	ENST00000414734.5;ENST00000417626.6;ENST00000436390.5;ENST00000438296.1;ENST00000462001.1;ENST00000464258.5;ENST00000468737.1;ENST00000469855.1;ENST00000474556.5;ENST00000483071.1;ENST00000484043.5;ENST00000486322.5;ENST00000489569.1;ENST00000492387.1	2131;2337;2660;-7;2178;-657;1798;-995;2166;-188;1791;-1198;2162;-1032	CGI:chr3:50291968-50292685	N_Shore
cg23032421	0.191476	5.92607	5.77736	7.58833e-09	7.71372e-06	-0.277823	-5.06282	-3.20926	0.00133075	0.028729	chr3	3110353	3110355	-	IL5RA	IL5RA;IL5RA;IL5RA;IL5RA;IL5RA;IL5RA;IL5RA;IL5RA;IL5RA;IL5RA;IL5RA	protein_coding;protein_coding;protein_coding;protein_coding;protein_coding;protein_coding;protein_coding;protein_coding;protein_coding;protein_coding;protein_coding	ENST00000256452.7;ENST00000311981.12;ENST00000383846.5;ENST00000418488.6;ENST00000427088.1;ENST00000430514.6;ENST00000438560.5;ENST00000445701.5;ENST00000446632.7;ENST00000456302.5;ENST00000466722.1	-373;-373;-6;21;13;-373;21;16260;21;-370;12
cg06307277	0.183278	5.65372	5.5069	3.65213e-08	2.72997e-05	-0.492725	-9.32182	-5.82128	5.83979e-09	1.49495e-06	chr3	184619647	184619649	-
cg04381957	-0.125145	-5.32593	-5.39643	6.79811e-08	4.4172e-05	0.250178	6.10943	3.64261	0.000269891	0.0081667	chr3	16508953	16508955	+	RFTN1	RFTN1;RFTN1;RFTN1;RFTN1;RFTN1;RFTN1	protein_coding;protein_coding;protein_coding;protein_coding;protein_coding;protein_coding	ENST00000334133.9;ENST00000431547.1;ENST00000441460.5;ENST00000449415.5;ENST00000451036.5;ENST00000453536.5	4746;5073;3969;3951;4421;4569	CGI:chr3:16512820-16513906	N_Shelf
cg08554794	0.187233	5.10371	4.96071	7.02357e-07	0.000288702	-0.588025	-9.48803	-5.92322	3.15704e-09	9.26101e-07	chr3	128334463	128334465	+	EEFSEC	EEFSEC;EEFSEC;EEFSEC	protein_coding;protein_coding;protein_coding	ENST00000254730.11;ENST00000483457.1;ENST00000484438.1	180983;180963;180796
cg19449917	0.0950005	4.80219	4.66129	3.14232e-06	0.000894894	-0.16567	-5.66817	-3.58052	0.000342906	0.00987435	chr3	157105566	157105568	-	LINC00880;LINC00881	LINC00880;LINC00880;LINC00881;LINC00881	lncRNA;lncRNA;lncRNA;lncRNA	ENST00000471357.1;ENST00000659739.1;ENST00000654835.1;ENST00000665438.1	17438;23029;15659;15649
cg14753571	0.183683	4.7944	4.65355	3.26266e-06	0.000921282	-0.397476	-6.84262	-4.30081	1.70176e-05	0.000886301	chr3	64362154	64362156	-	PRICKLE2	PRICKLE2;PRICKLE2;PRICKLE2	protein_coding;protein_coding;protein_coding	ENST00000295902.11;ENST00000485770.2;ENST00000498162.2	83253;83322;83091
cg19813803	0.122344	4.67845	4.53841	5.6681e-06	0.00140039	-0.404171	-9.24625	-5.77494	7.69805e-09	1.87267e-06	chr3	183966442	183966444	+	ABCC5	ABCC5;ABCC5;ABCC5	protein_coding;protein_coding;protein_coding	ENST00000265586.10;ENST00000334444.11;ENST00000437205.5	51497;51442;51394
cg22581895	-0.163483	-4.66327	-4.73837	2.15444e-06	0.000672132	0.369351	6.14053	3.66168	0.000250563	0.0076934	chr3	30310932	30310934	+
cg05458540	0.102478	4.63229	4.49257	7.03699e-06	0.00164847	-0.174473	-4.72756	-3.00365	0.00266762	0.048999	chr3	50156170	50156172	+	SEMA3F;SEMA3F-AS1	SEMA3F;SEMA3F;SEMA3F;SEMA3F;SEMA3F;SEMA3F-AS1;SEMA3F-AS1	protein_coding;protein_coding;protein_coding;protein_coding;protein_coding;lncRNA;lncRNA	ENST00000002829.8;ENST00000413852.5;ENST00000414301.5;ENST00000426511.5;ENST00000450338.5;ENST00000425674.1;ENST00000437204.1	847;1080;1126;760;1112;-150;-85	CGI:chr3:50154538-50155697	S_Shore
cg17872570	0.0658631	4.59743	4.45795	8.27465e-06	0.00187026	-0.223283	-8.31373	-5.20303	1.96066e-07	2.43537e-05	chr3	71444090	71444092	+	AC097634.4;FOXP1	AC097634.4;AC097634.4;AC097634.4;FOXP1;FOXP1;FOXP1;FOXP1;FOXP1;FOXP1;FOXP1;FOXP1;FOXP1;FOXP1;FOXP1;FOXP1;FOXP1;FOXP1;FOXP1;FOXP1;FOXP1;FOXP1;FOXP1;FOXP1;FOXP1;FOXP1;FOXP1;FOXP1;FOXP1	protein_coding;protein_coding;protein_coding;protein_coding;protein_coding;protein_coding;protein_coding;protein_coding;protein_coding;protein_coding;protein_coding;protein_coding;protein_coding;protein_coding;protein_coding;protein_coding;protein_coding;protein_coding;protein_coding;protein_coding;protein_coding;protein_coding;protein_coding;protein_coding;protein_coding;protein_coding;protein_coding;protein_coding	ENST00000647725.1;ENST00000650123.1;ENST00000650530.1;ENST00000318779.7;ENST00000318789.10;ENST00000327590.9;ENST00000471386.3;ENST00000475937.5;ENST00000493089.7;ENST00000498154.6;ENST00000615603.4;ENST00000648192.1;ENST00000648321.1;ENST00000648380.1;ENST00000648384.1;ENST00000648718.1;ENST00000648895.1;ENST00000649133.1;ENST00000649145.1;ENST00000649175.1;ENST00000649328.1;ENST00000649528.3;ENST00000649596.1;ENST00000649610.1;ENST00000649631.1;ENST00000650068.1;ENST00000650156.1;ENST00000650295.1	310139;246075;281328;139849;139888;139608;139649;99467;139666;139509;139899;137495;139548;49474;139509;139611;138022;139496;25477;134176;137426;139638;139509;137858;139593;137483;139502;49480
cg25542114	0.158517	4.56608	4.42682	9.56342e-06	0.00208758	-0.314098	-5.31917	-3.36648	0.000761331	0.0185741	chr3	128335929	128335931	+	EEFSEC	EEFSEC;EEFSEC;EEFSEC;EEFSEC	protein_coding;protein_coding;protein_coding;protein_coding	ENST00000254730.11;ENST00000483457.1;ENST00000483569.1;ENST00000484438.1	182449;182429;-974;182262
cg25456014	-0.110759	-4.46761	-4.54408	5.51769e-06	0.00137309	0.219619	5.23537	3.10655	0.00189282	0.0376876	chr3	183560643	183560645	+
cg17783135	0.200775	4.46463	4.32608	1.51788e-05	0.00293719	-0.58569	-7.93045	-4.96796	6.76597e-07	6.5169e-05	chr3	195155761	195155763	+	XXYLT1	XXYLT1;XXYLT1;XXYLT1;XXYLT1;XXYLT1	protein_coding;protein_coding;protein_coding;protein_coding;protein_coding	ENST00000310380.11;ENST00000418940.5;ENST00000429994.5;ENST00000437101.5;ENST00000491138.1	115398;92095;92159;29037;54105
cg14710175	-0.0967598	-4.44836	-4.52496	6.04075e-06	0.00146955	0.204658	5.63801	3.35349	0.000797992	0.0192748	chr3	15082470	15082472	+	RBSN	RBSN;RBSN;RBSN;RBSN;RBSN	protein_coding;protein_coding;protein_coding;protein_coding;protein_coding	ENST00000253699.7;ENST00000426541.1;ENST00000449964.6;ENST00000476527.6;ENST00000483098.5	16678;-30;16678;16693;-910
cg19892234	0.0825926	4.43159	4.29326	1.76068e-05	0.00327227	-0.28541	-8.43076	-5.2748	1.32901e-07	1.78417e-05	chr3	185745806	185745808	+	IGF2BP2	IGF2BP2;IGF2BP2;IGF2BP2;IGF2BP2;IGF2BP2;IGF2BP2;IGF2BP2	protein_coding;protein_coding;protein_coding;protein_coding;protein_coding;protein_coding;protein_coding	ENST00000346192.7;ENST00000382199.7;ENST00000421047.3;ENST00000457616.6;ENST00000461957.5;ENST00000466476.1;ENST00000493302.5	79218;79236;75325;79206;77465;79086;75325
cg08678314	0.128867	4.41862	4.28038	1.86575e-05	0.00342549	-0.338269	-6.65606	-4.18639	2.83429e-05	0.0013371	chr3	153961507	153961509	+	LINC02006	LINC02006	lncRNA	ENST00000488210.1	18679
cg16332119	-0.13227	-4.41423	-4.49106	7.08706e-06	0.00165726	0.361504	7.23916	4.33546	1.45453e-05	0.000780289	chr3	48217845	48217847	+
cg01891789	0.0975065	4.40239	4.26427	2.00559e-05	0.0036213	-0.333399	-8.82283	-5.51526	3.48274e-08	6.20487e-06	chr3	50156687	50156689	+	SEMA3F;SEMA3F-AS1	SEMA3F;SEMA3F;SEMA3F;SEMA3F;SEMA3F;SEMA3F-AS1;SEMA3F-AS1	protein_coding;protein_coding;protein_coding;protein_coding;protein_coding;lncRNA;lncRNA	ENST00000002829.8;ENST00000413852.5;ENST00000414301.5;ENST00000426511.5;ENST00000450338.5;ENST00000425674.1;ENST00000437204.1	1364;1597;1643;1277;1629;-667;-602	CGI:chr3:50154538-50155697	S_Shore
cg14887410	0.100562	4.39605	4.25797	2.06288e-05	0.00369439	-0.377669	-10.2127	-6.36763	1.91976e-10	1.12048e-07	chr3	188001356	188001358	+	AC092941.1	AC092941.1	lncRNA	ENST00000415940.1	2634
cg24038545	0.108371	4.32321	4.18564	2.84369e-05	0.00468326	-0.202669	-5.25208	-3.32534	0.000883112	0.0208579	chr3	189509322	189509324	-
cg23981297	0.138417	4.28531	4.14801	3.35384e-05	0.00527317	-0.328109	-6.38109	-4.01775	5.87568e-05	0.0024078	chr3	9125620	9125622	+	SRGAP3	SRGAP3;SRGAP3;SRGAP3;SRGAP3;SRGAP3;SRGAP3	protein_coding;protein_coding;protein_coding;protein_coding;protein_coding;protein_coding	ENST00000360413.7;ENST00000383836.8;ENST00000433332.7;ENST00000470951.5;ENST00000490889.2;ENST00000618999.4	123593;124026;91140;123371;237433;-643
cg17815695	0.160513	4.19993	4.06321	4.84015e-05	0.0068958	-0.456075	-6.93341	-4.35649	1.32167e-05	0.000721423	chr3	191259012	191259014	-	OSTN	OSTN	protein_coding	ENST00000445281.5	59772
cg00201025	0.117598	4.17292	4.03639	5.42802e-05	0.00750486	-0.220182	-5.14939	-3.26236	0.0011049	0.0248489	chr3	138113529	138113531	-	DZIP1L	DZIP1L;DZIP1L;DZIP1L;DZIP1L	protein_coding;protein_coding;protein_coding;protein_coding	ENST00000327532.7;ENST00000467030.5;ENST00000469243.5;ENST00000492010.1	2079;2082;-49;2289	CGI:chr3:138115006-138115750	N_Shore
cg04916660	-0.14361	-4.14225	-4.22097	2.43254e-05	0.00418944	0.481258	7.04488	4.21631	2.4833e-05	0.00120398	chr3	195872407	195872409	-	TNK2	TNK2;TNK2;TNK2;TNK2;TNK2;TNK2;TNK2;TNK2;TNK2;TNK2;TNK2;TNK2;TNK2;TNK2;TNK2;TNK2;TNK2;TNK2;TNK2;TNK2;TNK2	protein_coding;protein_coding;protein_coding;protein_coding;protein_coding;protein_coding;protein_coding;protein_coding;protein_coding;protein_coding;protein_coding;protein_coding;protein_coding;protein_coding;protein_coding;protein_coding;protein_coding;protein_coding;protein_coding;protein_coding;protein_coding	ENST00000333602.14;ENST00000381916.7;ENST00000428187.7;ENST00000439230.6;ENST00000671726.1;ENST00000671753.1;ENST00000671767.1;ENST00000671831.1;ENST00000672024.1;ENST00000672098.1;ENST00000672320.1;ENST00000672548.1;ENST00000672614.1;ENST00000672669.1;ENST00000672886.1;ENST00000672887.1;ENST00000673038.1;ENST00000673358.1;ENST00000673374.1;ENST00000673420.1;ENST00000678220.1	37395;23154;20377;23554;23754;23154;4329;399;36540;4288;-4;4362;13866;4228;4243;36350;20321;7079;20368;36357;20337	CGI:chr3:195872153-195872521	Island
cg07289306	-0.14642	-4.12381	-4.20266	2.63798e-05	0.00444264	0.591133	9.45846	5.69655	1.22256e-08	2.69504e-06	chr3	43997864	43997866	+						CGI:chr3:43994915-43999612	Island
cg19444609	-0.139767	-4.11132	-4.19026	2.78639e-05	0.00461397	0.389485	6.83516	4.08769	4.35683e-05	0.0018895	chr3	43997711	43997713	+						CGI:chr3:43994915-43999612	Island
cg00974681	0.123793	4.05469	3.91898	8.89228e-05	0.0106942	-0.385628	-8.32116	-5.20758	1.91316e-07	2.38573e-05	chr3	131723536	131723538	+	CPNE4	CPNE4;CPNE4;CPNE4;CPNE4;CPNE4;CPNE4;CPNE4;CPNE4	protein_coding;protein_coding;protein_coding;protein_coding;protein_coding;protein_coding;protein_coding;protein_coding	ENST00000429747.5;ENST00000502818.5;ENST00000505881.5;ENST00000511604.5;ENST00000512055.5;ENST00000512332.5;ENST00000515418.1;ENST00000617767.4	311906;314426;202045;316070;561874;316070;95;314268
cg03278365	0.108338	4.00394	3.86859	0.000109467	0.0124082	-0.236382	-5.36132	-3.39233	0.000693003	0.0172442	chr3	52843186	52843188	+	STIMATE;STIMATE-MUSTN1	STIMATE;STIMATE;STIMATE;STIMATE-MUSTN1;STIMATE-MUSTN1	protein_coding;protein_coding;protein_coding;protein_coding;protein_coding	ENST00000355083.11;ENST00000464769.1;ENST00000477591.1;ENST00000504329.1;ENST00000514466.5	54362;-17;-1402;54376;-239
cg07181284	0.108055	3.98647	3.85124	0.000117523	0.0130539	-0.412531	-8.13878	-5.09573	3.47391e-07	3.82482e-05	chr3	133820353	133820355	+	SRPRB	SRPRB;SRPRB;SRPRB	protein_coding;protein_coding;protein_coding	ENST00000466490.7;ENST00000466636.1;ENST00000678299.1	36331;9230;14539
cg16311740	0.0859987	3.96542	3.83033	0.00012797	0.0138619	-0.270705	-7.24167	-4.54554	5.47948e-06	0.000351344	chr3	32455166	32455168	-	CMTM7	CMTM7;CMTM7	protein_coding;protein_coding	ENST00000334983.10;ENST00000487007.1	63314;5652
cg20623679	0.0786794	3.95739	3.82236	0.000132182	0.0142137	-0.260555	-7.68544	-4.8177	1.4522e-06	0.000120097	chr3	128350111	128350113	+	EEFSEC	EEFSEC;EEFSEC	protein_coding;protein_coding	ENST00000254730.11;ENST00000483457.1	196631;196611
cg22876250	0.127488	3.93366	3.79879	0.000145403	0.0152288	-0.413377	-7.59527	-4.7624	1.91304e-06	0.000149384	chr3	193378736	193378738	+	ATP13A5	ATP13A5;ATP13A5	protein_coding;protein_coding	ENST00000342358.9;ENST00000446087.1	17;84
cg08887622	0.0912117	3.88734	3.75279	0.000174875	0.0174029	-0.235013	-6.06312	-3.82274	0.000131974	0.00460705	chr3	50156452	50156454	-	SEMA3F;SEMA3F-AS1	SEMA3F;SEMA3F;SEMA3F;SEMA3F;SEMA3F;SEMA3F-AS1;SEMA3F-AS1	protein_coding;protein_coding;protein_coding;protein_coding;protein_coding;lncRNA;lncRNA	ENST00000002829.8;ENST00000413852.5;ENST00000414301.5;ENST00000426511.5;ENST00000450338.5;ENST00000425674.1;ENST00000437204.1	1129;1362;1408;1042;1394;-432;-367	CGI:chr3:50154538-50155697	S_Shore
cg23936767	-0.0701879	-3.8496	-3.93036	8.48195e-05	0.0103653	0.274637	7.75956	4.65462	3.24575e-06	0.000229144	chr3	15305731	15305733	-	SH3BP5	SH3BP5;SH3BP5;SH3BP5;SH3BP5;SH3BP5;SH3BP5;SH3BP5	protein_coding;protein_coding;protein_coding;protein_coding;protein_coding;protein_coding;protein_coding	ENST00000383791.8;ENST00000408919.7;ENST00000412806.1;ENST00000426925.5;ENST00000450625.1;ENST00000459627.1;ENST00000465894.6	26855;35637;26825;27458;26745;26332;35506
cg06800962	0.101195	3.84931	3.71503	0.000203179	0.0192093	-0.233502	-5.13051	-3.25078	0.0011509	0.0256434	chr3	149378241	149378243	+	TM4SF1;TM4SF1-AS1	TM4SF1;TM4SF1;TM4SF1;TM4SF1-AS1;TM4SF1-AS1	protein_coding;protein_coding;protein_coding;lncRNA;lncRNA	ENST00000305366.8;ENST00000493298.1;ENST00000493348.1;ENST00000484046.1;ENST00000496491.1	-592;-592;-549;23;464
cg05715377	0.126053	3.79615	3.66224	0.000250016	0.0222298	-0.582761	-10.656	-6.63956	3.1463e-11	2.85025e-08	chr3	72538295	72538297	+	AC104435.2	AC104435.2	lncRNA	ENST00000478745.1	12257
cg07262457	0.0790898	3.75811	3.62447	0.000289559	0.0245602	-0.178484	-5.26603	-3.33389	0.000856392	0.0203584	chr3	129058527	129058529	+
cg05194238	0.0739272	3.73313	3.59966	0.000318634	0.0262275	-0.294746	-8.47423	-5.30146	1.14881e-07	1.59253e-05	chr3	42129192	42129194	-	TRAK1	TRAK1;TRAK1;TRAK1;TRAK1;TRAK1	protein_coding;protein_coding;protein_coding;protein_coding;protein_coding	ENST00000327628.10;ENST00000484786.5;ENST00000487159.5;ENST00000672026.1;ENST00000673621.2	37836;41993;115391;115391;115391
cg04105200	-0.13558	-3.72849	-3.81009	0.000138918	0.014741	0.307298	5.25496	3.11857	0.00181733	0.0365322	chr3	141645035	141645037	+
cg05307818	0.105964	3.7149	3.58155	0.000341557	0.0273958	-0.244349	-5.44655	-3.4446	0.000571899	0.0148185	chr3	113168720	113168722	+	AC078785.1;LINC02044	AC078785.1;AC078785.1;AC078785.1;AC078785.1;LINC02044	lncRNA;lncRNA;lncRNA;lncRNA;lncRNA	ENST00000463017.1;ENST00000496389.5;ENST00000655310.1;ENST00000669894.1;ENST00000490139.1	10185;149189;149253;7256;-901
cg01341486	0.0883721	3.70123	3.56798	0.000359743	0.0284051	-0.333514	-8.34952	-5.22498	1.74174e-07	2.21533e-05	chr3	188390100	188390102	-	LPP	LPP;LPP;LPP;LPP;LPP;LPP;LPP;LPP;LPP;LPP;LPP;LPP;LPP	protein_coding;protein_coding;protein_coding;protein_coding;protein_coding;protein_coding;protein_coding;protein_coding;protein_coding;protein_coding;protein_coding;protein_coding;protein_coding	ENST00000414139.5;ENST00000416784.5;ENST00000420410.5;ENST00000426274.5;ENST00000430340.5;ENST00000443217.5;ENST00000448637.5;ENST00000454789.5;ENST00000457242.1;ENST00000494233.5;ENST00000617246.4;ENST00000618621.4;ENST00000640853.1	236170;236229;177460;181903;236226;177397;236817;236159;150237;48438;164696;177168;177168
cg03861777	0.126005	3.68424	3.55111	0.000383614	0.029761	-0.467172	-8.206	-5.13696	2.79224e-07	3.2167e-05	chr3	31754577	31754579	-	OSBPL10	OSBPL10;OSBPL10;OSBPL10;OSBPL10;OSBPL10;OSBPL10;OSBPL10;OSBPL10;OSBPL10	protein_coding;protein_coding;protein_coding;protein_coding;protein_coding;protein_coding;protein_coding;protein_coding;protein_coding	ENST00000396556.6;ENST00000428241.1;ENST00000429492.6;ENST00000438237.6;ENST00000467647.1;ENST00000467955.5;ENST00000480671.5;ENST00000485205.5;ENST00000673388.1	226725;75528;75497;226723;75603;164923;226369;152419;96934
cg15081653	0.132415	3.67466	3.54159	0.000397717	0.0305081	-0.664634	-10.3135	-6.4295	1.28028e-10	8.28817e-08	chr3	32414064	32414066	+	CMTM7	CMTM7;CMTM7;CMTM7;CMTM7	protein_coding;protein_coding;protein_coding;protein_coding	ENST00000334983.10;ENST00000349718.8;ENST00000454304.6;ENST00000465248.1	22212;22367;22176;22026
cg17820229	0.0917521	3.59785	3.46532	0.000529592	0.0370355	-0.416922	-9.62484	-6.00713	1.88841e-09	6.29089e-07	chr3	45178609	45178611	+
cg14987804	0.107186	3.58257	3.45014	0.000560292	0.0383978	-0.263403	-5.57646	-3.52428	0.000424639	0.0117009	chr3	119650174	119650176	+	POPDC2	POPDC2;POPDC2;POPDC2;POPDC2;POPDC2;POPDC2;POPDC2;POPDC2	protein_coding;protein_coding;protein_coding;protein_coding;protein_coding;protein_coding;protein_coding;protein_coding	ENST00000264231.7;ENST00000341124.9;ENST00000463323.1;ENST00000468801.1;ENST00000468916.1;ENST00000474523.5;ENST00000476092.1;ENST00000493094.6	10416;10470;10411;10416;10413;15150;4553;10415
cg19219364	0.130688	3.57359	3.44123	0.00057908	0.0392399	-0.497528	-8.9828	-5.61337	1.98427e-08	3.94686e-06	chr3	164903985	164903987	-
cg04579314	0.143926	3.57156	3.43921	0.000583407	0.0394217	-0.522083	-7.20995	-4.52609	6.00855e-06	0.000379848	chr3	150734125	150734127	-
cg00268755	0.103419	3.56924	3.43691	0.00058839	0.0396533	-0.336536	-6.91221	-4.34349	1.40239e-05	0.000757624	chr3	33902338	33902340	+
cg14159042	0.13667	3.55478	3.42255	0.000620361	0.0410523	-0.467407	-7.61376	-4.77374	1.80834e-06	0.000142899	chr3	113168616	113168618	-	AC078785.1;LINC02044	AC078785.1;AC078785.1;AC078785.1;AC078785.1;LINC02044	lncRNA;lncRNA;lncRNA;lncRNA;lncRNA	ENST00000463017.1;ENST00000496389.5;ENST00000655310.1;ENST00000669894.1;ENST00000490139.1	10081;149085;149149;7152;-797
cg26752773	-0.077523	-3.5148	-3.59788	0.000320819	0.0263333	0.240118	5.99562	3.57281	0.000353173	0.0101148	chr3	171811299	171811301	+	PLD1	PLD1;PLD1;PLD1;PLD1;PLD1;PLD1;PLD1	protein_coding;protein_coding;protein_coding;protein_coding;protein_coding;protein_coding;protein_coding	ENST00000331659.2;ENST00000351298.9;ENST00000356327.9;ENST00000440204.5;ENST00000460926.1;ENST00000497307.1;ENST00000498278.5	-1375;-816;-861;-837;-858;-349;-862	CGI:chr3:171809827-171810668	S_Shore
cg17726317	0.11486	3.50873	3.37682	0.000733292	0.0458008	-0.339904	-5.75942	-3.63648	0.000276386	0.00832407	chr3	14304767	14304769	+	AC093496.1	AC093496.1	lncRNA	ENST00000525575.1	-922
cg01696681	0.0940186	3.50599	3.3741	0.000740576	0.0460955	-0.32402	-7.38132	-4.63119	3.63578e-06	0.000251323	chr3	168807388	168807390	-	EGFEM1P	EGFEM1P;EGFEM1P;EGFEM1P	transcribed_unitary_pseudogene;transcribed_unitary_pseudogene;transcribed_unitary_pseudogene	ENST00000431685.2;ENST00000483846.5;ENST00000506760.2	557448;-164;287782
cg04216796	0.142878	3.50038	3.36853	0.000755703	0.0467074	-0.286992	-5.27037	-3.33656	0.000848231	0.0202099	chr3	129051171	129051173	+						CGI:chr3:129045697-129047212	S_Shelf
cg08731961	0.11449	3.4988	3.36696	0.000760009	0.0468661	-0.388787	-7.28061	-4.56942	4.89073e-06	0.000320816	chr3	50950850	50950852	+	DOCK3	DOCK3	protein_coding	ENST00000266037.10	275924
cg15111495	0.0879389	3.49083	3.35905	0.000782114	0.0477851	-0.211274	-5.38542	-3.40711	0.000656544	0.0165308	chr3	113232895	113232897	-	BOC	BOC;BOC;BOC;BOC;BOC;BOC;BOC;BOC;BOC;BOC	protein_coding;protein_coding;protein_coding;protein_coding;protein_coding;protein_coding;protein_coding;protein_coding;protein_coding;protein_coding	ENST00000273395.8;ENST00000355385.7;ENST00000462425.1;ENST00000464546.5;ENST00000471963.6;ENST00000484034.1;ENST00000485230.5;ENST00000494687.5;ENST00000495514.5;ENST00000498710.1	20368;20368;20701;21893;20317;16545;21331;20334;21414;21362
cg08319289	0.0892277	3.47296	3.3413	0.00083387	0.0497114	-0.398999	-9.79217	-6.10975	9.97879e-10	3.86663e-07	chr3	190543824	190543826	-	IL1RAP	IL1RAP;IL1RAP;IL1RAP;IL1RAP;IL1RAP;IL1RAP;IL1RAP;IL1RAP;IL1RAP;IL1RAP;IL1RAP;IL1RAP	protein_coding;protein_coding;protein_coding;protein_coding;protein_coding;protein_coding;protein_coding;protein_coding;protein_coding;protein_coding;protein_coding;protein_coding	ENST00000072516.7;ENST00000317757.7;ENST00000342550.6;ENST00000413869.5;ENST00000422485.5;ENST00000422625.5;ENST00000422940.5;ENST00000434491.5;ENST00000439062.6;ENST00000447382.6;ENST00000461629.1;ENST00000473566.1	29774;29723;29723;29723;29727;29738;29723;29723;29766;29740;29717;29706
cg23141355	-0.146928	-3.36844	-3.45254	0.000555333	0.0381936	0.554346	7.53547	4.51719	6.26652e-06	0.000393608	chr3	44022100	44022102	+						CGI:chr3:44021822-44022345	Island
cg20691722	-0.19198	-3.35386	-3.43806	0.000585894	0.0395428	0.895297	8.66362	5.20908	1.89781e-07	2.37258e-05	chr3	181703638	181703640	-	SOX2-OT	SOX2-OT;SOX2-OT;SOX2-OT;SOX2-OT;SOX2-OT;SOX2-OT;SOX2-OT;SOX2-OT;SOX2-OT;SOX2-OT;SOX2-OT;SOX2-OT;SOX2-OT;SOX2-OT;SOX2-OT;SOX2-OT;SOX2-OT;SOX2-OT;SOX2-OT;SOX2-OT;SOX2-OT;SOX2-OT;SOX2-OT;SOX2-OT;SOX2-OT;SOX2-OT;SOX2-OT;SOX2-OT;SOX2-OT;SOX2-OT;SOX2-OT;SOX2-OT;SOX2-OT;SOX2-OT;SOX2-OT;SOX2-OT;SOX2-OT;SOX2-OT;SOX2-OT;SOX2-OT;SOX2-OT;SOX2-OT;SOX2-OT;SOX2-OT;SOX2-OT;SOX2-OT;SOX2-OT;SOX2-OT;SOX2-OT;SOX2-OT;SOX2-OT;SOX2-OT;SOX2-OT;SOX2-OT;SOX2-OT;SOX2-OT;SOX2-OT;SOX2-OT;SOX2-OT;SOX2-OT;SOX2-OT;SOX2-OT;SOX2-OT	lncRNA;lncRNA;lncRNA;lncRNA;lncRNA;lncRNA;lncRNA;lncRNA;lncRNA;lncRNA;lncRNA;lncRNA;lncRNA;lncRNA;lncRNA;lncRNA;lncRNA;lncRNA;lncRNA;lncRNA;lncRNA;lncRNA;lncRNA;lncRNA;lncRNA;lncRNA;lncRNA;lncRNA;lncRNA;lncRNA;lncRNA;lncRNA;lncRNA;lncRNA;lncRNA;lncRNA;lncRNA;lncRNA;lncRNA;lncRNA;lncRNA;lncRNA;lncRNA;lncRNA;lncRNA;lncRNA;lncRNA;lncRNA;lncRNA;lncRNA;lncRNA;lncRNA;lncRNA;lncRNA;lncRNA;lncRNA;lncRNA;lncRNA;lncRNA;lncRNA;lncRNA;lncRNA;lncRNA	ENST00000466034.7;ENST00000469278.5;ENST00000476125.5;ENST00000476964.6;ENST00000477928.1;ENST00000485035.3;ENST00000491282.6;ENST00000492337.6;ENST00000493521.5;ENST00000498226.5;ENST00000498731.6;ENST00000593330.1;ENST00000593549.6;ENST00000595084.3;ENST00000595287.1;ENST00000596250.7;ENST00000597651.6;ENST00000597828.5;ENST00000598474.4;ENST00000599082.2;ENST00000600386.6;ENST00000600778.3;ENST00000600801.7;ENST00000600962.6;ENST00000626299.3;ENST00000626619.2;ENST00000627501.3;ENST00000627530.3;ENST00000627738.1;ENST00000628343.3;ENST00000628347.1;ENST00000628496.3;ENST00000628810.2;ENST00000629112.3;ENST00000629552.2;ENST00000629781.3;ENST00000629830.3;ENST00000630553.1;ENST00000630887.3;ENST00000631025.2;ENST00000642218.1;ENST00000642301.2;ENST00000642652.2;ENST00000643236.2;ENST00000645423.2;ENST00000645583.2;ENST00000646683.1;ENST00000646698.1;ENST00000646841.2;ENST00000646949.2;ENST00000654538.1;ENST00000654649.1;ENST00000656613.1;ENST00000657986.1;ENST00000660576.1;ENST00000661842.1;ENST00000665033.1;ENST00000665112.1;ENST00000665187.1;ENST00000665485.1;ENST00000667332.1;ENST00000670501.1;ENST00000671456.1	4104;528495;93030;93305;4146;93128;152841;93174;646959;93110;139891;3799;4041;4041;4041;4416;4041;152885;4041;4041;4041;4040;4416;4041;4041;4020;4041;4041;2212;4041;4018;4041;3802;4041;4020;4041;4041;4040;4041;4020;4995;4129;93147;713868;713860;92869;713823;242057;528614;713866;713846;4829;713860;93276;713869;93187;93187;93116;713860;646930;139919;528484;528553
cg15730087	-0.0797347	-3.32926	-3.41364	0.000641022	0.0419457	0.325064	7.5644	4.53493	5.76221e-06	0.00036659	chr3	50482567	50482569	-	CACNA2D2	CACNA2D2;CACNA2D2;CACNA2D2;CACNA2D2;CACNA2D2;CACNA2D2;CACNA2D2	protein_coding;protein_coding;protein_coding;protein_coding;protein_coding;protein_coding;protein_coding	ENST00000266039.7;ENST00000360963.7;ENST00000423994.6;ENST00000424201.7;ENST00000429770.5;ENST00000479441.1;ENST00000487413.1	21030;21677;20856;21067;20861;20856;21067
cg03889542	-0.118361	-3.30202	-3.38658	0.000707686	0.0447277	0.553448	8.70904	5.23693	1.63266e-07	2.1043e-05	chr3	43998085	43998087	+	AC006058.3	AC006058.3	lncRNA	ENST00000606217.1	1064	CGI:chr3:43994915-43999612	Island
cg07880753	0.166044	5.30089	5.15652	2.51582e-07	0.000127706	-0.381567	-8.03867	-5.03434	4.79502e-07	4.94158e-05	chr4	25949393	25949395	-
cg23481261	0.156563	4.88415	4.74268	2.1091e-06	0.000661244	-0.322913	-6.43017	-4.04785	5.16902e-05	0.00217075	chr4	15550563	15550565	+	CC2D2A	CC2D2A;CC2D2A;CC2D2A;CC2D2A;CC2D2A;CC2D2A;CC2D2A;CC2D2A;CC2D2A;CC2D2A	protein_coding;protein_coding;protein_coding;protein_coding;protein_coding;protein_coding;protein_coding;protein_coding;protein_coding;protein_coding	ENST00000389652.11;ENST00000424120.6;ENST00000503292.6;ENST00000506643.5;ENST00000512202.1;ENST00000634028.2;ENST00000650860.2;ENST00000674945.1;ENST00000675619.1;ENST00000676337.1	74649;80682;80693;71360;-174;69836;71348;71360;12508;80693
cg09644662	0.139249	4.72158	4.58124	4.6223e-06	0.00119619	-0.225744	-5.13739	-3.255	0.00113393	0.0253505	chr4	37583671	37583673	-	C4orf19	C4orf19;C4orf19;C4orf19	protein_coding;protein_coding;protein_coding	ENST00000284437.6;ENST00000381980.9;ENST00000508175.5	-561;129747;129684
cg04347852	-0.120197	-4.52371	-4.59978	4.22936e-06	0.00112369	0.313675	6.99771	4.18738	2.82188e-05	0.0013326	chr4	1839538	1839540	-	LETM1	LETM1;LETM1;LETM1;LETM1	protein_coding;protein_coding;protein_coding;protein_coding	ENST00000302787.3;ENST00000466175.5;ENST00000505551.5;ENST00000512669.1	16618;16417;3673;-196	CGI:chr4:1841353-1841625	N_Shore
cg23198699	0.0987868	4.37049	4.23259	2.31019e-05	0.0040243	-0.225184	-6.42636	-4.04552	5.2208e-05	0.00218876	chr4	139214255	139214257	+
cg12629485	0.145039	4.30594	4.16849	3.06622e-05	0.00494199	-0.38261	-6.93605	-4.3581	1.31195e-05	0.00071749	chr4	139775034	139775036	-	MAML3	MAML3;MAML3	protein_coding;protein_coding	ENST00000502696.1;ENST00000509479.6	377935;379150
cg00255562	0.0923893	4.28144	4.14415	3.41071e-05	0.00534452	-0.297372	-7.77112	-4.87025	1.11459e-06	9.71217e-05	chr4	3384991	3384993	+	RGS12	RGS12;RGS12;RGS12;RGS12;RGS12;RGS12;RGS12;RGS12;RGS12;RGS12;RGS12;RGS12;RGS12	protein_coding;protein_coding;protein_coding;protein_coding;protein_coding;protein_coding;protein_coding;protein_coding;protein_coding;protein_coding;protein_coding;protein_coding;protein_coding	ENST00000336727.7;ENST00000338806.4;ENST00000344733.9;ENST00000382788.7;ENST00000503041.5;ENST00000504194.5;ENST00000505570.5;ENST00000506631.5;ENST00000506998.5;ENST00000508158.5;ENST00000512990.5;ENST00000513784.7;ENST00000514268.5	68924;15113;70845;68924;-707;-979;-612;91964;14806;-154;-689;42577;68924
cg12533689	0.0748437	4.27188	4.13467	3.55465e-05	0.00548584	-0.167172	-5.77882	-3.64838	0.000263897	0.00801936	chr4	40502337	40502339	-	MIR4802;RBM47	MIR4802;RBM47;RBM47;RBM47;RBM47;RBM47;RBM47;RBM47;RBM47;RBM47;RBM47;RBM47;RBM47	miRNA;protein_coding;protein_coding;protein_coding;protein_coding;protein_coding;protein_coding;protein_coding;protein_coding;protein_coding;protein_coding;protein_coding;protein_coding	ENST00000581881.1;ENST00000295971.12;ENST00000381793.6;ENST00000381795.10;ENST00000505220.1;ENST00000505414.5;ENST00000510871.5;ENST00000511598.5;ENST00000511902.5;ENST00000513473.5;ENST00000514014.1;ENST00000514782.5;ENST00000515053.5	-218;127527;12421;13636;128449;128508;127527;128538;128449;12206;128286;127786;127979
cg25879360	0.125672	4.20222	4.06549	4.79315e-05	0.00685229	-0.270306	-5.69445	-3.59664	0.000322355	0.00940239	chr4	125319915	125319917	-	FAT4	FAT4;FAT4;FAT4	protein_coding;protein_coding;protein_coding	ENST00000394329.9;ENST00000674496.2;ENST00000678072.1	4961;4998;1110	CGI:chr4:125314740-125317775	S_Shelf
cg07935902	0.22486	4.19735	4.06065	4.89354e-05	0.00695059	-0.846349	-9.17171	-5.72922	1.00893e-08	2.315e-06	chr4	10022739	10022741	-	SLC2A9	SLC2A9;SLC2A9;SLC2A9;SLC2A9;SLC2A9	protein_coding;protein_coding;protein_coding;protein_coding;protein_coding	ENST00000264784.8;ENST00000309065.7;ENST00000505104.5;ENST00000506583.5;ENST00000513129.1	-1242;17509;17471;32136;32197	CGI:chr4:10018857-10019402	S_Shelf
cg13735704	-0.126387	-4.04785	-4.12723	3.67161e-05	0.00562626	0.400064	9.10633	5.48059	4.23912e-08	7.24402e-06	chr4	102341624	102341626	+	SLC39A8	SLC39A8;SLC39A8;SLC39A8;SLC39A8;SLC39A8;SLC39A8;SLC39A8	protein_coding;protein_coding;protein_coding;protein_coding;protein_coding;protein_coding;protein_coding	ENST00000356736.5;ENST00000394833.6;ENST00000424970.6;ENST00000502903.1;ENST00000510255.5;ENST00000512657.5;ENST00000514000.5	3858;3515;3581;89634;11376;3858;3813	CGI:chr4:102344470-102345628	N_Shelf
cg10022882	0.111378	3.96436	3.82929	0.000128516	0.0139058	-0.232174	-5.25729	-3.32854	0.00087304	0.020674	chr4	99252993	99252995	-	AP002026.1	AP002026.1;AP002026.1;AP002026.1;AP002026.1;AP002026.1	lncRNA;lncRNA;lncRNA;lncRNA;lncRNA	ENST00000500358.6;ENST00000506160.1;ENST00000506454.1;ENST00000509295.5;ENST00000661393.1	164137;91210;91184;-935;164134
cg10562212	0.138062	3.93145	3.79661	0.00014669	0.0153125	-0.290269	-5.04744	-3.19983	0.00137506	0.0294702	chr4	7263445	7263447	+	SORCS2	SORCS2	protein_coding	ENST00000507866.6	70908
cg10122877	0.0889896	3.90843	3.77374	0.00016082	0.0163711	-0.167549	-4.73866	-3.01046	0.00260853	0.0481733	chr4	37583738	37583740	-	C4orf19	C4orf19;C4orf19;C4orf19	protein_coding;protein_coding;protein_coding	ENST00000284437.6;ENST00000381980.9;ENST00000508175.5	-494;129814;129751
cg11721590	0.114219	3.86102	3.72667	0.00019403	0.0186542	-0.300356	-6.48009	-4.07847	4.53329e-05	0.00194993	chr4	122010908	122010910	-
cg13262638	-0.161084	-3.81935	-3.90032	9.60662e-05	0.011326	0.441394	7.02409	4.20356	2.62746e-05	0.00125954	chr4	55929329	55929331	+
cg26177041	0.0770734	3.69675	3.56354	0.000365893	0.0287691	-0.189201	-5.5096	-3.48327	0.000495322	0.0132211	chr4	113468475	113468477	-	CAMK2D	CAMK2D;CAMK2D;CAMK2D;CAMK2D;CAMK2D;CAMK2D;CAMK2D;CAMK2D;CAMK2D;CAMK2D;CAMK2D;CAMK2D	protein_coding;protein_coding;protein_coding;protein_coding;protein_coding;protein_coding;protein_coding;protein_coding;protein_coding;protein_coding;protein_coding;protein_coding	ENST00000296402.9;ENST00000342666.9;ENST00000379773.6;ENST00000394522.7;ENST00000394524.7;ENST00000505990.5;ENST00000508738.5;ENST00000509594.1;ENST00000511664.6;ENST00000513132.5;ENST00000514328.5;ENST00000515496.5	293452;292593;292655;293088;292970;292708;292593;49168;293263;45367;292593;292593
cg26578170	0.137378	3.68814	3.55499	0.000377999	0.0294457	-0.625956	-9.02628	-5.64003	1.70022e-08	3.49798e-06	chr4	118286869	118286871	+	PRSS12	PRSS12;PRSS12	protein_coding;protein_coding	ENST00000296498.3;ENST00000510903.1	66134;11906
cg18246603	0.116034	3.65549	3.52256	0.000427393	0.032072	-0.319943	-5.92295	-3.73677	0.000186396	0.00606934	chr4	8209509	8209511	+	SH3TC1	SH3TC1;SH3TC1;SH3TC1;SH3TC1;SH3TC1;SH3TC1;SH3TC1;SH3TC1;SH3TC1;SH3TC1	protein_coding;protein_coding;protein_coding;protein_coding;protein_coding;protein_coding;protein_coding;protein_coding;protein_coding;protein_coding	ENST00000245105.8;ENST00000457650.6;ENST00000502669.5;ENST00000503284.5;ENST00000504223.1;ENST00000506360.5;ENST00000509119.5;ENST00000510763.5;ENST00000512100.5;ENST00000515682.5	10220;10139;10206;7859;-141;10207;27435;27438;-154;10139
cg22441199	0.0901126	3.6429	3.51006	0.000448013	0.0331165	-0.215221	-5.50947	-3.4832	0.000495467	0.0132241	chr4	26822075	26822077	-
cg17373859	-0.113577	-3.62559	-3.7079	0.000208984	0.0196081	0.303226	5.98738	3.56775	0.000360056	0.0102687	chr4	184812203	184812205	+	AC084871.1;ACSL1	AC084871.1;ACSL1;ACSL1;ACSL1;ACSL1;ACSL1;ACSL1	lncRNA;protein_coding;protein_coding;protein_coding;protein_coding;protein_coding;protein_coding	ENST00000508020.2;ENST00000281455.7;ENST00000454703.6;ENST00000504342.5;ENST00000504900.5;ENST00000507295.5;ENST00000515030.5	-1415;13765;13916;56;13849;13831;14615
cg21703875	0.0688881	3.56336	3.43107	0.000601204	0.040246	-0.243619	-7.30783	-4.58612	4.51568e-06	0.00030008	chr4	38574709	38574711	-
cg25218793	0.0331889	3.53267	3.40059	0.000672395	0.0433353	-0.0922489	-5.77892	-3.64844	0.000263833	0.00801896	chr4	3385613	3385615	+	RGS12	RGS12;RGS12;RGS12;RGS12;RGS12;RGS12;RGS12;RGS12;RGS12;RGS12;RGS12;RGS12;RGS12	protein_coding;protein_coding;protein_coding;protein_coding;protein_coding;protein_coding;protein_coding;protein_coding;protein_coding;protein_coding;protein_coding;protein_coding;protein_coding	ENST00000336727.7;ENST00000338806.4;ENST00000344733.9;ENST00000382788.7;ENST00000503041.5;ENST00000504194.5;ENST00000505570.5;ENST00000506631.5;ENST00000506998.5;ENST00000508158.5;ENST00000512990.5;ENST00000513784.7;ENST00000514268.5	69546;15735;71467;69546;-85;-357;10;92586;15428;468;-67;43199;69546
cg18719508	0.0822707	3.52413	3.39211	0.000693571	0.0441852	-0.279229	-7.74383	-4.85351	1.21294e-06	0.000103917	chr4	80058227	80058229	+	ANTXR2	ANTXR2;ANTXR2;ANTXR2;ANTXR2;ANTXR2;ANTXR2	protein_coding;protein_coding;protein_coding;protein_coding;protein_coding;protein_coding	ENST00000307333.7;ENST00000346652.10;ENST00000403729.7;ENST00000404191.5;ENST00000449651.5;ENST00000514959.1	14336;14473;15002;15245;13393;21373
cg04431742	0.0841406	3.51936	3.38738	0.00070564	0.0446404	-0.29443	-7.29922	-4.58083	4.63127e-06	0.00030673	chr4	3385123	3385125	+	RGS12	RGS12;RGS12;RGS12;RGS12;RGS12;RGS12;RGS12;RGS12;RGS12;RGS12;RGS12;RGS12;RGS12	protein_coding;protein_coding;protein_coding;protein_coding;protein_coding;protein_coding;protein_coding;protein_coding;protein_coding;protein_coding;protein_coding;protein_coding;protein_coding	ENST00000336727.7;ENST00000338806.4;ENST00000344733.9;ENST00000382788.7;ENST00000503041.5;ENST00000504194.5;ENST00000505570.5;ENST00000506631.5;ENST00000506998.5;ENST00000508158.5;ENST00000512990.5;ENST00000513784.7;ENST00000514268.5	69056;15245;70977;69056;-575;-847;-480;92096;14938;-22;-557;42709;69056
cg03955568	0.107613	3.49611	3.36428	0.000767424	0.0471799	-0.459743	-8.61868	-5.39005	7.04369e-08	1.08623e-05	chr4	1212361	1212363	-	CTBP1;CTBP1-AS	CTBP1;CTBP1;CTBP1;CTBP1;CTBP1;CTBP1;CTBP1-AS	protein_coding;protein_coding;protein_coding;protein_coding;protein_coding;protein_coding;lncRNA	ENST00000290921.10;ENST00000382950.8;ENST00000382952.8;ENST00000503594.5;ENST00000504092.5;ENST00000514596.1;ENST00000625256.1	36776;1393;36769;2101;15923;689;2242	CGI:chr4:1212029-1212415	Island
cg06067816	-0.0625294	-3.37779	-3.46182	0.000536527	0.0373724	0.174614	5.54984	3.29942	0.000968857	0.0224279	chr4	146334938	146334940	-	SLC10A7	SLC10A7;SLC10A7;SLC10A7;SLC10A7	protein_coding;protein_coding;protein_coding;protein_coding	ENST00000335472.12;ENST00000432059.6;ENST00000507030.5;ENST00000507560.5	187002;187026;186779;186935
cg09170532	0.254589	7.80145	7.6397	2.17724e-14	2.07455e-10	-0.351566	-6.01071	-3.7906	0.000150285	0.00511481	chr5	160379724	160379726	+
cg15371881	0.16237	7.63835	7.47773	7.56176e-14	5.58903e-10	-0.170041	-4.79485	-3.04492	0.00232743	0.0441596	chr5	142686253	142686255	-	FGF1	FGF1;FGF1;FGF1;FGF1;FGF1;FGF1;FGF1;FGF1;FGF1;FGF1;FGF1;FGF1;FGF1	protein_coding;protein_coding;protein_coding;protein_coding;protein_coding;protein_coding;protein_coding;protein_coding;protein_coding;protein_coding;protein_coding;protein_coding;protein_coding	ENST00000337706.7;ENST00000360966.9;ENST00000378046.5;ENST00000407758.5;ENST00000411960.1;ENST00000419524.6;ENST00000441680.6;ENST00000489937.5;ENST00000494344.5;ENST00000494579.1;ENST00000612258.4;ENST00000619447.4;ENST00000621536.4	-163;-202;-581;11768;-187;11793;11793;11799;11799;11799;242;-550;11817
cg00281273	-0.305674	-6.19492	-6.25937	3.86535e-10	6.6455e-07	0.508346	5.78643	3.44452	0.000572082	0.0148227	chr5	1514395	1514397	-	LPCAT1	LPCAT1;LPCAT1;LPCAT1	protein_coding;protein_coding;protein_coding	ENST00000283415.4;ENST00000475622.5;ENST00000514484.6	9565;9567;9345
cg26934362	-0.244696	-6.17441	-6.23901	4.40352e-10	7.39395e-07	0.417211	5.7024	3.39298	0.000691373	0.0172144	chr5	1519149	1519151	-	LPCAT1	LPCAT1;LPCAT1;LPCAT1	protein_coding;protein_coding;protein_coding	ENST00000283415.4;ENST00000475622.5;ENST00000514484.6	4811;4813;4591	CGI:chr5:1522910-1524473	N_Shelf
cg23491790	0.193949	5.2167	5.07292	3.91766e-07	0.000180449	-0.556491	-8.34342	-5.22124	1.77733e-07	2.2515e-05	chr5	1053658	1053660	+	SLC12A7	SLC12A7;SLC12A7	protein_coding;protein_coding	ENST00000264930.10;ENST00000634447.1	58405;39917	CGI:chr5:1054504-1054765	N_Shore
cg01343065	0.131229	5.05124	4.90861	9.17235e-07	0.000353364	-0.369476	-8.71264	-5.44768	5.10314e-08	8.41503e-06	chr5	78595359	78595361	+	LHFPL2	LHFPL2;LHFPL2;LHFPL2	protein_coding;protein_coding;protein_coding	ENST00000380345.7;ENST00000503686.5;ENST00000512759.5	53413;53258;53536
cg03804272	0.184225	4.97576	4.83365	1.34054e-06	0.000473079	-0.383776	-5.40773	-3.4208	0.000624383	0.015893	chr5	59893547	59893549	+	PDE4D	PDE4D;PDE4D;PDE4D;PDE4D;PDE4D	protein_coding;protein_coding;protein_coding;protein_coding;protein_coding	ENST00000340635.11;ENST00000405053.7;ENST00000502484.6;ENST00000512069.6;ENST00000514231.1	179;-262;594529;95157;95085	CGI:chr5:59893219-59893681	Island
cg15687929	-0.265397	-4.74978	-4.82427	1.40514e-06	0.000489308	0.716554	7.94185	4.76642	1.8753e-06	0.000147103	chr5	88889172	88889174	-	MEF2C;MEF2C-AS1	MEF2C;MEF2C;MEF2C;MEF2C;MEF2C;MEF2C;MEF2C;MEF2C;MEF2C;MEF2C;MEF2C;MEF2C-AS1;MEF2C-AS1;MEF2C-AS1;MEF2C-AS1;MEF2C-AS1;MEF2C-AS1;MEF2C-AS1;MEF2C-AS1;MEF2C-AS1;MEF2C-AS1	protein_coding;protein_coding;protein_coding;protein_coding;protein_coding;protein_coding;protein_coding;protein_coding;protein_coding;protein_coding;protein_coding;lncRNA;lncRNA;lncRNA;lncRNA;lncRNA;lncRNA;lncRNA;lncRNA;lncRNA;lncRNA	ENST00000340208.9;ENST00000424173.6;ENST00000503955.1;ENST00000515093.1;ENST00000625674.2;ENST00000627659.2;ENST00000629612.2;ENST00000636349.1;ENST00000637167.1;ENST00000637231.1;ENST00000637663.1;ENST00000508718.5;ENST00000509179.5;ENST00000511100.5;ENST00000511876.5;ENST00000512585.5;ENST00000513704.5;ENST00000514011.5;ENST00000514092.5;ENST00000514158.5;ENST00000514794.6	14881;15085;14880;152;14880;14925;14933;-940;-208;-240;127;-281;-201;5845;-278;5756;-135;-162;-272;-287;5774	CGI:chr5:88889407-88889772	N_Shore
cg03552709	0.144457	4.49773	4.35894	1.30692e-05	0.00263738	-0.309996	-6.37852	-4.01617	5.91508e-05	0.00242017	chr5	59544256	59544258	-	PDE4D	PDE4D;PDE4D;PDE4D;PDE4D;PDE4D;PDE4D;PDE4D;PDE4D;PDE4D	protein_coding;protein_coding;protein_coding;protein_coding;protein_coding;protein_coding;protein_coding;protein_coding;protein_coding	ENST00000309641.10;ENST00000340635.11;ENST00000360047.9;ENST00000405053.7;ENST00000502484.6;ENST00000502575.1;ENST00000505453.1;ENST00000507116.5;ENST00000514231.1	224253;349470;42243;349029;943820;224380;42137;224389;444376
cg12675571	0.088546	4.49088	4.35214	1.34814e-05	0.00269507	-0.242182	-6.70006	-4.21338	2.51581e-05	0.00121654	chr5	149429157	149429159	-	AC131025.2;CARMN;MIR145	AC131025.2;CARMN;CARMN;MIR145	lncRNA;lncRNA;lncRNA;miRNA	ENST00000622374.1;ENST00000602315.2;ENST00000656891.1;ENST00000384967.1	-868;22278;22280;-1488
cg16640753	0.124992	4.44275	4.30434	1.67482e-05	0.00315292	-0.296317	-5.8175	-3.67211	0.000240558	0.0074428	chr5	633927	633929	-	CEP72	CEP72	protein_coding	ENST00000264935.6	21588
cg24072381	-0.106353	-4.34317	-4.4205	9.84726e-06	0.0021348	0.414137	9.49127	5.71667	1.08631e-08	2.45812e-06	chr5	1544866	1544868	+	AC091849.2	AC091849.2	lncRNA	ENST00000503113.1	6844
cg05770026	0.117273	4.33689	4.19922	2.67831e-05	0.00449289	-0.230462	-5.11301	-3.24004	0.00119511	0.0264019	chr5	40478107	40478109	+	AC114977.1;AC114977.2	AC114977.1;AC114977.1;AC114977.2	lncRNA;lncRNA;lncRNA	ENST00000649444.1;ENST00000649894.1;ENST00000648975.1	14546;14546;12323
cg25164669	0.125822	4.31895	4.18141	2.89709e-05	0.00474083	-0.312591	-6.44863	-4.05917	4.92467e-05	0.00208608	chr5	13991309	13991311	-
cg13925890	0.105269	4.31694	4.17941	2.92261e-05	0.00477356	-0.259706	-4.95536	-3.14336	0.00167022	0.0342234	chr5	171436157	171436159	-	AC093246.1;FGF18	AC093246.1;FGF18	protein_coding;protein_coding	ENST00000675071.1;ENST00000274625.6	16142;16511
cg15310234	-0.128599	-4.26413	-4.34201	1.41188e-05	0.00279008	0.296703	5.93477	3.53549	0.000407022	0.0113202	chr5	10335949	10335951	+	Y_RNA	Y_RNA	misc_RNA	ENST00000516862.1	-1327	CGI:chr5:10333110-10333989	S_Shore
cg05838308	0.125689	4.26026	4.12313	3.73767e-05	0.00569373	-0.381137	-8.35126	-5.22605	1.73172e-07	2.20722e-05	chr5	136031978	136031980	-	TGFBI	TGFBI;TGFBI;TGFBI;TGFBI	protein_coding;protein_coding;protein_coding;protein_coding	ENST00000442011.7;ENST00000504185.5;ENST00000506699.5;ENST00000507018.5	2991;2991;2988;2840	CGI:chr5:136028818-136029347	S_Shelf
cg24693650	0.079211	4.24022	4.10322	4.07438e-05	0.00607743	-0.199675	-6.28018	-3.95587	7.62574e-05	0.00296952	chr5	149405093	149405095	-	IL17B	IL17B	protein_coding	ENST00000505432.1	-891
cg14449863	0.130863	4.23916	4.10217	4.09296e-05	0.00609364	-0.261232	-5.84183	-3.68702	0.000226891	0.00710253	chr5	150673637	150673639	-	AC008453.1;MYOZ3	AC008453.1;MYOZ3;MYOZ3;MYOZ3;MYOZ3;MYOZ3	lncRNA;protein_coding;protein_coding;protein_coding;protein_coding;protein_coding	ENST00000511626.2;ENST00000297130.4;ENST00000456566.2;ENST00000517768.6;ENST00000520112.1;ENST00000521300.1	-1247;12756;986;12387;1581;1980	CGI:chr5:150671554-150672578	S_Shore
cg25617164	0.143176	4.23579	4.09882	4.15255e-05	0.00615686	-0.367641	-7.07252	-4.4418	8.92083e-06	0.000525399	chr5	74630633	74630635	-	ENC1	ENC1;ENC1;ENC1;ENC1;ENC1;ENC1	protein_coding;protein_coding;protein_coding;protein_coding;protein_coding;protein_coding	ENST00000302351.8;ENST00000509284.1;ENST00000510316.5;ENST00000537006.1;ENST00000618628.4;ENST00000651128.1	10791;1629;10791;10016;10791;9949
cg05866289	0.0956669	4.23306	4.09611	4.20147e-05	0.00620496	-0.266754	-6.827	-4.29123	1.7769e-05	0.000917771	chr5	178378818	178378820	-	COL23A1	COL23A1	protein_coding	ENST00000390654.8	211575
cg01322100	0.13034	4.21128	4.07448	4.61166e-05	0.00665297	-0.335442	-6.15693	-3.88027	0.000104339	0.00381864	chr5	135337790	135337792	+	C5orf66;MACROH2A1	C5orf66;C5orf66;C5orf66;MACROH2A1;MACROH2A1;MACROH2A1;MACROH2A1;MACROH2A1;MACROH2A1;MACROH2A1;MACROH2A1;MACROH2A1;MACROH2A1;MACROH2A1	lncRNA;lncRNA;lncRNA;protein_coding;protein_coding;protein_coding;protein_coding;protein_coding;protein_coding;protein_coding;protein_coding;protein_coding;protein_coding;protein_coding	ENST00000513931.2;ENST00000555438.2;ENST00000624272.3;ENST00000304332.8;ENST00000312469.8;ENST00000360597.8;ENST00000423969.6;ENST00000451949.6;ENST00000505827.1;ENST00000506671.5;ENST00000510038.1;ENST00000511494.5;ENST00000511689.5;ENST00000512507.5	209636;-148;304511;62097;61421;61432;61439;13754;8197;61448;62094;9816;61832;25111
cg23098195	-0.0769943	-4.17733	-4.25581	2.08291e-05	0.00372267	0.207033	6.89895	4.12682	3.67821e-05	0.0016484	chr5	142390549	142390551	-	SPRY4-AS1	SPRY4-AS1;SPRY4-AS1	lncRNA;lncRNA	ENST00000510311.5;ENST00000668207.1	65257;228
cg18526607	-0.132467	-4.17978	-4.25824	2.06039e-05	0.00369243	0.408925	7.46948	4.47672	7.57996e-06	0.000460419	chr5	55223478	55223480	-	MCIDAS	MCIDAS;MCIDAS;MCIDAS	protein_coding;protein_coding;protein_coding	ENST00000513312.3;ENST00000513468.5;ENST00000515336.1	3837;3837;3784	CGI:chr5:55223226-55223800	Island
cg14608384	-0.192764	-4.17325	-4.25176	2.121e-05	0.00376691	0.692204	8.61901	5.18172	2.19854e-07	2.65455e-05	chr5	55221050	55221052	-	MCIDAS	MCIDAS;MCIDAS	protein_coding;protein_coding	ENST00000513312.3;ENST00000513468.5	6265;6265	CGI:chr5:55220521-55221091	Island
cg16425799	-0.110847	-4.16899	-4.24753	2.1614e-05	0.00381723	0.215529	5.2761	3.13153	0.00173897	0.0352779	chr5	169803157	169803159	-	DOCK2	DOCK2;DOCK2;DOCK2;DOCK2;DOCK2;DOCK2;DOCK2;DOCK2	protein_coding;protein_coding;protein_coding;protein_coding;protein_coding;protein_coding;protein_coding;protein_coding	ENST00000519628.1;ENST00000520181.5;ENST00000520836.5;ENST00000520908.7;ENST00000523351.6;ENST00000524185.5;ENST00000540750.5;ENST00000648250.1	43441;55732;84412;165883;99209;165867;101028;41851
cg08816023	0.125719	4.16801	4.03152	5.5418e-05	0.00761691	-0.308591	-6.4118	-4.03659	5.42346e-05	0.00225805	chr5	142685973	142685975	+	FGF1	FGF1;FGF1;FGF1;FGF1;FGF1;FGF1;FGF1;FGF1;FGF1;FGF1;FGF1;FGF1;FGF1	protein_coding;protein_coding;protein_coding;protein_coding;protein_coding;protein_coding;protein_coding;protein_coding;protein_coding;protein_coding;protein_coding;protein_coding;protein_coding	ENST00000337706.7;ENST00000360966.9;ENST00000378046.5;ENST00000407758.5;ENST00000411960.1;ENST00000419524.6;ENST00000441680.6;ENST00000489937.5;ENST00000494344.5;ENST00000494579.1;ENST00000612258.4;ENST00000619447.4;ENST00000621536.4	117;78;-301;12048;93;12073;12073;12079;12079;12079;522;-270;12097
cg18456523	-0.331293	-4.13759	-4.21635	2.48291e-05	0.00425303	1.24603	8.9437	5.38085	7.41353e-08	1.13208e-05	chr5	55220976	55220978	-	MCIDAS	MCIDAS;MCIDAS	protein_coding;protein_coding	ENST00000513312.3;ENST00000513468.5	6339;6339	CGI:chr5:55220521-55221091	Island
cg04650604	-0.114545	-4.10267	-4.18167	2.89374e-05	0.00474013	0.28054	6.04602	3.60372	0.000313695	0.00919866	chr5	151209140	151209142	+	CCDC69	CCDC69;CCDC69;CCDC69	protein_coding;protein_coding;protein_coding	ENST00000355417.7;ENST00000521308.5;ENST00000522179.1	14952;14953;2005
cg22911687	0.157152	4.0974	3.9614	7.45123e-05	0.00944509	-0.559803	-8.46016	-5.29283	1.20436e-07	1.65073e-05	chr5	102876117	102876119	+	PAM	PAM;PAM;PAM;PAM;PAM;PAM;PAM;PAM	protein_coding;protein_coding;protein_coding;protein_coding;protein_coding;protein_coding;protein_coding;protein_coding	ENST00000304400.11;ENST00000345721.6;ENST00000346918.6;ENST00000348126.6;ENST00000438793.7;ENST00000455264.6;ENST00000502472.5;ENST00000509636.5	10108;10299;10381;10295;10392;10002;68061;9531
cg14049990	-0.0998526	-4.09361	-4.17267	3.01055e-05	0.00487652	0.285592	7.35128	4.40423	1.06162e-05	0.000603757	chr5	1514024	1514026	+	LPCAT1	LPCAT1;LPCAT1;LPCAT1	protein_coding;protein_coding;protein_coding	ENST00000283415.4;ENST00000475622.5;ENST00000514484.6	9936;9938;9716
cg26251325	-0.16401	-4.0886	-4.1677	3.07692e-05	0.00495327	0.480368	6.74997	4.03545	5.4498e-05	0.00226699	chr5	55222916	55222918	-	MCIDAS	MCIDAS;MCIDAS;MCIDAS	protein_coding;protein_coding;protein_coding	ENST00000513312.3;ENST00000513468.5;ENST00000515336.1	4399;4399;4346	CGI:chr5:55223226-55223800	N_Shore
cg03103568	0.133754	4.00285	3.8675	0.000109955	0.012444	-0.573002	-9.45327	-5.9019	3.5933e-09	1.02222e-06	chr5	150318938	150318940	+	ARSI	ARSI;ARSI	protein_coding;protein_coding	ENST00000509146.1;ENST00000515301.2	20355;20369
cg03323696	0.109116	3.97363	3.83849	0.000123794	0.0135386	-0.335029	-6.00819	-3.78906	0.000151221	0.0051392	chr5	59893292	59893294	+	PDE4D	PDE4D;PDE4D;PDE4D;PDE4D;PDE4D	protein_coding;protein_coding;protein_coding;protein_coding;protein_coding	ENST00000340635.11;ENST00000405053.7;ENST00000502484.6;ENST00000512069.6;ENST00000514231.1	434;-7;594784;95412;95340	CGI:chr5:59893219-59893681	Island
cg03964819	-0.114429	-3.9696	-4.04953	5.13216e-05	0.0071908	0.364301	7.80767	4.68413	2.81153e-06	0.000204161	chr5	1537495	1537497	+
cg19633004	0.155072	3.96184	3.82678	0.000129832	0.0140214	-0.544697	-7.71371	-4.83504	1.33118e-06	0.000111961	chr5	10703931	10703933	+	DAP	DAP;DAP;DAP;DAP	protein_coding;protein_coding;protein_coding;protein_coding	ENST00000230895.11;ENST00000432074.2;ENST00000508253.5;ENST00000514882.5	57303;57297;57294;57205
cg16422430	0.0911321	3.95337	3.81837	0.000134337	0.014388	-0.197776	-5.63617	-3.5609	0.000369586	0.0104805	chr5	148808290	148808292	+
cg13175003	0.112305	3.94028	3.80537	0.000141591	0.0149363	-0.266209	-5.50815	-3.48238	0.000496977	0.0132599	chr5	168646426	168646428	-
cg08613038	0.128213	3.92706	3.79225	0.000149291	0.0154944	-0.387853	-7.66386	-4.80447	1.55165e-06	0.000126624	chr5	125894612	125894614	+	AC116362.1	AC116362.1	lncRNA	ENST00000651847.1	474143
cg00012824	0.123213	3.91973	3.78497	0.000153729	0.0158366	-0.292332	-5.91362	-3.73105	0.00019068	0.00618264	chr5	142685532	142685534	-	FGF1	FGF1;FGF1;FGF1;FGF1;FGF1;FGF1;FGF1;FGF1;FGF1;FGF1;FGF1;FGF1;FGF1	protein_coding;protein_coding;protein_coding;protein_coding;protein_coding;protein_coding;protein_coding;protein_coding;protein_coding;protein_coding;protein_coding;protein_coding;protein_coding	ENST00000337706.7;ENST00000360966.9;ENST00000378046.5;ENST00000407758.5;ENST00000411960.1;ENST00000419524.6;ENST00000441680.6;ENST00000489937.5;ENST00000494344.5;ENST00000494579.1;ENST00000612258.4;ENST00000619447.4;ENST00000621536.4	558;519;140;12489;534;12514;12514;12520;12520;12520;963;171;12538
cg25033664	-0.225728	-3.91252	-3.99284	6.52864e-05	0.00856595	0.706716	8.01458	4.81102	1.5016e-06	0.000123344	chr5	88889146	88889148	-	MEF2C;MEF2C-AS1	MEF2C;MEF2C;MEF2C;MEF2C;MEF2C;MEF2C;MEF2C;MEF2C;MEF2C;MEF2C;MEF2C;MEF2C-AS1;MEF2C-AS1;MEF2C-AS1;MEF2C-AS1;MEF2C-AS1;MEF2C-AS1;MEF2C-AS1;MEF2C-AS1;MEF2C-AS1;MEF2C-AS1	protein_coding;protein_coding;protein_coding;protein_coding;protein_coding;protein_coding;protein_coding;protein_coding;protein_coding;protein_coding;protein_coding;lncRNA;lncRNA;lncRNA;lncRNA;lncRNA;lncRNA;lncRNA;lncRNA;lncRNA;lncRNA	ENST00000340208.9;ENST00000424173.6;ENST00000503955.1;ENST00000515093.1;ENST00000625674.2;ENST00000627659.2;ENST00000629612.2;ENST00000636349.1;ENST00000637167.1;ENST00000637231.1;ENST00000637663.1;ENST00000508718.5;ENST00000509179.5;ENST00000511100.5;ENST00000511876.5;ENST00000512585.5;ENST00000513704.5;ENST00000514011.5;ENST00000514092.5;ENST00000514158.5;ENST00000514794.6	14907;15111;14906;178;14906;14951;14959;-914;-182;-214;153;-307;-227;5819;-304;5730;-161;-188;-298;-313;5748	CGI:chr5:88889407-88889772	N_Shore
cg19095282	0.0654546	3.87521	3.74075	0.000183473	0.0179913	-0.231206	-8.77545	-5.4862	4.10672e-08	7.06918e-06	chr5	78514847	78514849	+	LHFPL2	LHFPL2;LHFPL2;LHFPL2;LHFPL2;LHFPL2	protein_coding;protein_coding;protein_coding;protein_coding;protein_coding	ENST00000380345.7;ENST00000503686.5;ENST00000510949.1;ENST00000512759.5;ENST00000515007.6	133925;133770;75345;134048;34304
cg05116326	0.114494	3.87646	3.74199	0.000182566	0.0179301	-0.242715	-5.23624	-3.31562	0.000914394	0.0214363	chr5	140324410	140324412	-
cg02208529	0.108011	3.87595	3.74149	0.000182933	0.017954	-0.370162	-7.79573	-4.88534	1.0325e-06	9.13991e-05	chr5	177474779	177474781	-	DBN1	DBN1;DBN1;DBN1;DBN1;DBN1;DBN1	protein_coding;protein_coding;protein_coding;protein_coding;protein_coding;protein_coding	ENST00000309007.9;ENST00000393565.5;ENST00000472831.5;ENST00000477391.6;ENST00000505550.1;ENST00000514833.1	-1038;-1142;-1155;-1166;-1157;-378	CGI:chr5:177472787-177473635	S_Shore
cg08651538	0.109302	3.84562	3.71137	0.000206139	0.0194148	-0.234307	-5.14063	-3.25698	0.00112603	0.0252129	chr5	111734288	111734290	+	NREP;STARD4-AS1	NREP;NREP;NREP;NREP;NREP;NREP;NREP;NREP;NREP;NREP;NREP;NREP;NREP;NREP;NREP;NREP;NREP;NREP;NREP;STARD4-AS1;STARD4-AS1	protein_coding;protein_coding;protein_coding;protein_coding;protein_coding;protein_coding;protein_coding;protein_coding;protein_coding;protein_coding;protein_coding;protein_coding;protein_coding;protein_coding;protein_coding;protein_coding;protein_coding;protein_coding;protein_coding;lncRNA;lncRNA	ENST00000257435.12;ENST00000379671.7;ENST00000395634.7;ENST00000419114.6;ENST00000446294.6;ENST00000447165.6;ENST00000450761.6;ENST00000453526.6;ENST00000455559.6;ENST00000504018.1;ENST00000507742.5;ENST00000508161.5;ENST00000508870.5;ENST00000509025.5;ENST00000509427.5;ENST00000509979.5;ENST00000513100.5;ENST00000514515.5;ENST00000515855.5;ENST00000500779.2;ENST00000654777.1	22906;23436;242643;23267;23182;21963;263176;23113;23930;21963;22941;23915;23355;22906;23121;23782;23806;22906;22906;222063;2985
cg00798431	0.108894	3.84221	3.70799	0.000208914	0.0196061	-0.353158	-7.24137	-4.54536	5.48425e-06	0.000351536	chr5	129001891	129001893	-	SLC27A6	SLC27A6;SLC27A6;SLC27A6;SLC27A6	protein_coding;protein_coding;protein_coding;protein_coding	ENST00000262462.9;ENST00000395266.5;ENST00000506176.1;ENST00000508645.5	36404;36375;36364;463879
cg06488617	0.129124	3.81231	3.67829	0.000234803	0.0212782	-0.519745	-9.34119	-5.83316	5.4387e-09	1.41534e-06	chr5	140237377	140237379	+	CYSTM1	CYSTM1;CYSTM1;CYSTM1;CYSTM1	protein_coding;protein_coding;protein_coding;protein_coding	ENST00000261811.6;ENST00000504227.5;ENST00000509589.5;ENST00000509789.2	62190;62190;62222;62190
cg03145360	0.154023	3.80309	3.66913	0.000243374	0.0218397	-0.421799	-6.08672	-3.83721	0.000124438	0.00439449	chr5	143143285	143143287	+	ARHGAP26	ARHGAP26;ARHGAP26;ARHGAP26;ARHGAP26;ARHGAP26;ARHGAP26;ARHGAP26;ARHGAP26	protein_coding;protein_coding;protein_coding;protein_coding;protein_coding;protein_coding;protein_coding;protein_coding	ENST00000274498.9;ENST00000418236.5;ENST00000419676.5;ENST00000424007.1;ENST00000443674.5;ENST00000489924.1;ENST00000642734.1;ENST00000645722.2	372909;88847;22174;22171;106090;9301;372167;372909
cg09127044	-0.111546	-3.79349	-3.87464	0.000106782	0.0121842	0.420149	8.77526	5.27754	1.30928e-07	1.76337e-05	chr5	55223330	55223332	+	MCIDAS	MCIDAS;MCIDAS;MCIDAS	protein_coding;protein_coding;protein_coding	ENST00000513312.3;ENST00000513468.5;ENST00000515336.1	3985;3985;3932	CGI:chr5:55223226-55223800	Island
cg19311567	0.127465	3.74501	3.61146	0.000304482	0.025409	-0.259556	-4.71869	-2.99821	0.00271567	0.0496626	chr5	56616722	56616724	-
cg11417830	0.139963	3.70171	3.56846	0.000359087	0.0283759	-0.612654	-10.7524	-6.69865	2.10354e-11	2.09257e-08	chr5	115376169	115376171	+
cg05746227	-0.143427	-3.69767	-3.77948	0.000157154	0.0160929	0.63238	9.75057	5.8757	4.21068e-09	1.15546e-06	chr5	55221001	55221003	+	MCIDAS	MCIDAS;MCIDAS	protein_coding;protein_coding	ENST00000513312.3;ENST00000513468.5	6314;6314	CGI:chr5:55220521-55221091	Island
cg09947311	0.10966	3.69344	3.56025	0.000370506	0.0290317	-0.303051	-6.08056	-3.83344	0.000126366	0.00444896	chr5	109656921	109656923	+
cg09977017	0.120331	3.61331	3.48067	0.000500159	0.0356837	-0.24859	-5.52571	-3.49315	0.000477356	0.0128382	chr5	151588440	151588442	+
cg04953035	0.1111	3.60122	3.46867	0.000523049	0.0367433	-0.266096	-5.75704	-3.63502	0.000277955	0.00836369	chr5	74693463	74693465	-	HEXB	HEXB;HEXB;HEXB;HEXB	protein_coding;protein_coding;protein_coding;protein_coding	ENST00000261416.12;ENST00000510820.1;ENST00000511181.5;ENST00000513079.5	8231;-11;53441;8268
cg14192641	0.118494	3.55704	3.42479	0.000615268	0.040846	-0.364811	-6.74935	-4.2436	2.19957e-05	0.00109056	chr5	142251520	142251522	+
cg06393885	0.0595532	3.55137	3.41916	0.00062814	0.0414112	-0.16469	-5.43787	-3.43928	0.000583261	0.0150571	chr5	154385389	154385391	+	GALNT10;SAP30L-AS1	GALNT10;GALNT10;GALNT10;GALNT10;GALNT10;SAP30L-AS1;SAP30L-AS1;SAP30L-AS1	protein_coding;protein_coding;protein_coding;protein_coding;protein_coding;lncRNA;lncRNA;lncRNA	ENST00000297107.11;ENST00000377661.2;ENST00000425427.6;ENST00000519544.5;ENST00000520647.5;ENST00000519727.5;ENST00000652933.1;ENST00000658072.1	194657;194616;194660;9073;194655;60430;60393;60430
cg05048928	0.0957541	3.54242	3.41028	0.000648965	0.042287	-0.240633	-5.46644	-3.45681	0.00054662	0.0143027	chr5	143516154	143516156	-	AC016598.1	AC016598.1	lncRNA	ENST00000340585.6	15196
cg02882418	0.116829	3.54029	3.40816	0.000654029	0.042526	-0.496211	-9.14404	-5.71225	1.11491e-08	2.51063e-06	chr5	59759953	59759955	-	PDE4D	PDE4D;PDE4D;PDE4D;PDE4D;PDE4D;PDE4D;PDE4D;PDE4D	protein_coding;protein_coding;protein_coding;protein_coding;protein_coding;protein_coding;protein_coding;protein_coding	ENST00000309641.10;ENST00000340635.11;ENST00000405053.7;ENST00000502484.6;ENST00000502575.1;ENST00000507116.5;ENST00000512069.6;ENST00000514231.1	8556;133773;133332;728123;8683;8692;228751;228679
cg06778567	0.0735956	3.51803	3.38605	0.000709059	0.0447858	-0.222112	-6.99535	-4.39447	1.11043e-05	0.000626561	chr5	142686679	142686681	-	FGF1	FGF1;FGF1;FGF1;FGF1;FGF1;FGF1;FGF1;FGF1;FGF1;FGF1;FGF1;FGF1;FGF1	protein_coding;protein_coding;protein_coding;protein_coding;protein_coding;protein_coding;protein_coding;protein_coding;protein_coding;protein_coding;protein_coding;protein_coding;protein_coding	ENST00000337706.7;ENST00000360966.9;ENST00000378046.5;ENST00000407758.5;ENST00000411960.1;ENST00000419524.6;ENST00000441680.6;ENST00000489937.5;ENST00000494344.5;ENST00000494579.1;ENST00000612258.4;ENST00000619447.4;ENST00000621536.4	-589;-628;-1007;11342;-613;11367;11367;11373;11373;11373;-184;-976;11391
cg24828151	-0.143491	-3.50387	-3.58703	0.000334465	0.027027	0.695816	9.69299	5.84039	5.20798e-09	1.36972e-06	chr5	55220950	55220952	-	MCIDAS	MCIDAS;MCIDAS	protein_coding;protein_coding	ENST00000513312.3;ENST00000513468.5	6365;6365	CGI:chr5:55220521-55221091	Island
cg23457098	0.102898	3.49179	3.36	0.000779429	0.0476697	-0.496056	-10.21	-6.36603	1.93987e-10	1.13055e-07	chr5	42516752	42516754	-	GHR	GHR;GHR;GHR;GHR;GHR	protein_coding;protein_coding;protein_coding;protein_coding;protein_coding	ENST00000230882.9;ENST00000505006.1;ENST00000513671.5;ENST00000615111.4;ENST00000620156.4	93314;2606;92235;92301;92301
cg23801435	0.113724	3.47758	3.34589	0.000820191	0.0491913	-0.419855	-7.53734	-4.72687	2.28004e-06	0.000172306	chr5	68396607	68396609	+
cg03046465	-0.134652	-3.44576	-3.52933	0.000416614	0.0314729	0.310525	5.21657	3.09502	0.00196797	0.038825	chr5	131680169	131680171	-	AC008695.1;FNIP1	AC008695.1;FNIP1;FNIP1;FNIP1;FNIP1;FNIP1	protein_coding;protein_coding;protein_coding;protein_coding;protein_coding;protein_coding	ENST00000514667.1;ENST00000307954.12;ENST00000307968.11;ENST00000510461.6;ENST00000511848.1;ENST00000615660.4	116814;116781;116752;116848;116847;116894
cg08917953	-0.0874663	-3.41445	-3.49824	0.000468346	0.0340561	0.171649	5.16809	3.06529	0.0021746	0.0419043	chr5	180468647	180468649	-
cg17456005	-0.116832	-3.29879	-3.38337	0.000716011	0.0450881	0.308379	5.55397	3.30195	0.000960161	0.0222637	chr5	73312829	73312831	+
cg25303023	0.270388	6.61027	6.4568	1.0694e-10	2.2515e-07	-0.472928	-6.34864	-3.99785	6.3921e-05	0.00257723	chr6	168901317	168901319	-
cg00223115	0.303452	6.51243	6.35964	2.02229e-10	3.82616e-07	-0.515303	-7.40794	-4.64751	3.35959e-06	0.000235525	chr6	105786972	105786974	-	AL591518.1	AL591518.1	lncRNA	ENST00000644129.1	106069
cg20241876	-0.14589	-5.22416	-5.29536	1.18781e-07	6.9843e-05	0.283362	6.1645	3.67638	0.000236564	0.00734399	chr6	32212267	32212269	-	NOTCH4	NOTCH4;NOTCH4	protein_coding;protein_coding	ENST00000375023.3;ENST00000465528.1	11800;1970
cg09706021	0.156338	5.11455	4.97147	6.64459e-07	0.000276388	-0.342466	-6.18343	-3.89653	9.75812e-05	0.00361685	chr6	33431331	33431333	-	SYNGAP1	SYNGAP1;SYNGAP1;SYNGAP1;SYNGAP1;SYNGAP1;SYNGAP1;SYNGAP1;SYNGAP1;SYNGAP1;SYNGAP1;SYNGAP1;SYNGAP1;SYNGAP1;SYNGAP1;SYNGAP1	protein_coding;protein_coding;protein_coding;protein_coding;protein_coding;protein_coding;protein_coding;protein_coding;protein_coding;protein_coding;protein_coding;protein_coding;protein_coding;protein_coding;protein_coding	ENST00000293748.9;ENST00000418600.7;ENST00000428982.4;ENST00000449372.7;ENST00000479510.2;ENST00000628646.2;ENST00000629380.3;ENST00000636731.1;ENST00000636905.1;ENST00000637721.1;ENST00000638127.1;ENST00000638142.2;ENST00000644458.1;ENST00000645250.1;ENST00000646630.1	11022;11067;-399;11077;11262;11067;11262;4653;3102;3299;4516;11423;11131;-579;11267	CGI:chr6:33428273-33428519	S_Shelf
cg12408511	0.11129	5.0965	4.95356	7.28691e-07	0.000296293	-0.241487	-7.7414	-4.85202	1.22209e-06	0.000104502	chr6	79240770	79240772	+
cg08087326	0.15623	5.06595	4.92322	8.51335e-07	0.000334634	-0.440657	-8.50864	-5.32257	1.02314e-07	1.45691e-05	chr6	150721332	150721334	-	PLEKHG1	PLEKHG1;PLEKHG1;PLEKHG1;PLEKHG1;PLEKHG1	protein_coding;protein_coding;protein_coding;protein_coding;protein_coding	ENST00000358517.6;ENST00000367326.1;ENST00000644913.1;ENST00000644968.1;ENST00000644996.1	245;121450;34571;37721;88390
cg09333299	-0.193778	-5.02522	-5.0978	3.43623e-07	0.000163377	0.378607	6.13789	3.66006	0.000252152	0.0077314	chr6	144141053	144141055	-
cg03944037	0.137389	5.00347	4.86117	1.16692e-06	0.000424891	-0.23284	-5.47393	-3.4614	0.000537377	0.0141051	chr6	75431085	75431087	+	FILIP1	FILIP1;FILIP1	protein_coding;protein_coding	ENST00000237172.12;ENST00000393004.6	62715;62544
cg20786223	0.11248	4.9556	4.81363	1.48213e-06	0.000507204	-0.188243	-4.93475	-3.13072	0.00174377	0.0353481	chr6	164109452	164109454	-	Z97205.1	Z97205.1	lncRNA	ENST00000451328.1	242
cg20242070	0.175407	4.94497	4.80308	1.56247e-06	0.00052875	-0.286265	-4.83933	-3.0722	0.00212486	0.0411543	chr6	44542832	44542834	+
cg12557114	0.177168	4.8977	4.75613	1.97338e-06	0.000629298	-0.382886	-6.57037	-4.13384	3.56754e-05	0.00160764	chr6	112054666	112054668	+	CCN6	CCN6;CCN6;CCN6;CCN6;CCN6;CCN6;CCN6;CCN6	protein_coding;protein_coding;protein_coding;protein_coding;protein_coding;protein_coding;protein_coding;protein_coding	ENST00000230529.9;ENST00000368664.7;ENST00000368666.7;ENST00000409166.5;ENST00000454589.5;ENST00000483439.1;ENST00000604763.5;ENST00000674325.1	592;447;563;447;592;483;592;558
cg23594164	0.166155	4.80595	4.66503	3.08576e-06	0.000881964	-0.526579	-8.47953	-5.30471	1.12851e-07	1.57322e-05	chr6	32193040	32193042	+	GPSM3	GPSM3;GPSM3;GPSM3;GPSM3;GPSM3	protein_coding;protein_coding;protein_coding;protein_coding;protein_coding	ENST00000375040.8;ENST00000375043.3;ENST00000472768.5;ENST00000487761.5;ENST00000619085.1	-397;2483;-155;-172;78	CGI:chr6:32195515-32196606	N_Shelf
cg16251777	0.182998	4.76134	4.62072	3.82414e-06	0.00104001	-0.445676	-7.35251	-4.61352	3.95911e-06	0.000269248	chr6	152637728	152637730	-	SYNE1	SYNE1;SYNE1;SYNE1;SYNE1;SYNE1;SYNE1;SYNE1;SYNE1	protein_coding;protein_coding;protein_coding;protein_coding;protein_coding;protein_coding;protein_coding;protein_coding	ENST00000341594.9;ENST00000367248.7;ENST00000367255.10;ENST00000423061.6;ENST00000461872.6;ENST00000537750.5;ENST00000610489.1;ENST00000673163.1	-329;-845;-366;-838;-1045;73;-1045;-814	CGI:chr6:152636675-152637337	S_Shore
cg05136670	0.16246	4.75933	4.61873	3.861e-06	0.00104787	-0.286019	-5.13718	-3.25487	0.00113444	0.0253576	chr6	107419857	107419859	+	PDSS2	PDSS2;PDSS2	protein_coding;protein_coding	ENST00000369031.4;ENST00000369037.9	39707;39707
cg17428922	-0.140354	-4.69079	-4.7657	1.88198e-06	0.000608993	0.321962	6.88489	4.11819	3.81854e-05	0.00169839	chr6	30917566	30917568	-	AL669830.1;VARS2	AL669830.1;VARS2;VARS2;VARS2;VARS2;VARS2;VARS2;VARS2;VARS2;VARS2	lncRNA;protein_coding;protein_coding;protein_coding;protein_coding;protein_coding;protein_coding;protein_coding;protein_coding;protein_coding	ENST00000477288.5;ENST00000321897.9;ENST00000428017.5;ENST00000467717.5;ENST00000469358.5;ENST00000490699.1;ENST00000541562.6;ENST00000625423.2;ENST00000672801.1;ENST00000676266.1	9325;3362;3315;3301;-1197;1139;3236;3347;3362;3329	CGI:chr6:30913756-30914519	S_Shelf
cg02027561	-0.109809	-4.68457	-4.75953	1.94048e-06	0.000621816	0.220875	5.7678	3.43309	0.000596747	0.0153326	chr6	125789643	125789645	+	NCOA7	NCOA7;NCOA7;NCOA7;NCOA7;NCOA7	protein_coding;protein_coding;protein_coding;protein_coding;protein_coding	ENST00000229634.13;ENST00000368357.7;ENST00000392477.7;ENST00000417494.5;ENST00000453302.5	-1321;8483;-1316;-1296;-1296	CGI:chr6:125790391-125791334	N_Shore
cg04217672	0.126636	4.67534	4.53532	5.75152e-06	0.00141262	-0.347781	-7.15276	-4.49101	7.08855e-06	0.000435859	chr6	137824469	137824471	-	WAKMAR2	WAKMAR2;WAKMAR2	lncRNA;lncRNA	ENST00000440578.1;ENST00000606998.1	1425;43764
cg26968258	0.150294	4.61203	4.47245	7.73275e-06	0.00177364	-0.381738	-6.73363	-4.23396	2.29611e-05	0.00112999	chr6	148259067	148259069	+	AL513164.1	AL513164.1	lncRNA	ENST00000423268.1	24341
cg03031281	-0.165141	-4.55983	-4.63565	3.55823e-06	0.000984277	0.352029	6.45394	3.8539	0.000116253	0.00416432	chr6	31973644	31973646	-	DXO;STK19	DXO;DXO;DXO;DXO;DXO;STK19;STK19;STK19;STK19;STK19;STK19;STK19;STK19;STK19;STK19;STK19;STK19;STK19;STK19	protein_coding;protein_coding;protein_coding;protein_coding;protein_coding;protein_coding;protein_coding;protein_coding;protein_coding;protein_coding;protein_coding;protein_coding;protein_coding;protein_coding;protein_coding;protein_coding;protein_coding;protein_coding;protein_coding	ENST00000375349.7;ENST00000477826.5;ENST00000478221.5;ENST00000485557.5;ENST00000492946.1;ENST00000375331.6;ENST00000375333.2;ENST00000463823.5;ENST00000466132.5;ENST00000466336.5;ENST00000469907.1;ENST00000471028.1;ENST00000473983.5;ENST00000478486.5;ENST00000483801.5;ENST00000484540.5;ENST00000491861.5;ENST00000492583.5;ENST00000519179.5	-1354;-1392;-1406;-1435;-1482;1814;1701;1271;2554;1248;1063;1110;1305;1293;1264;1067;1090;1746;1264	CGI:chr6:31971953-31972782	S_Shore
cg23777233	-0.143313	-4.53895	-4.61491	3.93261e-06	0.00106366	0.449067	8.43733	5.0703	3.97195e-07	4.25124e-05	chr6	50838118	50838120	-	TFAP2B	TFAP2B	protein_coding	ENST00000393655.4	19248
cg05568549	-0.0754193	-4.46824	-4.5447	5.50135e-06	0.00136946	0.186805	6.32075	3.77221	0.000161809	0.00542411	chr6	41939459	41939461	+	CCND3	CCND3;CCND3;CCND3;CCND3;CCND3;CCND3;CCND3;CCND3;CCND3;CCND3;CCND3;CCND3;CCND3;CCND3;CCND3;CCND3;CCND3;CCND3;CCND3	protein_coding;protein_coding;protein_coding;protein_coding;protein_coding;protein_coding;protein_coding;protein_coding;protein_coding;protein_coding;protein_coding;protein_coding;protein_coding;protein_coding;protein_coding;protein_coding;protein_coding;protein_coding;protein_coding	ENST00000372987.8;ENST00000372988.8;ENST00000372991.9;ENST00000414200.6;ENST00000415497.6;ENST00000505064.1;ENST00000505672.5;ENST00000505884.5;ENST00000506555.5;ENST00000508143.5;ENST00000510058.1;ENST00000510503.5;ENST00000511161.5;ENST00000511642.5;ENST00000511686.5;ENST00000512426.5;ENST00000513956.5;ENST00000514382.5;ENST00000616010.4	2060;109509;2349;2296;109435;1267;109217;109231;-1193;109229;2307;109249;109231;110898;109245;1126;109231;109229;109435	CGI:chr6:41941007-41941973	N_Shore
cg27185298	-0.0842709	-4.44274	-4.51938	6.20221e-06	0.00149864	0.15447	5.1813	3.07339	0.00211641	0.041037	chr6	30917427	30917429	-	AL669830.1;VARS2	AL669830.1;VARS2;VARS2;VARS2;VARS2;VARS2;VARS2;VARS2;VARS2;VARS2	lncRNA;protein_coding;protein_coding;protein_coding;protein_coding;protein_coding;protein_coding;protein_coding;protein_coding;protein_coding	ENST00000477288.5;ENST00000321897.9;ENST00000428017.5;ENST00000467717.5;ENST00000469358.5;ENST00000490699.1;ENST00000541562.6;ENST00000625423.2;ENST00000672801.1;ENST00000676266.1	9186;3223;3176;3162;-1336;1000;3097;3208;3223;3190	CGI:chr6:30913756-30914519	S_Shelf
cg19029991	-0.128204	-4.32504	-4.4025	1.07013e-05	0.00226652	0.247034	5.1867	3.0767	0.00209303	0.0406845	chr6	42028796	42028798	-	AL513008.1;CCND3	AL513008.1;CCND3;CCND3;CCND3;CCND3;CCND3;CCND3;CCND3;CCND3;CCND3;CCND3;CCND3;CCND3;CCND3;CCND3;CCND3	lncRNA;protein_coding;protein_coding;protein_coding;protein_coding;protein_coding;protein_coding;protein_coding;protein_coding;protein_coding;protein_coding;protein_coding;protein_coding;protein_coding;protein_coding;protein_coding	ENST00000412701.1;ENST00000372988.8;ENST00000415497.6;ENST00000502771.1;ENST00000505672.5;ENST00000505884.5;ENST00000508143.5;ENST00000510503.5;ENST00000511161.5;ENST00000511642.5;ENST00000511686.5;ENST00000512381.1;ENST00000513956.5;ENST00000514382.5;ENST00000514588.1;ENST00000616010.4	-1256;20172;20098;19890;19880;19894;19892;19912;19894;21561;19908;19906;19894;19892;19892;20098
cg01693308	0.171529	4.24362	4.10661	4.01517e-05	0.00602547	-0.722542	-10.6728	-6.64985	2.93399e-11	2.70179e-08	chr6	154156829	154156831	+	IPCEF1;OPRM1	IPCEF1;IPCEF1;OPRM1;OPRM1	protein_coding;protein_coding;protein_coding;protein_coding	ENST00000265198.8;ENST00000470622.1;ENST00000337049.8;ENST00000524150.2	199937;2687;117335;117351
cg25147637	0.152926	4.22644	4.08954	4.32235e-05	0.00633851	-0.40689	-6.95941	-4.37244	1.22868e-05	0.000681043	chr6	2961455	2961457	-	SERPINB6	SERPINB6;SERPINB6;SERPINB6;SERPINB6;SERPINB6;SERPINB6;SERPINB6;SERPINB6;SERPINB6;SERPINB6;SERPINB6;SERPINB6;SERPINB6;SERPINB6;SERPINB6;SERPINB6;SERPINB6;SERPINB6;SERPINB6;SERPINB6;SERPINB6;SERPINB6	protein_coding;protein_coding;protein_coding;protein_coding;protein_coding;protein_coding;protein_coding;protein_coding;protein_coding;protein_coding;protein_coding;protein_coding;protein_coding;protein_coding;protein_coding;protein_coding;protein_coding;protein_coding;protein_coding;protein_coding;protein_coding;protein_coding	ENST00000380520.6;ENST00000380524.5;ENST00000380529.5;ENST00000380539.7;ENST00000380546.7;ENST00000612421.3;ENST00000616722.4;ENST00000642543.1;ENST00000643098.1;ENST00000643227.1;ENST00000643314.1;ENST00000644178.1;ENST00000644388.1;ENST00000644693.1;ENST00000644777.1;ENST00000644828.1;ENST00000644875.1;ENST00000645421.1;ENST00000645580.1;ENST00000646688.1;ENST00000646775.1;ENST00000649845.1	10206;653;9751;10112;10130;9593;10710;9821;10150;9876;-128;9288;10189;9815;9783;2550;684;9899;9259;9829;10322;9290
cg05104189	0.139577	4.22007	4.08321	4.4417e-05	0.00646797	-0.336306	-6.13195	-3.86495	0.00011111	0.0040128	chr6	155154507	155154509	+	TIAM2	TIAM2;TIAM2;TIAM2;TIAM2;TIAM2;TIAM2	protein_coding;protein_coding;protein_coding;protein_coding;protein_coding;protein_coding	ENST00000360366.8;ENST00000456877.6;ENST00000461783.7;ENST00000528391.6;ENST00000528535.5;ENST00000529824.6	25336;5399;321811;5387;140586;25284
cg23632513	0.135524	4.21987	4.08302	4.44548e-05	0.00646987	-0.489942	-7.8543	-4.92126	8.59874e-07	7.90097e-05	chr6	118710949	118710951	-	CEP85L	CEP85L;CEP85L;CEP85L	protein_coding;protein_coding;protein_coding	ENST00000368488.9;ENST00000392500.7;ENST00000434604.5	-874;-881;-874
cg26140911	0.066282	4.18458	4.04797	5.16634e-05	0.00723156	-0.140057	-5.15057	-3.26308	0.00110208	0.0247977	chr6	33431373	33431375	+	SYNGAP1	SYNGAP1;SYNGAP1;SYNGAP1;SYNGAP1;SYNGAP1;SYNGAP1;SYNGAP1;SYNGAP1;SYNGAP1;SYNGAP1;SYNGAP1;SYNGAP1;SYNGAP1;SYNGAP1;SYNGAP1	protein_coding;protein_coding;protein_coding;protein_coding;protein_coding;protein_coding;protein_coding;protein_coding;protein_coding;protein_coding;protein_coding;protein_coding;protein_coding;protein_coding;protein_coding	ENST00000293748.9;ENST00000418600.7;ENST00000428982.4;ENST00000449372.7;ENST00000479510.2;ENST00000628646.2;ENST00000629380.3;ENST00000636731.1;ENST00000636905.1;ENST00000637721.1;ENST00000638127.1;ENST00000638142.2;ENST00000644458.1;ENST00000645250.1;ENST00000646630.1	11064;11109;-357;11119;11304;11109;11304;4695;3144;3341;4558;11465;11173;-537;11309	CGI:chr6:33428273-33428519	S_Shelf
cg25021969	0.0951337	4.1295	3.99327	6.51672e-05	0.00855401	-0.230452	-5.50093	-3.47795	0.000505258	0.0134333	chr6	80465781	80465783	-	AL359715.1;AL359715.2	AL359715.1;AL359715.1;AL359715.2;AL359715.2	lncRNA;lncRNA;lncRNA;lncRNA	ENST00000452402.6;ENST00000656173.1;ENST00000569267.1;ENST00000648796.1	22438;23133;-1176;-1467
cg03835671	0.131375	4.09045	3.9545	7.66957e-05	0.00963497	-0.416279	-7.8892	-4.94267	7.70612e-07	7.22003e-05	chr6	155154425	155154427	+	TIAM2	TIAM2;TIAM2;TIAM2;TIAM2;TIAM2;TIAM2	protein_coding;protein_coding;protein_coding;protein_coding;protein_coding;protein_coding	ENST00000360366.8;ENST00000456877.6;ENST00000461783.7;ENST00000528391.6;ENST00000528535.5;ENST00000529824.6	25254;5317;321729;5305;140504;25202
cg20391436	0.0759822	4.0762	3.94034	8.13649e-05	0.0100642	-0.193733	-6.09881	-3.84463	0.000120735	0.00428875	chr6	170250348	170250350	+
cg13863525	0.147296	4.05659	3.92087	8.82286e-05	0.0106382	-0.560688	-9.8416	-6.14006	8.24888e-10	3.35798e-07	chr6	159934292	159934294	-
cg14391730	0.148344	4.03401	3.89845	9.6809e-05	0.0113779	-0.303196	-5.18111	-3.28181	0.00103142	0.0235475	chr6	52156866	52156868	+
cg22883502	0.142548	4.03227	3.89672	9.75059e-05	0.0114394	-0.477046	-7.59187	-4.76032	1.93291e-06	0.000150517	chr6	16891868	16891870	+
cg03085930	0.117565	3.99944	3.86412	0.000111492	0.0125586	-0.435673	-8.51877	-5.32878	9.88757e-08	1.41989e-05	chr6	2689714	2689716	+	MYLK4	MYLK4;MYLK4	protein_coding;protein_coding	ENST00000274643.9;ENST00000647417.1	61208;54434
cg07944936	0.121649	3.98801	3.85277	0.000116791	0.0129981	-0.281406	-5.76805	-3.64178	0.00027076	0.00818861	chr6	107629480	107629482	-	SOBP	SOBP	protein_coding	ENST00000317357.10	139364
cg24123664	0.119836	3.96712	3.83203	0.000127092	0.0137914	-0.269758	-5.50914	-3.48299	0.000495852	0.013233	chr6	37340105	37340107	+
cg01588725	0.118754	3.86235	3.72798	0.000193023	0.0185913	-0.312468	-5.70966	-3.60597	0.000310989	0.00913386	chr6	1708394	1708396	-	GMDS	GMDS;GMDS;GMDS;GMDS	protein_coding;protein_coding;protein_coding;protein_coding	ENST00000380805.6;ENST00000380815.5;ENST00000530927.5;ENST00000533279.1	222605;537211;467597;18083
cg04786164	0.0819585	3.85681	3.72248	0.000197277	0.0188481	-0.215268	-5.8697	-3.70412	0.000212124	0.00672707	chr6	158003742	158003744	+	SYNJ2	SYNJ2;SYNJ2;SYNJ2	protein_coding;protein_coding;protein_coding	ENST00000355585.9;ENST00000367113.5;ENST00000640338.1	21880;21705;21789
cg25433259	0.098546	3.83392	3.69975	0.000215816	0.020054	-0.35302	-8.30188	-5.19576	2.03886e-07	2.50884e-05	chr6	158850751	158850753	-	OSTCP1	OSTCP1	transcribed_processed_pseudogene	ENST00000522287.1	6881
cg18925236	-0.08475	-3.79579	-3.87692	0.000105788	0.0120983	0.195851	5.40785	3.21234	0.00131661	0.0284912	chr6	167689819	167689821	-	LINC02487	LINC02487	lncRNA	ENST00000644320.2	6471
cg16546905	0.0836791	3.70215	3.56889	0.000358493	0.0283396	-0.173443	-4.89578	-3.10682	0.0018911	0.0376655	chr6	3502170	3502172	-
cg16786156	0.152768	3.69135	3.55818	0.00037344	0.0291749	-0.351682	-5.71537	-3.60947	0.000306822	0.00903731	chr6	24827419	24827421	+	RIPOR2	RIPOR2;RIPOR2;RIPOR2;RIPOR2	protein_coding;protein_coding;protein_coding;protein_coding	ENST00000259698.9;ENST00000538035.6;ENST00000613507.4;ENST00000643898.2	83629;83292;108633;108541
cg22444720	-0.131204	-3.67909	-3.76103	0.000169213	0.0169934	0.431964	7.00472	4.19169	2.76888e-05	0.00131196	chr6	125919267	125919269	-	NCOA7	NCOA7;NCOA7;NCOA7;NCOA7;NCOA7;NCOA7	protein_coding;protein_coding;protein_coding;protein_coding;protein_coding;protein_coding	ENST00000229634.13;ENST00000368357.7;ENST00000392477.7;ENST00000433571.2;ENST00000438495.6;ENST00000444128.2	128303;138107;128308;19359;44;-37
cg26918723	-0.0676811	-3.67002	-3.75203	0.000175412	0.0174388	0.184867	6.03651	3.59788	0.000320817	0.00936617	chr6	30844395	30844397	-	LINC02570	LINC02570	lncRNA	ENST00000442852.1	3764
cg02523634	0.141002	3.65673	3.52379	0.000425421	0.0319714	-0.496784	-7.90072	-4.94973	7.4315e-07	7.0176e-05	chr6	10141270	10141272	-	OFCC1	OFCC1;OFCC1	transcribed_unitary_pseudogene;transcribed_unitary_pseudogene	ENST00000462111.1;ENST00000481704.1	70270;70338
cg25163837	-0.0617269	-3.64635	-3.72852	0.000192606	0.018558	0.139576	5.0912	3.01813	0.00254337	0.0472535	chr6	137904621	137904623	+	AL591468.1	AL591468.1	lncRNA	ENST00000667736.1	-1045
cg05632020	-0.0689482	-3.63373	-3.71599	0.000202413	0.0191654	0.268765	8.49834	5.10772	3.26078e-07	3.63776e-05	chr6	30917532	30917534	-	AL669830.1;VARS2	AL669830.1;VARS2;VARS2;VARS2;VARS2;VARS2;VARS2;VARS2;VARS2;VARS2	lncRNA;protein_coding;protein_coding;protein_coding;protein_coding;protein_coding;protein_coding;protein_coding;protein_coding;protein_coding	ENST00000477288.5;ENST00000321897.9;ENST00000428017.5;ENST00000467717.5;ENST00000469358.5;ENST00000490699.1;ENST00000541562.6;ENST00000625423.2;ENST00000672801.1;ENST00000676266.1	9291;3328;3281;3267;-1231;1105;3202;3313;3328;3295	CGI:chr6:30913756-30914519	S_Shelf
cg13579789	0.119485	3.63699	3.50419	0.000458001	0.0335621	-0.361964	-5.89741	-3.72112	0.000198344	0.00637883	chr6	137717720	137717722	-	AL356234.2	AL356234.2	lncRNA	ENST00000635999.1	44338
cg04093298	0.0677384	3.60715	3.47455	0.000511707	0.0362113	-0.154951	-5.14244	-3.25809	0.00112164	0.0251368	chr6	157719531	157719533	+	SNX9	SNX9;SNX9	protein_coding;protein_coding	ENST00000614703.4;ENST00000614800.4	19145;3486
cg06022811	0.118133	3.60689	3.4743	0.000512196	0.0362291	-0.304771	-6.01417	-3.79272	0.000149006	0.00507964	chr6	6599685	6599687	-	LY86;LY86-AS1	LY86;LY86;LY86-AS1;LY86-AS1;LY86-AS1;LY86-AS1;LY86-AS1;LY86-AS1;LY86-AS1	protein_coding;protein_coding;lncRNA;lncRNA;lncRNA;lncRNA;lncRNA;lncRNA;lncRNA	ENST00000230568.5;ENST00000379953.6;ENST00000429345.5;ENST00000435641.5;ENST00000653438.1;ENST00000655679.1;ENST00000658580.1;ENST00000665459.1;ENST00000669477.1	10966;11578;23059;23010;23055;23071;23048;23014;23086
cg22135324	-0.119763	-3.59029	-3.67285	0.000239857	0.0216223	0.329398	5.43424	3.22852	0.00124432	0.0272673	chr6	125919092	125919094	-	NCOA7	NCOA7;NCOA7;NCOA7;NCOA7;NCOA7;NCOA7	protein_coding;protein_coding;protein_coding;protein_coding;protein_coding;protein_coding	ENST00000229634.13;ENST00000368357.7;ENST00000392477.7;ENST00000433571.2;ENST00000438495.6;ENST00000444128.2	128128;137932;128133;19184;-131;-212
cg21249595	0.0662867	3.55003	3.41783	0.000631218	0.0415517	-0.15127	-4.78653	-3.03982	0.00236722	0.044738	chr6	30881033	30881035	-	DDR1	DDR1;DDR1;DDR1;DDR1;DDR1;DDR1;DDR1;DDR1;DDR1	protein_coding;protein_coding;protein_coding;protein_coding;protein_coding;protein_coding;protein_coding;protein_coding;protein_coding	ENST00000324771.12;ENST00000460944.6;ENST00000482050.1;ENST00000502955.5;ENST00000503180.5;ENST00000505066.5;ENST00000505534.5;ENST00000508317.5;ENST00000513749.5	185;254;-261;4613;-1;4590;64;-32;47	CGI:chr6:30884082-30884417	N_Shelf
cg14837015	0.0924913	3.54559	3.41343	0.000641517	0.0419712	-0.204872	-5.00584	-3.17432	0.00150188	0.0315646	chr6	26281552	26281554	+	H4C8	H4C8;H4C8	protein_coding;protein_coding	ENST00000634560.1;ENST00000634956.1	3982;4086	CGI:chr6:26285195-26285712	N_Shelf
cg04097131	-0.138658	-3.51738	-3.60045	0.000317668	0.0261725	0.291287	5.22457	3.09993	0.00193569	0.0383451	chr6	15298229	15298231	-	JARID2	JARID2;JARID2	protein_coding;protein_coding	ENST00000341776.7;ENST00000397311.4	52161;49375
cg27341747	0.101245	3.51556	3.3836	0.000715411	0.0450641	-0.229905	-5.40186	-3.4172	0.000632697	0.0160607	chr6	126054669	126054671	+	TRMT11	TRMT11	protein_coding	ENST00000648977.1	68163
cg16079541	0.0824979	3.51363	3.38168	0.000720434	0.0452729	-0.232972	-6.27591	-3.95325	7.70974e-05	0.00299563	chr6	30881068	30881070	-	DDR1	DDR1;DDR1;DDR1;DDR1;DDR1;DDR1;DDR1;DDR1;DDR1	protein_coding;protein_coding;protein_coding;protein_coding;protein_coding;protein_coding;protein_coding;protein_coding;protein_coding	ENST00000324771.12;ENST00000460944.6;ENST00000482050.1;ENST00000502955.5;ENST00000503180.5;ENST00000505066.5;ENST00000505534.5;ENST00000508317.5;ENST00000513749.5	220;289;-226;4648;34;4625;99;3;82	CGI:chr6:30884082-30884417	N_Shelf
cg17234061	0.118274	3.50427	3.37239	0.000745181	0.0462545	-0.375569	-6.69256	-4.20877	2.5676e-05	0.00123674	chr6	148440155	148440157	+	SASH1	SASH1;SASH1;SASH1;SASH1	protein_coding;protein_coding;protein_coding;protein_coding	ENST00000367467.8;ENST00000367469.5;ENST00000470750.1;ENST00000637469.1	97318;167852;-202;-221
cg02113446	0.112315	3.50358	3.37171	0.000747039	0.0463446	-0.451901	-8.62765	-5.39556	6.83117e-08	1.05993e-05	chr6	167095048	167095050	+	Z94721.2	Z94721.2	lncRNA	ENST00000609590.1	95644
cg26600434	-0.0815756	-3.50058	-3.58377	0.000338674	0.0272627	0.28106	6.99689	4.18688	2.82812e-05	0.00133483	chr6	159753541	159753543	-	SOD2;WTAP	SOD2;WTAP;WTAP;WTAP	protein_coding;protein_coding;protein_coding;protein_coding	ENST00000546087.5;ENST00000358372.8;ENST00000621533.5;ENST00000650096.1	8988;27957;26036;26546
cg08839323	-0.0686005	-3.46333	-3.54677	0.000389979	0.03011	0.175972	5.08231	3.01268	0.00258948	0.0479065	chr6	41940042	41940044	+	CCND3	CCND3;CCND3;CCND3;CCND3;CCND3;CCND3;CCND3;CCND3;CCND3;CCND3;CCND3;CCND3;CCND3;CCND3;CCND3;CCND3;CCND3;CCND3	protein_coding;protein_coding;protein_coding;protein_coding;protein_coding;protein_coding;protein_coding;protein_coding;protein_coding;protein_coding;protein_coding;protein_coding;protein_coding;protein_coding;protein_coding;protein_coding;protein_coding;protein_coding	ENST00000372987.8;ENST00000372988.8;ENST00000372991.9;ENST00000414200.6;ENST00000415497.6;ENST00000505064.1;ENST00000505672.5;ENST00000505884.5;ENST00000508143.5;ENST00000510058.1;ENST00000510503.5;ENST00000511161.5;ENST00000511642.5;ENST00000511686.5;ENST00000512426.5;ENST00000513956.5;ENST00000514382.5;ENST00000616010.4	1477;108926;1766;1713;108852;684;108634;108648;108646;1724;108666;108648;110315;108662;543;108648;108646;108852	CGI:chr6:41941007-41941973	N_Shore
cg08487909	-0.0801791	-3.45887	-3.54235	0.000396586	0.0304596	0.229856	5.6676	3.37164	0.000747232	0.0183133	chr6	30937203	30937205	-	MUCL3;SFTA2	MUCL3;SFTA2	protein_coding;protein_coding	ENST00000636043.1;ENST00000634371.1	2681;18433
cg21076170	-0.0919775	-3.43456	-3.5182	0.000434483	0.0324256	0.220981	5.37573	3.19264	0.0014098	0.0300364	chr6	16967392	16967394	+
cg18457964	-0.145948	-3.35954	-3.4437	0.000573811	0.0390199	0.370054	5.35326	3.17885	0.0014786	0.0311745	chr6	125919016	125919018	-	NCOA7	NCOA7;NCOA7;NCOA7;NCOA7;NCOA7;NCOA7	protein_coding;protein_coding;protein_coding;protein_coding;protein_coding;protein_coding	ENST00000229634.13;ENST00000368357.7;ENST00000392477.7;ENST00000433571.2;ENST00000438495.6;ENST00000444128.2	128052;137856;128057;19108;-207;-288
cg08534676	0.303458	6.30715	6.15578	7.47068e-10	1.1517e-06	-0.536741	-6.81886	-4.28624	1.81726e-05	0.000934698	chr7	143259770	143259772	+	GSTK1;TMEM139-AS1	GSTK1;TMEM139-AS1	protein_coding;lncRNA	ENST00000436038.5;ENST00000427392.1	15678;26893
cg17918753	-0.127398	-5.15083	-5.22254	1.76483e-07	9.62573e-05	0.277732	7.20252	4.31299	1.61059e-05	0.000847809	chr7	151864008	151864010	+	PRKAG2	PRKAG2;PRKAG2;PRKAG2;PRKAG2;PRKAG2	protein_coding;protein_coding;protein_coding;protein_coding;protein_coding	ENST00000287878.9;ENST00000474383.1;ENST00000481434.5;ENST00000488258.5;ENST00000652321.1	13107;12780;13117;12840;13117
cg26571357	0.132383	4.79312	4.65228	3.28278e-06	0.000924904	-0.219842	-4.79434	-3.04461	0.00232985	0.0441939	chr7	129749876	129749878	-	NRF1	NRF1;NRF1;NRF1;NRF1;NRF1	protein_coding;protein_coding;protein_coding;protein_coding;protein_coding	ENST00000223190.8;ENST00000311967.6;ENST00000353868.5;ENST00000393230.6;ENST00000393232.6	138121;138121;119799;119809;138157
cg05443922	-0.181119	-4.78755	-4.86179	1.16331e-06	0.000423773	0.419677	7.08845	4.24303	2.20519e-05	0.00109279	chr7	25852735	25852737	+						CGI:chr7:25852336-25852995	Island
cg19324118	0.18944	4.76271	4.62208	3.79907e-06	0.00103426	-0.467286	-7.14334	-4.48524	7.28325e-06	0.000445338	chr7	105639046	105639048	+	ATXN7L1	ATXN7L1;ATXN7L1;ATXN7L1;ATXN7L1;ATXN7L1;ATXN7L1	protein_coding;protein_coding;protein_coding;protein_coding;protein_coding;protein_coding	ENST00000419735.7;ENST00000472195.1;ENST00000472910.5;ENST00000474433.5;ENST00000477775.5;ENST00000485652.1	237558;52591;38977;38972;40116;40160
cg20269607	-0.168186	-4.74645	-4.82098	1.42857e-06	0.00049509	0.565045	8.91137	5.36102	8.27537e-08	1.23321e-05	chr7	151793386	151793388	+	PRKAG2	PRKAG2;PRKAG2;PRKAG2;PRKAG2;PRKAG2;PRKAG2;PRKAG2;PRKAG2;PRKAG2;PRKAG2;PRKAG2;PRKAG2;PRKAG2;PRKAG2;PRKAG2	protein_coding;protein_coding;protein_coding;protein_coding;protein_coding;protein_coding;protein_coding;protein_coding;protein_coding;protein_coding;protein_coding;protein_coding;protein_coding;protein_coding;protein_coding	ENST00000287878.9;ENST00000392801.6;ENST00000481434.5;ENST00000488258.5;ENST00000650858.1;ENST00000650948.1;ENST00000651188.1;ENST00000651303.1;ENST00000651378.1;ENST00000651764.1;ENST00000652047.1;ENST00000652159.1;ENST00000652321.1;ENST00000652707.1;ENST00000652714.1	83729;21454;83739;83462;21261;21258;21258;21463;21638;21338;21260;20346;83739;21494;21316
cg22457517	0.0914934	4.72587	4.5855	4.52893e-06	0.00117701	-0.184906	-5.5133	-3.48554	0.000491143	0.0131273	chr7	30159790	30159792	+	MTURN	MTURN;MTURN	protein_coding;protein_coding	ENST00000324453.13;ENST00000324489.5	24805;13990
cg18693822	0.123251	4.58139	4.44202	8.91178e-06	0.00197532	-0.269562	-5.6575	-3.57398	0.000351597	0.010078	chr7	55552910	55552912	-	VOPP1	VOPP1;VOPP1;VOPP1;VOPP1;VOPP1;VOPP1;VOPP1;VOPP1;VOPP1	protein_coding;protein_coding;protein_coding;protein_coding;protein_coding;protein_coding;protein_coding;protein_coding;protein_coding	ENST00000285279.10;ENST00000418904.5;ENST00000427700.1;ENST00000428648.5;ENST00000452832.5;ENST00000453112.5;ENST00000454227.5;ENST00000462326.5;ENST00000471168.1	19592;-58;19377;18958;19550;19544;977;19503;20078
cg04586202	0.115767	4.55215	4.41298	1.01956e-05	0.00218812	-0.272879	-6.33825	-3.99148	6.56633e-05	0.00263244	chr7	131934094	131934096	-	AC009518.1	AC009518.1	lncRNA	ENST00000415393.1	23875
cg06112732	-0.170634	-4.43068	-4.5074	6.56279e-06	0.00156393	0.296494	5.52841	3.28627	0.00101524	0.023256	chr7	5224222	5224224	+	WIPI2	WIPI2;WIPI2;WIPI2;WIPI2;WIPI2;WIPI2;WIPI2;WIPI2	protein_coding;protein_coding;protein_coding;protein_coding;protein_coding;protein_coding;protein_coding;protein_coding	ENST00000288828.9;ENST00000382384.6;ENST00000401525.7;ENST00000404704.7;ENST00000466014.5;ENST00000480238.5;ENST00000484262.1;ENST00000488359.1	33990;33950;34027;33977;33964;8051;9954;7632	CGI:chr7:5227290-5227675	N_Shelf
cg12492380	0.129794	4.38095	4.24297	2.20579e-05	0.00387985	-0.545407	-10.5187	-6.55533	5.552e-11	4.38207e-08	chr7	99274545	99274547	-	AC004834.1;MYH16	AC004834.1;AC004834.1;MYH16	lncRNA;lncRNA;transcribed_unitary_pseudogene	ENST00000638785.1;ENST00000640784.1;ENST00000439784.7	51041;51278;35717
cg10550245	0.121542	4.22863	4.09171	4.282e-05	0.00629335	-0.218319	-4.77272	-3.03135	0.00243466	0.045717	chr7	48102151	48102153	+	UPP1	UPP1;UPP1;UPP1;UPP1;UPP1;UPP1;UPP1;UPP1;UPP1;UPP1	protein_coding;protein_coding;protein_coding;protein_coding;protein_coding;protein_coding;protein_coding;protein_coding;protein_coding;protein_coding	ENST00000331803.8;ENST00000395560.7;ENST00000395564.9;ENST00000416681.5;ENST00000417464.6;ENST00000421046.5;ENST00000436673.5;ENST00000444999.5;ENST00000457596.5;ENST00000482015.5	13508;12887;12887;13524;12776;12925;12887;12870;13425;12808
cg04089901	-0.125578	-4.12585	-4.20469	2.6144e-05	0.00441326	0.276012	6.19545	3.69536	0.000219575	0.00691538	chr7	7517958	7517960	+	COL28A1	COL28A1;COL28A1	protein_coding;protein_coding	ENST00000399429.8;ENST00000444268.1	17915;2115
cg10334025	-0.177451	-4.12383	-4.20268	2.63773e-05	0.00444264	0.536324	7.71001	4.62423	3.75986e-06	0.000258341	chr7	117091078	117091080	+	AC106873.8;ST7;ST7-AS2;ST7-OT4	AC106873.8;ST7;ST7;ST7;ST7;ST7;ST7;ST7;ST7;ST7;ST7;ST7;ST7;ST7;ST7;ST7;ST7;ST7;ST7;ST7;ST7;ST7;ST7;ST7-AS2;ST7-AS2;ST7-AS2;ST7-OT4	protein_coding;protein_coding;protein_coding;protein_coding;protein_coding;protein_coding;protein_coding;protein_coding;protein_coding;protein_coding;protein_coding;protein_coding;protein_coding;protein_coding;protein_coding;protein_coding;protein_coding;protein_coding;protein_coding;protein_coding;protein_coding;protein_coding;protein_coding;lncRNA;lncRNA;lncRNA;lncRNA	ENST00000421345.5;ENST00000265437.9;ENST00000323984.8;ENST00000393443.5;ENST00000393444.7;ENST00000393446.6;ENST00000393447.8;ENST00000393449.5;ENST00000393451.7;ENST00000417919.5;ENST00000420755.5;ENST00000422922.5;ENST00000432298.5;ENST00000434836.5;ENST00000438863.5;ENST00000443979.5;ENST00000446490.5;ENST00000449366.5;ENST00000462544.1;ENST00000465133.5;ENST00000467538.5;ENST00000477742.5;ENST00000487459.5;ENST00000432541.5;ENST00000456577.5;ENST00000658710.1;ENST00000471110.5	136688;137752;137578;70861;70802;137841;70802;137700;137737;137576;14555;76191;76191;70861;137732;137612;137558;76143;70820;70852;70861;70834;70895;54480;-298;-231;136616
cg05527449	-0.113066	-4.04772	-4.1271	3.67365e-05	0.00562641	0.355121	7.83176	4.6989	2.61563e-06	0.000192858	chr7	154986414	154986416	+	PAXIP1	PAXIP1;PAXIP1;PAXIP1;PAXIP1;PAXIP1	protein_coding;protein_coding;protein_coding;protein_coding;protein_coding	ENST00000397192.5;ENST00000404141.6;ENST00000419436.1;ENST00000457196.5;ENST00000473219.5	16558;16710;16497;16670;15686
cg23479189	0.117655	4.04437	3.90874	9.27783e-05	0.0110478	-0.302557	-5.53613	-3.49954	0.00046606	0.0125978	chr7	151688365	151688367	+	PRKAG2	PRKAG2;PRKAG2;PRKAG2;PRKAG2;PRKAG2;PRKAG2;PRKAG2;PRKAG2;PRKAG2;PRKAG2;PRKAG2;PRKAG2;PRKAG2;PRKAG2;PRKAG2;PRKAG2;PRKAG2;PRKAG2;PRKAG2	protein_coding;protein_coding;protein_coding;protein_coding;protein_coding;protein_coding;protein_coding;protein_coding;protein_coding;protein_coding;protein_coding;protein_coding;protein_coding;protein_coding;protein_coding;protein_coding;protein_coding;protein_coding;protein_coding	ENST00000287878.9;ENST00000392801.6;ENST00000461529.1;ENST00000481434.5;ENST00000487375.2;ENST00000488258.5;ENST00000492843.6;ENST00000650858.1;ENST00000650948.1;ENST00000651188.1;ENST00000651303.1;ENST00000651378.1;ENST00000651764.1;ENST00000651836.1;ENST00000652047.1;ENST00000652136.1;ENST00000652159.1;ENST00000652321.1;ENST00000652707.1	188750;126475;102267;188760;47813;188483;47949;126282;126279;126279;126484;126659;126359;92997;126281;92988;125367;188760;126515
cg07427336	0.112163	4.04031	3.9047	9.43424e-05	0.0111744	-0.230364	-4.72802	-3.00394	0.00266511	0.048962	chr7	70615317	70615319	-	AUTS2	AUTS2;AUTS2;AUTS2;AUTS2	protein_coding;protein_coding;protein_coding;protein_coding	ENST00000342771.10;ENST00000406775.6;ENST00000644506.1;ENST00000644939.1	1016843;1016399;19233;1017022
cg23831574	0.102772	4.01785	3.8824	0.00010343	0.0118928	-0.245707	-5.81146	-3.6684	0.000244073	0.00752981	chr7	33732295	33732297	-	AC008080.2;BBS9	AC008080.2;BBS9	lncRNA;protein_coding	ENST00000455149.1;ENST00000672453.1	-231;574636
cg10298993	0.116589	4.00633	3.87097	0.000108405	0.012325	-0.247962	-5.40647	-3.42003	0.000626152	0.0159263	chr7	111784464	111784466	+	DOCK4	DOCK4;DOCK4;DOCK4;DOCK4;DOCK4;DOCK4;DOCK4;DOCK4;DOCK4;DOCK4;DOCK4	protein_coding;protein_coding;protein_coding;protein_coding;protein_coding;protein_coding;protein_coding;protein_coding;protein_coding;protein_coding;protein_coding	ENST00000417165.1;ENST00000423057.6;ENST00000428053.5;ENST00000428084.6;ENST00000437129.5;ENST00000437633.6;ENST00000445943.5;ENST00000450156.6;ENST00000492436.5;ENST00000658652.1;ENST00000664131.1	4560;92664;-38;421935;-36;421935;219667;15;4796;24857;-38
cg09934294	0.1075	4.00569	3.87032	0.000108691	0.0123415	-0.280966	-6.39121	-4.02396	5.72281e-05	0.00235811	chr7	3755410	3755412	-	SDK1	SDK1;SDK1;SDK1	protein_coding;protein_coding;protein_coding	ENST00000389531.7;ENST00000404826.7;ENST00000615806.4	453824;454159;453824
cg25228325	0.0974892	4.00335	3.868	0.000109732	0.012424	-0.298667	-7.70345	-4.82874	1.37396e-06	0.000114779	chr7	151923605	151923607	+
cg19506215	0.142669	3.99918	3.86386	0.000111608	0.0125659	-0.279556	-4.93096	-3.1284	0.00175764	0.0355618	chr7	23044834	23044836	-
cg26959945	0.13529	3.98714	3.85191	0.000117201	0.0130254	-0.269874	-4.92691	-3.12591	0.00177255	0.0358011	chr7	20193593	20193595	-	MACC1	MACC1;MACC1;MACC1;MACC1	protein_coding;protein_coding;protein_coding;protein_coding	ENST00000332878.8;ENST00000400331.10;ENST00000471019.1;ENST00000483317.1	23811;23791;23764;23759
cg26440414	0.123351	3.96122	3.82617	0.000130154	0.0140446	-0.355914	-7.44028	-4.66735	3.05116e-06	0.000218079	chr7	28979490	28979492	+	AC005162.2	AC005162.2;AC005162.2	lncRNA;lncRNA	ENST00000609389.5;ENST00000670619.1	-476;-531
cg15699348	0.06625	3.95484	3.81982	0.000133547	0.0143286	-0.138621	-5.38038	-3.40402	0.000664017	0.0166791	chr7	74051924	74051926	+	ELN	ELN;ELN;ELN;ELN;ELN;ELN;ELN;ELN;ELN;ELN;ELN;ELN;ELN;ELN;ELN;ELN;ELN;ELN;ELN	protein_coding;protein_coding;protein_coding;protein_coding;protein_coding;protein_coding;protein_coding;protein_coding;protein_coding;protein_coding;protein_coding;protein_coding;protein_coding;protein_coding;protein_coding;protein_coding;protein_coding;protein_coding;protein_coding	ENST00000252034.12;ENST00000320399.10;ENST00000320492.11;ENST00000357036.9;ENST00000380553.8;ENST00000380562.8;ENST00000380575.8;ENST00000380576.9;ENST00000380584.8;ENST00000414324.5;ENST00000429192.5;ENST00000438880.5;ENST00000438906.5;ENST00000445912.5;ENST00000458204.5;ENST00000466878.5;ENST00000492210.1;ENST00000493839.1;ENST00000621115.4	23752;23737;23819;23755;23750;23784;23768;23750;23767;23796;23752;23796;23816;24136;23762;-369;-926;5266;24136
cg13909775	-0.113203	-3.9413	-4.02142	5.78486e-05	0.00784561	0.421801	9.09247	5.47209	4.44766e-08	7.52881e-06	chr7	42888920	42888922	+
cg07325917	0.143289	3.91131	3.7766	0.000158981	0.0162402	-0.576285	-9.24124	-5.77186	7.84005e-09	1.89869e-06	chr7	99460750	99460752	-	ATP5MF;ATP5MF-PTCD1;PTCD1	ATP5MF;ATP5MF;ATP5MF;ATP5MF;ATP5MF;ATP5MF;ATP5MF;ATP5MF;ATP5MF;ATP5MF;ATP5MF;ATP5MF;ATP5MF-PTCD1;ATP5MF-PTCD1;ATP5MF-PTCD1;PTCD1	protein_coding;protein_coding;protein_coding;protein_coding;protein_coding;protein_coding;protein_coding;protein_coding;protein_coding;protein_coding;protein_coding;protein_coding;protein_coding;protein_coding;protein_coding;protein_coding	ENST00000292475.8;ENST00000359832.8;ENST00000394186.3;ENST00000414062.5;ENST00000449683.5;ENST00000466753.1;ENST00000481899.1;ENST00000485011.1;ENST00000488775.5;ENST00000491560.1;ENST00000523680.1;ENST00000524321.1;ENST00000413834.5;ENST00000437572.1;ENST00000451138.1;ENST00000430982.1	5417;5414;5411;5415;5417;5415;-251;5436;5417;-285;5417;5414;5414;5447;5412;5413
cg11189986	0.142877	3.85227	3.71798	0.000200826	0.0190711	-0.281046	-5.03678	-3.1933	0.00140658	0.0299856	chr7	41882665	41882667	+
cg10465820	-0.149897	-3.82835	-3.90925	9.25829e-05	0.011032	0.605168	8.55202	5.14063	2.73816e-07	3.16499e-05	chr7	117090965	117090967	+	AC106873.8;ST7;ST7-AS2;ST7-OT4	AC106873.8;ST7;ST7;ST7;ST7;ST7;ST7;ST7;ST7;ST7;ST7;ST7;ST7;ST7;ST7;ST7;ST7;ST7;ST7;ST7;ST7;ST7;ST7;ST7-AS2;ST7-AS2;ST7-AS2;ST7-OT4	protein_coding;protein_coding;protein_coding;protein_coding;protein_coding;protein_coding;protein_coding;protein_coding;protein_coding;protein_coding;protein_coding;protein_coding;protein_coding;protein_coding;protein_coding;protein_coding;protein_coding;protein_coding;protein_coding;protein_coding;protein_coding;protein_coding;protein_coding;lncRNA;lncRNA;lncRNA;lncRNA	ENST00000421345.5;ENST00000265437.9;ENST00000323984.8;ENST00000393443.5;ENST00000393444.7;ENST00000393446.6;ENST00000393447.8;ENST00000393449.5;ENST00000393451.7;ENST00000417919.5;ENST00000420755.5;ENST00000422922.5;ENST00000432298.5;ENST00000434836.5;ENST00000438863.5;ENST00000443979.5;ENST00000446490.5;ENST00000449366.5;ENST00000462544.1;ENST00000465133.5;ENST00000467538.5;ENST00000477742.5;ENST00000487459.5;ENST00000432541.5;ENST00000456577.5;ENST00000658710.1;ENST00000471110.5	136575;137639;137465;70748;70689;137728;70689;137587;137624;137463;14442;76078;76078;70748;137619;137499;137445;76030;70707;70739;70748;70721;70782;54593;-185;-118;136503
cg21802470	0.125774	3.80038	3.66644	0.000245948	0.021976	-0.590617	-9.82007	-6.12686	8.96308e-10	3.58367e-07	chr7	156752897	156752899	-	LMBR1	LMBR1;LMBR1;LMBR1;LMBR1;LMBR1;LMBR1;LMBR1;LMBR1	protein_coding;protein_coding;protein_coding;protein_coding;protein_coding;protein_coding;protein_coding;protein_coding	ENST00000353442.10;ENST00000359422.8;ENST00000415428.5;ENST00000434503.5;ENST00000448926.5;ENST00000454132.5;ENST00000477983.1;ENST00000650699.1	140286;140311;140090;140311;43596;140262;10280;43596
cg24909495	0.150085	3.78421	3.65038	0.000261851	0.0229637	-0.687137	-10.2901	-6.41512	1.40712e-10	8.86718e-08	chr7	74542677	74542679	+	GTF2IRD1	GTF2IRD1;GTF2IRD1;GTF2IRD1;GTF2IRD1;GTF2IRD1	protein_coding;protein_coding;protein_coding;protein_coding;protein_coding	ENST00000265755.7;ENST00000424337.7;ENST00000455841.6;ENST00000476977.5;ENST00000489094.1	88888;88772;88708;36686;34603
cg11991903	0.142606	3.77354	3.63979	0.000272862	0.0235841	-0.495485	-8.13651	-5.09434	3.49956e-07	3.8477e-05	chr7	158001826	158001828	+	PTPRN2	PTPRN2;PTPRN2;PTPRN2;PTPRN2	protein_coding;protein_coding;protein_coding;protein_coding	ENST00000389413.7;ENST00000389416.8;ENST00000389418.9;ENST00000409483.5	585947;585885;585997;585962
cg00622985	0.121743	3.73777	3.60427	0.000313036	0.0259007	-0.383609	-7.47218	-4.68691	2.77361e-06	0.000201982	chr7	92682350	92682352	+	CDK6	CDK6;CDK6;CDK6	protein_coding;protein_coding;protein_coding	ENST00000265734.8;ENST00000424848.3;ENST00000473078.1	151567;154223;43360
cg12692727	0.139587	3.66895	3.53593	0.000406346	0.030947	-0.596257	-8.28469	-5.18522	2.15765e-07	2.61796e-05	chr7	1062707	1062709	+	C7orf50	C7orf50;C7orf50;C7orf50;C7orf50;C7orf50	protein_coding;protein_coding;protein_coding;protein_coding;protein_coding	ENST00000357429.10;ENST00000397098.8;ENST00000397100.6;ENST00000488073.1;ENST00000491163.1	75550;75540;75550;64681;75553	CGI:chr7:1059398-1060059	S_Shelf
cg08077098	0.107799	3.66642	3.53342	0.000410223	0.03115	-0.238489	-4.99888	-3.17005	0.00152412	0.0319326	chr7	132239835	132239837	-	PLXNA4	PLXNA4;PLXNA4	protein_coding;protein_coding	ENST00000321063.8;ENST00000359827.7	336729;337466
cg01541347	0.100045	3.6649	3.53191	0.000412573	0.0312864	-0.246097	-5.85715	-3.69642	0.00021866	0.00689341	chr7	4690288	4690290	-	FOXK1	FOXK1	protein_coding	ENST00000328914.5	7994
cg02410784	0.148112	3.66162	3.52865	0.000417684	0.0315359	-0.687254	-9.10497	-5.68829	1.28318e-08	2.80412e-06	chr7	150381539	150381541	+	AC073111.2;ZNF775;ZNF775-AS1	AC073111.2;AC073111.2;ZNF775;ZNF775;ZNF775;ZNF775-AS1	lncRNA;lncRNA;protein_coding;protein_coding;protein_coding;lncRNA	ENST00000483664.5;ENST00000486297.1;ENST00000329630.10;ENST00000478789.5;ENST00000490973.1;ENST00000497366.1	2211;-1177;2210;12750;-1156;2346	CGI:chr7:150378850-150379767	S_Shore
cg02759751	0.116691	3.63836	3.50555	0.000455659	0.0334628	-0.596909	-10.3293	-6.43915	1.20146e-10	7.87881e-08	chr7	1452252	1452254	+	MICALL2	MICALL2;MICALL2	protein_coding;protein_coding	ENST00000297508.8;ENST00000472100.5	7218;7113	CGI:chr7:1452137-1452339	Island
cg20902566	0.132681	3.61482	3.48217	0.000497372	0.0355393	-0.425474	-6.66856	-4.19406	2.74011e-05	0.00130183	chr7	27998835	27998837	+	JAZF1	JAZF1;JAZF1;JAZF1;JAZF1;JAZF1;JAZF1	protein_coding;protein_coding;protein_coding;protein_coding;protein_coding;protein_coding	ENST00000283928.10;ENST00000420835.4;ENST00000430432.5;ENST00000452993.5;ENST00000454041.1;ENST00000649905.1	181960;21964;72849;181743;181797;181776
cg02960777	0.124392	3.58877	3.4563	0.000547641	0.037874	-0.329472	-6.36107	-4.00548	6.1893e-05	0.0025125	chr7	77933530	77933532	-	PHTF2	PHTF2;PHTF2;PHTF2;PHTF2;PHTF2;PHTF2;PHTF2;PHTF2	protein_coding;protein_coding;protein_coding;protein_coding;protein_coding;protein_coding;protein_coding;protein_coding	ENST00000248550.7;ENST00000275575.11;ENST00000307305.12;ENST00000416283.6;ENST00000422959.6;ENST00000424760.5;ENST00000454592.5;ENST00000479515.1	93351;134630;134726;134739;134726;134718;27270;24596
cg21713522	0.135723	3.58114	3.44873	0.000563226	0.0385488	-0.639247	-9.54431	-5.95773	2.55758e-09	7.93208e-07	chr7	27917688	27917690	-	JAZF1	JAZF1;JAZF1;JAZF1;JAZF1;JAZF1;JAZF1;JAZF1;JAZF1	protein_coding;protein_coding;protein_coding;protein_coding;protein_coding;protein_coding;protein_coding;protein_coding	ENST00000283928.10;ENST00000420835.4;ENST00000427814.5;ENST00000430432.5;ENST00000447620.5;ENST00000452993.5;ENST00000454041.1;ENST00000649905.1	263107;103111;74368;153996;74564;262890;262944;262923
cg02426324	0.109617	3.55924	3.42698	0.000610329	0.0406683	-0.397747	-7.98148	-4.99926	5.75509e-07	5.71216e-05	chr7	40640854	40640856	-	SUGCT	SUGCT;SUGCT;SUGCT	protein_coding;protein_coding;protein_coding	ENST00000335693.9;ENST00000401647.7;ENST00000628514.3	505850;505850;505850
cg15391930	-0.0642566	-3.5554	-3.63821	0.000274544	0.0236827	0.16606	5.91314	3.52223	0.00042794	0.0117726	chr7	30464441	30464443	-	NOD1	NOD1;NOD1;NOD1;NOD1;NOD1;NOD1	protein_coding;protein_coding;protein_coding;protein_coding;protein_coding;protein_coding	ENST00000222823.9;ENST00000411552.5;ENST00000413433.5;ENST00000419601.1;ENST00000419799.5;ENST00000434755.5	14343;14287;14195;14343;14301;14297
cg17452441	0.10375	3.54814	3.41596	0.000635585	0.0417134	-0.437328	-8.29694	-5.19273	2.07233e-07	2.53788e-05	chr7	37224824	37224826	+	ELMO1	ELMO1;ELMO1;ELMO1;ELMO1	protein_coding;protein_coding;protein_coding;protein_coding	ENST00000310758.8;ENST00000442504.5;ENST00000448602.5;ENST00000487336.1	224425;128844;224399;95
cg04647216	0.10797	3.54406	3.41191	0.000645105	0.0421261	-0.348246	-6.64658	-4.18058	2.90771e-05	0.00136645	chr7	8092580	8092582	-	GLCCI1	GLCCI1	protein_coding	ENST00000438949.1	37074
cg14520214	0.143086	3.53601	3.40391	0.00066428	0.0430151	-0.619582	-9.3807	-5.85739	4.70192e-09	1.26524e-06	chr7	1452194	1452196	-	MICALL2	MICALL2;MICALL2	protein_coding;protein_coding	ENST00000297508.8;ENST00000472100.5	7276;7171	CGI:chr7:1452137-1452339	Island
cg18797449	0.11279	3.52875	3.3967	0.000682028	0.0437494	-0.263274	-4.75961	-3.02331	0.00250027	0.0466544	chr7	39656603	39656605	+	RALA	RALA;RALA;RALA	protein_coding;protein_coding;protein_coding	ENST00000005257.7;ENST00000436179.1;ENST00000468201.1	33032;32718;33039
cg25478113	-0.11885	-3.52116	-3.6042	0.000313112	0.0259007	0.296617	5.69391	3.38777	0.000704628	0.0174755	chr7	114083427	114083429	-						CGI:chr7:114084869-114087740	N_Shore
cg09560221	0.0625103	3.51526	3.3833	0.000716201	0.0450965	-0.16405	-6.10981	-3.85138	0.000117455	0.00419748	chr7	46206463	46206465	-
cg04705471	0.0888194	3.50549	3.3736	0.000741923	0.0461531	-0.312688	-7.46871	-4.68478	2.80256e-06	0.000203603	chr7	1560973	1560975	-	TMEM184A	TMEM184A;TMEM184A	protein_coding;protein_coding	ENST00000421923.5;ENST00000431208.1	-152;-152
cg22427313	0.106159	3.4954	3.36359	0.000769364	0.0472573	-0.283536	-5.95655	-3.75739	0.000171697	0.00568506	chr7	55031202	55031204	-	EGFR	EGFR;EGFR;EGFR;EGFR;EGFR;EGFR;EGFR;EGFR	protein_coding;protein_coding;protein_coding;protein_coding;protein_coding;protein_coding;protein_coding;protein_coding	ENST00000275493.7;ENST00000342916.7;ENST00000344576.6;ENST00000420316.6;ENST00000454757.6;ENST00000455089.5;ENST00000459688.1;ENST00000463948.1	12186;12171;12170;12169;12171;12182;12072;12052
cg16004502	0.147798	3.47863	3.34693	0.000817133	0.0490873	-0.699602	-9.22268	-5.76048	8.38747e-09	2.00326e-06	chr7	142882361	142882363	-	AC245427.1;TRPV6	AC245427.1;TRPV6;TRPV6;TRPV6	lncRNA;protein_coding;protein_coding;protein_coding	ENST00000438839.2;ENST00000359396.9;ENST00000436401.1;ENST00000615386.4	6526;3384;3384;3028
cg11554295	-0.103782	-3.42648	-3.51018	0.000447808	0.0331138	0.282498	5.99229	3.57076	0.000355942	0.0101686	chr7	5484059	5484061	+	FBXL18	FBXL18;FBXL18;FBXL18;FBXL18	protein_coding;protein_coding;protein_coding;protein_coding	ENST00000382368.8;ENST00000415009.5;ENST00000453700.7;ENST00000620087.1	29750;29693;29709;16937	CGI:chr7:5481737-5481984	S_Shelf
cg01145333	-0.0989221	-3.3956	-3.47951	0.000502335	0.0357647	0.277694	6.00706	3.57982	0.000343825	0.00989289	chr7	42914991	42914993	+	AC010132.3	AC010132.3;AC010132.3;AC010132.3;AC010132.3;AC010132.3;AC010132.3;AC010132.3	protein_coding;protein_coding;protein_coding;protein_coding;protein_coding;protein_coding;protein_coding	ENST00000431882.4;ENST00000433579.1;ENST00000442788.5;ENST00000676779.1;ENST00000677234.1;ENST00000677660.1;ENST00000677768.1	17191;17180;17183;17211;17191;17191;17211	CGI:chr7:42911617-42912306	S_Shelf
cg05161295	-0.0657685	-3.37847	-3.46251	0.000535171	0.0373066	0.286596	8.84359	5.31945	1.04082e-07	1.47516e-05	chr7	5356896	5356898	-	TNRC18	TNRC18;TNRC18;TNRC18	protein_coding;protein_coding;protein_coding	ENST00000399537.8;ENST00000430969.5;ENST00000440081.2	66650;66650;5131	CGI:chr7:5356241-5356669	S_Shore
cg03641797	-0.101961	-3.27123	-3.35601	0.000790753	0.0481018	0.341215	6.32621	3.77556	0.00015965	0.0053673	chr7	5356804	5356806	+	TNRC18	TNRC18;TNRC18;TNRC18	protein_coding;protein_coding;protein_coding	ENST00000399537.8;ENST00000430969.5;ENST00000440081.2	66742;66742;5223	CGI:chr7:5356241-5356669	S_Shore
cg25308354	0.40963	6.13537	5.9852	2.16119e-09	2.72273e-06	-0.842654	-6.44333	-4.05592	4.99363e-05	0.00211066	chr8	1098764	1098766	-	DLGAP2	DLGAP2;DLGAP2;DLGAP2;DLGAP2	protein_coding;protein_coding;protein_coding;protein_coding	ENST00000421627.7;ENST00000522092.5;ENST00000578889.1;ENST00000637795.2	276586;361114;215437;361137	CGI:chr8:1098559-1098873	Island
cg27574732	0.14997	5.05937	4.91668	8.80228e-07	0.00034343	-0.399412	-8.71178	-5.44715	5.11829e-08	8.43299e-06	chr8	128193773	128193775	-
cg27479358	-0.110128	-4.65169	-4.72687	2.28005e-06	0.000700683	0.220973	5.39735	3.2059	0.00134643	0.0289947	chr8	20112024	20112026	-	AC100802.1	AC100802.1	lncRNA	ENST00000519197.2	32911
cg14145632	0.165603	4.53087	4.39185	1.12388e-05	0.00234705	-0.413039	-7.10849	-4.46386	8.04945e-06	0.000483001	chr8	85200710	85200712	+	E2F5	E2F5;E2F5;E2F5;E2F5;E2F5;E2F5	protein_coding;protein_coding;protein_coding;protein_coding;protein_coding;protein_coding	ENST00000256117.9;ENST00000416274.7;ENST00000418930.6;ENST00000517476.5;ENST00000521234.1;ENST00000521429.5	23099;23557;23486;13026;-1074;13026
cg20710386	0.139182	4.45798	4.31947	1.56407e-05	0.00300304	-0.663138	-10.1189	-6.31013	2.788e-10	1.503e-07	chr8	10370920	10370922	-	MSRA	MSRA;MSRA;MSRA;MSRA;MSRA	protein_coding;protein_coding;protein_coding;protein_coding;protein_coding	ENST00000317173.9;ENST00000382490.9;ENST00000441698.6;ENST00000517594.1;ENST00000528246.5	316629;275194;316551;44453;275369
cg02837120	-0.131272	-4.41106	-4.48792	7.19225e-06	0.0016769	0.245361	5.30699	3.15047	0.00163006	0.0336186	chr8	22580112	22580114	+	PDLIM2	PDLIM2;PDLIM2;PDLIM2;PDLIM2;PDLIM2;PDLIM2;PDLIM2;PDLIM2;PDLIM2;PDLIM2;PDLIM2;PDLIM2;PDLIM2;PDLIM2;PDLIM2	protein_coding;protein_coding;protein_coding;protein_coding;protein_coding;protein_coding;protein_coding;protein_coding;protein_coding;protein_coding;protein_coding;protein_coding;protein_coding;protein_coding;protein_coding	ENST00000265810.8;ENST00000308354.11;ENST00000339162.11;ENST00000397760.8;ENST00000397761.6;ENST00000409141.5;ENST00000409417.5;ENST00000416159.5;ENST00000426493.5;ENST00000429812.5;ENST00000436754.5;ENST00000452226.5;ENST00000456545.5;ENST00000616289.1;ENST00000622702.1	-377;1372;1372;983;963;-358;-416;-487;-99;-113;-38;983;1834;467;-358	CGI:chr8:22578782-22579563	S_Shore
cg13358979	0.194881	4.35178	4.21401	2.50882e-05	0.00428719	-0.586531	-7.64258	-4.79141	1.6561e-06	0.000133443	chr8	133190223	133190225	+	CCN4	CCN4;CCN4;CCN4;CCN4;CCN4	protein_coding;protein_coding;protein_coding;protein_coding;protein_coding	ENST00000220856.6;ENST00000250160.11;ENST00000377862.6;ENST00000517423.5;ENST00000519433.1	-913;-815;-815;-860;-845
cg09594160	0.15691	4.28449	4.14719	3.3658e-05	0.00528883	-0.59888	-10.541	-6.56899	5.06574e-11	4.13444e-08	chr8	19060850	19060852	-	PSD3	PSD3	protein_coding	ENST00000521475.1	23880
cg04718660	-0.0960542	-4.19362	-4.27199	1.93739e-05	0.0035288	0.235351	5.96971	3.55692	0.000375232	0.0106022	chr8	128323624	128323626	+	AC100822.1	AC100822.1	lncRNA	ENST00000652078.1	494
cg10457878	0.113689	4.16725	4.03077	5.55953e-05	0.00763544	-0.219677	-4.92187	-3.12282	0.00179128	0.0361131	chr8	131920766	131920768	-	EFR3A	EFR3A;EFR3A	protein_coding;protein_coding	ENST00000254624.10;ENST00000522709.5	16674;16658
cg04848137	0.121215	4.1383	4.00201	6.28058e-05	0.00833675	-0.419487	-8.85639	-5.53584	3.09747e-08	5.65141e-06	chr8	38625845	38625847	-
cg27532718	-0.142818	-4.09162	-4.1707	3.0367e-05	0.00491124	0.385977	6.57555	3.92848	8.54855e-05	0.00325376	chr8	125576646	125576648	+
cg23411875	0.0868317	4.08358	3.94768	7.89137e-05	0.00983444	-0.165762	-5.0894	-3.22557	0.00125723	0.0274908	chr8	95211872	95211874	-	C8orf37-AS1;LINC01298	C8orf37-AS1;LINC01298;LINC01298;LINC01298;LINC01298	lncRNA;lncRNA;lncRNA;lncRNA;lncRNA	ENST00000517655.1;ENST00000523171.1;ENST00000656091.1;ENST00000656181.1;ENST00000657586.1	7417;4502;4647;4643;4653
cg09803494	0.138801	3.97559	3.84044	0.000122816	0.0134753	-0.716272	-12.0489	-7.49376	6.69267e-14	3.04192e-10	chr8	115563406	115563408	+	TRPS1	TRPS1;TRPS1;TRPS1;TRPS1;TRPS1;TRPS1	protein_coding;protein_coding;protein_coding;protein_coding;protein_coding;protein_coding	ENST00000220888.9;ENST00000395715.8;ENST00000519076.5;ENST00000519674.1;ENST00000520276.5;ENST00000640765.1	105296;105569;56664;105497;104601;104606
cg26628031	0.0920922	3.96521	3.83012	0.000128078	0.013868	-0.182057	-5.00539	-3.17404	0.00150331	0.031586	chr8	94906561	94906563	+	NDUFAF6	NDUFAF6;NDUFAF6;NDUFAF6	protein_coding;protein_coding;protein_coding	ENST00000396113.5;ENST00000519136.5;ENST00000523378.5	10749;10725;10795
cg14561361	0.0989341	3.95723	3.82221	0.000132263	0.0142178	-0.245344	-5.79916	-3.66086	0.000251371	0.00771282	chr8	130387020	130387022	+	ASAP1	ASAP1;ASAP1;ASAP1;ASAP1;ASAP1;ASAP1;ASAP1	protein_coding;protein_coding;protein_coding;protein_coding;protein_coding;protein_coding;protein_coding	ENST00000357668.2;ENST00000518721.6;ENST00000520625.1;ENST00000520927.5;ENST00000521075.5;ENST00000521426.5;ENST00000524299.1	56640;56654;14895;40782;14948;-143;56517
cg20928875	0.126903	3.92973	3.79489	0.000147707	0.0153805	-0.38873	-7.0187	-4.40879	1.03949e-05	0.000593906	chr8	109294529	109294531	-	NUDCD1	NUDCD1;NUDCD1;NUDCD1;NUDCD1;NUDCD1;NUDCD1;NUDCD1;NUDCD1;NUDCD1;NUDCD1	protein_coding;protein_coding;protein_coding;protein_coding;protein_coding;protein_coding;protein_coding;protein_coding;protein_coding;protein_coding	ENST00000239690.9;ENST00000427660.6;ENST00000519607.5;ENST00000521439.1;ENST00000676569.1;ENST00000677182.1;ENST00000677737.1;ENST00000678094.1;ENST00000678168.1;ENST00000679027.1	39558;35405;39589;35363;39592;39592;39579;39592;39592;2202
cg00052385	-0.0960624	-3.90638	-3.98675	6.69855e-05	0.00873037	0.226225	5.42231	3.2212	0.00127653	0.0278122	chr8	133568336	133568338	-	ST3GAL1	ST3GAL1;ST3GAL1;ST3GAL1;ST3GAL1;ST3GAL1;ST3GAL1;ST3GAL1;ST3GAL1;ST3GAL1	protein_coding;protein_coding;protein_coding;protein_coding;protein_coding;protein_coding;protein_coding;protein_coding;protein_coding	ENST00000399640.3;ENST00000517668.5;ENST00000518298.5;ENST00000519435.5;ENST00000521180.5;ENST00000522285.1;ENST00000522652.6;ENST00000522873.1;ENST00000648219.1	3604;3589;3552;2043;3589;3410;3551;3590;3551	CGI:chr8:133569726-133572716	N_Shore
cg27039118	0.118762	3.90124	3.7666	0.000165488	0.0167193	-0.393034	-8.30435	-5.19727	2.02233e-07	2.4924e-05	chr8	115563674	115563676	+	TRPS1	TRPS1;TRPS1;TRPS1;TRPS1;TRPS1;TRPS1	protein_coding;protein_coding;protein_coding;protein_coding;protein_coding;protein_coding	ENST00000220888.9;ENST00000395715.8;ENST00000519076.5;ENST00000519674.1;ENST00000520276.5;ENST00000640765.1	105028;105301;56396;105229;104333;104338
cg02076715	0.0978753	3.86971	3.73529	0.000187499	0.0182392	-0.232934	-5.45809	-3.45168	0.000557106	0.014516	chr8	29927828	29927830	+	LINC02209	LINC02209;LINC02209;LINC02209	lncRNA;lncRNA;lncRNA	ENST00000521245.2;ENST00000524059.5;ENST00000657328.1	6305;6316;7243
cg08637665	0.171721	3.8284	3.69427	0.000220522	0.0203764	-0.766704	-9.9819	-6.2261	4.78176e-10	2.23372e-07	chr8	109580731	109580733	+	SYBU	SYBU;SYBU;SYBU;SYBU;SYBU;SYBU;SYBU;SYBU;SYBU;SYBU;SYBU;SYBU;SYBU;SYBU;SYBU;SYBU;SYBU;SYBU;SYBU;SYBU;SYBU;SYBU;SYBU;SYBU;SYBU;SYBU	protein_coding;protein_coding;protein_coding;protein_coding;protein_coding;protein_coding;protein_coding;protein_coding;protein_coding;protein_coding;protein_coding;protein_coding;protein_coding;protein_coding;protein_coding;protein_coding;protein_coding;protein_coding;protein_coding;protein_coding;protein_coding;protein_coding;protein_coding;protein_coding;protein_coding;protein_coding	ENST00000276646.14;ENST00000399066.7;ENST00000408889.7;ENST00000408908.6;ENST00000422135.5;ENST00000424158.6;ENST00000433638.1;ENST00000440310.5;ENST00000446070.6;ENST00000527664.1;ENST00000527707.5;ENST00000528045.5;ENST00000528331.5;ENST00000528569.5;ENST00000528647.5;ENST00000528735.1;ENST00000529175.5;ENST00000529190.5;ENST00000529690.5;ENST00000532189.5;ENST00000532594.1;ENST00000532779.5;ENST00000533065.5;ENST00000533171.5;ENST00000533394.5;ENST00000533895.5	64091;62944;100274;68172;111060;68048;68172;64862;68105;100143;327;68015;68105;62695;64786;5798;-194;111058;27344;100184;27269;110873;64086;100274;22723;68105
cg18270217	-0.10895	-3.82048	-3.90143	9.56243e-05	0.0112856	0.23264	5.07896	3.01063	0.00260708	0.0481545	chr8	22995314	22995316	-	AC107959.1;PEBP4;RHOBTB2	AC107959.1;PEBP4;RHOBTB2;RHOBTB2;RHOBTB2;RHOBTB2	lncRNA;protein_coding;protein_coding;protein_coding;protein_coding;protein_coding	ENST00000523884.1;ENST00000522278.1;ENST00000518534.1;ENST00000519685.5;ENST00000522948.5;ENST00000524077.5	12217;4686;3218;7898;-526;7833	CGI:chr8:22999287-23000014	N_Shelf
cg22191325	0.113867	3.81768	3.68362	0.000229942	0.0209627	-0.327941	-6.84271	-4.30086	1.70136e-05	0.000886169	chr8	96922416	96922418	-	CPQ	CPQ	protein_coding	ENST00000220763.10	277175
cg25987871	0.144716	3.80986	3.67585	0.000237054	0.0214274	-0.392461	-5.80255	-3.66293	0.000249343	0.00766517	chr8	140221438	140221440	+	TRAPPC9	TRAPPC9;TRAPPC9;TRAPPC9;TRAPPC9;TRAPPC9;TRAPPC9;TRAPPC9	protein_coding;protein_coding;protein_coding;protein_coding;protein_coding;protein_coding;protein_coding	ENST00000438773.4;ENST00000517667.5;ENST00000518839.1;ENST00000520532.5;ENST00000520857.5;ENST00000521667.5;ENST00000648948.2	236306;17055;41292;41293;229492;69813;237141
cg18537482	0.0926368	3.80644	3.67246	0.000240223	0.0216381	-0.287229	-7.43436	-4.66372	3.10549e-06	0.000221201	chr8	1963421	1963423	+	AC019257.9	AC019257.9	lncRNA	ENST00000650061.1	-290
cg07457727	0.132865	3.80431	3.67034	0.000242226	0.0217707	-0.469769	-8.58227	-5.36772	7.97365e-08	1.19818e-05	chr8	130439736	130439738	-	ASAP1	ASAP1;ASAP1;ASAP1	protein_coding;protein_coding;protein_coding	ENST00000357668.2;ENST00000518721.6;ENST00000524299.1	3924;3938;3801	CGI:chr8:130443002-130444039	N_Shelf
cg22604658	0.0944366	3.78238	3.64856	0.000263709	0.0230883	-0.380128	-9.83128	-6.13373	8.58402e-10	3.45834e-07	chr8	129411440	129411442	+	CCDC26	CCDC26;CCDC26;CCDC26;CCDC26;CCDC26;CCDC26;CCDC26;CCDC26;CCDC26;CCDC26;CCDC26;CCDC26;CCDC26;CCDC26;CCDC26;CCDC26;CCDC26;CCDC26;CCDC26;CCDC26;CCDC26;CCDC26;CCDC26;CCDC26;CCDC26;CCDC26;CCDC26;CCDC26;CCDC26;CCDC26;CCDC26;CCDC26;CCDC26;CCDC26;CCDC26;CCDC26;CCDC26;CCDC26;CCDC26;CCDC26;CCDC26;CCDC26;CCDC26;CCDC26;CCDC26;CCDC26;CCDC26;CCDC26;CCDC26;CCDC26;CCDC26;CCDC26;CCDC26;CCDC26;CCDC26;CCDC26;CCDC26;CCDC26;CCDC26;CCDC26;CCDC26;CCDC26;CCDC26;CCDC26;CCDC26;CCDC26;CCDC26;CCDC26;CCDC26;CCDC26;CCDC26;CCDC26;CCDC26;CCDC26;CCDC26;CCDC26;CCDC26;CCDC26;CCDC26;CCDC26;CCDC26;CCDC26;CCDC26;CCDC26;CCDC26;CCDC26;CCDC26;CCDC26;CCDC26;CCDC26;CCDC26;CCDC26;CCDC26;CCDC26;CCDC26;CCDC26;CCDC26;CCDC26;CCDC26;CCDC26;CCDC26;CCDC26;CCDC26;CCDC26;CCDC26;CCDC26;CCDC26;CCDC26;CCDC26;CCDC26;CCDC26;CCDC26;CCDC26;CCDC26;CCDC26;CCDC26;CCDC26;CCDC26	lncRNA;lncRNA;lncRNA;lncRNA;lncRNA;lncRNA;lncRNA;lncRNA;lncRNA;lncRNA;lncRNA;lncRNA;lncRNA;lncRNA;lncRNA;lncRNA;lncRNA;lncRNA;lncRNA;lncRNA;lncRNA;lncRNA;lncRNA;lncRNA;lncRNA;lncRNA;lncRNA;lncRNA;lncRNA;lncRNA;lncRNA;lncRNA;lncRNA;lncRNA;lncRNA;lncRNA;lncRNA;lncRNA;lncRNA;lncRNA;lncRNA;lncRNA;lncRNA;lncRNA;lncRNA;lncRNA;lncRNA;lncRNA;lncRNA;lncRNA;lncRNA;lncRNA;lncRNA;lncRNA;lncRNA;lncRNA;lncRNA;lncRNA;lncRNA;lncRNA;lncRNA;lncRNA;lncRNA;lncRNA;lncRNA;lncRNA;lncRNA;lncRNA;lncRNA;lncRNA;lncRNA;lncRNA;lncRNA;lncRNA;lncRNA;lncRNA;lncRNA;lncRNA;lncRNA;lncRNA;lncRNA;lncRNA;lncRNA;lncRNA;lncRNA;lncRNA;lncRNA;lncRNA;lncRNA;lncRNA;lncRNA;lncRNA;lncRNA;lncRNA;lncRNA;lncRNA;lncRNA;lncRNA;lncRNA;lncRNA;lncRNA;lncRNA;lncRNA;lncRNA;lncRNA;lncRNA;lncRNA;lncRNA;lncRNA;lncRNA;lncRNA;lncRNA;lncRNA;lncRNA;lncRNA;lncRNA;lncRNA;lncRNA	ENST00000446592.7;ENST00000520048.1;ENST00000523151.6;ENST00000644194.1;ENST00000644557.1;ENST00000646877.1;ENST00000652914.1;ENST00000652971.1;ENST00000653363.1;ENST00000653401.1;ENST00000653764.1;ENST00000654421.1;ENST00000654987.1;ENST00000655629.1;ENST00000656242.1;ENST00000656316.1;ENST00000657046.1;ENST00000657069.1;ENST00000657251.1;ENST00000657409.1;ENST00000657647.1;ENST00000658861.1;ENST00000660109.1;ENST00000660163.1;ENST00000660652.1;ENST00000661447.1;ENST00000662033.1;ENST00000662207.1;ENST00000662317.1;ENST00000662350.1;ENST00000662908.1;ENST00000663521.1;ENST00000663572.1;ENST00000663716.1;ENST00000663991.1;ENST00000664043.1;ENST00000664162.1;ENST00000664599.1;ENST00000664632.1;ENST00000664936.1;ENST00000665348.1;ENST00000665364.1;ENST00000665685.1;ENST00000666088.1;ENST00000666317.1;ENST00000666725.1;ENST00000666849.1;ENST00000666882.1;ENST00000667341.1;ENST00000667643.1;ENST00000667962.1;ENST00000667974.1;ENST00000668446.1;ENST00000668777.1;ENST00000668791.1;ENST00000669617.1;ENST00000669940.1;ENST00000670054.1;ENST00000670148.1;ENST00000670386.1;ENST00000670588.1;ENST00000670803.1;ENST00000671311.1;ENST00000671347.1;ENST00000671439.1;ENST00000671632.1;ENST00000674580.1;ENST00000674639.1;ENST00000674656.1;ENST00000674711.1;ENST00000674741.1;ENST00000674750.1;ENST00000674762.1;ENST00000674766.1;ENST00000674863.1;ENST00000674877.1;ENST00000674883.1;ENST00000674893.1;ENST00000674906.1;ENST00000674940.1;ENST00000675044.1;ENST00000675072.1;ENST00000675109.1;ENST00000675166.1;ENST00000675183.1;ENST00000675186.1;ENST00000675208.1;ENST00000675316.1;ENST00000675388.1;ENST00000675393.1;ENST00000675435.1;ENST00000675449.1;ENST00000675498.1;ENST00000675522.1;ENST00000675527.1;ENST00000675532.1;ENST00000675589.1;ENST00000675599.1;ENST00000675658.1;ENST00000675669.1;ENST00000675815.1;ENST00000675867.1;ENST00000675878.1;ENST00000675913.1;ENST00000675948.1;ENST00000675970.1;ENST00000676030.1;ENST00000676060.1;ENST00000676069.1;ENST00000676099.1;ENST00000676108.1;ENST00000676129.1;ENST00000676148.1;ENST00000676238.1;ENST00000676273.1;ENST00000676350.1;ENST00000676405.1;ENST00000676407.1	268799;163551;163576;163580;163580;163623;163580;163587;163332;163497;163578;163321;163490;163597;163623;163522;163575;163578;163578;163603;163557;137246;163570;163580;163256;163580;163623;163591;163578;163491;163578;163504;163310;163578;137246;163484;163319;163559;163575;163545;163578;163504;163575;163502;163557;161742;163247;163310;163578;163674;163355;163259;163578;163309;163600;163578;163323;163575;163578;163597;163578;163322;163346;163256;163578;163358;163247;161784;163503;163577;163580;163284;163490;163578;163578;163608;163578;163523;163623;163269;163578;163578;163504;163586;145799;163623;163575;163575;163575;163614;163499;163608;163578;161748;163575;163565;163545;163578;163499;163527;163578;163578;163480;163523;163672;163480;163575;163676;163575;163321;163575;163575;159618;163578;163597;163490;163580;163504
cg21026469	0.149681	3.76059	3.62693	0.000286806	0.0244	-0.539827	-9.10182	-5.68636	1.29776e-08	2.8274e-06	chr8	143738512	143738514	+	FAM83H;IQANK1	FAM83H;IQANK1;IQANK1;IQANK1	protein_coding;protein_coding;protein_coding;protein_coding	ENST00000650760.1;ENST00000527139.7;ENST00000533004.5;ENST00000534398.1	-278;4374;4373;-883	CGI:chr8:143738499-143738739	Island
cg20326647	0.385775	3.72555	3.59214	0.000327979	0.0266884	-1.30308	-8.62181	-5.39197	6.96891e-08	1.07815e-05	chr8	143738538	143738540	+	FAM83H;IQANK1	FAM83H;IQANK1;IQANK1;IQANK1	protein_coding;protein_coding;protein_coding;protein_coding	ENST00000650760.1;ENST00000527139.7;ENST00000533004.5;ENST00000534398.1	-304;4400;4399;-857	CGI:chr8:143738499-143738739	Island
cg15310349	0.123429	3.73555	3.60207	0.000315698	0.0260455	-0.415816	-7.00965	-4.40324	1.06646e-05	0.000605988	chr8	73445912	73445914	+	STAU2	STAU2;STAU2;STAU2;STAU2;STAU2	protein_coding;protein_coding;protein_coding;protein_coding;protein_coding	ENST00000521210.5;ENST00000522695.5;ENST00000522818.1;ENST00000523558.5;ENST00000524300.6	300928;292415;12875;300928;300928	CGI:chr8:73448814-73449174	N_Shelf
cg20251080	0.067956	3.72159	3.5882	0.000332967	0.0269383	-0.366614	-10.0582	-6.27293	3.54314e-10	1.78632e-07	chr8	122489796	122489798	-	AC108136.1;LINC01151	AC108136.1;LINC01151	lncRNA;lncRNA	ENST00000530350.2;ENST00000664854.1	19;204294
cg15694987	0.063299	3.69088	3.5577	0.000374115	0.0292247	-0.165288	-5.73617	-3.62223	0.000292079	0.00869483	chr8	118113105	118113107	-	EXT1	EXT1	protein_coding	ENST00000378204.7	-1279	CGI:chr8:118111735-118112224	S_Shore
cg05243687	0.105724	3.63624	3.50344	0.00045929	0.0336264	-0.232233	-4.73559	-3.00858	0.00262474	0.0484003	chr8	19843928	19843930	+	INTS10	INTS10;INTS10;INTS10;INTS10;INTS10;INTS10;INTS10;INTS10	protein_coding;protein_coding;protein_coding;protein_coding;protein_coding;protein_coding;protein_coding;protein_coding	ENST00000397977.8;ENST00000518799.1;ENST00000520670.1;ENST00000520827.1;ENST00000521008.1;ENST00000521357.5;ENST00000523772.1;ENST00000607660.1	26513;13410;6876;-199;6848;19091;1030;-1494
cg21049579	0.0726961	3.60395	3.47138	0.000517785	0.0364946	-0.216913	-6.38276	-4.01878	5.85014e-05	0.00239846	chr8	19700312	19700314	+	CSGALNACT1	CSGALNACT1;CSGALNACT1;CSGALNACT1;CSGALNACT1	protein_coding;protein_coding;protein_coding;protein_coding	ENST00000517494.1;ENST00000522573.5;ENST00000523262.5;ENST00000524213.5	57717;56905;57626;56993
cg16234191	0.106886	3.60053	3.46798	0.000524388	0.0367982	-0.326846	-6.8197	-4.28675	1.81308e-05	0.000932731	chr8	123690802	123690804	-	ANXA13	ANXA13;ANXA13	protein_coding;protein_coding	ENST00000262219.10;ENST00000419625.6	46600;46591
cg09615411	0.0817952	3.59043	3.45795	0.000544308	0.037714	-0.33373	-8.77968	-5.48879	4.04687e-08	6.98798e-06	chr8	124752194	124752196	+
cg18802332	0.11736	3.5883	3.45584	0.000548583	0.0379074	-0.28975	-5.77151	-3.6439	0.000268539	0.00813107	chr8	133190109	133190111	+	CCN4	CCN4;CCN4;CCN4;CCN4;CCN4	protein_coding;protein_coding;protein_coding;protein_coding;protein_coding	ENST00000220856.6;ENST00000250160.11;ENST00000377862.6;ENST00000517423.5;ENST00000519433.1	-1027;-929;-929;-974;-959
cg15743292	-0.13219	-3.56351	-3.64626	0.000266088	0.0232402	0.531888	8.96992	5.39693	6.77908e-08	1.0533e-05	chr8	23010359	23010361	+	AC107959.1;RHOBTB2	AC107959.1;AC107959.1;RHOBTB2;RHOBTB2;RHOBTB2;RHOBTB2	lncRNA;lncRNA;protein_coding;protein_coding;protein_coding;protein_coding	ENST00000502083.2;ENST00000665917.1;ENST00000251822.7;ENST00000519210.1;ENST00000519685.5;ENST00000522948.5	8976;8902;10812;2521;22943;14519	CGI:chr8:23006811-23007075	S_Shelf
cg24127218	0.102326	3.54805	3.41586	0.000635803	0.0417148	-0.209763	-4.77949	-3.0355	0.00240137	0.0452295	chr8	38454762	38454764	-	FGFR1	FGFR1;FGFR1;FGFR1;FGFR1;FGFR1;FGFR1;FGFR1;FGFR1;FGFR1;FGFR1;FGFR1;FGFR1;FGFR1;FGFR1;FGFR1;FGFR1;FGFR1;FGFR1;FGFR1;FGFR1;FGFR1;FGFR1;FGFR1;FGFR1;FGFR1;FGFR1;FGFR1;FGFR1;FGFR1;FGFR1	protein_coding;protein_coding;protein_coding;protein_coding;protein_coding;protein_coding;protein_coding;protein_coding;protein_coding;protein_coding;protein_coding;protein_coding;protein_coding;protein_coding;protein_coding;protein_coding;protein_coding;protein_coding;protein_coding;protein_coding;protein_coding;protein_coding;protein_coding;protein_coding;protein_coding;protein_coding;protein_coding;protein_coding;protein_coding;protein_coding	ENST00000326324.10;ENST00000335922.9;ENST00000341462.8;ENST00000356207.9;ENST00000397090.4;ENST00000397091.9;ENST00000397103.5;ENST00000397108.8;ENST00000397113.6;ENST00000413133.6;ENST00000425967.7;ENST00000434187.5;ENST00000447712.7;ENST00000470826.5;ENST00000484370.5;ENST00000487647.5;ENST00000496296.5;ENST00000525001.5;ENST00000526742.5;ENST00000527203.5;ENST00000529552.5;ENST00000530568.5;ENST00000530701.1;ENST00000532791.5;ENST00000533668.5;ENST00000619564.3;ENST00000649678.1;ENST00000674189.1;ENST00000674380.1;ENST00000674474.1	13854;13859;14072;13854;13388;13879;2741;12962;13138;12950;13083;11933;13873;13546;2684;2684;13873;13080;13042;2714;13083;11901;2770;13860;12945;14072;12945;13403;13370;13390
cg27559596	0.141012	3.51205	3.38012	0.000724552	0.0454605	-0.339178	-5.16479	-3.2718	0.00106865	0.024217	chr8	27731892	27731894	+	AC013643.2	AC013643.2	lncRNA	ENST00000521510.2	-1022
cg03790427	0.0611057	3.49353	3.36173	0.00077457	0.0474553	-0.174553	-5.8655	-3.70155	0.000214289	0.00678458	chr8	10672612	10672614	-	C8orf74;RP1L1	C8orf74;C8orf74;C8orf74;C8orf74;C8orf74;C8orf74;RP1L1	protein_coding;protein_coding;protein_coding;protein_coding;protein_coding;protein_coding;protein_coding	ENST00000304519.10;ENST00000517414.5;ENST00000521818.1;ENST00000523289.5;ENST00000523723.5;ENST00000524025.5;ENST00000329335.3	-15;-40;-58;-48;-40;-40;39575
cg24760425	0.1101	3.48136	3.34964	0.000809171	0.0487832	-0.332095	-6.03279	-3.80414	0.000142297	0.00489609	chr8	125143847	125143849	-	NSMCE2	NSMCE2;NSMCE2;NSMCE2;NSMCE2;NSMCE2;NSMCE2;NSMCE2;NSMCE2;NSMCE2;NSMCE2;NSMCE2	protein_coding;protein_coding;protein_coding;protein_coding;protein_coding;protein_coding;protein_coding;protein_coding;protein_coding;protein_coding;protein_coding	ENST00000287437.8;ENST00000517315.1;ENST00000517532.5;ENST00000518146.5;ENST00000519010.5;ENST00000519712.1;ENST00000520866.5;ENST00000522563.5;ENST00000523549.1;ENST00000523741.5;ENST00000523824.5	51988;19704;52004;51969;52004;41490;52004;51978;41529;52169;51978
cg03068843	-0.0826519	-3.45933	-3.5428	0.000395906	0.0304192	0.324499	6.68268	3.99418	6.49192e-05	0.00260896	chr8	13128443	13128445	+	DLC1	DLC1;DLC1;DLC1;DLC1;DLC1;DLC1	protein_coding;protein_coding;protein_coding;protein_coding;protein_coding;protein_coding	ENST00000276297.9;ENST00000358919.6;ENST00000503161.6;ENST00000509922.5;ENST00000512044.6;ENST00000515225.1	386408;5031;148430;148341;148103;4846	CGI:chr8:13131871-13132126	N_Shelf
cg05764506	-0.0693159	-3.32132	-3.40575	0.000659821	0.0428075	0.210949	5.27768	3.1325	0.00173322	0.0351955	chr8	122734105	122734107	+	LINC01151	LINC01151	lncRNA	ENST00000670139.1	-301
cg18630091	-0.110519	-3.27821	-3.36294	0.000771185	0.0473191	0.333496	6.06795	3.61717	0.000297841	0.00882901	chr8	141172639	141172641	+	DENND3	DENND3;DENND3;DENND3;DENND3;DENND3;DENND3	protein_coding;protein_coding;protein_coding;protein_coding;protein_coding;protein_coding	ENST00000262585.6;ENST00000424248.2;ENST00000518668.5;ENST00000519811.6;ENST00000520482.1;ENST00000523066.1	44019;36014;43861;44051;15245;-865	CGI:chr8:141173333-141173668	N_Shore
cg00410926	0.191067	8.23065	8.06592	7.26867e-16	1.04518e-11	-0.187674	-5.29566	-3.35206	0.000802116	0.0193538	chr9	35563536	35563538	+	FAM166B	FAM166B;FAM166B;FAM166B;FAM166B;FAM166B;FAM166B	protein_coding;protein_coding;protein_coding;protein_coding;protein_coding;protein_coding	ENST00000399742.7;ENST00000447837.1;ENST00000478246.1;ENST00000480287.1;ENST00000492890.5;ENST00000619051.4	342;363;-579;-489;338;363
cg14120703	-0.175451	-6.19395	-6.25841	3.88931e-10	6.67221e-07	0.283111	5.49619	3.26651	0.0010888	0.0245625	chr9	136521649	136521651	-	NOTCH1	NOTCH1	protein_coding	ENST00000651671.1	24399	CGI:chr9:136522663-136523066	N_Shore
cg15761598	0.271811	5.86738	5.71908	1.07105e-08	1.02385e-05	-0.356256	-4.9509	-3.14062	0.00168589	0.0344575	chr9	84139423	84139425	+						CGI:chr9:84140470-84140785	N_Shore
cg14591340	0.131491	5.30163	5.15726	2.50596e-07	0.00012745	-0.356527	-8.92021	-5.57498	2.47557e-08	4.71991e-06	chr9	96654346	96654348	+	PRXL2C	PRXL2C;PRXL2C;PRXL2C;PRXL2C	protein_coding;protein_coding;protein_coding;protein_coding	ENST00000375234.8;ENST00000411939.5;ENST00000446045.1;ENST00000464512.1	971;402;957;626	CGI:chr9:96654622-96655544	N_Shore
cg07416865	0.145101	4.97314	4.83105	1.35814e-06	0.000477799	-0.252357	-5.28891	-3.34793	0.000814183	0.0195762	chr9	95174229	95174231	-	FANCC	FANCC;FANCC;FANCC;FANCC;FANCC;FANCC;FANCC;FANCC;FANCC;FANCC	protein_coding;protein_coding;protein_coding;protein_coding;protein_coding;protein_coding;protein_coding;protein_coding;protein_coding;protein_coding	ENST00000289081.8;ENST00000375305.6;ENST00000433829.1;ENST00000474949.1;ENST00000490972.7;ENST00000636777.1;ENST00000647778.1;ENST00000647882.1;ENST00000649334.1;ENST00000649701.1	143480;143025;142665;143480;143442;252513;143448;142655;75062;66479
cg15519182	0.103105	4.88257	4.74111	2.12548e-06	0.000664541	-0.27227	-7.60974	-4.77128	1.8306e-06	0.000144284	chr9	96581843	96581845	+	CDC14B	CDC14B;CDC14B;CDC14B;CDC14B;CDC14B;CDC14B;CDC14B;CDC14B	protein_coding;protein_coding;protein_coding;protein_coding;protein_coding;protein_coding;protein_coding;protein_coding	ENST00000375240.7;ENST00000375241.6;ENST00000412285.6;ENST00000415608.1;ENST00000463547.5;ENST00000463569.5;ENST00000474602.5;ENST00000496750.5	37535;38000;37520;36763;36900;37557;37987;37454
cg07842680	0.116114	4.78142	4.64067	3.47287e-06	0.000964715	-0.248502	-6.58026	-4.1399	3.47451e-05	0.00157528	chr9	133471640	133471642	+	SLC2A6	SLC2A6;SLC2A6;SLC2A6	protein_coding;protein_coding;protein_coding	ENST00000371897.8;ENST00000371899.9;ENST00000485978.1	7456;7459;7456	CGI:chr9:133474926-133475141	N_Shelf
cg24925345	-0.1247	-4.70865	-4.78343	1.72325e-06	0.000571903	0.353924	9.05649	5.45002	5.03632e-08	8.325e-06	chr9	37950816	37950818	-	AL138752.2;SHB	AL138752.2;SHB	protein_coding;protein_coding	ENST00000540557.1;ENST00000377707.4	117871;118411
cg00967199	0.154611	4.61098	4.47141	7.77068e-06	0.0017813	-0.347598	-6.63357	-4.1726	3.01148e-05	0.00140485	chr9	13140948	13140950	+	MPDZ	MPDZ;MPDZ;MPDZ;MPDZ;MPDZ;MPDZ;MPDZ;MPDZ;MPDZ;MPDZ;MPDZ;MPDZ;MPDZ	protein_coding;protein_coding;protein_coding;protein_coding;protein_coding;protein_coding;protein_coding;protein_coding;protein_coding;protein_coding;protein_coding;protein_coding;protein_coding	ENST00000319198.10;ENST00000319217.12;ENST00000433359.6;ENST00000447879.6;ENST00000535169.1;ENST00000536827.5;ENST00000538841.5;ENST00000539508.5;ENST00000540202.1;ENST00000541718.5;ENST00000542806.5;ENST00000545857.5;ENST00000546205.5	34944;138744;24559;138616;-878;109410;24521;49229;-5;138616;-903;34876;138459
cg24937644	0.162397	4.37136	4.23345	2.30134e-05	0.00401063	-0.452178	-7.09744	-4.45709	8.30807e-06	0.000495475	chr9	130199962	130199964	+	NCS1	NCS1;NCS1;NCS1	protein_coding;protein_coding;protein_coding	ENST00000372398.6;ENST00000493042.1;ENST00000630865.1	27559;6135;-469
cg13687497	0.0602219	4.18916	4.05252	5.06688e-05	0.00713655	-0.116513	-5.20744	-3.29796	0.000973892	0.0225128	chr9	134357992	134357994	-	RXRA	RXRA;RXRA	protein_coding;protein_coding	ENST00000481739.2;ENST00000484822.1	31538;40895	CGI:chr9:134360269-134360605	N_Shelf
cg27414350	0.144192	4.1846	4.04799	5.16586e-05	0.00723156	-0.508556	-7.87408	-4.9334	8.08119e-07	7.51624e-05	chr9	14424513	14424515	+	AL137017.1	AL137017.1	lncRNA	ENST00000659981.1	28723
cg04989382	0.10994	4.16165	4.0252	5.69274e-05	0.0077583	-0.233015	-5.85793	-3.6969	0.000218248	0.00688263	chr9	83048084	83048086	+	RASEF	RASEF	protein_coding	ENST00000376447.4	15058
cg20109317	0.128526	4.1513	4.01492	5.94649e-05	0.00799706	-0.26923	-5.4751	-3.46211	0.000535951	0.0140752	chr9	6596118	6596120	-	GLDC	GLDC;GLDC;GLDC;GLDC;GLDC;GLDC;GLDC;GLDC	protein_coding;protein_coding;protein_coding;protein_coding;protein_coding;protein_coding;protein_coding;protein_coding	ENST00000321612.8;ENST00000463305.1;ENST00000638654.1;ENST00000639364.1;ENST00000639443.1;ENST00000639493.1;ENST00000639954.1;ENST00000640592.1	49611;9154;9252;48446;10031;8679;48673;48712
cg14496169	0.118502	4.07194	3.93612	8.28097e-05	0.0101836	-0.58006	-10.7966	-6.72573	1.74709e-11	1.81326e-08	chr9	110763539	110763541	-	MUSK	MUSK;MUSK;MUSK;MUSK;MUSK	protein_coding;protein_coding;protein_coding;protein_coding;protein_coding	ENST00000189978.10;ENST00000374440.7;ENST00000374448.9;ENST00000416899.7;ENST00000634612.1	94681;94681;94749;94761;35267
cg04188137	0.129008	4.01227	3.87686	0.000105815	0.0120983	-0.376737	-6.96784	-4.3776	1.19991e-05	0.000667696	chr9	134220560	134220562	+
cg08251386	-0.108855	-3.95538	-4.0354	5.45094e-05	0.00752017	0.237448	5.23351	3.10541	0.00190016	0.0378014	chr9	123033411	123033413	-	GPR21;RABGAP1	GPR21;RABGAP1;RABGAP1;RABGAP1;RABGAP1	protein_coding;protein_coding;protein_coding;protein_coding;protein_coding	ENST00000616002.3;ENST00000373647.9;ENST00000456584.5;ENST00000475607.1;ENST00000493854.5	-255;92392;92579;-255;-97
cg20552264	0.12147	3.9294	3.79457	0.000147902	0.0153933	-0.408988	-8.37164	-5.23854	1.61848e-07	2.09011e-05	chr9	124950436	124950438	-	SCAI	SCAI	protein_coding	ENST00000336505.11	193092
cg14832271	0.133693	3.92864	3.79381	0.000148352	0.0154192	-0.292203	-5.23415	-3.31434	0.000918597	0.0215118	chr9	90966174	90966176	-	AL355607.1	AL355607.1	lncRNA	ENST00000427745.1	-781
cg17281206	0.106433	3.87171	3.73728	0.000186024	0.0181437	-0.564686	-12.0044	-7.46651	8.23504e-14	3.57145e-10	chr9	108075101	108075103	-
cg13597317	0.103718	3.84565	3.7114	0.000206116	0.0194148	-0.206151	-4.79206	-3.04321	0.00234068	0.0443483	chr9	108271644	108271646	+
cg05890021	0.0855775	3.83216	3.698	0.000217301	0.0201503	-0.26564	-6.12856	-3.86287	0.000112061	0.00404271	chr9	109923615	109923617	-	PALM2AKAP2	PALM2AKAP2;PALM2AKAP2;PALM2AKAP2;PALM2AKAP2;PALM2AKAP2;PALM2AKAP2;PALM2AKAP2;PALM2AKAP2	protein_coding;protein_coding;protein_coding;protein_coding;protein_coding;protein_coding;protein_coding;protein_coding	ENST00000302798.7;ENST00000314527.9;ENST00000374530.7;ENST00000374531.6;ENST00000413420.5;ENST00000465091.1;ENST00000483909.5;ENST00000497711.1	143160;143418;143307;282828;143177;56345;143213;56585
cg25221180	-0.146273	-3.81756	-3.89854	9.67753e-05	0.0113758	0.43804	7.73735	4.641	3.46727e-06	0.000242022	chr9	127455237	127455239	-	LRSAM1	LRSAM1;LRSAM1;LRSAM1;LRSAM1;LRSAM1;LRSAM1;LRSAM1;LRSAM1;LRSAM1;LRSAM1;LRSAM1;LRSAM1;LRSAM1;LRSAM1;LRSAM1;LRSAM1;LRSAM1;LRSAM1;LRSAM1;LRSAM1;LRSAM1;LRSAM1;LRSAM1;LRSAM1;LRSAM1;LRSAM1;LRSAM1;LRSAM1;LRSAM1	protein_coding;protein_coding;protein_coding;protein_coding;protein_coding;protein_coding;protein_coding;protein_coding;protein_coding;protein_coding;protein_coding;protein_coding;protein_coding;protein_coding;protein_coding;protein_coding;protein_coding;protein_coding;protein_coding;protein_coding;protein_coding;protein_coding;protein_coding;protein_coding;protein_coding;protein_coding;protein_coding;protein_coding;protein_coding	ENST00000300417.10;ENST00000323301.8;ENST00000373322.1;ENST00000373324.8;ENST00000472068.2;ENST00000485704.2;ENST00000498513.6;ENST00000674516.1;ENST00000674771.1;ENST00000674784.1;ENST00000674970.1;ENST00000675141.1;ENST00000675213.1;ENST00000675224.1;ENST00000675253.1;ENST00000675445.1;ENST00000675448.1;ENST00000675558.1;ENST00000675572.1;ENST00000675641.1;ENST00000675657.1;ENST00000675789.1;ENST00000675883.1;ENST00000675945.1;ENST00000676014.1;ENST00000676170.1;ENST00000676318.1;ENST00000676336.1;ENST00000676349.1	3752;3725;2983;3733;3723;3555;3733;3683;3733;3728;3555;3723;3307;3749;3555;855;3727;884;3733;3733;3555;3728;3616;3555;3612;3728;3555;3728;3728	CGI:chr9:127450864-127452056	S_Shelf
cg00723563	0.10402	3.77901	3.64522	0.000267158	0.0232922	-0.24358	-5.44511	-3.44372	0.000573772	0.0148558	chr9	87613589	87613591	-	DAPK1	DAPK1;DAPK1;DAPK1;DAPK1;DAPK1;DAPK1;DAPK1;DAPK1;DAPK1;DAPK1	protein_coding;protein_coding;protein_coding;protein_coding;protein_coding;protein_coding;protein_coding;protein_coding;protein_coding;protein_coding	ENST00000358077.9;ENST00000408954.8;ENST00000469067.5;ENST00000469640.6;ENST00000472284.5;ENST00000472344.1;ENST00000489291.5;ENST00000491893.5;ENST00000496522.5;ENST00000622514.4	116362;115723;115854;115909;115909;114979;114584;114585;115055;115055
cg05658748	0.124425	3.7779	3.64412	0.000268309	0.0233308	-0.296599	-5.29449	-3.35134	0.000804202	0.0193911	chr9	105056268	105056270	+	AL591506.1	AL591506.1	lncRNA	ENST00000666856.1	182953
cg24683984	0.0642954	3.73214	3.59868	0.00031984	0.0262857	-0.139854	-4.85554	-3.08214	0.00205519	0.0401245	chr9	68998763	68998765	+	PIP5K1B	PIP5K1B;PIP5K1B;PIP5K1B	protein_coding;protein_coding;protein_coding	ENST00000265382.8;ENST00000478500.3;ENST00000541509.5	293524;256509;293350
cg13787134	0.13393	3.70104	3.56779	0.000360005	0.0284144	-0.330821	-5.36064	-3.39191	0.000694062	0.0172671	chr9	93599819	93599821	+	PHF2	PHF2;PHF2;PHF2	protein_coding;protein_coding;protein_coding	ENST00000359246.9;ENST00000375376.8;ENST00000610682.1	23236;23193;23073
cg14150314	0.0848873	3.68176	3.54865	0.000387209	0.0299635	-0.210787	-5.62987	-3.55703	0.000375068	0.0105991	chr9	130196369	130196371	-	NCS1	NCS1;NCS1	protein_coding;protein_coding	ENST00000372398.6;ENST00000493042.1	23966;2542
cg14377739	0.247256	3.657	3.52406	0.000424986	0.0319576	-0.80298	-7.0747	-4.44314	8.86567e-06	0.00052293	chr9	136804584	136804586	-	AL355987.2;AL355987.4;CCDC183;CCDC183-AS1	AL355987.2;AL355987.4;CCDC183;CCDC183;CCDC183;CCDC183;CCDC183;CCDC183;CCDC183-AS1	lncRNA;lncRNA;protein_coding;protein_coding;protein_coding;protein_coding;protein_coding;protein_coding;lncRNA	ENST00000471502.1;ENST00000415992.5;ENST00000338005.7;ENST00000371682.7;ENST00000430612.5;ENST00000479371.5;ENST00000481601.5;ENST00000496839.5;ENST00000414656.1	4219;5362;8247;8225;5170;8235;4270;-777;4264	CGI:chr9:136807501-136808771	N_Shelf
cg06937648	0.0626866	3.58793	3.45547	0.000549338	0.0379368	-0.161117	-5.43527	-3.43769	0.000586702	0.0151267	chr9	113615201	113615203	-	AL162727.3	AL162727.3	TEC	ENST00000635661.1	2174
cg27209069	-0.0719058	-3.58526	-3.66786	0.00024459	0.0219066	0.218837	6.45398	3.85392	0.000116243	0.00416413	chr9	27184014	27184016	-	TEK	TEK;TEK;TEK;TEK;TEK	protein_coding;protein_coding;protein_coding;protein_coding;protein_coding	ENST00000380036.10;ENST00000406359.8;ENST00000519080.1;ENST00000519097.5;ENST00000615002.4	74790;74599;74562;74874;74866
cg06550147	0.0992533	3.56386	3.43156	0.000600116	0.040197	-0.413723	-8.68804	-5.43259	5.5541e-08	8.96062e-06	chr9	36144087	36144089	-	GLIPR2	GLIPR2;GLIPR2;GLIPR2;GLIPR2;GLIPR2	protein_coding;protein_coding;protein_coding;protein_coding;protein_coding	ENST00000377959.5;ENST00000377960.9;ENST00000396613.7;ENST00000474050.1;ENST00000619700.1	7346;7355;7552;-188;7303
cg25643567	0.112938	3.55884	3.42659	0.000611222	0.0406995	-0.502384	-8.90721	-5.567	2.59157e-08	4.89506e-06	chr9	114038435	114038437	-	ZNF618	ZNF618;ZNF618;ZNF618;ZNF618	protein_coding;protein_coding;protein_coding;protein_coding	ENST00000288466.11;ENST00000374126.9;ENST00000470105.1;ENST00000615615.4	162154;162154;10515;162154
cg14325112	0.128177	3.55585	3.42361	0.000617949	0.040951	-0.551523	-10.0265	-6.25345	4.01483e-10	1.95394e-07	chr9	4115069	4115071	+	GLIS3	GLIS3;GLIS3;GLIS3;GLIS3	protein_coding;protein_coding;protein_coding;protein_coding	ENST00000324333.14;ENST00000381971.8;ENST00000467497.6;ENST00000645252.1	37114;184999;2948;37079	CGI:chr9:4117825-4118594	N_Shelf
cg25763709	0.0599025	3.54395	3.41179	0.000645371	0.0421397	-0.133764	-4.81504	-3.0573	0.0022334	0.042783	chr9	34191834	34191836	+	RPL35AP2;UBAP1	RPL35AP2;UBAP1;UBAP1;UBAP1;UBAP1	processed_pseudogene;protein_coding;protein_coding;protein_coding;protein_coding	ENST00000439099.1;ENST00000297661.9;ENST00000379186.8;ENST00000625521.2;ENST00000626262.2	280;12792;12797;12830;12790
cg17411747	0.120324	3.53751	3.4054	0.000660674	0.0428457	-0.411547	-6.93425	-4.357	1.31856e-05	0.000720181	chr9	77496564	77496566	-	GNA14;GNA14-AS1	GNA14;GNA14-AS1	protein_coding;lncRNA	ENST00000341700.7;ENST00000439145.1	151758;40270
cg10127822	-0.0642148	-3.53009	-3.61306	0.0003026	0.0253295	0.234441	7.36638	4.41349	1.0172e-05	0.000583784	chr9	110125287	110125289	+	PALM2AKAP2	PALM2AKAP2;PALM2AKAP2;PALM2AKAP2;PALM2AKAP2;PALM2AKAP2;PALM2AKAP2;PALM2AKAP2;PALM2AKAP2	protein_coding;protein_coding;protein_coding;protein_coding;protein_coding;protein_coding;protein_coding;protein_coding	ENST00000259318.7;ENST00000302798.7;ENST00000374525.5;ENST00000374530.7;ENST00000413420.5;ENST00000434623.6;ENST00000480388.1;ENST00000495980.1	-213;344832;76592;344979;344849;76690;35091;76590
cg13601472	0.14109	3.52675	3.39472	0.000686991	0.0438897	-0.566364	-7.95791	-4.98481	6.20242e-07	6.08211e-05	chr9	106038013	106038015	-	LINC01505	LINC01505	lncRNA	ENST00000637185.1	44704
cg10756982	-0.130576	-3.52502	-3.60804	0.000308523	0.0256461	0.327358	5.95545	3.54817	0.000387913	0.0108838	chr9	36598005	36598007	-	MELK	MELK;MELK;MELK;MELK;MELK;MELK;MELK;MELK;MELK;MELK;MELK;MELK;MELK	protein_coding;protein_coding;protein_coding;protein_coding;protein_coding;protein_coding;protein_coding;protein_coding;protein_coding;protein_coding;protein_coding;protein_coding;protein_coding	ENST00000298048.7;ENST00000487398.3;ENST00000489766.5;ENST00000495529.5;ENST00000536329.5;ENST00000536860.5;ENST00000536987.5;ENST00000541717.4;ENST00000543751.5;ENST00000545008.5;ENST00000625974.2;ENST00000626154.2;ENST00000627766.2	25111;25082;25109;25109;25144;25144;25111;25144;25144;25109;25101;25076;25143
cg26679027	0.104173	3.5127	3.38076	0.000722856	0.0453891	-0.407512	-7.31979	-4.59345	4.3598e-06	0.000291485	chr9	36144154	36144156	-	GLIPR2	GLIPR2;GLIPR2;GLIPR2;GLIPR2;GLIPR2	protein_coding;protein_coding;protein_coding;protein_coding;protein_coding	ENST00000377959.5;ENST00000377960.9;ENST00000396613.7;ENST00000474050.1;ENST00000619700.1	7413;7422;7619;-121;7370
cg11781286	0.105732	3.49017	3.35839	0.000783973	0.047851	-0.266019	-5.15575	-3.26626	0.00108979	0.0245799	chr9	3794826	3794828	+
cg03442302	0.139362	3.48482	3.35308	0.000799186	0.0484174	-0.35284	-5.56232	-3.51561	0.000438748	0.0120077	chr9	33350333	33350335	-	NFX1	NFX1;NFX1;NFX1	protein_coding;protein_coding;protein_coding	ENST00000379521.8;ENST00000379540.8;ENST00000466971.1	59822;59818;7522
cg14725084	0.141633	3.48477	3.35302	0.00079934	0.0484186	-0.550003	-7.47125	-4.68634	2.78132e-06	0.000202338	chr9	86046363	86046365	-	GOLM1	GOLM1;GOLM1;GOLM1;GOLM1	protein_coding;protein_coding;protein_coding;protein_coding	ENST00000257504.10;ENST00000388711.7;ENST00000388712.7;ENST00000470762.6	31649;53786;53195;32978
cg12464529	-0.0709233	-3.45936	-3.54283	0.000395857	0.0304184	0.200431	5.7119	3.3988	0.000676815	0.0169382	chr9	131866332	131866334	+	MED27	MED27;MED27;MED27	protein_coding;protein_coding;protein_coding	ENST00000292035.10;ENST00000357028.6;ENST00000651950.1	213535;213534;213527
cg00116234	-0.148802	-3.27004	-3.35482	0.000794153	0.0482376	0.554742	6.4616	3.85859	0.000114043	0.0041011	chr9	18474244	18474246	+	ADAMTSL1	ADAMTSL1;ADAMTSL1;ADAMTSL1;ADAMTSL1;ADAMTSL1;ADAMTSL1;ADAMTSL1	protein_coding;protein_coding;protein_coding;protein_coding;protein_coding;protein_coding;protein_coding	ENST00000276935.6;ENST00000327883.11;ENST00000380548.9;ENST00000380566.8;ENST00000380570.8;ENST00000431052.6;ENST00000636209.1	12;145;92;76;92;101;567682
cg14170787	-0.0636003	-3.26034	-3.34519	0.000822251	0.0492696	0.183312	5.791	3.44731	0.00056619	0.0146985	chr9	110127105	110127107	-	PALM2AKAP2	PALM2AKAP2;PALM2AKAP2;PALM2AKAP2;PALM2AKAP2;PALM2AKAP2;PALM2AKAP2;PALM2AKAP2;PALM2AKAP2;PALM2AKAP2	protein_coding;protein_coding;protein_coding;protein_coding;protein_coding;protein_coding;protein_coding;protein_coding;protein_coding	ENST00000259318.7;ENST00000302798.7;ENST00000374525.5;ENST00000374530.7;ENST00000413420.5;ENST00000434623.6;ENST00000471798.1;ENST00000480388.1;ENST00000495980.1	1605;346650;78410;346797;346667;78508;-540;36909;78408
cg23457546	-0.0631943	-3.25443	-3.33932	0.00083983	0.04995	0.168689	5.63873	3.35393	0.000796718	0.0192505	chr9	136521519	136521521	+	NOTCH1	NOTCH1	protein_coding	ENST00000651671.1	24529	CGI:chr9:136522663-136523066	N_Shore
cg13769883	-0.248557	-7.51973	-7.57498	3.59189e-14	3.05448e-10	0.348498	7.39819	4.43299	9.29331e-06	0.000543047	chr10	21044856	21044858	+	NEBL	NEBL;NEBL;NEBL;NEBL;NEBL;NEBL	protein_coding;protein_coding;protein_coding;protein_coding;protein_coding;protein_coding	ENST00000417816.2;ENST00000675114.1;ENST00000675700.1;ENST00000675702.1;ENST00000675747.1;ENST00000676018.1	129331;56274;130075;248155;129037;101703
cg20471927	0.390655	7.20692	7.04931	1.79813e-12	7.77085e-09	-0.616977	-7.45548	-4.67667	2.91576e-06	0.000210473	chr10	390012	390014	-	DIP2C	DIP2C;DIP2C;DIP2C;DIP2C	protein_coding;protein_coding;protein_coding;protein_coding	ENST00000280886.12;ENST00000381496.7;ENST00000421992.2;ENST00000634311.1	299656;96546;4;299656
cg21891812	0.182748	6.03725	5.88777	3.91448e-09	4.48016e-06	-0.39978	-7.74454	-4.85395	1.21026e-06	0.000103803	chr10	63703474	63703476	+	AC013287.1	AC013287.1	lncRNA	ENST00000444770.1	38811
cg10477588	0.216239	5.82979	5.68174	1.33328e-08	1.22183e-05	-0.544039	-9.50489	-5.93356	2.96439e-09	8.85016e-07	chr10	50322279	50322281	+	SGMS1	SGMS1;SGMS1;SGMS1	protein_coding;protein_coding;protein_coding	ENST00000361781.7;ENST00000429490.5;ENST00000602619.1	301677;301698;18397
cg21176308	0.0875673	5.62797	5.48133	4.22145e-08	3.04894e-05	-0.143256	-5.48523	-3.46833	0.000523711	0.0138239	chr10	84179306	84179308	+	C10orf99	C10orf99;C10orf99	protein_coding;protein_coding	ENST00000372126.4;ENST00000472542.1	5506;2789
cg15728109	0.196371	5.59614	5.44972	5.04505e-08	3.50299e-05	-0.354522	-6.60428	-4.15463	3.25808e-05	0.00149659	chr10	12333952	12333954	-
cg24169768	-0.152691	-5.47398	-5.54345	2.96573e-08	2.30626e-05	0.254651	5.63548	3.35194	0.000802473	0.0193588	chr10	44927460	44927462	+	TMEM72;TMEM72-AS1	TMEM72;TMEM72;TMEM72-AS1;TMEM72-AS1;TMEM72-AS1;TMEM72-AS1;TMEM72-AS1;TMEM72-AS1;TMEM72-AS1;TMEM72-AS1;TMEM72-AS1;TMEM72-AS1;TMEM72-AS1;TMEM72-AS1;TMEM72-AS1;TMEM72-AS1;TMEM72-AS1;TMEM72-AS1;TMEM72-AS1	protein_coding;protein_coding;lncRNA;lncRNA;lncRNA;lncRNA;lncRNA;lncRNA;lncRNA;lncRNA;lncRNA;lncRNA;lncRNA;lncRNA;lncRNA;lncRNA;lncRNA;lncRNA;lncRNA	ENST00000389583.5;ENST00000544540.5;ENST00000450287.2;ENST00000656140.1;ENST00000657941.1;ENST00000659046.1;ENST00000659078.1;ENST00000659185.1;ENST00000659737.1;ENST00000659915.1;ENST00000659921.1;ENST00000660870.1;ENST00000663109.1;ENST00000666306.1;ENST00000667765.1;ENST00000668436.1;ENST00000669460.1;ENST00000670425.1;ENST00000670791.1	16124;16145;32229;32162;32176;32178;32201;32249;32201;32178;32201;32201;32178;32173;32196;32183;32249;32249;32178
cg04422591	-0.223115	-5.29128	-5.36202	8.22979e-08	5.17787e-05	0.425507	5.99436	3.57204	0.000354215	0.0101362	chr10	100345857	100345859	+	AL139819.1;SCD	AL139819.1;SCD	lncRNA;protein_coding	ENST00000429420.1;ENST00000370355.3	533;-1375	CGI:chr10:100346425-100347965	N_Shore
cg15827405	0.1802	5.05992	4.91723	8.77789e-07	0.000342817	-0.307638	-5.25958	-3.32994	0.000868652	0.0205923	chr10	26734633	26734635	-	PDSS1	PDSS1;PDSS1;PDSS1	protein_coding;protein_coding;protein_coding	ENST00000376215.10;ENST00000470978.1;ENST00000491711.5	36933;-17;14291
cg11411220	-0.117408	-4.92896	-5.00221	5.66764e-07	0.000243603	0.196156	5.39294	3.20319	0.00135913	0.0292047	chr10	35341133	35341135	-	CCNY	CCNY;CCNY;CCNY;CCNY;CCNY;CCNY;CCNY	protein_coding;protein_coding;protein_coding;protein_coding;protein_coding;protein_coding;protein_coding	ENST00000265375.13;ENST00000339497.7;ENST00000374704.8;ENST00000374706.5;ENST00000490012.6;ENST00000492478.5;ENST00000493157.6	4260;4260;4625;94109;94109;4082;94085	CGI:chr10:35336121-35337612	S_Shelf
cg12138301	0.18072	4.91807	4.77636	1.78493e-06	0.000586677	-0.483001	-8.29403	-5.19095	2.09227e-07	2.55471e-05	chr10	28685108	28685110	+
cg05005968	0.186798	4.90031	4.75873	1.94817e-06	0.000622746	-0.438282	-7.42879	-4.6603	3.15747e-06	0.000224096	chr10	390136	390138	-	DIP2C	DIP2C;DIP2C;DIP2C;DIP2C	protein_coding;protein_coding;protein_coding;protein_coding	ENST00000280886.12;ENST00000381496.7;ENST00000421992.2;ENST00000634311.1	299532;96422;-120;299532
cg08326300	0.134515	4.87645	4.73503	2.19023e-06	0.000680345	-0.242962	-5.05762	-3.20608	0.00134558	0.0289797	chr10	78560012	78560014	+	AC012560.1	AC012560.1	lncRNA	ENST00000421324.4	321758
cg17085576	0.221444	4.84493	4.70373	2.55449e-06	0.000762065	-0.483654	-5.57928	-3.52601	0.000421875	0.0116422	chr10	5616285	5616287	-	LASTR	LASTR;LASTR	lncRNA;lncRNA	ENST00000660276.1;ENST00000675199.1	16150;16174	CGI:chr10:5616214-5616559	Island
cg02612904	0.141445	4.83856	4.69741	2.63481e-06	0.000781311	-0.351525	-7.09262	-4.45413	8.42336e-06	0.000501141	chr10	78947429	78947431	-	ZMIZ1-AS1	ZMIZ1-AS1;ZMIZ1-AS1	lncRNA;lncRNA	ENST00000428862.5;ENST00000456353.5	14965;120466
cg08285995	0.143409	4.81977	4.67874	2.88638e-06	0.00083524	-0.360253	-7.27384	-4.56527	4.98851e-06	0.000325995	chr10	48788622	48788624	-	WDFY4	WDFY4	protein_coding	ENST00000325239.11	103747
cg20671781	0.16797	4.80044	4.65955	3.169e-06	0.000900872	-0.396982	-7.13989	-4.48312	7.35604e-06	0.000448991	chr10	43131022	43131024	-
cg20324502	0.114701	4.63575	4.496	6.92424e-06	0.00162881	-0.448356	-11.1821	-6.96219	3.35023e-12	5.27048e-09	chr10	31186723	31186725	+	LINC02664	LINC02664;LINC02664;LINC02664	lncRNA;lncRNA;lncRNA	ENST00000605929.1;ENST00000662544.1;ENST00000669722.1	-1159;-1210;-991
cg08614871	0.213909	4.63754	4.49778	6.86664e-06	0.00162037	-0.383373	-5.01732	-3.18136	0.00146585	0.0309754	chr10	3782362	3782364	+	KLF6	KLF6;KLF6;KLF6;KLF6;KLF6	protein_coding;protein_coding;protein_coding;protein_coding;protein_coding	ENST00000173785.4;ENST00000380946.3;ENST00000469435.1;ENST00000497571.6;ENST00000542957.1	-311;2821;2831;2847;2919	CGI:chr10:3781597-3781825	S_Shore
cg01373201	-0.0865444	-4.63094	-4.70627	2.52293e-06	0.000756073	0.166869	5.60617	3.33396	0.000856193	0.0203549	chr10	79294260	79294262	+	ZMIZ1	ZMIZ1;ZMIZ1;ZMIZ1;ZMIZ1	protein_coding;protein_coding;protein_coding;protein_coding	ENST00000334512.10;ENST00000446377.3;ENST00000478357.1;ENST00000611351.1	225295;8808;17082;92666
cg24003508	0.231308	4.51258	4.37369	1.22163e-05	0.00251074	-0.417195	-4.8697	-3.09083	0.00199599	0.0392409	chr10	3782194	3782196	-	KLF6	KLF6;KLF6;KLF6;KLF6;KLF6	protein_coding;protein_coding;protein_coding;protein_coding;protein_coding	ENST00000173785.4;ENST00000380946.3;ENST00000469435.1;ENST00000497571.6;ENST00000542957.1	-143;2989;2999;3015;3087	CGI:chr10:3781597-3781825	S_Shore
cg07279946	0.136815	4.49215	4.3534	1.3404e-05	0.00268507	-0.235927	-5.06878	-3.21292	0.00131392	0.0284441	chr10	13708910	13708912	-	FRMD4A	FRMD4A;FRMD4A;FRMD4A;FRMD4A;FRMD4A;FRMD4A	protein_coding;protein_coding;protein_coding;protein_coding;protein_coding;protein_coding	ENST00000264546.10;ENST00000342409.3;ENST00000357447.7;ENST00000477221.2;ENST00000492155.5;ENST00000632570.1	263459;299623;622014;-1343;-1153;-1374
cg23657694	-0.0978673	-4.42206	-4.49884	6.83259e-06	0.00161398	0.360941	9.56159	5.7598	8.42146e-09	2.00971e-06	chr10	47761482	47761484	+	FO681492.1	FO681492.1;FO681492.1;FO681492.1	protein_coding;protein_coding;protein_coding	ENST00000615923.3;ENST00000622861.5;ENST00000623662.4	1199;1194;2110
cg20315577	0.0736988	4.32358	4.18601	2.83905e-05	0.00467808	-0.153701	-5.27385	-3.33869	0.000841741	0.020094	chr10	72315392	72315394	-
cg21331360	0.223847	4.31555	4.17803	2.94049e-05	0.00479483	-0.359825	-4.84902	-3.07814	0.00208295	0.0405283	chr10	80104599	80104601	+
cg13855852	0.101119	4.08686	3.95093	7.78486e-05	0.00974162	-0.193147	-4.73774	-3.0099	0.00261337	0.0482396	chr10	6023871	6023873	-	IL2RA	IL2RA;IL2RA;IL2RA;IL2RA	protein_coding;protein_coding;protein_coding;protein_coding	ENST00000256876.10;ENST00000379954.5;ENST00000379959.8;ENST00000447847.1	38419;38438;38496;2130
cg23239690	0.106837	4.0863	3.95037	7.80295e-05	0.00975808	-0.243062	-5.79752	-3.65985	0.000252362	0.00773693	chr10	129707550	129707552	-	MGMT	MGMT;MGMT;MGMT	protein_coding;protein_coding;protein_coding	ENST00000306010.8;ENST00000462672.1;ENST00000651593.1	240361;5924;240310
cg25403283	0.138003	4.05944	3.9237	8.71994e-05	0.010556	-0.454899	-9.1257	-5.70101	1.19102e-08	2.64066e-06	chr10	61869727	61869729	+
cg24479690	0.136929	4.03552	3.89994	9.6215e-05	0.0113317	-0.350848	-6.17048	-3.88859	0.00010083	0.00371516	chr10	34185111	34185113	-	PARD3	PARD3;PARD3;PARD3;PARD3;PARD3;PARD3;PARD3;PARD3	protein_coding;protein_coding;protein_coding;protein_coding;protein_coding;protein_coding;protein_coding;protein_coding	ENST00000346874.9;ENST00000350537.9;ENST00000374788.8;ENST00000374789.8;ENST00000374790.8;ENST00000374794.8;ENST00000545260.5;ENST00000545693.5	630185;630185;630185;630185;630185;630185;630214;630214
cg02113368	0.155982	3.98107	3.84587	0.000120123	0.0132606	-0.291186	-5.14388	-3.25898	0.00111815	0.0250822	chr10	133293841	133293843	-	TUBGCP2	TUBGCP2;TUBGCP2;TUBGCP2;TUBGCP2;TUBGCP2	protein_coding;protein_coding;protein_coding;protein_coding;protein_coding	ENST00000252936.7;ENST00000368563.6;ENST00000417178.6;ENST00000482278.5;ENST00000543663.5	9140;15315;15315;18496;15315	CGI:chr10:133289791-133290050	S_Shelf
cg07640566	0.137385	3.95471	3.8197	0.000133615	0.0143321	-0.383258	-6.83025	-4.29322	1.76101e-05	0.00091122	chr10	121824314	121824316	+	ATE1	ATE1;ATE1;ATE1;ATE1;ATE1	protein_coding;protein_coding;protein_coding;protein_coding;protein_coding	ENST00000224652.11;ENST00000369040.8;ENST00000369043.8;ENST00000423243.6;ENST00000540606.6	103726;103665;103717;103650;104178
cg00508070	0.122845	3.9464	3.81145	0.000138153	0.0146834	-0.276727	-5.16025	-3.26902	0.00107921	0.0243954	chr10	95264401	95264403	-	PDLIM1	PDLIM1;PDLIM1;PDLIM1	protein_coding;protein_coding;protein_coding	ENST00000329399.7;ENST00000477757.5;ENST00000493949.1	26602;26611;9005
cg05217312	-0.164352	-3.94287	-4.02298	5.74659e-05	0.00780446	0.366724	5.99373	3.57165	0.00035474	0.0101446	chr10	24128897	24128899	+	KIAA1217	KIAA1217;KIAA1217	protein_coding;protein_coding	ENST00000376462.5;ENST00000636305.1	434152;86767
cg17915125	0.12295	3.86712	3.73272	0.000189424	0.0183587	-0.322388	-6.05287	-3.81646	0.000135382	0.0047011	chr10	132662831	132662833	-	INPP5A	INPP5A;INPP5A;INPP5A;INPP5A	protein_coding;protein_coding;protein_coding;protein_coding	ENST00000342652.6;ENST00000368593.7;ENST00000368594.8;ENST00000423490.5	54906;124983;125045;124693	CGI:chr10:132663794-132664011	N_Shore
cg10362842	0.180699	3.84621	3.71195	0.000205669	0.0193913	-0.553366	-7.50009	-4.70403	2.5508e-06	0.000188905	chr10	121594063	121594065	+	FGFR2	FGFR2;FGFR2;FGFR2;FGFR2;FGFR2;FGFR2;FGFR2;FGFR2;FGFR2;FGFR2;FGFR2;FGFR2;FGFR2;FGFR2;FGFR2;FGFR2;FGFR2;FGFR2;FGFR2;FGFR2;FGFR2	protein_coding;protein_coding;protein_coding;protein_coding;protein_coding;protein_coding;protein_coding;protein_coding;protein_coding;protein_coding;protein_coding;protein_coding;protein_coding;protein_coding;protein_coding;protein_coding;protein_coding;protein_coding;protein_coding;protein_coding;protein_coding	ENST00000336553.10;ENST00000346997.6;ENST00000351936.10;ENST00000356226.8;ENST00000357555.9;ENST00000358487.10;ENST00000359354.6;ENST00000360144.7;ENST00000369056.5;ENST00000369058.7;ENST00000369059.5;ENST00000369060.8;ENST00000369061.8;ENST00000457416.6;ENST00000490349.5;ENST00000491111.1;ENST00000604236.5;ENST00000611527.1;ENST00000613048.4;ENST00000613324.4;ENST00000636922.1	4333;-234;-234;4395;2582;4381;4235;4369;-222;4171;4389;4235;-96;4340;4009;90;4350;-176;4395;-299;3903	CGI:chr10:121597102-121598771	N_Shelf
cg01284841	0.108045	3.83906	3.70486	0.000211512	0.0197704	-0.353459	-7.37164	-4.62525	3.74151e-06	0.000257259	chr10	71693510	71693512	-	CDH23	CDH23;CDH23;CDH23;CDH23;CDH23;CDH23;CDH23	protein_coding;protein_coding;protein_coding;protein_coding;protein_coding;protein_coding;protein_coding	ENST00000224721.12;ENST00000299366.11;ENST00000398809.8;ENST00000442677.4;ENST00000466757.8;ENST00000616684.4;ENST00000622827.4	296591;296574;296577;253679;122716;296549;296577
cg04037259	0.0885941	3.83281	3.69864	0.000216755	0.0201223	-0.218793	-6.69187	-4.20835	2.57241e-05	0.00123875	chr10	3936503	3936505	-
cg16944251	0.109753	3.79752	3.6636	0.000248691	0.0221485	-0.354059	-7.23117	-4.5391	5.64938e-06	0.000360194	chr10	121523916	121523918	+	FGFR2	FGFR2;FGFR2;FGFR2;FGFR2;FGFR2;FGFR2;FGFR2;FGFR2;FGFR2;FGFR2;FGFR2;FGFR2;FGFR2;FGFR2;FGFR2;FGFR2;FGFR2	protein_coding;protein_coding;protein_coding;protein_coding;protein_coding;protein_coding;protein_coding;protein_coding;protein_coding;protein_coding;protein_coding;protein_coding;protein_coding;protein_coding;protein_coding;protein_coding;protein_coding	ENST00000336553.10;ENST00000346997.6;ENST00000351936.10;ENST00000356226.8;ENST00000357555.9;ENST00000358487.10;ENST00000360144.7;ENST00000369056.5;ENST00000369058.7;ENST00000369059.5;ENST00000369060.8;ENST00000369061.8;ENST00000457416.6;ENST00000478859.5;ENST00000490349.5;ENST00000604236.5;ENST00000613048.4	74480;69913;69913;74542;72729;74528;74516;69925;74318;74536;74382;70051;74487;7398;74156;74497;74542
cg22973172	0.11716	3.79367	3.65978	0.000252432	0.0223811	-0.394482	-7.35349	-4.61412	3.9477e-06	0.000268565	chr10	103732884	103732886	+	SH3PXD2A	SH3PXD2A;SH3PXD2A;SH3PXD2A	protein_coding;protein_coding;protein_coding	ENST00000355946.6;ENST00000369774.8;ENST00000420222.1	122522;122659;68413
cg00044323	0.101324	3.79142	3.65755	0.000254639	0.0225058	-0.298288	-7.10154	-4.4596	8.21121e-06	0.000490763	chr10	113107468	113107470	+	TCF7L2	TCF7L2;TCF7L2;TCF7L2;TCF7L2;TCF7L2;TCF7L2;TCF7L2;TCF7L2;TCF7L2;TCF7L2;TCF7L2;TCF7L2;TCF7L2;TCF7L2	protein_coding;protein_coding;protein_coding;protein_coding;protein_coding;protein_coding;protein_coding;protein_coding;protein_coding;protein_coding;protein_coding;protein_coding;protein_coding;protein_coding	ENST00000346198.5;ENST00000352065.10;ENST00000355717.9;ENST00000355995.8;ENST00000369395.6;ENST00000369397.8;ENST00000534894.5;ENST00000536810.5;ENST00000538897.5;ENST00000542695.5;ENST00000543371.5;ENST00000545257.6;ENST00000627217.3;ENST00000629706.2	156553;156809;156883;157219;156809;157017;157219;157219;157219;157219;157219;156805;157222;156712
cg02436414	0.0981907	3.78681	3.65297	0.00025923	0.0228097	-0.28131	-6.54079	-4.1157	3.86012e-05	0.00171279	chr10	87619733	87619735	+	AL138767.1;AL138767.3	AL138767.1;AL138767.3	lncRNA;lncRNA	ENST00000354527.2;ENST00000438082.1	40270;11749
cg13442016	-0.100636	-3.74312	-3.82462	0.000130976	0.0141179	0.295974	5.55707	3.30385	0.000953668	0.0221482	chr10	102436581	102436583	+	MIR146B	MIR146B	miRNA	ENST00000365699.4	70	CGI:chr10:102432227-102432770	S_Shelf
cg17913093	0.130668	3.72579	3.59237	0.000327683	0.026667	-0.344151	-5.45026	-3.44688	0.000567105	0.0147155	chr10	61754783	61754785	+	CABCOCO1	CABCOCO1;CABCOCO1	protein_coding;protein_coding	ENST00000330194.2;ENST00000648843.3	91823;91855
cg15118846	0.120582	3.71283	3.5795	0.000344256	0.0275536	-0.471393	-7.79482	-4.88479	1.03542e-06	9.16163e-05	chr10	72889714	72889716	+
cg17060162	0.128996	3.69878	3.56555	0.000363098	0.0285881	-0.27099	-5.49736	-3.47576	0.000509399	0.0135261	chr10	26407540	26407542	+
cg17595290	0.132184	3.6804	3.54729	0.000389213	0.0300715	-0.466284	-9.35545	-5.84191	5.16052e-09	1.36041e-06	chr10	3839339	3839341	+
cg10304333	0.104422	3.64338	3.51053	0.000447214	0.0330915	-0.402205	-8.05279	-5.043	4.58296e-07	4.76151e-05	chr10	34989269	34989271	+
cg11204562	0.164222	3.64271	3.50987	0.000448325	0.0331231	-0.824747	-10.6597	-6.6418	3.09885e-11	2.82344e-08	chr10	113751393	113751395	-	PLEKHS1	PLEKHS1;PLEKHS1;PLEKHS1;PLEKHS1;PLEKHS1	protein_coding;protein_coding;protein_coding;protein_coding;protein_coding	ENST00000361048.6;ENST00000369312.9;ENST00000619563.5;ENST00000650852.1;ENST00000652564.1	84;-288;-288;132;-242
cg24989193	0.0885453	3.63793	3.50512	0.000456395	0.0334952	-0.429192	-9.62178	-6.00525	1.9104e-09	6.34012e-07	chr10	103780864	103780866	+	SH3PXD2A	SH3PXD2A;SH3PXD2A;SH3PXD2A	protein_coding;protein_coding;protein_coding	ENST00000355946.6;ENST00000369774.8;ENST00000420222.1	74542;74679;20433
cg25681379	0.129865	3.5624	3.43012	0.000603323	0.04034	-0.511479	-8.58805	-5.37127	7.8184e-08	1.17856e-05	chr10	4651017	4651019	+	MANCR	MANCR;MANCR;MANCR	lncRNA;lncRNA;lncRNA	ENST00000430998.7;ENST00000659646.1;ENST00000667425.1	27160;3006;6311
cg24818585	0.082256	3.55658	3.42434	0.000616292	0.0408788	-0.274762	-7.25377	-4.55296	5.28957e-06	0.00034166	chr10	71767477	71767479	+	CDH23;VSIR	CDH23;CDH23;VSIR	protein_coding;protein_coding;protein_coding	ENST00000224721.12;ENST00000622827.4;ENST00000394957.8	370558;370544;6043
cg12864721	-0.146089	-3.54366	-3.62655	0.000287235	0.0244168	0.364371	6.22366	3.71267	0.000205088	0.00655333	chr10	75405228	75405230	+	ZNF503-AS2	ZNF503-AS2;ZNF503-AS2;ZNF503-AS2;ZNF503-AS2;ZNF503-AS2;ZNF503-AS2	lncRNA;lncRNA;lncRNA;lncRNA;lncRNA;lncRNA	ENST00000425916.4;ENST00000466942.2;ENST00000484411.1;ENST00000486015.1;ENST00000491557.2;ENST00000527641.1	2175;3710;1353;2332;1473;1064	CGI:chr10:75395370-75409842	Island
cg12054892	0.103744	3.53845	3.40633	0.000658416	0.0427479	-0.307608	-6.05838	-3.81984	0.00013354	0.00465084	chr10	33318794	33318796	-	NRP1	NRP1;NRP1;NRP1;NRP1;NRP1;NRP1;NRP1;NRP1;NRP1	protein_coding;protein_coding;protein_coding;protein_coding;protein_coding;protein_coding;protein_coding;protein_coding;protein_coding	ENST00000265371.8;ENST00000374816.7;ENST00000374821.9;ENST00000374822.8;ENST00000374823.9;ENST00000374867.7;ENST00000374875.5;ENST00000395995.5;ENST00000432372.6	17468;15728;15728;15848;15588;15873;15842;16111;16284
cg07680528	0.0777536	3.5269	3.39486	0.000686625	0.0438807	-0.221446	-7.01428	-4.40608	1.05256e-05	0.000599698	chr10	110408302	110408304	-
cg17608529	0.100431	3.5157	3.38374	0.00071505	0.0450455	-0.488081	-8.37155	-5.23849	1.61898e-07	2.09042e-05	chr10	390685	390687	+	DIP2C	DIP2C;DIP2C;DIP2C;DIP2C	protein_coding;protein_coding;protein_coding;protein_coding	ENST00000280886.12;ENST00000381496.7;ENST00000421992.2;ENST00000634311.1	298983;95873;-669;298983
cg19207017	0.128731	3.49155	3.35976	0.000780105	0.0476932	-0.514496	-7.79156	-4.88279	1.04597e-06	9.23538e-05	chr10	102556305	102556307	+	SUFU	SUFU;SUFU;SUFU	protein_coding;protein_coding;protein_coding	ENST00000369899.6;ENST00000369902.8;ENST00000423559.2	52299;52334;52227
cg27463491	0.142818	3.47603	3.34435	0.000824752	0.0493725	-0.719084	-10.7781	-6.7144	1.88845e-11	1.91966e-08	chr10	43130982	43130984	+
cg25643932	-0.0973925	-3.47282	-3.5562	0.000376261	0.0293518	0.274194	5.97933	3.56282	0.00036689	0.01042	chr10	29623926	29623928	+	SVIL	SVIL;SVIL;SVIL;SVIL;SVIL;SVIL;SVIL	protein_coding;protein_coding;protein_coding;protein_coding;protein_coding;protein_coding;protein_coding	ENST00000355867.8;ENST00000375398.6;ENST00000375400.7;ENST00000483758.1;ENST00000674350.1;ENST00000674475.1;ENST00000674490.1	11046;11046;111878;23329;11033;113033;111985
cg05050953	-0.0793416	-3.4271	-3.51079	0.000446777	0.0330715	0.245417	6.04077	3.6005	0.000317606	0.00928956	chr10	102539011	102539013	-	SUFU	SUFU;SUFU;SUFU	protein_coding;protein_coding;protein_coding	ENST00000369899.6;ENST00000369902.8;ENST00000423559.2	35005;35040;34933
cg21524602	-0.123337	-3.37525	-3.45931	0.00054157	0.0375969	0.29131	5.10099	3.02414	0.00249342	0.0465517	chr10	62803866	62803868	-	AC067751.1;ADO	AC067751.1;AC067751.1;ADO	lncRNA;lncRNA;protein_coding	ENST00000425290.1;ENST00000649548.1;ENST00000373783.3	2021;2021;-853	CGI:chr10:62804675-62806058	N_Shore
cg05251190	-0.0732142	-3.35514	-3.43933	0.000583147	0.039415	0.188063	5.23532	3.10652	0.00189304	0.0376892	chr10	102436448	102436450	-	MIR146B	MIR146B	miRNA	ENST00000365699.4	-63	CGI:chr10:102432227-102432770	S_Shelf
cg19674737	-0.0981847	-3.2976	-3.38219	0.000719095	0.0452103	0.330562	6.65097	3.97473	7.04587e-05	0.00278669	chr10	28202987	28202989	+	MPP7	MPP7;MPP7;MPP7;MPP7;MPP7;MPP7;MPP7	protein_coding;protein_coding;protein_coding;protein_coding;protein_coding;protein_coding;protein_coding	ENST00000337532.9;ENST00000375719.7;ENST00000375732.5;ENST00000441595.2;ENST00000474731.1;ENST00000481244.5;ENST00000496637.6	77155;79102;79151;131499;245;79119;35750
cg16304161	-0.0896812	-3.29226	-3.37689	0.000733095	0.0457992	0.348684	6.72444	4.01979	5.82501e-05	0.00239063	chr10	77073203	77073205	+	KCNMA1	KCNMA1;KCNMA1;KCNMA1;KCNMA1;KCNMA1;KCNMA1;KCNMA1;KCNMA1;KCNMA1;KCNMA1;KCNMA1;KCNMA1;KCNMA1;KCNMA1;KCNMA1;KCNMA1;KCNMA1;KCNMA1;KCNMA1;KCNMA1;KCNMA1;KCNMA1;KCNMA1;KCNMA1;KCNMA1;KCNMA1;KCNMA1;KCNMA1;KCNMA1;KCNMA1;KCNMA1;KCNMA1;KCNMA1;KCNMA1;KCNMA1;KCNMA1;KCNMA1;KCNMA1;KCNMA1;KCNMA1;KCNMA1;KCNMA1;KCNMA1;KCNMA1;KCNMA1;KCNMA1;KCNMA1;KCNMA1;KCNMA1;KCNMA1;KCNMA1;KCNMA1;KCNMA1;KCNMA1;KCNMA1;KCNMA1;KCNMA1;KCNMA1;KCNMA1;KCNMA1;KCNMA1;KCNMA1;KCNMA1;KCNMA1;KCNMA1;KCNMA1;KCNMA1;KCNMA1;KCNMA1;KCNMA1;KCNMA1;KCNMA1;KCNMA1;KCNMA1;KCNMA1;KCNMA1;KCNMA1	protein_coding;protein_coding;protein_coding;protein_coding;protein_coding;protein_coding;protein_coding;protein_coding;protein_coding;protein_coding;protein_coding;protein_coding;protein_coding;protein_coding;protein_coding;protein_coding;protein_coding;protein_coding;protein_coding;protein_coding;protein_coding;protein_coding;protein_coding;protein_coding;protein_coding;protein_coding;protein_coding;protein_coding;protein_coding;protein_coding;protein_coding;protein_coding;protein_coding;protein_coding;protein_coding;protein_coding;protein_coding;protein_coding;protein_coding;protein_coding;protein_coding;protein_coding;protein_coding;protein_coding;protein_coding;protein_coding;protein_coding;protein_coding;protein_coding;protein_coding;protein_coding;protein_coding;protein_coding;protein_coding;protein_coding;protein_coding;protein_coding;protein_coding;protein_coding;protein_coding;protein_coding;protein_coding;protein_coding;protein_coding;protein_coding;protein_coding;protein_coding;protein_coding;protein_coding;protein_coding;protein_coding;protein_coding;protein_coding;protein_coding;protein_coding;protein_coding;protein_coding	ENST00000286627.10;ENST00000286628.14;ENST00000354353.9;ENST00000372403.9;ENST00000372408.7;ENST00000372421.10;ENST00000372437.6;ENST00000372440.6;ENST00000372443.6;ENST00000404771.8;ENST00000404857.6;ENST00000406533.7;ENST00000428546.2;ENST00000434208.6;ENST00000450795.6;ENST00000457953.6;ENST00000484343.2;ENST00000484507.6;ENST00000604624.6;ENST00000626620.3;ENST00000637862.2;ENST00000638203.1;ENST00000638223.1;ENST00000638249.1;ENST00000638252.1;ENST00000638283.1;ENST00000638306.1;ENST00000638351.1;ENST00000638506.1;ENST00000638514.1;ENST00000638575.1;ENST00000638606.1;ENST00000638632.1;ENST00000638751.1;ENST00000638754.1;ENST00000638759.1;ENST00000638848.1;ENST00000638895.1;ENST00000638991.1;ENST00000638999.1;ENST00000639069.1;ENST00000639090.1;ENST00000639120.1;ENST00000639205.1;ENST00000639344.1;ENST00000639370.1;ENST00000639406.1;ENST00000639483.1;ENST00000639486.1;ENST00000639489.1;ENST00000639498.1;ENST00000639544.1;ENST00000639591.1;ENST00000639601.1;ENST00000639691.1;ENST00000639730.1;ENST00000639823.1;ENST00000639851.1;ENST00000639913.1;ENST00000639968.1;ENST00000639995.1;ENST00000640029.1;ENST00000640093.1;ENST00000640141.1;ENST00000640182.1;ENST00000640353.1;ENST00000640386.1;ENST00000640523.1;ENST00000640570.1;ENST00000640605.1;ENST00000640626.1;ENST00000640632.1;ENST00000640773.1;ENST00000640807.1;ENST00000640834.1;ENST00000640934.1;ENST00000640969.1	564699;564605;330822;564244;564244;564360;564250;564572;565166;564572;564244;330822;4869;564439;6347;564563;6347;6509;330781;564439;67565;564572;564439;564132;564244;330820;564572;564572;564280;564557;564439;564572;330710;330820;330820;564439;564519;564395;564616;47817;236440;564572;564528;564244;564291;564365;564519;564744;564790;564572;564244;564439;564572;564555;110276;111672;564244;277558;564616;564572;564259;564244;564244;564572;564572;330818;330820;564912;236418;564572;564244;18967;564365;564439;564535;564244;564603
cg07999939	0.186562	7.57045	7.41031	1.26009e-13	8.51749e-10	-0.20174	-5.24651	-3.32192	0.000894003	0.02106	chr11	48141563	48141565	-	PTPRJ	PTPRJ;PTPRJ;PTPRJ	protein_coding;protein_coding;protein_coding	ENST00000418331.7;ENST00000613246.4;ENST00000615445.4	161005;161006;160995
cg17061862	0.244038	7.23091	7.07312	1.51485e-12	6.80697e-09	-0.305658	-5.21402	-3.302	0.000959988	0.0222604	chr11	9568883	9568885	-						CGI:chr11:9572799-9574989	N_Shelf
cg14624546	0.175644	6.31529	6.16387	7.09873e-10	1.10513e-06	-0.259099	-6.17492	-3.89131	9.97048e-05	0.00368175	chr11	8778722	8778724	+	AC026894.1;DENND2B	AC026894.1;DENND2B;DENND2B;DENND2B;DENND2B;DENND2B;DENND2B;DENND2B;DENND2B;DENND2B;DENND2B;DENND2B;DENND2B;DENND2B;DENND2B;DENND2B;DENND2B;DENND2B;DENND2B;DENND2B;DENND2B;DENND2B;DENND2B;DENND2B;DENND2B;DENND2B;DENND2B;DENND2B;DENND2B;DENND2B;DENND2B	lncRNA;protein_coding;protein_coding;protein_coding;protein_coding;protein_coding;protein_coding;protein_coding;protein_coding;protein_coding;protein_coding;protein_coding;protein_coding;protein_coding;protein_coding;protein_coding;protein_coding;protein_coding;protein_coding;protein_coding;protein_coding;protein_coding;protein_coding;protein_coding;protein_coding;protein_coding;protein_coding;protein_coding;protein_coding;protein_coding;protein_coding	ENST00000532930.1;ENST00000313726.11;ENST00000524757.5;ENST00000525169.5;ENST00000526057.5;ENST00000526126.5;ENST00000526155.5;ENST00000526241.5;ENST00000526757.5;ENST00000526828.5;ENST00000527347.5;ENST00000527392.5;ENST00000527473.5;ENST00000527510.5;ENST00000527516.5;ENST00000528523.5;ENST00000528527.5;ENST00000529940.5;ENST00000530438.5;ENST00000530580.5;ENST00000530938.5;ENST00000530959.5;ENST00000531578.1;ENST00000532651.5;ENST00000533225.5;ENST00000533425.5;ENST00000533471.5;ENST00000534127.5;ENST00000534248.5;ENST00000534665.5;ENST00000534783.1	9945;31952;92645;92648;92357;92285;92631;92262;32619;53217;92195;92645;32844;31927;92667;31963;31951;56945;32294;16120;92344;56986;56986;92694;56989;31963;92696;132229;56983;92645;32025
cg00452553	0.157353	6.3066	6.15524	7.49629e-10	1.1534e-06	-0.360858	-9.32062	-5.82054	5.86561e-09	1.49926e-06	chr11	8779080	8779082	-	AC026894.1;DENND2B	AC026894.1;DENND2B;DENND2B;DENND2B;DENND2B;DENND2B;DENND2B;DENND2B;DENND2B;DENND2B;DENND2B;DENND2B;DENND2B;DENND2B;DENND2B;DENND2B;DENND2B;DENND2B;DENND2B;DENND2B;DENND2B;DENND2B;DENND2B;DENND2B;DENND2B;DENND2B;DENND2B;DENND2B;DENND2B;DENND2B;DENND2B	lncRNA;protein_coding;protein_coding;protein_coding;protein_coding;protein_coding;protein_coding;protein_coding;protein_coding;protein_coding;protein_coding;protein_coding;protein_coding;protein_coding;protein_coding;protein_coding;protein_coding;protein_coding;protein_coding;protein_coding;protein_coding;protein_coding;protein_coding;protein_coding;protein_coding;protein_coding;protein_coding;protein_coding;protein_coding;protein_coding;protein_coding	ENST00000532930.1;ENST00000313726.11;ENST00000524757.5;ENST00000525169.5;ENST00000526057.5;ENST00000526126.5;ENST00000526155.5;ENST00000526241.5;ENST00000526757.5;ENST00000526828.5;ENST00000527347.5;ENST00000527392.5;ENST00000527473.5;ENST00000527510.5;ENST00000527516.5;ENST00000528523.5;ENST00000528527.5;ENST00000529940.5;ENST00000530438.5;ENST00000530580.5;ENST00000530938.5;ENST00000530959.5;ENST00000531578.1;ENST00000532651.5;ENST00000533225.5;ENST00000533425.5;ENST00000533471.5;ENST00000534127.5;ENST00000534248.5;ENST00000534665.5;ENST00000534783.1	10303;31594;92287;92290;91999;91927;92273;91904;32261;52859;91837;92287;32486;31569;92309;31605;31593;56587;31936;15762;91986;56628;56628;92336;56631;31605;92338;131871;56625;92287;31667
cg22232843	0.147256	5.34365	5.19899	2.00378e-07	0.000106499	-0.258303	-5.46807	-3.4578	0.000544603	0.0142646	chr11	35801159	35801161	+	TRIM44	TRIM44;TRIM44	protein_coding;protein_coding	ENST00000299413.7;ENST00000532066.1	138385;76904
cg25211200	-0.164587	-5.30199	-5.37265	7.7588e-08	4.92463e-05	0.246489	5.48218	3.25792	0.00112233	0.0251474	chr11	10653250	10653252	-	IRAG1	IRAG1;IRAG1;IRAG1;IRAG1;IRAG1;IRAG1;IRAG1;IRAG1;IRAG1;IRAG1;IRAG1;IRAG1;IRAG1;IRAG1;IRAG1	protein_coding;protein_coding;protein_coding;protein_coding;protein_coding;protein_coding;protein_coding;protein_coding;protein_coding;protein_coding;protein_coding;protein_coding;protein_coding;protein_coding;protein_coding	ENST00000423302.6;ENST00000424001.5;ENST00000526414.5;ENST00000527509.7;ENST00000529068.5;ENST00000529448.5;ENST00000529547.1;ENST00000531107.5;ENST00000531308.1;ENST00000531786.1;ENST00000532037.5;ENST00000534266.6;ENST00000541483.5;ENST00000547195.5;ENST00000558540.5	40502;-1065;40272;40326;40336;40364;40264;-964;40372;40554;40707;-874;40372;40738;40302
cg15897209	-0.109562	-5.1388	-5.21059	1.88237e-07	0.000101324	0.176487	5.36609	3.18672	0.00143896	0.0305195	chr11	114280674	114280676	+	AP002518.2;NNMT	AP002518.2;NNMT;NNMT	lncRNA;protein_coding;protein_coding	ENST00000544925.1;ENST00000535401.5;ENST00000541090.1	75897;22844;17787
cg05491166	0.193419	5.12538	4.98223	6.28553e-07	0.000264271	-0.351108	-6.07969	-3.8329	0.00012664	0.00445682	chr11	19864354	19864356	+	NAV2	NAV2;NAV2;NAV2;NAV2;NAV2;NAV2;NAV2	protein_coding;protein_coding;protein_coding;protein_coding;protein_coding;protein_coding;protein_coding	ENST00000349880.9;ENST00000360655.8;ENST00000396085.6;ENST00000396087.7;ENST00000527559.6;ENST00000534229.1;ENST00000540292.5	151518;513631;151518;150758;151020;86553;151020
cg26992415	0.125542	4.99086	4.84865	1.24306e-06	0.000446247	-0.23657	-5.92926	-3.74065	0.000183548	0.00599784	chr11	94799920	94799922	+	AMOTL1	AMOTL1;AMOTL1	protein_coding;protein_coding	ENST00000317829.12;ENST00000433060.3	31579;31565
cg19535509	0.204452	4.95034	4.80841	1.52137e-06	0.000519062	-0.59895	-8.62061	-5.39124	6.99739e-08	1.08106e-05	chr11	122661245	122661247	-	UBASH3B	UBASH3B;UBASH3B	protein_coding;protein_coding	ENST00000284273.6;ENST00000525711.1	5524;5521
cg18206174	0.157621	4.92645	4.78468	1.7126e-06	0.000568605	-0.360089	-6.94383	-4.36287	1.28365e-05	0.000705575	chr11	36638975	36638977	-	IFTAP	IFTAP;IFTAP;IFTAP;IFTAP;IFTAP;IFTAP;IFTAP;IFTAP;IFTAP;IFTAP;IFTAP;IFTAP;IFTAP;IFTAP;IFTAP;IFTAP;IFTAP;IFTAP;IFTAP;IFTAP;IFTAP;IFTAP;IFTAP;IFTAP;IFTAP;IFTAP	protein_coding;protein_coding;protein_coding;protein_coding;protein_coding;protein_coding;protein_coding;protein_coding;protein_coding;protein_coding;protein_coding;protein_coding;protein_coding;protein_coding;protein_coding;protein_coding;protein_coding;protein_coding;protein_coding;protein_coding;protein_coding;protein_coding;protein_coding;protein_coding;protein_coding;protein_coding	ENST00000334307.9;ENST00000347206.8;ENST00000446510.6;ENST00000524539.1;ENST00000527108.6;ENST00000528092.5;ENST00000530697.6;ENST00000531554.6;ENST00000532470.3;ENST00000534635.5;ENST00000617650.5;ENST00000676885.1;ENST00000676921.1;ENST00000676979.1;ENST00000677097.1;ENST00000677116.1;ENST00000677156.1;ENST00000677406.1;ENST00000677623.1;ENST00000677673.1;ENST00000677808.1;ENST00000678060.1;ENST00000678480.1;ENST00000678950.1;ENST00000679022.1;ENST00000679072.1	44475;44463;44483;44445;44430;44355;44436;44474;44430;44460;44475;44452;44437;44477;3547;44474;28872;28872;44279;5657;44477;44607;44203;44436;44468;44489
cg11591883	0.157423	4.67624	4.53622	5.72722e-06	0.00140927	-0.262795	-4.89761	-3.10794	0.00188396	0.0375555	chr11	62411837	62411839	-	SCGB1A1	SCGB1A1	protein_coding	ENST00000534397.5	6735
cg00768139	0.173251	4.66205	4.52212	6.12222e-06	0.00148208	-0.670105	-10.801	-6.72847	1.71462e-11	1.79294e-08	chr11	71339831	71339833	+
cg26501039	0.129323	4.61116	4.47159	7.76403e-06	0.00178029	-0.314843	-6.6007	-4.15244	3.28951e-05	0.00150831	chr11	128422642	128422644	-
cg07038822	0.155586	4.49858	4.35979	1.30188e-05	0.00263055	-0.468984	-8.34792	-5.224	1.75101e-07	2.22598e-05	chr11	125960902	125960904	-	CDON	CDON;CDON;CDON	protein_coding;protein_coding;protein_coding	ENST00000263577.11;ENST00000392693.7;ENST00000531738.5	102390;102390;43543
cg09671778	0.154307	4.41659	4.27837	1.8827e-05	0.00344664	-0.400974	-6.59818	-4.15089	3.31183e-05	0.00151626	chr11	7533218	7533220	-	PPFIBP2	PPFIBP2;PPFIBP2;PPFIBP2	protein_coding;protein_coding;protein_coding	ENST00000299492.9;ENST00000526873.5;ENST00000528947.5	19220;19921;19451
cg05216221	0.146165	4.36608	4.22821	2.35556e-05	0.00408086	-0.265111	-4.77911	-3.03527	0.00240321	0.0452598	chr11	111300209	111300211	+	COLCA1;COLCA2	COLCA1;COLCA1;COLCA1;COLCA1;COLCA1;COLCA1;COLCA2;COLCA2;COLCA2;COLCA2;COLCA2;COLCA2;COLCA2	lncRNA;lncRNA;lncRNA;lncRNA;lncRNA;lncRNA;protein_coding;protein_coding;protein_coding;protein_coding;protein_coding;protein_coding;protein_coding	ENST00000355430.4;ENST00000526150.1;ENST00000532918.4;ENST00000540738.3;ENST00000620864.1;ENST00000669257.1;ENST00000398035.6;ENST00000526216.1;ENST00000528846.5;ENST00000610738.5;ENST00000614153.4;ENST00000638573.1;ENST00000639470.1	-395;-200;23;-956;4836;5289;959;477;1370;1655;1370;1655;1655	CGI:chr11:111298579-111299703	S_Shore
cg06569229	0.136911	4.34558	4.20785	2.57808e-05	0.00436874	-0.455495	-8.1724	-5.11635	3.11503e-07	3.50855e-05	chr11	92868134	92868136	+	FAT3	FAT3;FAT3;FAT3	protein_coding;protein_coding;protein_coding	ENST00000409404.6;ENST00000525166.5;ENST00000533797.1	516039;515594;23795	CGI:chr11:92866775-92867179	S_Shore
cg00278792	0.135313	4.25395	4.11686	3.84076e-05	0.00581783	-0.397143	-6.82234	-4.28837	1.79989e-05	0.000927224	chr11	27413445	27413447	+	LGR4	LGR4;LGR4;LGR4	protein_coding;protein_coding;protein_coding	ENST00000379214.9;ENST00000389858.4;ENST00000480977.2	59345;59330;58869
cg02382426	0.162884	4.25311	4.11602	3.85467e-05	0.00583666	-0.335941	-5.43085	-3.43497	0.000592613	0.0152523	chr11	8933058	8933060	+	C11orf16	C11orf16;C11orf16;C11orf16;C11orf16;C11orf16;C11orf16	protein_coding;protein_coding;protein_coding;protein_coding;protein_coding;protein_coding	ENST00000326053.10;ENST00000525780.5;ENST00000526227.3;ENST00000527607.1;ENST00000528830.3;ENST00000528998.5	-111;-70;-75;-52;-108;-111
cg20798017	0.153947	4.23707	4.1001	4.12975e-05	0.0061334	-0.531463	-8.74504	-5.46755	4.56296e-08	7.67397e-06	chr11	112343413	112343415	+	LINC02762	LINC02762	lncRNA	ENST00000504610.2	72665
cg25986631	0.14272	4.18176	4.04517	5.22846e-05	0.00729526	-0.648126	-12.2222	-7.60008	2.95948e-14	1.65994e-10	chr11	122647000	122647002	+
cg20863651	-0.0793614	-4.08531	-4.16443	3.12132e-05	0.00500105	0.284027	8.45867	5.08338	3.70772e-07	4.03283e-05	chr11	2389992	2389994	+	CD81	CD81;CD81;CD81;CD81;CD81;CD81;CD81;CD81;CD81;CD81;CD81;CD81;CD81;CD81	protein_coding;protein_coding;protein_coding;protein_coding;protein_coding;protein_coding;protein_coding;protein_coding;protein_coding;protein_coding;protein_coding;protein_coding;protein_coding;protein_coding	ENST00000263645.10;ENST00000381036.7;ENST00000464784.6;ENST00000475945.6;ENST00000492252.5;ENST00000492627.5;ENST00000493525.6;ENST00000524805.5;ENST00000526072.5;ENST00000527343.5;ENST00000530239.1;ENST00000530648.5;ENST00000531840.1;ENST00000533417.5	12683;3936;5330;13816;3907;7533;4327;-110;-102;5343;-453;13791;-1390;10837
cg13649324	0.0834414	4.04436	3.90872	9.27851e-05	0.0110478	-0.321381	-10.0558	-6.27146	3.57685e-10	1.79647e-07	chr11	8785208	8785210	+	AC026894.1;DENND2B	AC026894.1;AC026894.1;AC026894.1;DENND2B;DENND2B;DENND2B;DENND2B;DENND2B;DENND2B;DENND2B;DENND2B;DENND2B;DENND2B;DENND2B;DENND2B;DENND2B;DENND2B;DENND2B;DENND2B;DENND2B;DENND2B;DENND2B;DENND2B;DENND2B;DENND2B;DENND2B;DENND2B;DENND2B;DENND2B;DENND2B;DENND2B;DENND2B;DENND2B	lncRNA;lncRNA;lncRNA;protein_coding;protein_coding;protein_coding;protein_coding;protein_coding;protein_coding;protein_coding;protein_coding;protein_coding;protein_coding;protein_coding;protein_coding;protein_coding;protein_coding;protein_coding;protein_coding;protein_coding;protein_coding;protein_coding;protein_coding;protein_coding;protein_coding;protein_coding;protein_coding;protein_coding;protein_coding;protein_coding;protein_coding;protein_coding;protein_coding	ENST00000527725.1;ENST00000532930.1;ENST00000533843.1;ENST00000313726.11;ENST00000524757.5;ENST00000525169.5;ENST00000526057.5;ENST00000526126.5;ENST00000526155.5;ENST00000526241.5;ENST00000526757.5;ENST00000526828.5;ENST00000527347.5;ENST00000527392.5;ENST00000527473.5;ENST00000527510.5;ENST00000527516.5;ENST00000528523.5;ENST00000528527.5;ENST00000529940.5;ENST00000530438.5;ENST00000530580.5;ENST00000530938.5;ENST00000530959.5;ENST00000531578.1;ENST00000532651.5;ENST00000533225.5;ENST00000533425.5;ENST00000533471.5;ENST00000534127.5;ENST00000534248.5;ENST00000534665.5;ENST00000534783.1	-192;16431;668;25466;86159;86162;85871;85799;86145;85776;26133;46731;85709;86159;26358;25441;86181;25477;25465;50459;25808;9634;85858;50500;50500;86208;50503;25477;86210;125743;50497;86159;25539
cg18788920	0.109513	3.96669	3.83159	0.000127315	0.0138118	-0.209083	-4.76214	-3.02486	0.00248746	0.0464667	chr11	8785011	8785013	+	AC026894.1;DENND2B	AC026894.1;AC026894.1;AC026894.1;DENND2B;DENND2B;DENND2B;DENND2B;DENND2B;DENND2B;DENND2B;DENND2B;DENND2B;DENND2B;DENND2B;DENND2B;DENND2B;DENND2B;DENND2B;DENND2B;DENND2B;DENND2B;DENND2B;DENND2B;DENND2B;DENND2B;DENND2B;DENND2B;DENND2B;DENND2B;DENND2B;DENND2B;DENND2B;DENND2B	lncRNA;lncRNA;lncRNA;protein_coding;protein_coding;protein_coding;protein_coding;protein_coding;protein_coding;protein_coding;protein_coding;protein_coding;protein_coding;protein_coding;protein_coding;protein_coding;protein_coding;protein_coding;protein_coding;protein_coding;protein_coding;protein_coding;protein_coding;protein_coding;protein_coding;protein_coding;protein_coding;protein_coding;protein_coding;protein_coding;protein_coding;protein_coding;protein_coding	ENST00000527725.1;ENST00000532930.1;ENST00000533843.1;ENST00000313726.11;ENST00000524757.5;ENST00000525169.5;ENST00000526057.5;ENST00000526126.5;ENST00000526155.5;ENST00000526241.5;ENST00000526757.5;ENST00000526828.5;ENST00000527347.5;ENST00000527392.5;ENST00000527473.5;ENST00000527510.5;ENST00000527516.5;ENST00000528523.5;ENST00000528527.5;ENST00000529940.5;ENST00000530438.5;ENST00000530580.5;ENST00000530938.5;ENST00000530959.5;ENST00000531578.1;ENST00000532651.5;ENST00000533225.5;ENST00000533425.5;ENST00000533471.5;ENST00000534127.5;ENST00000534248.5;ENST00000534665.5;ENST00000534783.1	-389;16234;471;25663;86356;86359;86068;85996;86342;85973;26330;46928;85906;86356;26555;25638;86378;25674;25662;50656;26005;9831;86055;50697;50697;86405;50700;25674;86407;125940;50694;86356;25736
cg14175260	0.135047	3.95342	3.81842	0.000134311	0.0143872	-0.549914	-9.42704	-5.88581	3.96101e-09	1.1007e-06	chr11	62418529	62418531	+	SCGB1A1	SCGB1A1;SCGB1A1	protein_coding;protein_coding	ENST00000278282.3;ENST00000534397.5	-503;13427
cg05895618	0.0785894	3.94591	3.81096	0.000138427	0.0147046	-0.236182	-6.48459	-4.08123	4.4798e-05	0.00193104	chr11	19200847	19200849	+	CSRP3;CSRP3-AS1	CSRP3;CSRP3;CSRP3;CSRP3;CSRP3;CSRP3;CSRP3-AS1	protein_coding;protein_coding;protein_coding;protein_coding;protein_coding;protein_coding;lncRNA	ENST00000265968.9;ENST00000533783.2;ENST00000647990.1;ENST00000648719.1;ENST00000649235.1;ENST00000649842.1;ENST00000527978.1	1136;9724;1129;1183;1134;1142;4073
cg26090775	-0.0906067	-3.9407	-4.02082	5.7995e-05	0.00785775	0.197317	5.28311	3.13583	0.00171367	0.0349034	chr11	16612034	16612036	-	C11orf58;SOX6	C11orf58;SOX6;SOX6;SOX6	protein_coding;protein_coding;protein_coding;protein_coding	ENST00000527893.5;ENST00000524520.5;ENST00000525259.1;ENST00000530378.5	-1097;126609;127557;126609	CGI:chr11:16610961-16611178	S_Shore
cg14486857	0.117515	3.93617	3.80129	0.000143943	0.0151239	-0.242416	-5.21103	-3.30016	0.000966297	0.0223784	chr11	977047	977049	-	AP2A2	AP2A2;AP2A2;AP2A2;AP2A2;AP2A2;AP2A2;AP2A2;AP2A2;AP2A2;AP2A2	protein_coding;protein_coding;protein_coding;protein_coding;protein_coding;protein_coding;protein_coding;protein_coding;protein_coding;protein_coding	ENST00000332231.9;ENST00000448903.7;ENST00000524559.1;ENST00000525796.5;ENST00000528195.5;ENST00000528815.5;ENST00000529818.5;ENST00000531548.5;ENST00000534328.5;ENST00000534485.5	51239;51178;30587;51176;51103;51148;52154;44355;51168;43487	CGI:chr11:976949-977193	Island
cg25735305	-0.194852	-3.91161	-3.99194	6.5535e-05	0.00859372	0.641851	8.4277	5.06439	4.0971e-07	4.35571e-05	chr11	124759683	124759685	-	AP000866.2;ESAM	AP000866.2;ESAM;ESAM;ESAM;ESAM	lncRNA;protein_coding;protein_coding;protein_coding;protein_coding	ENST00000504932.2;ENST00000278927.10;ENST00000417453.5;ENST00000435477.1;ENST00000444566.5	555;2607;2597;2607;2607	CGI:chr11:124758471-124759694	Island
cg10900641	0.150909	3.89749	3.76288	0.000167968	0.0169006	-0.320339	-5.20941	-3.29917	0.000969718	0.0224393	chr11	1746562	1746564	+	AC068580.4;IFITM10	AC068580.4;AC068580.4;AC068580.4;IFITM10;IFITM10;IFITM10	protein_coding;protein_coding;protein_coding;protein_coding;protein_coding;protein_coding	ENST00000636397.1;ENST00000636579.1;ENST00000636615.1;ENST00000340134.5;ENST00000382123.1;ENST00000482459.1	17370;7312;17392;4033;4018;2540	CGI:chr11:1747749-1749482	N_Shore
cg26649377	0.129304	3.86104	3.72669	0.000194014	0.0186542	-0.543979	-10.4518	-6.51427	7.30437e-11	5.46519e-08	chr11	105092753	105092755	+	CARD16;CARD17	CARD16;CARD17;CARD17;CARD17	protein_coding;protein_coding;protein_coding;protein_coding	ENST00000525374.1;ENST00000375707.1;ENST00000638172.1;ENST00000638998.1	8678;8678;8661;8678
cg02556649	0.141086	3.80911	3.67511	0.000237747	0.0214688	-0.418451	-6.9993	-4.3969	1.09808e-05	0.000620703	chr11	1924333	1924335	+	TNNT3	TNNT3;TNNT3;TNNT3;TNNT3;TNNT3;TNNT3;TNNT3;TNNT3;TNNT3;TNNT3;TNNT3;TNNT3;TNNT3;TNNT3;TNNT3	protein_coding;protein_coding;protein_coding;protein_coding;protein_coding;protein_coding;protein_coding;protein_coding;protein_coding;protein_coding;protein_coding;protein_coding;protein_coding;protein_coding;protein_coding	ENST00000278317.11;ENST00000344578.8;ENST00000381557.6;ENST00000381558.6;ENST00000381563.8;ENST00000381579.7;ENST00000381589.7;ENST00000397301.5;ENST00000397304.6;ENST00000446240.1;ENST00000453458.5;ENST00000492075.5;ENST00000641119.1;ENST00000641225.1;ENST00000641787.1	4631;4609;4628;4586;4611;4628;4628;1467;1459;1459;4628;-584;1555;1555;1555	CGI:chr11:1926301-1926728	N_Shore
cg14892464	0.0889192	3.80184	3.66789	0.000244559	0.0219063	-0.204274	-5.34306	-3.38113	0.000721877	0.0178173	chr11	111435228	111435230	-	POU2AF1	POU2AF1;POU2AF1;POU2AF1	protein_coding;protein_coding;protein_coding	ENST00000515029.2;ENST00000525890.1;ENST00000531398.1	-184;20402;14753
cg05382956	-0.158938	-3.79547	-3.87661	0.000105923	0.0121055	0.377459	6.07553	3.62182	0.000292542	0.00870455	chr11	10606301	10606303	-	IRAG1;LYVE1	IRAG1;IRAG1;IRAG1;IRAG1;IRAG1;IRAG1;IRAG1;IRAG1;IRAG1;IRAG1;LYVE1	protein_coding;protein_coding;protein_coding;protein_coding;protein_coding;protein_coding;protein_coding;protein_coding;protein_coding;protein_coding;protein_coding	ENST00000423302.6;ENST00000424001.5;ENST00000526414.5;ENST00000527509.7;ENST00000529448.5;ENST00000531107.5;ENST00000534266.6;ENST00000541483.5;ENST00000547195.5;ENST00000558540.5;ENST00000531706.1	87451;45884;87221;87275;87313;45985;46075;87321;87687;87251;5388
cg08956232	0.11955	3.77986	3.64606	0.000266289	0.0232497	-0.234757	-4.78099	-3.03642	0.00239405	0.0451345	chr11	35968948	35968950	+	AL136146.1;LDLRAD3	AL136146.1;LDLRAD3;LDLRAD3;LDLRAD3;LDLRAD3	processed_pseudogene;protein_coding;protein_coding;protein_coding;protein_coding	ENST00000529830.1;ENST00000315571.6;ENST00000524419.5;ENST00000528989.5;ENST00000532490.1	-272;24887;24968;24968;24850
cg26473110	0.0737214	3.7452	3.61165	0.000304254	0.0253927	-0.221836	-6.82683	-4.29112	1.77772e-05	0.000918061	chr11	46363814	46363816	+	DGKZ	DGKZ;DGKZ;DGKZ;DGKZ;DGKZ;DGKZ;DGKZ;DGKZ;DGKZ;DGKZ;DGKZ;DGKZ;DGKZ;DGKZ;DGKZ	protein_coding;protein_coding;protein_coding;protein_coding;protein_coding;protein_coding;protein_coding;protein_coding;protein_coding;protein_coding;protein_coding;protein_coding;protein_coding;protein_coding;protein_coding	ENST00000318201.12;ENST00000343674.10;ENST00000421244.6;ENST00000454345.5;ENST00000456247.6;ENST00000524984.5;ENST00000525242.5;ENST00000525434.5;ENST00000527674.5;ENST00000527911.5;ENST00000528615.5;ENST00000531879.5;ENST00000532868.6;ENST00000533376.5;ENST00000534215.5	16227;30910;16227;2220;16243;18378;25217;2293;18381;16352;18412;18383;18548;16292;2208	CGI:chr11:46366355-46366985	N_Shelf
cg15621434	0.0777169	3.72243	3.58903	0.000331905	0.0268889	-0.194623	-5.86936	-3.70391	0.000212299	0.00673099	chr11	11408917	11408919	+	GALNT18	GALNT18	protein_coding	ENST00000227756.5	213088
cg08925720	0.213084	3.71589	3.58254	0.000340266	0.0273359	-0.509763	-5.66781	-3.5803	0.000343199	0.00988136	chr11	61547463	61547465	-	SYT7	SYT7;SYT7;SYT7;SYT7;SYT7;SYT7;SYT7;SYT7;SYT7	protein_coding;protein_coding;protein_coding;protein_coding;protein_coding;protein_coding;protein_coding;protein_coding;protein_coding	ENST00000263846.8;ENST00000535826.5;ENST00000539008.6;ENST00000539246.5;ENST00000539468.5;ENST00000540677.5;ENST00000542670.5;ENST00000542836.5;ENST00000545053.1	33685;33409;33613;33357;33357;33363;33408;33375;33409
cg05520940	0.128984	3.69877	3.56554	0.00036311	0.0285881	-0.282161	-4.90695	-3.11367	0.00184775	0.0370026	chr11	119664054	119664056	-	NECTIN1	NECTIN1;NECTIN1	protein_coding;protein_coding	ENST00000264025.8;ENST00000341398.6	65146;64499	CGI:chr11:119664849-119665282	N_Shore
cg10017731	0.122165	3.6883	3.55515	0.00037777	0.0294376	-0.429655	-7.96377	-4.9884	6.08805e-07	5.98852e-05	chr11	121613678	121613680	+	SORL1	SORL1;SORL1;SORL1;SORL1;SORL1;SORL1;SORL1;SORL1	protein_coding;protein_coding;protein_coding;protein_coding;protein_coding;protein_coding;protein_coding;protein_coding	ENST00000260197.12;ENST00000524633.1;ENST00000525532.5;ENST00000527934.1;ENST00000528339.5;ENST00000532694.5;ENST00000534286.5;ENST00000534754.5	161365;-607;46954;23260;5479;36919;36841;2427
cg18142987	0.0996189	3.68003	3.54693	0.000389744	0.0300978	-0.206857	-4.99087	-3.16514	0.0015501	0.032351	chr11	45156383	45156385	+	PRDM11	PRDM11;PRDM11;PRDM11;PRDM11	protein_coding;protein_coding;protein_coding;protein_coding	ENST00000424263.6;ENST00000526442.5;ENST00000530656.5;ENST00000622142.5	9041;9709;60578;9041
cg06846812	0.0870411	3.67201	3.53896	0.000401702	0.0306975	-0.224529	-5.63009	-3.55717	0.000374875	0.0105955	chr11	46759881	46759883	+	AC115088.1;CKAP5	AC115088.1;CKAP5;CKAP5;CKAP5;CKAP5;CKAP5;CKAP5	snoRNA;protein_coding;protein_coding;protein_coding;protein_coding;protein_coding;protein_coding	ENST00000516618.1;ENST00000312055.9;ENST00000354558.7;ENST00000526876.2;ENST00000527333.5;ENST00000529230.6;ENST00000533413.5	-1008;86427;61376;792;769;86399;10382
cg20901471	0.112384	3.66623	3.53323	0.000410519	0.0311635	-0.264283	-5.38445	-3.40652	0.000657969	0.0165572	chr11	83706700	83706702	-	DLG2;DLG2-AS2	DLG2;DLG2;DLG2;DLG2;DLG2;DLG2;DLG2;DLG2;DLG2;DLG2;DLG2;DLG2;DLG2;DLG2;DLG2-AS2	protein_coding;protein_coding;protein_coding;protein_coding;protein_coding;protein_coding;protein_coding;protein_coding;protein_coding;protein_coding;protein_coding;protein_coding;protein_coding;protein_coding;lncRNA	ENST00000280241.12;ENST00000330014.11;ENST00000376104.6;ENST00000398309.6;ENST00000418306.6;ENST00000434967.1;ENST00000524982.5;ENST00000529111.5;ENST00000529399.1;ENST00000530800.5;ENST00000531015.5;ENST00000532653.5;ENST00000648622.1;ENST00000650630.1;ENST00000533669.5	610639;566488;1920570;1216889;566580;18222;1216480;1216696;18703;18256;566580;1216721;1014215;1920570;60971
cg05250832	0.132825	3.664	3.53101	0.00041397	0.0313503	-0.670616	-11.4241	-7.1106	1.15538e-12	2.47625e-09	chr11	96122814	96122816	-	AP000779.1;MAML2	AP000779.1;MAML2	lncRNA;protein_coding	ENST00000648443.1;ENST00000524717.6	30441;220381
cg27654945	0.126706	3.64487	3.51201	0.000444731	0.0329664	-0.413007	-6.93984	-4.36043	1.29806e-05	0.000711571	chr11	108890655	108890657	+	DDX10	DDX10;DDX10;DDX10;DDX10;DDX10	protein_coding;protein_coding;protein_coding;protein_coding;protein_coding	ENST00000322536.8;ENST00000524979.1;ENST00000526794.1;ENST00000530116.1;ENST00000648124.1	225587;22408;225534;30081;225587
cg17494819	0.0679799	3.6376	3.5048	0.000456956	0.0335206	-0.153406	-5.01834	-3.18199	0.00146269	0.0309216	chr11	61167395	61167397	-
cg23343073	0.131735	3.62195	3.48925	0.00048438	0.0348792	-0.383239	-6.3785	-4.01616	5.91535e-05	0.00242017	chr11	65592977	65592979	-	KCNK7	KCNK7;KCNK7;KCNK7;KCNK7;KCNK7;KCNK7	protein_coding;protein_coding;protein_coding;protein_coding;protein_coding;protein_coding	ENST00000340313.5;ENST00000342202.8;ENST00000394216.6;ENST00000394217.6;ENST00000525254.1;ENST00000530380.1	2823;2831;3019;3019;542;524	CGI:chr11:65591821-65592857	S_Shore
cg13118601	0.116288	3.61927	3.4866	0.000489211	0.0351381	-0.284663	-5.68111	-3.58846	0.000332636	0.0096411	chr11	94864713	94864715	-	AMOTL1	AMOTL1;AMOTL1;AMOTL1	protein_coding;protein_coding;protein_coding	ENST00000317829.12;ENST00000433060.3;ENST00000537191.1	96372;96358;-114
cg23756265	0.0918773	3.60907	3.47646	0.00050808	0.0360383	-0.33489	-8.17058	-5.11523	3.13353e-07	3.52664e-05	chr11	128021427	128021429	+
cg18819702	0.0959987	3.59129	3.45881	0.000542567	0.0376436	-0.283422	-6.09524	-3.84244	0.000121817	0.00431988	chr11	118177084	118177086	+	SCN2B	SCN2B;SCN2B	protein_coding;protein_coding	ENST00000278947.6;ENST00000658882.1	-445;-484
cg23763649	0.126115	3.58811	3.45565	0.000548972	0.0379276	-0.340998	-5.87955	-3.71016	0.000207127	0.00660236	chr11	19028178	19028180	-
cg00066153	0.10248	3.57712	3.44474	0.000571613	0.0389308	-0.261002	-5.61869	-3.55017	0.000384977	0.0108172	chr11	125680848	125680850	-	ACRV1	ACRV1;ACRV1;ACRV1;ACRV1	protein_coding;protein_coding;protein_coding;protein_coding	ENST00000315608.7;ENST00000527795.1;ENST00000530048.5;ENST00000533904.6	-17;26;-17;-1
cg13321993	0.137481	3.5532	3.42098	0.000623966	0.0412219	-0.766974	-11.7888	-7.33426	2.22945e-13	7.25587e-10	chr11	27351205	27351207	+	CCDC34	CCDC34;CCDC34;CCDC34	protein_coding;protein_coding;protein_coding	ENST00000317945.6;ENST00000328697.11;ENST00000529615.1	12029;12010;-781
cg00320216	0.103033	3.54295	3.4108	0.000647724	0.0422445	-0.232241	-5.17697	-3.27927	0.00104075	0.0237091	chr11	128580133	128580135	-	ETS1	ETS1;ETS1;ETS1	protein_coding;protein_coding;protein_coding	ENST00000392668.8;ENST00000525404.5;ENST00000527676.2	7425;7409;7390
cg05269153	0.110828	3.5269	3.39486	0.000686627	0.0438807	-0.331501	-6.64057	-4.17689	2.95521e-05	0.00138342	chr11	8765478	8765480	+	DENND2B	DENND2B;DENND2B;DENND2B;DENND2B;DENND2B;DENND2B;DENND2B;DENND2B;DENND2B;DENND2B;DENND2B;DENND2B;DENND2B;DENND2B;DENND2B;DENND2B;DENND2B;DENND2B;DENND2B;DENND2B;DENND2B;DENND2B;DENND2B;DENND2B;DENND2B;DENND2B;DENND2B;DENND2B;DENND2B;DENND2B;DENND2B;DENND2B;DENND2B;DENND2B;DENND2B;DENND2B;DENND2B;DENND2B	protein_coding;protein_coding;protein_coding;protein_coding;protein_coding;protein_coding;protein_coding;protein_coding;protein_coding;protein_coding;protein_coding;protein_coding;protein_coding;protein_coding;protein_coding;protein_coding;protein_coding;protein_coding;protein_coding;protein_coding;protein_coding;protein_coding;protein_coding;protein_coding;protein_coding;protein_coding;protein_coding;protein_coding;protein_coding;protein_coding;protein_coding;protein_coding;protein_coding;protein_coding;protein_coding;protein_coding;protein_coding;protein_coding	ENST00000313726.11;ENST00000524757.5;ENST00000525169.5;ENST00000526057.5;ENST00000526126.5;ENST00000526155.5;ENST00000526221.5;ENST00000526241.5;ENST00000526757.5;ENST00000526828.5;ENST00000527347.5;ENST00000527392.5;ENST00000527473.5;ENST00000527510.5;ENST00000527516.5;ENST00000527930.5;ENST00000528196.5;ENST00000528523.5;ENST00000528527.5;ENST00000529940.5;ENST00000530438.5;ENST00000530580.5;ENST00000530938.5;ENST00000530959.5;ENST00000531093.5;ENST00000531578.1;ENST00000532651.5;ENST00000532734.5;ENST00000533016.1;ENST00000533225.5;ENST00000533425.5;ENST00000533471.5;ENST00000533681.5;ENST00000534127.5;ENST00000534248.5;ENST00000534665.5;ENST00000534783.1;ENST00000626808.2	45196;105889;105892;105601;105529;105875;1192;105506;45863;66461;105439;105889;46088;45171;105911;1234;8767;45207;45195;70189;45538;29364;105588;70230;6441;70230;105938;1226;11201;70233;45207;105940;8823;145473;70227;105889;45269;1223
cg21167761	0.0753669	3.51647	3.3845	0.000713068	0.0449816	-0.218134	-6.34139	-3.99341	6.51311e-05	0.00261641	chr11	78192570	78192572	+	USP35	USP35;USP35;USP35;USP35	protein_coding;protein_coding;protein_coding;protein_coding	ENST00000528910.5;ENST00000529308.6;ENST00000530267.5;ENST00000530535.5	3668;3652;3759;3748	CGI:chr11:78196194-78197042	N_Shelf
cg04906354	0.057249	3.51221	3.38028	0.00072413	0.045451	-0.131398	-5.00528	-3.17397	0.00150368	0.0315905	chr11	46327992	46327994	-
cg17610169	-0.112534	-3.508	-3.59113	0.000329251	0.0267532	0.366017	6.87049	4.10936	3.96753e-05	0.00175097	chr11	10729425	10729427	+
cg07067532	0.10285	3.50531	3.37343	0.000742387	0.046161	-0.270699	-5.91508	-3.73195	0.000190002	0.00616393	chr11	122661471	122661473	+	UBASH3B	UBASH3B;UBASH3B	protein_coding;protein_coding	ENST00000284273.6;ENST00000525711.1	5750;5747
cg00512287	0.125888	3.4868	3.35504	0.000793535	0.0482154	-0.393493	-6.62807	-4.16922	3.05641e-05	0.00142288	chr11	118641653	118641655	+	PHLDB1	PHLDB1;PHLDB1;PHLDB1;PHLDB1;PHLDB1;PHLDB1;PHLDB1;PHLDB1;PHLDB1;PHLDB1;PHLDB1;PHLDB1;PHLDB1;PHLDB1;PHLDB1	protein_coding;protein_coding;protein_coding;protein_coding;protein_coding;protein_coding;protein_coding;protein_coding;protein_coding;protein_coding;protein_coding;protein_coding;protein_coding;protein_coding;protein_coding	ENST00000356063.9;ENST00000361417.6;ENST00000392852.7;ENST00000524713.5;ENST00000526826.1;ENST00000527898.5;ENST00000528594.5;ENST00000528875.5;ENST00000530994.5;ENST00000531987.2;ENST00000532517.5;ENST00000534140.2;ENST00000600882.6;ENST00000612681.4;ENST00000614369.4	34011;35214;2247;77;-697;9738;34038;6625;34039;-385;14724;9678;34039;9441;11675
cg14167109	0.102365	3.47844	3.34674	0.000817679	0.0491148	-0.649889	-10.4807	-6.53203	6.48825e-11	4.96735e-08	chr11	96339303	96339305	+	MAML2	MAML2	protein_coding	ENST00000524717.6	3892
cg26960671	0.106137	3.47836	3.34667	0.000817897	0.0491159	-0.328203	-5.5616	-3.51516	0.000439485	0.0120237	chr11	70124421	70124423	+	ANO1	ANO1;ANO1;ANO1;ANO1;ANO1	protein_coding;protein_coding;protein_coding;protein_coding;protein_coding	ENST00000316296.9;ENST00000355303.9;ENST00000530480.5;ENST00000530676.5;ENST00000531349.5	39008;46120;21325;39000;16237
cg10675058	-0.072134	-3.44179	-3.52538	0.000422874	0.0318477	0.192857	5.77744	3.439	0.000583868	0.0150703	chr11	64091407	64091409	-	AP000721.2;MACROD1	AP000721.2;AP000721.2;MACROD1;MACROD1;MACROD1;MACROD1;MACROD1	lncRNA;lncRNA;protein_coding;protein_coding;protein_coding;protein_coding;protein_coding	ENST00000537170.1;ENST00000538550.1;ENST00000255681.7;ENST00000542359.5;ENST00000543422.5;ENST00000545464.5;ENST00000675777.1	55438;30984;74706;74368;35527;74699;74706
cg11878045	-0.0596941	-3.41538	-3.49916	0.000466731	0.0339699	0.224023	8.42453	5.06245	4.13909e-07	4.39091e-05	chr11	2461305	2461307	-	KCNQ1	KCNQ1;KCNQ1;KCNQ1;KCNQ1;KCNQ1;KCNQ1	protein_coding;protein_coding;protein_coding;protein_coding;protein_coding;protein_coding	ENST00000155840.12;ENST00000335475.6;ENST00000345015.4;ENST00000380776.4;ENST00000496887.6;ENST00000646564.1	16298;-135;15984;-581;16622;15853
cg19986528	-0.118235	-3.30215	-3.38672	0.000707348	0.0447099	0.431652	8.95158	5.38568	7.21712e-08	1.10786e-05	chr11	68357992	68357994	-	LRP5	LRP5;LRP5	protein_coding;protein_coding	ENST00000294304.12;ENST00000529993.5	45402;45309
cg10601624	0.171561	6.35093	6.19926	5.67283e-10	9.08177e-07	-0.332574	-7.98888	-5.0038	5.6211e-07	5.59955e-05	chr12	6295210	6295212	-						CGI:chr12:6290096-6291605	S_Shelf
cg17859634	0.195802	6.24156	6.09065	1.12453e-09	1.61993e-06	-0.450266	-6.89373	-4.33215	1.4766e-05	0.000789358	chr12	124314268	124314270	-	RFLNA	RFLNA;RFLNA;RFLNA;RFLNA	protein_coding;protein_coding;protein_coding;protein_coding	ENST00000324038.6;ENST00000338359.4;ENST00000389727.8;ENST00000546355.4	25105;2561;341028;19176	CGI:chr12:124314250-124314678	Island
cg20023049	-0.187051	-5.46267	-5.53221	3.16213e-08	2.42411e-05	0.644258	8.45838	5.08321	3.71113e-07	4.03555e-05	chr12	7142945	7142947	+	CLSTN3	CLSTN3;CLSTN3;CLSTN3;CLSTN3	protein_coding;protein_coding;protein_coding;protein_coding	ENST00000266546.11;ENST00000537408.1;ENST00000541770.1;ENST00000544584.1	12575;10560;-192;4264
cg21386766	0.165279	5.37508	5.23019	1.69333e-07	9.28053e-05	-0.315966	-5.96652	-3.7635	0.000167551	0.00557604	chr12	93893001	93893003	-	CRADD	CRADD;CRADD	protein_coding;protein_coding	ENST00000548483.5;ENST00000551065.5	215603;215603
cg08919587	-0.197368	-5.32701	-5.3975	6.75758e-08	4.39858e-05	0.402223	6.57095	3.92565	8.64941e-05	0.00328472	chr12	121520456	121520458	-	KDM2B	KDM2B;KDM2B;KDM2B;KDM2B;KDM2B;KDM2B;KDM2B;KDM2B;KDM2B;KDM2B;KDM2B;KDM2B;KDM2B	protein_coding;protein_coding;protein_coding;protein_coding;protein_coding;protein_coding;protein_coding;protein_coding;protein_coding;protein_coding;protein_coding;protein_coding;protein_coding	ENST00000377069.8;ENST00000377071.9;ENST00000446152.6;ENST00000536437.5;ENST00000538046.6;ENST00000538379.5;ENST00000538503.5;ENST00000541318.1;ENST00000542030.5;ENST00000543025.5;ENST00000543852.5;ENST00000545022.5;ENST00000611216.4	60003;60567;59188;60498;60559;15613;29183;15672;4339;60498;17160;14204;60559
cg05738240	0.248587	5.32447	5.17994	2.21962e-07	0.000115791	-0.58843	-7.60276	-4.76699	1.86994e-06	0.00014682	chr12	113900121	113900123	+	RBM19	RBM19;RBM19;RBM19	protein_coding;protein_coding;protein_coding	ENST00000261741.10;ENST00000392561.7;ENST00000545145.6	66204;66189;66185
cg22168023	0.115101	5.31452	5.17006	2.34022e-07	0.000120966	-0.169979	-4.87187	-3.09216	0.00198709	0.0391095	chr12	68367985	68367987	+	LINC02384	LINC02384;LINC02384	lncRNA;lncRNA	ENST00000539404.1;ENST00000546086.1	35815;74231
cg15008124	0.250501	5.30369	5.1593	2.47875e-07	0.000126473	-0.529693	-6.97947	-4.38474	1.16127e-05	0.000650052	chr12	113900038	113900040	-	RBM19	RBM19;RBM19;RBM19	protein_coding;protein_coding;protein_coding	ENST00000261741.10;ENST00000392561.7;ENST00000545145.6	66287;66272;66268
cg27549963	0.185998	5.2992	5.15484	2.53841e-07	0.000128687	-0.306984	-5.67214	-3.58296	0.000339726	0.00980242	chr12	53597316	53597318	-	AC023509.6;ATF7;ATF7-NPFF	AC023509.6;ATF7;ATF7;ATF7;ATF7;ATF7;ATF7;ATF7;ATF7;ATF7-NPFF	lncRNA;protein_coding;protein_coding;protein_coding;protein_coding;protein_coding;protein_coding;protein_coding;protein_coding;protein_coding	ENST00000648881.1;ENST00000420353.7;ENST00000456903.8;ENST00000548118.6;ENST00000548446.6;ENST00000551480.2;ENST00000588078.5;ENST00000588232.5;ENST00000591397.1;ENST00000591834.1	65565;29066;28684;28680;29054;28663;28655;29047;29094;28663
cg13017464	0.110567	5.25659	5.11253	3.17878e-07	0.000154042	-0.171046	-5.44655	-3.4446	0.000571899	0.0148185	chr12	52926837	52926839	+	KRT8	KRT8;KRT8;KRT8;KRT8;KRT8	protein_coding;protein_coding;protein_coding;protein_coding;protein_coding	ENST00000546826.5;ENST00000546897.5;ENST00000548998.5;ENST00000552150.5;ENST00000552551.5	23045;22987;22939;-368;23005
cg18124134	0.228555	5.22492	5.08108	3.75304e-07	0.00017551	-0.508113	-7.41176	-4.64985	3.32171e-06	0.000233303	chr12	124314438	124314440	-	RFLNA	RFLNA;RFLNA;RFLNA;RFLNA	protein_coding;protein_coding;protein_coding;protein_coding	ENST00000324038.6;ENST00000338359.4;ENST00000389727.8;ENST00000546355.4	25275;2731;341198;19346	CGI:chr12:124314250-124314678	Island
cg12154823	0.166645	5.21384	5.07008	3.97647e-07	0.000182487	-0.273204	-5.48553	-3.46851	0.000523357	0.0138165	chr12	3432374	3432376	+	PRMT8	PRMT8	protein_coding	ENST00000452611.6	51026
cg24097814	0.179134	5.21088	5.06714	4.03838e-07	0.000184825	-0.273618	-5.21445	-3.30226	0.000959089	0.0222454	chr12	52926847	52926849	-	KRT8	KRT8;KRT8;KRT8;KRT8;KRT8	protein_coding;protein_coding;protein_coding;protein_coding;protein_coding	ENST00000546826.5;ENST00000546897.5;ENST00000548998.5;ENST00000552150.5;ENST00000552551.5	23035;22977;22929;-378;22995
cg27382745	0.132841	5.09122	4.9483	7.48628e-07	0.000302948	-0.239348	-5.36166	-3.39254	0.000692475	0.0172341	chr12	46703242	46703244	+	AC008014.1	AC008014.1;AC008014.1;AC008014.1;AC008014.1	lncRNA;lncRNA;lncRNA;lncRNA	ENST00000611243.2;ENST00000663959.1;ENST00000666025.1;ENST00000667191.1	319570;319582;319577;319591
cg09391993	-0.111603	-5.08869	-5.16083	2.45858e-07	0.000125606	0.221266	7.13336	4.27058	1.94967e-05	0.000990117	chr12	57827546	57827548	+	CTDSP2	CTDSP2;CTDSP2;CTDSP2;CTDSP2;CTDSP2;CTDSP2;CTDSP2	protein_coding;protein_coding;protein_coding;protein_coding;protein_coding;protein_coding;protein_coding	ENST00000398073.7;ENST00000547701.5;ENST00000548823.1;ENST00000549039.5;ENST00000550144.1;ENST00000551594.1;ENST00000552294.1	19183;17988;19158;-1144;2004;18998;-139
cg04031016	0.180639	4.87293	4.73153	2.22831e-06	0.000690004	-0.439739	-7.47001	-4.68558	2.79169e-06	0.000203018	chr12	89448978	89448980	+	POC1B	POC1B;POC1B;POC1B;POC1B;POC1B;POC1B;POC1B	protein_coding;protein_coding;protein_coding;protein_coding;protein_coding;protein_coding;protein_coding	ENST00000313546.8;ENST00000393179.8;ENST00000546740.5;ENST00000547496.5;ENST00000548715.5;ENST00000549035.1;ENST00000549504.1	77069;76637;12864;77022;77019;76585;76227
cg18447962	0.175535	4.83151	4.69041	2.72664e-06	0.000801031	-0.486016	-7.75033	-4.8575	1.18879e-06	0.000102292	chr12	110279751	110279753	-	ATP2A2	ATP2A2;ATP2A2;ATP2A2	protein_coding;protein_coding;protein_coding	ENST00000308664.10;ENST00000539276.7;ENST00000552636.1	-1364;-1495;-1004	CGI:chr12:110280587-110282257	N_Shore
cg08404345	0.134502	4.65381	4.51394	6.36335e-06	0.0015287	-0.25556	-5.49689	-3.47548	0.000509942	0.0135373	chr12	31658560	31658562	-	ETFBKMT	ETFBKMT;ETFBKMT;ETFBKMT;ETFBKMT;ETFBKMT	protein_coding;protein_coding;protein_coding;protein_coding;protein_coding	ENST00000357721.3;ENST00000395763.7;ENST00000412352.6;ENST00000538463.5;ENST00000539633.1	-1127;-626;11401;-1127;-1150	CGI:chr12:31659111-31659457	N_Shore
cg24626542	-0.139059	-4.55945	-4.63528	3.56459e-06	0.000985348	0.240183	5.38762	3.19992	0.00137463	0.0294625	chr12	124535720	124535722	-	NCOR2	NCOR2;NCOR2;NCOR2;NCOR2	protein_coding;protein_coding;protein_coding;protein_coding	ENST00000404621.5;ENST00000429285.6;ENST00000458234.5;ENST00000542565.1	-117;-117;31744;31869
cg08981771	0.194857	4.47388	4.33526	1.45585e-05	0.00284992	-0.35084	-5.03699	-3.19343	0.00140596	0.0299795	chr12	65015143	65015145	-
cg03500973	0.100273	4.46109	4.32256	1.54228e-05	0.00297493	-0.33421	-7.8934	-4.94524	7.60485e-07	7.15056e-05	chr12	67630999	67631001	-
cg11856932	-0.072835	-4.43306	-4.50976	6.49005e-06	0.00155066	0.140798	5.40397	3.20995	0.00132758	0.0286746	chr12	53053274	53053276	-	AC068888.1;TNS2	AC068888.1;AC068888.1;AC068888.1;AC068888.1;AC068888.1;AC068888.1;AC068888.1;AC068888.1;AC068888.1;AC068888.1;TNS2;TNS2;TNS2;TNS2;TNS2;TNS2;TNS2;TNS2;TNS2;TNS2	lncRNA;lncRNA;lncRNA;lncRNA;lncRNA;lncRNA;lncRNA;lncRNA;lncRNA;lncRNA;protein_coding;protein_coding;protein_coding;protein_coding;protein_coding;protein_coding;protein_coding;protein_coding;protein_coding;protein_coding	ENST00000546793.1;ENST00000550601.5;ENST00000551890.1;ENST00000654457.1;ENST00000657514.1;ENST00000657729.1;ENST00000662446.1;ENST00000662901.1;ENST00000666649.1;ENST00000668380.1;ENST00000314250.11;ENST00000314276.7;ENST00000379902.7;ENST00000546602.5;ENST00000549311.7;ENST00000549498.5;ENST00000549700.5;ENST00000551693.1;ENST00000552403.5;ENST00000552570.5	1164;1110;1144;1162;1079;1172;240;1176;224;1153;3210;4326;6306;3089;3224;4086;3089;-752;3243;3089	CGI:chr12:53054224-53054622	N_Shore
cg03977586	-0.21255	-4.28556	-4.36329	1.28121e-05	0.00259743	0.431087	5.49361	3.26493	0.00109492	0.0246667	chr12	105111203	105111205	-	WASHC4	WASHC4;WASHC4;WASHC4;WASHC4;WASHC4;WASHC4	protein_coding;protein_coding;protein_coding;protein_coding;protein_coding;protein_coding	ENST00000311317.8;ENST00000332180.10;ENST00000547404.1;ENST00000548195.5;ENST00000550053.5;ENST00000620430.5	3490;3473;3418;3880;3489;3432	CGI:chr12:105107555-105108189	S_Shelf
cg26086339	0.0924426	4.27655	4.13931	3.48359e-05	0.00541888	-0.178355	-4.98358	-3.16067	0.00157409	0.0327324	chr12	3974423	3974425	-
cg00126246	0.0952502	4.22139	4.08453	4.41663e-05	0.00644212	-0.193664	-5.2121	-3.30082	0.000964036	0.0223366	chr12	63099228	63099230	-
cg06603374	0.097723	4.14055	4.00425	6.22156e-05	0.00828342	-0.257901	-8.95581	-5.59681	2.18327e-08	4.2645e-06	chr12	54413457	54413459	-	AC079313.1;AC079313.2;ITGA5	AC079313.1;AC079313.2;ITGA5;ITGA5;ITGA5;ITGA5	lncRNA;lncRNA;protein_coding;protein_coding;protein_coding;protein_coding	ENST00000552785.1;ENST00000550474.5;ENST00000293379.9;ENST00000435631.6;ENST00000547744.1;ENST00000553071.1	59666;59797;5809;5763;-29;5670
cg01952835	0.149479	4.06331	3.92755	8.5817e-05	0.0104575	-0.356249	-5.87581	-3.70786	0.000209015	0.00664517	chr12	93020041	93020043	-	AC138123.1	AC138123.1;AC138123.1	lncRNA;lncRNA	ENST00000549930.1;ENST00000550324.5	195638;119091
cg15541635	0.098865	4.03561	3.90004	9.61774e-05	0.0113289	-0.326191	-7.67759	-4.81289	1.48766e-06	0.000122465	chr12	3130371	3130373	+	TSPAN9	TSPAN9;TSPAN9;TSPAN9;TSPAN9	protein_coding;protein_coding;protein_coding;protein_coding	ENST00000011898.10;ENST00000444315.6;ENST00000537971.5;ENST00000649909.1	52993;52995;53017;52987
cg16688899	0.151669	3.98611	3.85088	0.000117692	0.0130659	-0.454402	-6.72509	-4.22872	2.3502e-05	0.00115131	chr12	89497574	89497576	+	POC1B	POC1B;POC1B;POC1B;POC1B;POC1B;POC1B;POC1B;POC1B;POC1B;POC1B	protein_coding;protein_coding;protein_coding;protein_coding;protein_coding;protein_coding;protein_coding;protein_coding;protein_coding;protein_coding	ENST00000313546.8;ENST00000393179.8;ENST00000539190.6;ENST00000546830.1;ENST00000547274.5;ENST00000547496.5;ENST00000548715.5;ENST00000549035.1;ENST00000549504.1;ENST00000552563.1	28473;28041;28419;28426;28446;28426;28423;27989;27631;27841
cg02493508	0.134614	3.90151	3.76687	0.000165309	0.0167096	-0.376043	-5.8868	-3.71461	0.000203521	0.00651431	chr12	88401128	88401130	+
cg03747456	0.0923115	3.86107	3.72671	0.000193996	0.0186542	-0.218903	-5.59389	-3.53497	0.000407826	0.0113388	chr12	52192342	52192344	-	KRT80;LINC00592	KRT80;KRT80;LINC00592	protein_coding;protein_coding;lncRNA	ENST00000313234.9;ENST00000394815.3;ENST00000640420.1	-342;-328;28228
cg20297501	0.125042	3.84779	3.71352	0.000204394	0.0192987	-0.410725	-8.1084	-5.0771	3.8324e-07	4.13587e-05	chr12	107380177	107380179	-	BTBD11	BTBD11;BTBD11;BTBD11;BTBD11;BTBD11	protein_coding;protein_coding;protein_coding;protein_coding;protein_coding	ENST00000280758.10;ENST00000415943.6;ENST00000420571.6;ENST00000490090.6;ENST00000550706.5	61744;59590;61757;61237;60280
cg08215000	0.0725498	3.81299	3.67896	0.000234184	0.021249	-0.22312	-6.61222	-4.1595	3.18939e-05	0.00147136	chr12	1050164	1050166	-	ERC1	ERC1;ERC1;ERC1;ERC1;ERC1;ERC1;ERC1;ERC1;ERC1;ERC1;ERC1;ERC1	protein_coding;protein_coding;protein_coding;protein_coding;protein_coding;protein_coding;protein_coding;protein_coding;protein_coding;protein_coding;protein_coding;protein_coding	ENST00000347735.10;ENST00000355446.9;ENST00000360905.9;ENST00000397203.6;ENST00000440394.7;ENST00000542302.6;ENST00000543086.7;ENST00000545948.5;ENST00000546231.6;ENST00000589028.5;ENST00000592048.5;ENST00000611180.4	58927;22393;58942;22418;58898;58932;58957;58892;58932;22418;58902;22418
cg05741107	0.0715169	3.79002	3.65615	0.000256029	0.0225985	-0.19645	-5.96144	-3.76038	0.000169654	0.00563156	chr12	108297091	108297093	+	CMKLR1	CMKLR1;CMKLR1;CMKLR1;CMKLR1;CMKLR1;CMKLR1	protein_coding;protein_coding;protein_coding;protein_coding;protein_coding;protein_coding	ENST00000312143.11;ENST00000412676.5;ENST00000549466.1;ENST00000550402.6;ENST00000550573.5;ENST00000552995.5	42226;23571;20826;42220;23571;42222
cg09427417	0.143351	3.75964	3.62599	0.000287862	0.0244556	-0.333369	-5.53218	-3.49712	0.000470311	0.0126876	chr12	111756765	111756767	+	AC002996.1;ACAD10	AC002996.1;ACAD10;ACAD10;ACAD10;ACAD10	protein_coding;protein_coding;protein_coding;protein_coding;protein_coding	ENST00000546840.3;ENST00000313698.9;ENST00000455480.6;ENST00000508303.5;ENST00000512792.2	2876;70713;70690;41260;4036
cg23101551	0.0961779	3.72841	3.59497	0.000324427	0.0265276	-0.192271	-4.93229	-3.12921	0.00175277	0.0354887	chr12	69007923	69007925	+
cg20188831	0.133704	3.72852	3.59508	0.000324287	0.0265217	-0.58613	-8.5207	-5.32996	9.82333e-08	1.41277e-05	chr12	54392526	54392528	-	AC079313.1;AC079313.2;ZNF385A	AC079313.1;AC079313.2;ZNF385A;ZNF385A;ZNF385A;ZNF385A	lncRNA;lncRNA;protein_coding;protein_coding;protein_coding;protein_coding	ENST00000552785.1;ENST00000550474.5;ENST00000338010.9;ENST00000352268.10;ENST00000549962.5;ENST00000550774.5	38735;38866;-1228;-1245;-1245;-1228
cg06647068	-0.113173	-3.69453	-3.77637	0.000159133	0.0162472	0.309983	6.3836	3.81075	0.000138543	0.00479086	chr12	104459495	104459497	+	CHST11	CHST11;CHST11;CHST11;CHST11	protein_coding;protein_coding;protein_coding;protein_coding	ENST00000303694.6;ENST00000546689.1;ENST00000547956.1;ENST00000549260.5	2548;2495;2528;2525	CGI:chr12:104456475-104458617	S_Shore
cg03083290	0.103789	3.67296	3.5399	0.000400272	0.0306207	-0.368719	-8.57032	-5.36039	8.30408e-08	1.23609e-05	chr12	89863755	89863757	-	AC009522.1	AC009522.1	lncRNA	ENST00000651272.1	151708
cg05557291	-0.0801454	-3.64528	-3.72746	0.000193421	0.0186138	0.462135	9.13455	5.4979	3.84349e-08	6.7056e-06	chr12	121520959	121520961	-	KDM2B	KDM2B;KDM2B;KDM2B;KDM2B;KDM2B;KDM2B;KDM2B;KDM2B;KDM2B;KDM2B;KDM2B;KDM2B;KDM2B	protein_coding;protein_coding;protein_coding;protein_coding;protein_coding;protein_coding;protein_coding;protein_coding;protein_coding;protein_coding;protein_coding;protein_coding;protein_coding	ENST00000377069.8;ENST00000377071.9;ENST00000446152.6;ENST00000536437.5;ENST00000538046.6;ENST00000538379.5;ENST00000538503.5;ENST00000541318.1;ENST00000542030.5;ENST00000543025.5;ENST00000543852.5;ENST00000545022.5;ENST00000611216.4	59500;60064;58685;59995;60056;15110;28680;15169;3836;59995;16657;13701;60056
cg22351187	0.0818274	3.62476	3.49205	0.000479333	0.0345974	-0.169568	-4.73056	-3.00549	0.0026515	0.0487778	chr12	52192304	52192306	-	KRT80;LINC00592	KRT80;KRT80;LINC00592	protein_coding;protein_coding;lncRNA	ENST00000313234.9;ENST00000394815.3;ENST00000640420.1	-304;-290;28190
cg17527683	0.142078	3.55068	3.41848	0.000629731	0.0414847	-0.41557	-6.29776	-3.96665	7.28911e-05	0.00286532	chr12	131766498	131766500	+	SFSWAP	SFSWAP;SFSWAP;SFSWAP;SFSWAP;SFSWAP	protein_coding;protein_coding;protein_coding;protein_coding;protein_coding	ENST00000261674.9;ENST00000535236.5;ENST00000537164.1;ENST00000538548.5;ENST00000541286.5	55409;55399;13376;55409;55362
cg26491653	0.11595	3.52325	3.39124	0.000695774	0.044263	-0.413204	-7.43105	-4.66169	3.13629e-06	0.000222893	chr12	1171781	1171783	-	ERC1	ERC1;ERC1;ERC1;ERC1;ERC1;ERC1;ERC1;ERC1;ERC1;ERC1;ERC1;ERC1;ERC1	protein_coding;protein_coding;protein_coding;protein_coding;protein_coding;protein_coding;protein_coding;protein_coding;protein_coding;protein_coding;protein_coding;protein_coding;protein_coding	ENST00000347735.10;ENST00000355446.9;ENST00000360905.9;ENST00000397203.6;ENST00000440394.7;ENST00000536573.6;ENST00000538971.6;ENST00000542302.6;ENST00000543086.7;ENST00000545948.5;ENST00000546231.6;ENST00000589028.5;ENST00000611180.4	180544;144010;180559;144035;180515;88209;88641;180549;180574;180509;180549;144035;144035
cg26508200	-0.160414	-3.5233	-3.60632	0.000310564	0.025759	0.357293	5.24636	3.11329	0.00185012	0.0370333	chr12	108841294	108841296	-	SSH1	SSH1;SSH1;SSH1	protein_coding;protein_coding;protein_coding	ENST00000326495.10;ENST00000548522.5;ENST00000551165.5	16289;16219;16296
cg21874412	0.110798	3.47531	3.34363	0.000826886	0.0494516	-0.242262	-5.00242	-3.17222	0.00151278	0.0317405	chr12	49283720	49283722	-
cg15566373	-0.0655466	-3.42859	-3.51227	0.000444289	0.0329398	0.23739	6.75019	4.03558	5.44676e-05	0.00226609	chr12	62146128	62146130	+	AC078789.1;TAFA2	AC078789.1;TAFA2;TAFA2;TAFA2;TAFA2;TAFA2;TAFA2	lncRNA;protein_coding;protein_coding;protein_coding;protein_coding;protein_coding;protein_coding	ENST00000547084.1;ENST00000416284.7;ENST00000549379.5;ENST00000549456.5;ENST00000551449.1;ENST00000551619.5;ENST00000552075.5	-485;46714;114016;113626;45308;112695;114042
cg24776498	-0.116529	-3.4187	-3.50246	0.000460988	0.0336943	0.381844	7.75409	4.65127	3.29899e-06	0.00023212	chr12	12268311	12268313	-	LRP6	LRP6;LRP6	protein_coding;protein_coding	ENST00000261349.9;ENST00000535731.1	-1267;-1299	CGI:chr12:12266745-12267607	S_Shore
cg22691028	-0.0825019	-3.33753	-3.42184	0.000621983	0.0411252	0.288472	7.25389	4.3445	1.39595e-05	0.000754712	chr12	124338712	124338714	+	MIR6880;NCOR2	MIR6880;NCOR2;NCOR2;NCOR2;NCOR2;NCOR2;NCOR2	miRNA;protein_coding;protein_coding;protein_coding;protein_coding;protein_coding;protein_coding	ENST00000622851.1;ENST00000356219.7;ENST00000404121.6;ENST00000404621.5;ENST00000405201.5;ENST00000429285.6;ENST00000440187.5	-1470;83842;83842;196891;156540;196891;3151	CGI:chr12:124336473-124337047	S_Shore
cg22412649	0.198377	6.48405	6.33146	2.42857e-10	4.47703e-07	-0.313351	-6.15252	-3.87757	0.000105505	0.00385206	chr13	24162429	24162431	+	AL359736.1;MIR2276;SPATA13	AL359736.1;MIR2276;SPATA13;SPATA13;SPATA13;SPATA13	protein_coding;miRNA;protein_coding;protein_coding;protein_coding;protein_coding	ENST00000382141.4;ENST00000516886.1;ENST00000382095.8;ENST00000382108.8;ENST00000424834.6;ENST00000466831.2	182730;14;1682;1710;182625;1708	CGI:chr13:24160752-24161399	S_Shore
cg07583690	-0.24455	-6.3732	-6.43641	1.22332e-10	2.52604e-07	0.387453	6.10098	3.63743	0.000275374	0.00829959	chr13	112769860	112769862	-	ATP11A	ATP11A;ATP11A;ATP11A;ATP11A	protein_coding;protein_coding;protein_coding;protein_coding	ENST00000375630.6;ENST00000375645.7;ENST00000466946.5;ENST00000487903.5	79532;79532;66574;79532	CGI:chr13:112770584-112770791	N_Shore
cg12855461	0.27259	6.36383	6.21207	5.22903e-10	8.54148e-07	-0.370099	-5.12996	-3.25044	0.00115226	0.025666	chr13	23586553	23586555	-	TNFRSF19	TNFRSF19;TNFRSF19;TNFRSF19;TNFRSF19;TNFRSF19	protein_coding;protein_coding;protein_coding;protein_coding;protein_coding	ENST00000248484.9;ENST00000382258.8;ENST00000382263.3;ENST00000403372.6;ENST00000464735.1	16142;7194;7174;16184;7195
cg04536658	0.184556	6.06744	5.91775	3.26384e-09	3.84111e-06	-0.28361	-6.10156	-3.84632	0.000119906	0.00426769	chr13	97295427	97295429	+	AL161430.1;MBNL2	AL161430.1;MBNL2;MBNL2;MBNL2;MBNL2;MBNL2	lncRNA;protein_coding;protein_coding;protein_coding;protein_coding;protein_coding	ENST00000665007.1;ENST00000343600.8;ENST00000345429.10;ENST00000376673.7;ENST00000397601.5;ENST00000469707.5	-27;73132;73073;73132;73994;73073
cg18110590	-0.277422	-5.60061	-5.6692	1.4347e-08	1.2923e-05	0.389434	5.37622	3.19294	0.00140835	0.0300102	chr13	112982364	112982366	+	MCF2L	MCF2L;MCF2L;MCF2L;MCF2L	protein_coding;protein_coding;protein_coding;protein_coding	ENST00000375608.7;ENST00000397030.5;ENST00000421756.5;ENST00000535094.7	87987;13865;3053;13151	CGI:chr13:112981340-112981585	S_Shore
cg24099680	-0.254866	-5.30933	-5.37994	7.45112e-08	4.76375e-05	0.514474	6.58911	3.93679	8.25776e-05	0.00316517	chr13	112769963	112769965	-	ATP11A	ATP11A;ATP11A;ATP11A;ATP11A	protein_coding;protein_coding;protein_coding;protein_coding	ENST00000375630.6;ENST00000375645.7;ENST00000466946.5;ENST00000487903.5	79635;79635;66677;79635	CGI:chr13:112770584-112770791	N_Shore
cg19308825	-0.301409	-5.20898	-5.28029	1.2898e-07	7.46195e-05	0.513163	5.26702	3.12596	0.00177224	0.035796	chr13	112696824	112696826	+	ATP11A	ATP11A;ATP11A;ATP11A;ATP11A	protein_coding;protein_coding;protein_coding;protein_coding	ENST00000375630.6;ENST00000375645.7;ENST00000419448.1;ENST00000487903.5	6496;6496;-6;6496	CGI:chr13:112696164-112697197	Island
cg00990020	-0.244773	-5.18143	-5.25293	1.49701e-07	8.42115e-05	0.507273	7.27159	4.35536	1.32851e-05	0.000724592	chr13	112702797	112702799	+	ATP11A	ATP11A;ATP11A;ATP11A;ATP11A;ATP11A	protein_coding;protein_coding;protein_coding;protein_coding;protein_coding	ENST00000375630.6;ENST00000375645.7;ENST00000419448.1;ENST00000466946.5;ENST00000487903.5	12469;12469;5967;-489;12469	CGI:chr13:112702385-112702815	Island
cg02309812	-0.150256	-4.85317	-4.92696	8.35209e-07	0.000329277	0.329447	6.71181	4.01204	6.01959e-05	0.00245495	chr13	112766490	112766492	-	ATP11A	ATP11A;ATP11A;ATP11A;ATP11A	protein_coding;protein_coding;protein_coding;protein_coding	ENST00000375630.6;ENST00000375645.7;ENST00000466946.5;ENST00000487903.5	76162;76162;63204;76162	CGI:chr13:112765838-112766070	S_Shore
cg02186409	0.123224	4.63708	4.49732	6.88143e-06	0.00162154	-0.228784	-5.3756	-3.40109	0.000671182	0.0168291	chr13	28357409	28357411	+	FLT1	FLT1	protein_coding	ENST00000282397.9	137719
cg09448088	-0.186326	-4.53946	-4.61542	3.92308e-06	0.0010618	0.383836	5.77609	3.43818	0.000585649	0.015104	chr13	112981375	112981377	+	MCF2L	MCF2L;MCF2L;MCF2L;MCF2L	protein_coding;protein_coding;protein_coding;protein_coding	ENST00000375608.7;ENST00000397030.5;ENST00000421756.5;ENST00000535094.7	86998;12876;2064;12162	CGI:chr13:112981340-112981585	Island
cg08557188	-0.232644	-4.40693	-4.48382	7.33199e-06	0.00170195	0.948164	9.55766	5.75739	8.54253e-09	2.0343e-06	chr13	112766056	112766058	+	ATP11A	ATP11A;ATP11A;ATP11A;ATP11A	protein_coding;protein_coding;protein_coding;protein_coding	ENST00000375630.6;ENST00000375645.7;ENST00000466946.5;ENST00000487903.5	75728;75728;62770;75728	CGI:chr13:112765838-112766070	Island
cg02867133	-0.203687	-4.347	-4.4243	9.67542e-06	0.00210505	0.662355	8.17141	4.90721	9.23832e-07	8.37398e-05	chr13	112696237	112696239	-	ATP11A	ATP11A;ATP11A;ATP11A;ATP11A	protein_coding;protein_coding;protein_coding;protein_coding	ENST00000375630.6;ENST00000375645.7;ENST00000419448.1;ENST00000487903.5	5909;5909;-593;5909	CGI:chr13:112696164-112697197	Island
cg10883123	-0.140436	-4.29591	-4.37356	1.22236e-05	0.00251159	0.303957	5.28244	3.13542	0.00171608	0.0349382	chr13	112782336	112782338	-	ATP11A	ATP11A;ATP11A;ATP11A;ATP11A	protein_coding;protein_coding;protein_coding;protein_coding	ENST00000375630.6;ENST00000375645.7;ENST00000466946.5;ENST00000487903.5	92008;92008;79050;92008	CGI:chr13:112785919-112786743	N_Shelf
cg19217778	-0.146644	-4.23113	-4.30924	1.63818e-05	0.00309841	0.676374	10.4949	6.33216	2.41749e-10	1.34356e-07	chr13	112765955	112765957	-	ATP11A	ATP11A;ATP11A;ATP11A;ATP11A	protein_coding;protein_coding;protein_coding;protein_coding	ENST00000375630.6;ENST00000375645.7;ENST00000466946.5;ENST00000487903.5	75627;75627;62669;75627	CGI:chr13:112765838-112766070	Island
cg18315623	-0.162626	-4.02361	-4.10316	4.0755e-05	0.00607795	0.650699	9.45772	5.69609	1.22585e-08	2.69973e-06	chr13	112770047	112770049	+	ATP11A	ATP11A;ATP11A;ATP11A;ATP11A	protein_coding;protein_coding;protein_coding;protein_coding	ENST00000375630.6;ENST00000375645.7;ENST00000466946.5;ENST00000487903.5	79719;79719;66761;79719	CGI:chr13:112770584-112770791	N_Shore
cg22956205	0.130938	3.95453	3.81953	0.000133708	0.0143401	-0.411768	-7.01041	-4.40371	1.06415e-05	0.000604893	chr13	42747523	42747525	+
cg10864638	0.135638	3.94946	3.81448	0.000136468	0.0145512	-0.477038	-8.75875	-5.47596	4.35151e-08	7.39295e-06	chr13	103883906	103883908	+
cg01248385	-0.203846	-3.89326	-3.97371	7.07612e-05	0.00909506	0.502828	6.33969	3.78383	0.000154436	0.00522667	chr13	112982638	112982640	+	MCF2L	MCF2L;MCF2L;MCF2L;MCF2L	protein_coding;protein_coding;protein_coding;protein_coding	ENST00000375608.7;ENST00000397030.5;ENST00000421756.5;ENST00000535094.7	88261;14139;3327;13425	CGI:chr13:112981340-112981585	S_Shore
cg02558362	-0.0888742	-3.87849	-3.95905	7.52489e-05	0.00950808	0.264554	7.34144	4.39819	1.09157e-05	0.000617637	chr13	35478467	35478469	+	NBEA	NBEA;NBEA;NBEA;NBEA;NBEA	protein_coding;protein_coding;protein_coding;protein_coding;protein_coding	ENST00000310336.8;ENST00000379939.6;ENST00000400445.7;ENST00000537702.5;ENST00000629018.2	536149;535808;536181;1719;536149	CGI:chr13:35478416-35478982	Island
cg12206031	0.130816	3.85554	3.72122	0.000198263	0.0189004	-0.542537	-8.68237	-5.42911	5.66344e-08	9.11099e-06	chr13	44268782	44268784	-
cg20539175	0.097811	3.8429	3.70867	0.000208354	0.0195605	-0.216209	-5.01411	-3.17939	0.00147585	0.031129	chr13	113533735	113533737	+	TMCO3	TMCO3;TMCO3;TMCO3;TMCO3	protein_coding;protein_coding;protein_coding;protein_coding	ENST00000375391.5;ENST00000434316.7;ENST00000465556.1;ENST00000474393.5	42693;42715;13190;42640	CGI:chr13:113532788-113533154	S_Shore
cg14493161	-0.0955295	-3.82571	-3.90664	9.35893e-05	0.0111068	0.221928	5.31841	3.15748	0.00159138	0.0330008	chr13	94710752	94710754	+	SOX21;SOX21-AS1	SOX21;SOX21-AS1	protein_coding;lncRNA	ENST00000376945.4;ENST00000665450.1	1793;7299	CGI:chr13:94710898-94713797	N_Shore
cg09511878	0.126805	3.82344	3.68935	0.000224832	0.0206299	-0.525027	-8.13095	-5.09093	3.56314e-07	3.90349e-05	chr13	104015274	104015276	-
cg26776551	-0.0860645	-3.80797	-3.88902	0.000100649	0.0116834	0.291798	7.09002	4.244	2.19574e-05	0.001089	chr13	51370370	51370372	+	INTS6	INTS6;INTS6;INTS6;INTS6;INTS6;INTS6;INTS6	protein_coding;protein_coding;protein_coding;protein_coding;protein_coding;protein_coding;protein_coding	ENST00000311234.9;ENST00000398119.6;ENST00000469430.5;ENST00000476666.5;ENST00000483441.5;ENST00000490542.5;ENST00000497989.5	82666;82837;82421;-1239;14321;14894;51004
cg21921950	-0.106953	-3.77609	-3.85736	0.000114618	0.0128176	0.613369	10.3634	6.25153	4.06438e-10	1.96957e-07	chr13	112696630	112696632	+	ATP11A	ATP11A;ATP11A;ATP11A;ATP11A	protein_coding;protein_coding;protein_coding;protein_coding	ENST00000375630.6;ENST00000375645.7;ENST00000419448.1;ENST00000487903.5	6302;6302;-200;6302	CGI:chr13:112696164-112697197	Island
cg13760845	0.0951537	3.7138	3.58047	0.00034298	0.027474	-0.278947	-6.32058	-3.98064	6.87288e-05	0.00273262	chr13	28357656	28357658	+	FLT1	FLT1	protein_coding	ENST00000282397.9	137472
cg09731211	-0.146967	-3.67598	-3.75794	0.000171318	0.0171395	0.574787	8.86796	5.3344	9.58629e-08	1.38346e-05	chr13	112700334	112700336	+	ATP11A	ATP11A;ATP11A;ATP11A;ATP11A	protein_coding;protein_coding;protein_coding;protein_coding	ENST00000375630.6;ENST00000375645.7;ENST00000419448.1;ENST00000487903.5	10006;10006;3504;10006	CGI:chr13:112702385-112702815	N_Shelf
cg23326536	-0.129182	-3.65033	-3.73247	0.000189612	0.0183694	0.373284	6.27643	3.74503	0.000180375	0.00591412	chr13	77917063	77917065	+	EDNRB	EDNRB;EDNRB;EDNRB;EDNRB;EDNRB;EDNRB;EDNRB	protein_coding;protein_coding;protein_coding;protein_coding;protein_coding;protein_coding;protein_coding	ENST00000377211.8;ENST00000475537.2;ENST00000626030.1;ENST00000643890.1;ENST00000646605.1;ENST00000646607.2;ENST00000646948.1	2705;2327;1736;2420;2334;1768;58466	CGI:chr13:77918290-77919247	N_Shore
cg16105531	0.102365	3.6334	3.50062	0.000464179	0.033859	-0.25992	-6.1138	-3.85382	0.000116288	0.00416516	chr13	28358079	28358081	+	FLT1	FLT1	protein_coding	ENST00000282397.9	137049
cg20886660	0.111435	3.58966	3.45719	0.000545839	0.0377905	-0.342273	-6.53231	-4.11049	3.94815e-05	0.00174369	chr13	40537662	40537664	-	AL133318.1	AL133318.1	lncRNA	ENST00000636651.2	73465	CGI:chr13:40535352-40535611	S_Shelf
cg05063920	-0.139884	-3.57083	-3.65353	0.000258664	0.0227738	0.346481	5.71459	3.40046	0.000672735	0.0168595	chr13	35471495	35471497	+	NBEA	NBEA;NBEA;NBEA;NBEA	protein_coding;protein_coding;protein_coding;protein_coding	ENST00000310336.8;ENST00000379939.6;ENST00000400445.7;ENST00000629018.2	529177;528836;529209;529177	CGI:chr13:35470707-35471344	S_Shore
cg17541290	0.107838	3.54753	3.41535	0.000636996	0.0417583	-0.326655	-6.84651	-4.30319	1.68355e-05	0.000878902	chr13	114031906	114031908	-	RASA3	RASA3;RASA3	protein_coding;protein_coding	ENST00000334062.8;ENST00000542651.2	100717;4287	CGI:chr13:114032602-114032858	N_Shore
cg13976657	-0.155702	-3.5288	-3.61178	0.000304098	0.025385	0.467095	6.85778	4.10157	4.10363e-05	0.00180089	chr13	112696164	112696166	+	ATP11A	ATP11A;ATP11A;ATP11A;ATP11A	protein_coding;protein_coding;protein_coding;protein_coding	ENST00000375630.6;ENST00000375645.7;ENST00000419448.1;ENST00000487903.5	5836;5836;-666;5836	CGI:chr13:112696164-112697197	Island
cg22906709	0.113884	3.5046	3.37272	0.000744293	0.0462215	-0.422697	-7.33246	-4.60122	4.20015e-06	0.000282494	chr13	114031872	114031874	+	RASA3	RASA3;RASA3	protein_coding;protein_coding	ENST00000334062.8;ENST00000542651.2	100751;4321	CGI:chr13:114032602-114032858	N_Shore
cg13009981	0.0930199	3.50225	3.37038	0.000750633	0.0464873	-0.365142	-7.82617	-4.90401	9.38999e-07	8.47151e-05	chr13	30365833	30365835	+	LINC00426	LINC00426;LINC00426;LINC00426;LINC00426;LINC00426;LINC00426;LINC00426	lncRNA;lncRNA;lncRNA;lncRNA;lncRNA;lncRNA;lncRNA	ENST00000417079.5;ENST00000420210.6;ENST00000420219.5;ENST00000447147.5;ENST00000450327.5;ENST00000452659.5;ENST00000654979.1	-72;1834;11312;8066;6541;7199;11138
cg18353747	0.103086	3.48355	3.35182	0.000802824	0.0485671	-0.35262	-7.42127	-4.65569	3.22902e-06	0.000228232	chr13	30389420	30389422	+	AL161893.1	AL161893.1	lncRNA	ENST00000648879.1	15547
cg03044444	-0.105474	-3.47814	-3.56147	0.000368778	0.0289269	0.679195	10.1597	6.12663	8.97577e-10	3.58418e-07	chr13	112701041	112701043	+	ATP11A	ATP11A;ATP11A;ATP11A;ATP11A	protein_coding;protein_coding;protein_coding;protein_coding	ENST00000375630.6;ENST00000375645.7;ENST00000419448.1;ENST00000487903.5	10713;10713;4211;10713	CGI:chr13:112702385-112702815	N_Shore
cg20798249	-0.0758006	-3.45315	-3.53666	0.00040522	0.0308887	0.188212	5.17473	3.06937	0.00214514	0.0414579	chr13	49218970	49218972	-	MLNR	MLNR	protein_coding	ENST00000218721.1	-1367	CGI:chr13:49220250-49221406	N_Shore
cg24785726	-0.129116	-3.33932	-3.42362	0.000617927	0.040951	0.45415	6.98568	4.18001	2.91502e-05	0.00136882	chr13	77917846	77917848	-	EDNRB	EDNRB;EDNRB;EDNRB;EDNRB;EDNRB;EDNRB;EDNRB	protein_coding;protein_coding;protein_coding;protein_coding;protein_coding;protein_coding;protein_coding	ENST00000377211.8;ENST00000475537.2;ENST00000626030.1;ENST00000643890.1;ENST00000646605.1;ENST00000646607.2;ENST00000646948.1	1922;1544;953;1637;1551;985;57683	CGI:chr13:77918290-77919247	N_Shore
cg10056739	-0.143192	-3.33172	-3.41608	0.000635307	0.0417029	0.613912	8.92216	5.36764	7.97756e-08	1.19854e-05	chr13	112774863	112774865	+	ATP11A	ATP11A;ATP11A;ATP11A;ATP11A	protein_coding;protein_coding;protein_coding;protein_coding	ENST00000375630.6;ENST00000375645.7;ENST00000466946.5;ENST00000487903.5	84535;84535;71577;84535	CGI:chr13:112774863-112775079	Island
cg13238479	-0.0698587	-3.32206	-3.40649	0.000658043	0.0427412	0.210093	6.17525	3.68298	0.000230526	0.00719126	chr13	35475535	35475537	+	MAB21L1;NBEA	MAB21L1;NBEA;NBEA;NBEA;NBEA;NBEA	protein_coding;protein_coding;protein_coding;protein_coding;protein_coding;protein_coding	ENST00000379919.6;ENST00000310336.8;ENST00000379939.6;ENST00000400445.7;ENST00000537702.5;ENST00000629018.2	1154;533217;532876;533249;-1213;533217	CGI:chr13:35475433-35476022	Island
cg26538556	-0.111578	-3.30405	-3.3886	0.000702493	0.0445276	0.309301	5.69394	3.38779	0.000704586	0.017475	chr13	94710574	94710576	+	SOX21;SOX21-AS1	SOX21;SOX21-AS1	protein_coding;lncRNA	ENST00000376945.4;ENST00000665450.1	1971;7121	CGI:chr13:94710898-94713797	N_Shore
cg26756921	-0.045405	-3.29412	-3.37874	0.000728201	0.0455944	0.111766	5.09214	3.01871	0.00253853	0.0471836	chr13	30671096	30671098	+						CGI:chr13:30674051-30674481	N_Shelf
cg27391403	-0.0718966	-3.29719	-3.38179	0.000720155	0.0452626	0.309097	7.27407	4.35687	1.31934e-05	0.000720389	chr13	112762306	112762308	+	ATP11A	ATP11A;ATP11A;ATP11A;ATP11A	protein_coding;protein_coding;protein_coding;protein_coding	ENST00000375630.6;ENST00000375645.7;ENST00000466946.5;ENST00000487903.5	71978;71978;59020;71978	CGI:chr13:112765838-112766070	N_Shelf
cg02229135	-0.0798516	-3.25435	-3.33924	0.000840067	0.0499603	0.233284	6.08398	3.627	0.000286732	0.0085734	chr13	35478980	35478982	-	NBEA	NBEA;NBEA;NBEA;NBEA;NBEA	protein_coding;protein_coding;protein_coding;protein_coding;protein_coding	ENST00000310336.8;ENST00000379939.6;ENST00000400445.7;ENST00000537702.5;ENST00000629018.2	536662;536321;536694;2232;536662	CGI:chr13:35478416-35478982	Island
cg09180057	0.355193	10.6071	10.4259	1.88936e-25	2.98843e-20	-0.512476	-9.56279	-5.96907	2.38609e-09	7.49128e-07	chr14	89221644	89221646	+	FOXN3	FOXN3;FOXN3;FOXN3;FOXN3;FOXN3;FOXN3;FOXN3;FOXN3;FOXN3	protein_coding;protein_coding;protein_coding;protein_coding;protein_coding;protein_coding;protein_coding;protein_coding;protein_coding	ENST00000261302.9;ENST00000345097.8;ENST00000553353.5;ENST00000553840.5;ENST00000555010.1;ENST00000555353.5;ENST00000557258.6;ENST00000557718.5;ENST00000615335.4	190848;397486;180021;190381;1698;397505;195589;190373;190832
cg24011488	0.222633	6.35731	6.2056	5.44883e-10	8.83041e-07	-0.672563	-10.144	-6.32551	2.52393e-10	1.38712e-07	chr14	67857957	67857959	+	RAD51B	RAD51B;RAD51B;RAD51B;RAD51B;RAD51B;RAD51B;RAD51B;RAD51B;RAD51B	protein_coding;protein_coding;protein_coding;protein_coding;protein_coding;protein_coding;protein_coding;protein_coding;protein_coding	ENST00000390683.7;ENST00000471583.5;ENST00000479335.5;ENST00000485181.5;ENST00000487270.5;ENST00000487861.5;ENST00000488612.5;ENST00000553734.5;ENST00000555907.5	38146;38150;38179;35793;38150;38179;38129;14525;66
cg25586209	0.225435	6.12971	5.97958	2.23718e-09	2.79508e-06	-0.350099	-5.83543	-3.6831	0.000230413	0.00718887	chr14	90642569	90642571	-	AL096869.2;TTC7B	AL096869.2;AL096869.2;AL096869.2;TTC7B;TTC7B;TTC7B;TTC7B;TTC7B	lncRNA;lncRNA;lncRNA;protein_coding;protein_coding;protein_coding;protein_coding;protein_coding	ENST00000553826.1;ENST00000557007.1;ENST00000662027.1;ENST00000328459.11;ENST00000553972.5;ENST00000554654.5;ENST00000555005.5;ENST00000555239.5	-68;-70;-78;173861;1639;2375;47143;37958
cg07652864	0.214454	5.85231	5.7041	1.16956e-08	1.09774e-05	-0.404557	-7.51685	-4.71431	2.42532e-06	0.000181276	chr14	68140639	68140641	+	RAD51B	RAD51B;RAD51B;RAD51B;RAD51B;RAD51B;RAD51B;RAD51B;RAD51B;RAD51B;RAD51B;RAD51B;RAD51B;RAD51B;RAD51B	protein_coding;protein_coding;protein_coding;protein_coding;protein_coding;protein_coding;protein_coding;protein_coding;protein_coding;protein_coding;protein_coding;protein_coding;protein_coding;protein_coding	ENST00000460526.5;ENST00000468382.5;ENST00000469165.6;ENST00000471583.5;ENST00000478014.5;ENST00000479335.5;ENST00000487270.5;ENST00000487861.5;ENST00000488612.5;ENST00000492236.5;ENST00000497460.5;ENST00000553595.5;ENST00000554244.5;ENST00000557045.5	253510;232335;253510;320832;253538;320861;320832;320861;320811;253884;254042;275608;253573;140361
cg08753339	0.126381	5.61102	5.46449	4.64231e-08	3.27511e-05	-0.293743	-7.5337	-4.72464	2.30519e-06	0.000173794	chr14	77111070	77111072	-	AC007375.2;CIPC	AC007375.2;CIPC;CIPC;CIPC;CIPC;CIPC;CIPC;CIPC	protein_coding;protein_coding;protein_coding;protein_coding;protein_coding;protein_coding;protein_coding;protein_coding	ENST00000557752.1;ENST00000361786.7;ENST00000554447.5;ENST00000554658.5;ENST00000555200.1;ENST00000555437.5;ENST00000555611.5;ENST00000557115.5	12760;12813;11958;12759;11895;12945;12789;12705
cg09213451	0.200286	5.61261	5.46608	4.60101e-08	3.25178e-05	-0.5167	-9.60207	-5.99316	2.05806e-09	6.6898e-07	chr14	61103040	61103042	-
cg01759870	0.312135	5.46547	5.31995	1.03794e-07	6.21862e-05	-0.509287	-4.90347	-3.11154	0.00186117	0.0372035	chr14	105470071	105470073	-	AL928654.2;MTA1	AL928654.2;MTA1;MTA1;MTA1;MTA1;MTA1;MTA1;MTA1;MTA1;MTA1;MTA1;MTA1	lncRNA;protein_coding;protein_coding;protein_coding;protein_coding;protein_coding;protein_coding;protein_coding;protein_coding;protein_coding;protein_coding;protein_coding	ENST00000552675.1;ENST00000331320.12;ENST00000405646.5;ENST00000406191.5;ENST00000426567.5;ENST00000434050.5;ENST00000435036.6;ENST00000438610.5;ENST00000481206.1;ENST00000481635.1;ENST00000494981.1;ENST00000552286.5	546;50245;50134;50180;1963;11728;50252;50056;1097;605;1003;4738	CGI:chr14:105469927-105470207	Island
cg23004884	0.164928	5.05422	4.91157	9.03507e-07	0.000349069	-0.426529	-7.95628	-4.98381	6.2345e-07	6.10524e-05	chr14	89911864	89911866	-	AL137230.2;EFCAB11	AL137230.2;EFCAB11;EFCAB11;EFCAB11;EFCAB11;EFCAB11;EFCAB11;EFCAB11;EFCAB11;EFCAB11	lncRNA;protein_coding;protein_coding;protein_coding;protein_coding;protein_coding;protein_coding;protein_coding;protein_coding;protein_coding	ENST00000555070.1;ENST00000316738.12;ENST00000550103.2;ENST00000553871.5;ENST00000555608.5;ENST00000555872.5;ENST00000556078.1;ENST00000556609.5;ENST00000556639.5;ENST00000557685.5	42795;42866;20730;40741;42877;42693;12763;42913;42866;42137
cg03839542	-0.127147	-5.01193	-5.08461	3.68386e-07	0.000173108	0.335464	7.36428	4.4122	1.02325e-05	0.000586709	chr14	99524208	99524210	+	CCDC85C;CCNK	CCDC85C;CCDC85C;CCDC85C;CCDC85C;CCDC85C;CCDC85C;CCNK	protein_coding;protein_coding;protein_coding;protein_coding;protein_coding;protein_coding;protein_coding	ENST00000380243.9;ENST00000554877.1;ENST00000554996.5;ENST00000555822.5;ENST00000556348.1;ENST00000557576.5;ENST00000555049.5	79999;52384;55918;-1263;48767;11880;42785
cg16996571	-0.303668	-4.84195	-4.91581	8.84163e-07	0.000344326	0.940087	8.77168	5.27535	1.32504e-07	1.78036e-05	chr14	91224784	91224786	-	DGLUCY	DGLUCY;DGLUCY;DGLUCY;DGLUCY;DGLUCY;DGLUCY;DGLUCY;DGLUCY;DGLUCY;DGLUCY;DGLUCY;DGLUCY;DGLUCY;DGLUCY	protein_coding;protein_coding;protein_coding;protein_coding;protein_coding;protein_coding;protein_coding;protein_coding;protein_coding;protein_coding;protein_coding;protein_coding;protein_coding;protein_coding	ENST00000256324.15;ENST00000412671.6;ENST00000428926.6;ENST00000517306.5;ENST00000518868.5;ENST00000520328.5;ENST00000521077.6;ENST00000522322.5;ENST00000523461.5;ENST00000523576.1;ENST00000523771.5;ENST00000523816.5;ENST00000523837.5;ENST00000525393.6	110712;77007;110343;54744;110415;110722;110700;110099;64444;8928;110085;110395;110665;77007
cg04936260	0.176826	4.82925	4.68816	2.75671e-06	0.000807167	-0.319784	-5.55209	-3.50933	0.000449232	0.0122295	chr14	74422185	74422187	+	SYNDIG1L	SYNDIG1L;SYNDIG1L	protein_coding;protein_coding	ENST00000331628.8;ENST00000554953.1	4025;3917	CGI:chr14:74425763-74426332	N_Shelf
cg10420266	0.210677	4.7424	4.60191	4.18636e-06	0.00111567	-0.429551	-6.06975	-3.82681	0.000129817	0.00454451	chr14	36068980	36068982	-	LINC00609	LINC00609	lncRNA	ENST00000546508.1	-1446
cg05725907	0.14939	4.60739	4.46784	7.90134e-06	0.00180602	-0.38114	-6.73993	-4.23782	2.25697e-05	0.00111371	chr14	91367291	91367293	-	CCDC88C	CCDC88C;CCDC88C;CCDC88C	protein_coding;protein_coding;protein_coding	ENST00000389857.11;ENST00000553437.1;ENST00000554872.5	50529;41467;49547
cg26062476	0.230995	4.5573	4.4181	9.95714e-06	0.00215037	-0.661358	-6.97605	-4.38264	1.17251e-05	0.000655278	chr14	103116839	103116841	-
cg11004109	0.0951699	4.4514	4.31293	1.61103e-05	0.00306862	-0.315059	-9.03632	-5.64619	1.64043e-08	3.39922e-06	chr14	105467940	105467942	+	AL928654.2;MTA1	AL928654.2;MTA1;MTA1;MTA1;MTA1;MTA1;MTA1;MTA1;MTA1;MTA1;MTA1	lncRNA;protein_coding;protein_coding;protein_coding;protein_coding;protein_coding;protein_coding;protein_coding;protein_coding;protein_coding;protein_coding	ENST00000552675.1;ENST00000331320.12;ENST00000405646.5;ENST00000406191.5;ENST00000426567.5;ENST00000434050.5;ENST00000435036.6;ENST00000438610.5;ENST00000481206.1;ENST00000494981.1;ENST00000552286.5	2677;48114;48003;48049;-168;9597;48121;47925;-1034;-1128;2607	CGI:chr14:105466456-105466827	S_Shore
cg21833927	0.145053	4.43279	4.29446	1.75118e-05	0.00325924	-0.45461	-8.49332	-5.31317	1.07733e-07	1.5179e-05	chr14	71533086	71533088	-	SIPA1L1	SIPA1L1;SIPA1L1;SIPA1L1;SIPA1L1;SIPA1L1;SIPA1L1;SIPA1L1;SIPA1L1;SIPA1L1;SIPA1L1	protein_coding;protein_coding;protein_coding;protein_coding;protein_coding;protein_coding;protein_coding;protein_coding;protein_coding;protein_coding	ENST00000381232.7;ENST00000554126.5;ENST00000554362.5;ENST00000555652.5;ENST00000555818.5;ENST00000555989.5;ENST00000556408.5;ENST00000556780.5;ENST00000557151.5;ENST00000557712.1	3762;212611;212611;212572;3762;212638;212614;212611;211696;65902
cg09742913	0.205641	4.43257	4.29423	1.75298e-05	0.00326055	-0.736007	-8.69867	-5.43911	5.35484e-08	8.71013e-06	chr14	68676661	68676663	+	RAD51B	RAD51B;RAD51B;RAD51B;RAD51B	protein_coding;protein_coding;protein_coding;protein_coding	ENST00000478014.5;ENST00000488612.5;ENST00000553595.5;ENST00000554244.5	789560;856833;811630;789595
cg04965324	0.144999	4.36985	4.23196	2.31666e-05	0.004032	-0.470945	-7.9517	-4.981	6.32578e-07	6.1778e-05	chr14	77882410	77882412	+	ADCK1	ADCK1;ADCK1;ADCK1;ADCK1;ADCK1	protein_coding;protein_coding;protein_coding;protein_coding;protein_coding	ENST00000238561.10;ENST00000341211.5;ENST00000393639.8;ENST00000556048.5;ENST00000557501.5	82302;82272;82291;82294;82276
cg14841828	-0.231467	-4.2682	-4.34605	1.38611e-05	0.00275082	0.564394	7.06306	4.22746	2.36342e-05	0.00115671	chr14	99262750	99262752	-	AL109767.1;BCL11B	AL109767.1;BCL11B;BCL11B;BCL11B	lncRNA;protein_coding;protein_coding;protein_coding	ENST00000429450.1;ENST00000345514.2;ENST00000357195.8;ENST00000443726.2	-197;8735;9447;8774
cg26174398	0.0721791	4.15975	4.02331	5.73848e-05	0.00779778	-0.197162	-7.2022	-4.52134	6.14507e-06	0.000387271	chr14	55123321	55123323	+	LGALS3	LGALS3	protein_coding	ENST00000553493.5	-788
cg14007871	-0.157657	-4.09068	-4.16976	3.04919e-05	0.00492503	0.578644	8.68842	5.22429	1.74825e-07	2.22286e-05	chr14	60653415	60653417	-	SIX1	SIX1;SIX1;SIX1;SIX1	protein_coding;protein_coding;protein_coding;protein_coding	ENST00000553535.2;ENST00000554986.2;ENST00000555627.1;ENST00000555955.3	-389;4844;-336;-284	CGI:chr14:60656895-60657895	N_Shelf
cg08066673	0.0835563	4.08211	3.94621	7.93968e-05	0.00987598	-0.205693	-6.62453	-4.16705	3.08565e-05	0.00143286	chr14	51859028	51859030	-	GNG2	GNG2;GNG2;GNG2;GNG2;GNG2;GNG2;GNG2;GNG2	protein_coding;protein_coding;protein_coding;protein_coding;protein_coding;protein_coding;protein_coding;protein_coding	ENST00000335281.8;ENST00000553299.5;ENST00000553432.5;ENST00000553560.5;ENST00000554832.5;ENST00000556522.5;ENST00000557376.5;ENST00000615906.4	-1385;11795;32834;11903;11857;32829;32829;11795
cg04227591	-0.0954991	-4.01969	-4.09926	4.14465e-05	0.00614976	0.252531	6.52471	3.8973	9.72719e-05	0.00360775	chr14	69797202	69797204	+	SLC10A1	SLC10A1	protein_coding	ENST00000216540.5	39
cg13610262	-0.120992	-3.98526	-4.06507	4.80173e-05	0.00686208	0.32988	6.44725	3.84979	0.000118218	0.00421976	chr14	105328719	105328721	-	PACS2	PACS2;PACS2;PACS2;PACS2;PACS2	protein_coding;protein_coding;protein_coding;protein_coding;protein_coding	ENST00000325438.12;ENST00000430725.6;ENST00000447393.6;ENST00000547217.5;ENST00000548265.1	14305;28157;13972;13833;13830	CGI:chr14:105330083-105330412	N_Shore
cg00787373	0.116996	3.85792	3.72358	0.000196417	0.0187969	-0.355825	-7.15104	-4.48996	7.1238e-06	0.000437733	chr14	28613931	28613933	-	LINC02300	LINC02300	lncRNA	ENST00000549742.1	-308
cg13805951	0.110714	3.79789	3.66397	0.000248338	0.022122	-0.21405	-4.83963	-3.07239	0.00212355	0.0411381	chr14	105482481	105482483	-						CGI:chr14:105477813-105479363	S_Shelf
cg15665105	0.109633	3.77471	3.64095	0.000271633	0.0235062	-0.433778	-8.15493	-5.10563	3.29686e-07	3.67076e-05	chr14	104580576	104580578	-	C14orf180;TMEM179	C14orf180;C14orf180;C14orf180;TMEM179	protein_coding;protein_coding;protein_coding;protein_coding	ENST00000331952.6;ENST00000410013.1;ENST00000557649.6;ENST00000415614.6	813;-564;813;24183
cg24110487	0.106191	3.75314	3.61953	0.000295134	0.024881	-0.478523	-9.80769	-6.11926	9.40098e-10	3.70629e-07	chr14	105119765	105119767	+
cg07368728	0.139805	3.72227	3.58887	0.000332112	0.0269001	-0.331438	-5.60285	-3.54046	0.00039943	0.0111539	chr14	75237744	75237746	+
cg23552088	0.0880473	3.63931	3.5065	0.000454048	0.0333817	-0.222061	-5.69393	-3.59632	0.000322752	0.0094112	chr14	89305297	89305299	+	FOXN3	FOXN3;FOXN3;FOXN3;FOXN3;FOXN3;FOXN3;FOXN3;FOXN3;FOXN3;FOXN3;FOXN3	protein_coding;protein_coding;protein_coding;protein_coding;protein_coding;protein_coding;protein_coding;protein_coding;protein_coding;protein_coding;protein_coding	ENST00000261302.9;ENST00000345097.8;ENST00000553353.5;ENST00000553840.5;ENST00000554005.1;ENST00000555353.5;ENST00000555658.5;ENST00000556916.5;ENST00000557258.6;ENST00000557718.5;ENST00000615335.4	107195;313833;96368;106728;106738;313852;45494;106761;111936;106720;107179
cg10740573	0.178516	3.59637	3.46385	0.000532507	0.0371798	-0.395956	-5.41178	-3.42328	0.000618702	0.015782	chr14	105470261	105470263	-	AL928654.2;MTA1	AL928654.2;MTA1;MTA1;MTA1;MTA1;MTA1;MTA1;MTA1	lncRNA;protein_coding;protein_coding;protein_coding;protein_coding;protein_coding;protein_coding;protein_coding	ENST00000552675.1;ENST00000331320.12;ENST00000405646.5;ENST00000406191.5;ENST00000434050.5;ENST00000435036.6;ENST00000494981.1;ENST00000552286.5	356;50435;50324;50370;11918;50442;1193;4928	CGI:chr14:105469927-105470207	S_Shore
cg04578246	0.111042	3.56907	3.43674	0.000588766	0.0396689	-0.262898	-5.75106	-3.63136	0.000281934	0.00845861	chr14	105468868	105468870	+	AL928654.2;MTA1	AL928654.2;MTA1;MTA1;MTA1;MTA1;MTA1;MTA1;MTA1;MTA1;MTA1;MTA1;MTA1	lncRNA;protein_coding;protein_coding;protein_coding;protein_coding;protein_coding;protein_coding;protein_coding;protein_coding;protein_coding;protein_coding;protein_coding	ENST00000552675.1;ENST00000331320.12;ENST00000405646.5;ENST00000406191.5;ENST00000426567.5;ENST00000434050.5;ENST00000435036.6;ENST00000438610.5;ENST00000481206.1;ENST00000481635.1;ENST00000494981.1;ENST00000552286.5	1749;49042;48931;48977;760;10525;49049;48853;-106;-598;-200;3535	CGI:chr14:105469927-105470207	N_Shore
cg08741064	0.0804124	3.54601	3.41384	0.00064054	0.0419281	-0.248414	-6.30112	-3.96871	7.22636e-05	0.00284442	chr14	91109106	91109108	+	DGLUCY	DGLUCY;DGLUCY;DGLUCY	protein_coding;protein_coding;protein_coding	ENST00000518871.5;ENST00000521334.5;ENST00000522837.5	1121;48774;48275
cg07612928	0.108155	3.51877	3.38679	0.000707154	0.0447012	-0.487151	-9.7806	-6.10265	1.04323e-09	3.98379e-07	chr14	51489325	51489327	-	FRMD6;FRMD6-AS2	FRMD6;FRMD6;FRMD6-AS2	protein_coding;protein_coding;lncRNA	ENST00000356218.8;ENST00000556137.5;ENST00000556617.5	189;226;110627
cg12449058	0.110788	3.51584	3.38388	0.000714692	0.0450409	-0.325262	-6.26316	-3.94543	7.96577e-05	0.00307531	chr14	60659201	60659203	+	SIX1	SIX1	protein_coding	ENST00000554986.2	-942	CGI:chr14:60656895-60657895	S_Shore
cg15425541	-0.15757	-3.49321	-3.57644	0.000348301	0.0277635	0.702964	8.88192	5.34296	9.14405e-08	1.33499e-05	chr14	60652032	60652034	+	SIX1	SIX1;SIX1;SIX1;SIX1	protein_coding;protein_coding;protein_coding;protein_coding	ENST00000553535.2;ENST00000554986.2;ENST00000555627.1;ENST00000555955.3	994;6227;1047;1099	CGI:chr14:60647384-60649834	S_Shelf
cg04060699	0.0760202	3.48282	3.35109	0.00080493	0.0486511	-0.171801	-4.71511	-2.99601	0.00273534	0.0499149	chr14	68632061	68632063	+	RAD51B	RAD51B;RAD51B;RAD51B;RAD51B	protein_coding;protein_coding;protein_coding;protein_coding	ENST00000478014.5;ENST00000488612.5;ENST00000553595.5;ENST00000554244.5	744960;812233;767030;744995	CGI:chr14:68628298-68628690	S_Shelf
cg05870140	-0.126823	-3.48337	-3.56667	0.000361541	0.0285072	0.388204	6.96909	4.16983	3.04826e-05	0.00141984	chr14	101457089	101457091	+	AL049836.2	AL049836.2	lncRNA	ENST00000553318.1	9448	CGI:chr14:101457238-101459658	N_Shore
cg12818596	-0.168998	-3.38563	-3.46961	0.000521214	0.0366633	0.666615	8.14589	4.89156	1.00041e-06	8.9057e-05	chr14	60652700	60652702	+	SIX1	SIX1;SIX1;SIX1;SIX1	protein_coding;protein_coding;protein_coding;protein_coding	ENST00000553535.2;ENST00000554986.2;ENST00000555627.1;ENST00000555955.3	326;5559;379;431	CGI:chr14:60647384-60649834	S_Shelf
cg27013526	-0.122013	-3.28326	-3.36796	0.000757274	0.0467594	0.317692	5.65918	3.36647	0.00076137	0.0185741	chr14	60654797	60654799	-	SIX1	SIX1	protein_coding	ENST00000554986.2	3462	CGI:chr14:60656895-60657895	N_Shelf
cg11525450	-0.157189	-5.28971	-5.36045	8.30137e-08	5.21047e-05	0.249496	5.08871	3.01661	0.00255619	0.0474304	chr15	74730659	74730661	+						CGI:chr15:74725845-74726995	S_Shelf
cg06056413	0.139035	5.13802	4.99478	5.89024e-07	0.000250988	-0.226411	-5.36706	-3.39586	0.000684143	0.0170752	chr15	33242018	33242020	+	TMCO5B	TMCO5B;TMCO5B	transcribed_unitary_pseudogene;transcribed_unitary_pseudogene	ENST00000529696.5;ENST00000530020.6	272;4585
cg02066693	0.153115	4.94874	4.80682	1.53353e-06	0.000521959	-0.399006	-7.6202	-4.77769	1.77321e-06	0.000140622	chr15	98822905	98822907	-	IGF1R	IGF1R;IGF1R;IGF1R;IGF1R;IGF1R;IGF1R;IGF1R	protein_coding;protein_coding;protein_coding;protein_coding;protein_coding;protein_coding;protein_coding	ENST00000557938.5;ENST00000558355.1;ENST00000559925.5;ENST00000560186.5;ENST00000560277.5;ENST00000649865.1;ENST00000650285.1	88194;115075;173324;2040;2022;174367;174367
cg18263455	-0.094434	-4.64939	-4.72459	2.30585e-06	0.000705999	0.18882	5.67626	3.37694	0.000732957	0.018035	chr15	69082254	69082256	+	AC027088.2;EWSAT1	AC027088.2;EWSAT1;EWSAT1;EWSAT1;EWSAT1;EWSAT1;EWSAT1;EWSAT1	lncRNA;lncRNA;lncRNA;lncRNA;lncRNA;lncRNA;lncRNA;lncRNA	ENST00000559870.2;ENST00000415504.5;ENST00000435479.1;ENST00000440444.1;ENST00000558147.1;ENST00000558369.5;ENST00000558922.2;ENST00000559964.5	1376;9329;1385;1393;1405;9315;7836;7671
cg11417528	0.0725411	4.51054	4.37167	1.233e-05	0.00252297	-0.133433	-5.12147	-3.24524	0.00117353	0.0260393	chr15	70321087	70321089	-	AC048383.1	AC048383.1	lncRNA	ENST00000558226.1	-488
cg15380539	0.119594	4.43945	4.30107	1.69977e-05	0.00318675	-0.303021	-7.07559	-4.44369	8.84302e-06	0.000521868	chr15	77568773	77568775	+	AC046168.2	AC046168.2;AC046168.2	lncRNA;lncRNA	ENST00000560590.5;ENST00000561123.2	-196;-196
cg26536219	0.159077	4.35278	4.215	2.49779e-05	0.00427389	-0.360478	-5.73904	-3.62399	0.000290094	0.00864731	chr15	95302382	95302384	-	LINC01197	LINC01197;LINC01197;LINC01197;LINC01197;LINC01197;LINC01197;LINC01197;LINC01197;LINC01197;LINC01197;LINC01197;LINC01197;LINC01197;LINC01197;LINC01197;LINC01197;LINC01197;LINC01197;LINC01197;LINC01197;LINC01197;LINC01197;LINC01197	lncRNA;lncRNA;lncRNA;lncRNA;lncRNA;lncRNA;lncRNA;lncRNA;lncRNA;lncRNA;lncRNA;lncRNA;lncRNA;lncRNA;lncRNA;lncRNA;lncRNA;lncRNA;lncRNA;lncRNA;lncRNA;lncRNA;lncRNA	ENST00000508732.6;ENST00000555332.6;ENST00000556899.1;ENST00000611265.5;ENST00000614853.2;ENST00000653272.1;ENST00000654052.1;ENST00000655274.1;ENST00000656019.1;ENST00000658041.1;ENST00000658123.1;ENST00000659002.1;ENST00000659343.1;ENST00000660741.1;ENST00000661153.1;ENST00000661491.1;ENST00000662295.1;ENST00000663436.1;ENST00000664127.1;ENST00000664421.1;ENST00000665255.1;ENST00000670445.1;ENST00000670739.1	24718;24597;24747;24562;24597;24701;24638;24707;24522;24682;24522;24658;24564;24569;24522;24636;24508;24477;24519;24553;24566;24501;24597
cg16254370	0.165617	4.341	4.2033	2.63052e-05	0.0044329	-0.39428	-6.69529	-4.21045	2.54861e-05	0.00122939	chr15	63926334	63926336	-	DAPK2	DAPK2;DAPK2;DAPK2;DAPK2;DAPK2;DAPK2;DAPK2	protein_coding;protein_coding;protein_coding;protein_coding;protein_coding;protein_coding;protein_coding	ENST00000261891.7;ENST00000457488.5;ENST00000557867.1;ENST00000558069.5;ENST00000558076.1;ENST00000559007.5;ENST00000612884.4	113933;119988;-133;113933;-260;113933;119988
cg27395675	0.15903	4.20503	4.06828	4.73609e-05	0.00680242	-0.334674	-5.94238	-3.7487	0.000177756	0.00584749	chr15	95302394	95302396	-	LINC01197	LINC01197;LINC01197;LINC01197;LINC01197;LINC01197;LINC01197;LINC01197;LINC01197;LINC01197;LINC01197;LINC01197;LINC01197;LINC01197;LINC01197;LINC01197;LINC01197;LINC01197;LINC01197;LINC01197;LINC01197;LINC01197;LINC01197;LINC01197	lncRNA;lncRNA;lncRNA;lncRNA;lncRNA;lncRNA;lncRNA;lncRNA;lncRNA;lncRNA;lncRNA;lncRNA;lncRNA;lncRNA;lncRNA;lncRNA;lncRNA;lncRNA;lncRNA;lncRNA;lncRNA;lncRNA;lncRNA	ENST00000508732.6;ENST00000555332.6;ENST00000556899.1;ENST00000611265.5;ENST00000614853.2;ENST00000653272.1;ENST00000654052.1;ENST00000655274.1;ENST00000656019.1;ENST00000658041.1;ENST00000658123.1;ENST00000659002.1;ENST00000659343.1;ENST00000660741.1;ENST00000661153.1;ENST00000661491.1;ENST00000662295.1;ENST00000663436.1;ENST00000664127.1;ENST00000664421.1;ENST00000665255.1;ENST00000670445.1;ENST00000670739.1	24706;24585;24735;24550;24585;24689;24626;24695;24510;24670;24510;24646;24552;24557;24510;24624;24496;24465;24507;24541;24554;24489;24585
cg17673511	0.130008	4.13121	3.99497	6.47029e-05	0.00851284	-0.397992	-9.20168	-5.7476	9.05183e-09	2.12866e-06	chr15	68487478	68487480	-	AC100825.1	AC100825.1	lncRNA	ENST00000660959.1	-329
cg11693709	0.0981541	4.09773	3.96173	7.44089e-05	0.0094351	-0.323539	-7.42562	-4.65835	3.18748e-06	0.000225821	chr15	40249817	40249819	-	BUB1B-PAK6;PAK6	BUB1B-PAK6;PAK6;PAK6;PAK6;PAK6;PAK6;PAK6;PAK6;PAK6;PAK6;PAK6;PAK6	protein_coding;protein_coding;protein_coding;protein_coding;protein_coding;protein_coding;protein_coding;protein_coding;protein_coding;protein_coding;protein_coding;protein_coding	ENST00000559435.1;ENST00000260404.8;ENST00000441369.6;ENST00000453867.7;ENST00000455577.6;ENST00000558055.5;ENST00000558183.6;ENST00000558658.6;ENST00000558878.6;ENST00000560346.5;ENST00000560806.6;ENST00000561230.5	31318;9948;32369;32390;10727;10764;9251;32231;9296;10398;9173;11059	CGI:chr15:40252151-40253311	N_Shelf
cg12588575	0.0848821	4.07581	3.93996	8.14946e-05	0.0100751	-0.279647	-8.27628	-5.18006	2.21817e-07	2.66969e-05	chr15	99443936	99443938	-
cg26962740	0.11718	4.05361	3.91791	8.93202e-05	0.0107387	-0.269273	-5.73185	-3.61958	0.000295087	0.00876675	chr15	65819669	65819671	-	RAB11A	RAB11A;RAB11A;RAB11A	protein_coding;protein_coding;protein_coding	ENST00000563580.5;ENST00000568850.5;ENST00000569304.1	27223;27223;93616
cg23366752	0.149383	4.02371	3.88822	0.000100982	0.0117058	-0.360162	-5.67165	-3.58265	0.000340121	0.0098113	chr15	78264159	78264161	-	AC090607.3;DNAJA4	AC090607.3;AC090607.3;DNAJA4;DNAJA4;DNAJA4;DNAJA4;DNAJA4;DNAJA4;DNAJA4;DNAJA4	lncRNA;lncRNA;protein_coding;protein_coding;protein_coding;protein_coding;protein_coding;protein_coding;protein_coding;protein_coding	ENST00000558971.1;ENST00000559954.1;ENST00000343789.7;ENST00000394852.7;ENST00000394855.7;ENST00000423642.5;ENST00000440911.6;ENST00000483802.6;ENST00000489435.2;ENST00000542636.1	-3;-172;-402;-414;74;-402;-384;-402;15;-449	CGI:chr15:78264063-78265200	Island
cg00881378	0.0972816	3.98015	3.84496	0.000120572	0.0132936	-0.189955	-4.90847	-3.1146	0.00184192	0.0369147	chr15	101083411	101083413	-	AC090907.2	AC090907.2	lncRNA	ENST00000559857.1	2655	CGI:chr15:101086129-101086647	N_Shelf
cg24185005	0.135193	3.91348	3.77876	0.000157611	0.0161314	-0.408518	-6.58887	-4.14518	3.39546e-05	0.0015471	chr15	70320409	70320411	-	AC048383.1	AC048383.1	lncRNA	ENST00000558226.1	-1166
cg15994566	0.122148	3.87727	3.7428	0.000181983	0.0178963	-0.240725	-5.00943	-3.17652	0.00149054	0.0313736	chr15	89793224	89793226	+	ANPEP	ANPEP;ANPEP;ANPEP;ANPEP;ANPEP	protein_coding;protein_coding;protein_coding;protein_coding;protein_coding	ENST00000300060.7;ENST00000558740.1;ENST00000559874.2;ENST00000560137.2;ENST00000679248.1	21628;-37;22177;21640;21628
cg27093605	0.119511	3.86754	3.73313	0.000189112	0.0183443	-0.29652	-5.99506	-3.781	0.000156197	0.0052734	chr15	78268171	78268173	-	DNAJA4	DNAJA4;DNAJA4;DNAJA4;DNAJA4;DNAJA4;DNAJA4;DNAJA4;DNAJA4	protein_coding;protein_coding;protein_coding;protein_coding;protein_coding;protein_coding;protein_coding;protein_coding	ENST00000343789.7;ENST00000394852.7;ENST00000394855.7;ENST00000423642.5;ENST00000440911.6;ENST00000446172.2;ENST00000483802.6;ENST00000542636.1	3610;3598;4086;3610;3628;1991;3610;3563	CGI:chr15:78264063-78265200	S_Shelf
cg24495350	0.0905537	3.81264	3.67862	0.000234501	0.0212655	-0.281005	-6.69813	-4.21219	2.52906e-05	0.00122197	chr15	72358856	72358858	-	AC009690.1;HEXA	AC009690.1;HEXA;HEXA;HEXA;HEXA;HEXA;HEXA;HEXA;HEXA;HEXA;HEXA;HEXA;HEXA	protein_coding;protein_coding;protein_coding;protein_coding;protein_coding;protein_coding;protein_coding;protein_coding;protein_coding;protein_coding;protein_coding;protein_coding;protein_coding	ENST00000379915.4;ENST00000268097.10;ENST00000563762.5;ENST00000563908.1;ENST00000566304.5;ENST00000566672.5;ENST00000567027.5;ENST00000567159.5;ENST00000567411.5;ENST00000568260.1;ENST00000568777.5;ENST00000569410.5;ENST00000569509.5	17125;17158;17116;17113;17137;17147;16988;17137;17147;17097;1597;17119;17564
cg02309609	0.16878	3.76838	3.63466	0.000278345	0.0239064	-0.465107	-6.62776	-4.16903	3.05898e-05	0.00142382	chr15	66625958	66625960	-	LINC01169	LINC01169	lncRNA	ENST00000558797.1	43769	CGI:chr15:66621903-66622546	S_Shelf
cg03808821	0.113408	3.76646	3.63275	0.000280413	0.0240449	-0.652655	-10.7754	-6.71273	1.91022e-11	1.93294e-08	chr15	68706400	68706402	-	CORO2B	CORO2B;CORO2B;CORO2B	protein_coding;protein_coding;protein_coding	ENST00000261861.10;ENST00000540068.6;ENST00000543950.3	127408;89862;74413
cg13447308	0.137211	3.7532	3.61959	0.000295066	0.0248779	-0.47475	-7.07479	-4.44319	8.86339e-06	0.000522844	chr15	70252520	70252522	+
cg19919789	0.0910272	3.71055	3.57724	0.000347246	0.0277031	-0.412903	-9.53981	-5.95498	2.6011e-09	8.0105e-07	chr15	67013963	67013965	-	AC087482.1	AC087482.1	lncRNA	ENST00000558071.2	45290
cg02454053	0.164879	3.71092	3.5776	0.00034676	0.0276728	-0.592505	-7.78271	-4.87736	1.07517e-06	9.44048e-05	chr15	84784542	84784544	+	ZNF592	ZNF592;ZNF592;ZNF592	protein_coding;protein_coding;protein_coding	ENST00000299927.4;ENST00000559607.1;ENST00000560079.7	1889;6283;35951
cg18261205	-0.114193	-3.68665	-3.76854	0.000164207	0.0166279	0.283286	5.59427	3.32666	0.000878922	0.020784	chr15	96353921	96353923	+	AC087477.2	AC087477.2;AC087477.2;AC087477.2;AC087477.2;AC087477.2;AC087477.2;AC087477.2	lncRNA;lncRNA;lncRNA;lncRNA;lncRNA;lncRNA;lncRNA	ENST00000558382.2;ENST00000558499.2;ENST00000650802.1;ENST00000656727.1;ENST00000664133.1;ENST00000667348.1;ENST00000668783.1	-315;-468;-467;-460;-425;-429;-429	CGI:chr15:96353699-96354072	Island
cg24462639	0.0979855	3.58057	3.44816	0.000564422	0.0386005	-0.258807	-5.76724	-3.64128	0.000271282	0.00820031	chr15	25788328	25788330	-	ATP10A	ATP10A;ATP10A;ATP10A;ATP10A;ATP10A;ATP10A	protein_coding;protein_coding;protein_coding;protein_coding;protein_coding;protein_coding	ENST00000356865.11;ENST00000555815.6;ENST00000673679.1;ENST00000673716.1;ENST00000673747.1;ENST00000673898.1	75395;75002;74592;75015;75223;74202
cg05673257	0.111902	3.57806	3.44567	0.000569647	0.0388436	-0.264564	-5.4098	-3.42207	0.000621466	0.0158372	chr15	71219090	71219092	-	THSD4	THSD4	protein_coding	ENST00000355327.7	122139	CGI:chr15:71215092-71215357	S_Shelf
cg21244322	0.0816311	3.57382	3.44145	0.000578599	0.0392274	-0.286273	-7.14052	-4.48351	7.34262e-06	0.000448379	chr15	64010884	64010886	+	DAPK2	DAPK2;DAPK2;DAPK2;DAPK2;DAPK2;DAPK2;DAPK2;DAPK2;DAPK2	protein_coding;protein_coding;protein_coding;protein_coding;protein_coding;protein_coding;protein_coding;protein_coding;protein_coding	ENST00000261891.7;ENST00000457488.5;ENST00000558069.5;ENST00000558482.5;ENST00000559007.5;ENST00000559306.1;ENST00000559897.1;ENST00000561162.5;ENST00000612884.4	29383;35438;29383;35552;29383;61149;19136;35497;35438
cg16767221	0.109039	3.56371	3.43142	0.000600429	0.0402077	-0.26647	-5.25206	-3.32533	0.00088315	0.0208579	chr15	57477468	57477470	-	CGNL1	CGNL1	protein_coding	ENST00000281282.6	100964
cg00048078	0.0732737	3.53335	3.40127	0.000670734	0.0432715	-0.181222	-5.34597	-3.38292	0.000717201	0.0177268	chr15	77056063	77056065	+	TSPAN3	TSPAN3;TSPAN3;TSPAN3;TSPAN3;TSPAN3;TSPAN3;TSPAN3;TSPAN3;TSPAN3	protein_coding;protein_coding;protein_coding;protein_coding;protein_coding;protein_coding;protein_coding;protein_coding;protein_coding	ENST00000267970.9;ENST00000346495.6;ENST00000424443.7;ENST00000558394.5;ENST00000558745.5;ENST00000559494.1;ENST00000560514.1;ENST00000560715.5;ENST00000561277.5	15046;15046;15046;15046;27921;14971;15046;-129;15059
cg15564152	0.0939373	3.53377	3.40169	0.000669717	0.0432438	-0.206558	-4.79173	-3.04301	0.00234226	0.0443677	chr15	69379381	69379383	-	PAQR5	PAQR5;PAQR5;PAQR5;PAQR5;PAQR5;PAQR5	protein_coding;protein_coding;protein_coding;protein_coding;protein_coding;protein_coding	ENST00000340965.4;ENST00000395407.7;ENST00000558684.5;ENST00000561027.1;ENST00000561153.5;ENST00000561250.1	19432;80470;80430;19417;64979;19289
cg16630762	-0.0769574	-3.34265	-3.42693	0.000610451	0.0406683	0.252529	6.67154	3.98735	6.68165e-05	0.00267096	chr15	63606075	63606077	-
cg27372015	0.250192	7.02698	6.87061	6.39285e-12	2.1423e-08	-0.350698	-6.18289	-3.8962	9.77143e-05	0.00362127	chr16	27514937	27514939	-	GTF3C1	GTF3C1;GTF3C1	protein_coding;protein_coding	ENST00000356183.9;ENST00000561623.5	34976;34976
cg22520445	-0.102724	-5.69657	-5.76448	8.19082e-09	8.19592e-06	0.166532	5.57364	3.31401	0.000919683	0.0215309	chr16	3096553	3096555	+	ZSCAN10	ZSCAN10;ZSCAN10;ZSCAN10;ZSCAN10;ZSCAN10;ZSCAN10;ZSCAN10;ZSCAN10	protein_coding;protein_coding;protein_coding;protein_coding;protein_coding;protein_coding;protein_coding;protein_coding	ENST00000538082.5;ENST00000572431.1;ENST00000572548.1;ENST00000573931.1;ENST00000575108.5;ENST00000576483.1;ENST00000576985.6;ENST00000577059.1	2742;2675;2708;2739;2739;2741;2741;2717
cg02549846	0.20484	5.65583	5.509	3.60885e-08	2.70273e-05	-0.650316	-9.49756	-5.92907	3.04663e-09	9.02077e-07	chr16	12030332	12030334	+	SNX29	SNX29;SNX29;SNX29	protein_coding;protein_coding;protein_coding	ENST00000564111.5;ENST00000566228.6;ENST00000569801.5	53588;53599;53596
cg06323896	0.313988	5.1605	5.01711	5.24556e-07	0.000228064	-1.09652	-12.0534	-7.49652	6.55358e-14	2.99592e-10	chr16	85376918	85376920	-	GSE1	GSE1	protein_coding	ENST00000637419.1	207394	CGI:chr16:85373708-85373985	S_Shelf
cg08068038	-0.26874	-4.85684	-4.9306	8.19776e-07	0.000324839	0.572819	6.82378	4.08072	4.48974e-05	0.0019345	chr16	15507500	15507502	+	AC140504.1;BMERB1	AC140504.1;AC140504.1;AC140504.1;BMERB1;BMERB1;BMERB1;BMERB1;BMERB1;BMERB1	protein_coding;protein_coding;protein_coding;protein_coding;protein_coding;protein_coding;protein_coding;protein_coding;protein_coding	ENST00000567442.1;ENST00000568222.5;ENST00000568766.1;ENST00000300006.9;ENST00000452191.6;ENST00000561813.5;ENST00000566490.5;ENST00000567550.1;ENST00000570249.5	111551;111551;111747;72913;5235;72933;73026;72913;72965
cg27130240	0.17133	4.85497	4.7137	2.43259e-06	0.000734285	-0.296249	-4.75287	-3.01917	0.00253467	0.047125	chr16	88877124	88877126	+	CBFA2T3	CBFA2T3;CBFA2T3;CBFA2T3;CBFA2T3	protein_coding;protein_coding;protein_coding;protein_coding	ENST00000268679.9;ENST00000327483.9;ENST00000563856.1;ENST00000563920.1	100083;64074;4033;2912	CGI:chr16:88877019-88877261	Island
cg00463957	0.141988	4.81216	4.67119	2.99457e-06	0.000862446	-0.357677	-6.8515	-4.30625	1.66045e-05	0.00086925	chr16	14489629	14489631	-	PARN	PARN;PARN;PARN;PARN;PARN;PARN;PARN;PARN;PARN;PARN;PARN;PARN;PARN;PARN;PARN;PARN;PARN;PARN;PARN	protein_coding;protein_coding;protein_coding;protein_coding;protein_coding;protein_coding;protein_coding;protein_coding;protein_coding;protein_coding;protein_coding;protein_coding;protein_coding;protein_coding;protein_coding;protein_coding;protein_coding;protein_coding;protein_coding	ENST00000341484.11;ENST00000420015.6;ENST00000437198.7;ENST00000539279.5;ENST00000564113.6;ENST00000564882.5;ENST00000564904.5;ENST00000650960.1;ENST00000650990.1;ENST00000651049.1;ENST00000651300.1;ENST00000651348.1;ENST00000651634.1;ENST00000651760.1;ENST00000651865.1;ENST00000652051.1;ENST00000652066.1;ENST00000652541.1;ENST00000652727.1	140647;140630;140631;140609;140606;12060;75446;140670;140579;140579;140606;140630;140618;137697;140631;140606;137508;140618;140582
cg21353317	-0.0948082	-4.67162	-4.74667	2.06797e-06	0.000652423	0.175927	5.44111	3.23273	0.00122613	0.0269471	chr16	4346169	4346171	-	CORO7-PAM16;PAM16	CORO7-PAM16;CORO7-PAM16;CORO7-PAM16;PAM16;PAM16;PAM16;PAM16;PAM16;PAM16;PAM16;PAM16;PAM16;PAM16	protein_coding;protein_coding;protein_coding;protein_coding;protein_coding;protein_coding;protein_coding;protein_coding;protein_coding;protein_coding;protein_coding;protein_coding;protein_coding	ENST00000572274.1;ENST00000572467.5;ENST00000575334.5;ENST00000318059.8;ENST00000571178.1;ENST00000571941.5;ENST00000571986.5;ENST00000573614.5;ENST00000575636.5;ENST00000575884.1;ENST00000575942.1;ENST00000576217.1;ENST00000577031.5	13184;70418;74325;5152;5124;-265;5146;5101;4886;-191;5151;9438;5096
cg07478000	-0.132801	-4.66106	-4.73618	2.17786e-06	0.000677299	0.306984	6.25646	3.73278	0.000189378	0.00614597	chr16	2324234	2324236	-	ABCA3	ABCA3;ABCA3;ABCA3;ABCA3	protein_coding;protein_coding;protein_coding;protein_coding	ENST00000301732.10;ENST00000382381.7;ENST00000563623.5;ENST00000567910.1	16494;16512;16363;5490
cg13794882	-0.0844821	-4.62875	-4.70409	2.54998e-06	0.00076187	0.207776	6.92142	4.1406	3.46402e-05	0.00157138	chr16	29819677	29819679	+	AC009133.1;AC009133.6;AC120114.4;MVP;PAGR1	AC009133.1;AC009133.1;AC009133.1;AC009133.6;AC120114.4;MVP;MVP;MVP;MVP;MVP;MVP;MVP;MVP;MVP;MVP;PAGR1	lncRNA;lncRNA;lncRNA;protein_coding;protein_coding;protein_coding;protein_coding;protein_coding;protein_coding;protein_coding;protein_coding;protein_coding;protein_coding;protein_coding;protein_coding;protein_coding	ENST00000564980.1;ENST00000569039.5;ENST00000569809.2;ENST00000609618.2;ENST00000562285.1;ENST00000357402.10;ENST00000395353.5;ENST00000562463.5;ENST00000563096.1;ENST00000563558.5;ENST00000563915.5;ENST00000565830.5;ENST00000566066.5;ENST00000566859.5;ENST00000569887.1;ENST00000320330.8	1575;689;1543;7417;2439;-784;-716;-795;-788;-795;-716;-799;-795;-774;-800;3526	CGI:chr16:29815341-29816942	S_Shelf
cg09684264	0.171412	4.55644	4.41724	9.99673e-06	0.00215598	-0.680852	-9.72591	-6.06911	1.28619e-09	4.6789e-07	chr16	85892092	85892094	+
cg08900781	-0.132279	-4.54218	-4.61812	3.87231e-06	0.00105058	0.371341	7.33458	4.39398	1.11292e-05	0.000627739	chr16	2338348	2338350	+	ABCA17P;ABCA3	ABCA17P;ABCA17P;ABCA3;ABCA3;ABCA3	transcribed_unitary_pseudogene;transcribed_unitary_pseudogene;protein_coding;protein_coding;protein_coding	ENST00000512848.5;ENST00000640929.1;ENST00000301732.10;ENST00000382381.7;ENST00000563623.5	-801;-941;2380;2398;2249	CGI:chr16:2339705-2342163	N_Shore
cg08911444	-0.0987533	-4.40569	-4.48258	7.37455e-06	0.00170913	0.194472	5.142	3.04929	0.00229383	0.0436519	chr16	4109916	4109918	+	ADCY9	ADCY9;ADCY9;ADCY9	protein_coding;protein_coding;protein_coding	ENST00000294016.8;ENST00000571467.1;ENST00000572288.1	6526;4009;4110
cg09195657	-0.11284	-4.36794	-4.44509	8.78549e-06	0.00195445	0.293183	6.76796	4.04648	5.19929e-05	0.00218079	chr16	2271185	2271187	+	AC009065.4;MIR940	AC009065.4;AC009065.4;AC009065.4;MIR940	lncRNA;lncRNA;lncRNA;miRNA	ENST00000562838.1;ENST00000563734.1;ENST00000567888.1;ENST00000401276.3	2523;3031;2563;-561	CGI:chr16:2267444-2268999	S_Shelf
cg02364279	0.147153	4.31388	4.17638	2.96191e-05	0.00482281	-0.444684	-7.35939	-4.61773	3.87952e-06	0.00026502	chr16	2082525	2082527	-	TSC2	TSC2;TSC2;TSC2;TSC2;TSC2;TSC2;TSC2;TSC2;TSC2;TSC2;TSC2;TSC2;TSC2;TSC2;TSC2;TSC2;TSC2;TSC2;TSC2;TSC2;TSC2;TSC2;TSC2;TSC2;TSC2;TSC2;TSC2;TSC2;TSC2;TSC2;TSC2	protein_coding;protein_coding;protein_coding;protein_coding;protein_coding;protein_coding;protein_coding;protein_coding;protein_coding;protein_coding;protein_coding;protein_coding;protein_coding;protein_coding;protein_coding;protein_coding;protein_coding;protein_coding;protein_coding;protein_coding;protein_coding;protein_coding;protein_coding;protein_coding;protein_coding;protein_coding;protein_coding;protein_coding;protein_coding;protein_coding;protein_coding	ENST00000219476.9;ENST00000350773.9;ENST00000382538.10;ENST00000401874.7;ENST00000439117.6;ENST00000439673.6;ENST00000497886.5;ENST00000568454.6;ENST00000569110.2;ENST00000569930.2;ENST00000642365.1;ENST00000642561.1;ENST00000642728.1;ENST00000642797.1;ENST00000642936.1;ENST00000643088.1;ENST00000643177.1;ENST00000643426.1;ENST00000643533.1;ENST00000643946.1;ENST00000644043.1;ENST00000644329.1;ENST00000644335.1;ENST00000644399.1;ENST00000645024.1;ENST00000645186.1;ENST00000646388.1;ENST00000646634.1;ENST00000646674.1;ENST00000647042.1;ENST00000647180.1	34541;34506;34546;34537;34493;34512;4287;34324;86;596;19943;34483;-664;34485;34540;34549;-1272;2189;1051;34549;34485;34493;34531;33903;11137;57;34517;21220;2868;3752;2238	CGI:chr16:2084258-2084631	N_Shore
cg19732084	0.0757559	4.30258	4.16515	3.11143e-05	0.00498722	-0.21003	-6.62634	-4.16816	3.07064e-05	0.0014279	chr16	81601268	81601270	-	CMIP	CMIP;CMIP	protein_coding;protein_coding	ENST00000537098.7;ENST00000539778.6	156099;105920
cg12449146	0.130647	4.21879	4.08194	4.46612e-05	0.00649156	-0.25243	-4.88238	-3.0986	0.00194437	0.0384775	chr16	27217711	27217713	+	KDM8	KDM8;KDM8;KDM8;KDM8;KDM8;KDM8;KDM8	protein_coding;protein_coding;protein_coding;protein_coding;protein_coding;protein_coding;protein_coding	ENST00000286096.9;ENST00000441782.6;ENST00000563571.5;ENST00000567366.1;ENST00000567735.1;ENST00000567785.5;ENST00000568965.1	14186;13737;3136;3092;2741;3100;7588
cg04920214	0.131714	4.20798	4.07121	4.67689e-05	0.00673071	-0.370374	-7.00782	-4.40212	1.07198e-05	0.000608558	chr16	87068556	87068558	-	AC106745.1;LINC02181	AC106745.1;LINC02181	lncRNA;lncRNA	ENST00000566798.2;ENST00000664021.1	1852;9128
cg07812250	-0.148401	-4.18196	-4.26041	2.04057e-05	0.00366688	0.303382	5.51007	3.27502	0.00105654	0.0239977	chr16	15507604	15507606	+	AC140504.1;BMERB1	AC140504.1;AC140504.1;AC140504.1;BMERB1;BMERB1;BMERB1;BMERB1;BMERB1;BMERB1	protein_coding;protein_coding;protein_coding;protein_coding;protein_coding;protein_coding;protein_coding;protein_coding;protein_coding	ENST00000567442.1;ENST00000568222.5;ENST00000568766.1;ENST00000300006.9;ENST00000452191.6;ENST00000561813.5;ENST00000566490.5;ENST00000567550.1;ENST00000570249.5	111655;111655;111851;73017;5339;73037;73130;73017;73069
cg10431393	0.144027	4.14705	4.0107	6.05381e-05	0.00809826	-0.536783	-9.66242	-6.03017	1.63783e-09	5.65628e-07	chr16	8730381	8730383	+	ABAT	ABAT;ABAT;ABAT;ABAT;ABAT;ABAT;ABAT;ABAT;ABAT;ABAT;ABAT;ABAT	protein_coding;protein_coding;protein_coding;protein_coding;protein_coding;protein_coding;protein_coding;protein_coding;protein_coding;protein_coding;protein_coding;protein_coding	ENST00000268251.13;ENST00000396600.6;ENST00000425191.6;ENST00000561870.5;ENST00000562115.1;ENST00000563992.1;ENST00000564714.5;ENST00000565016.5;ENST00000566590.5;ENST00000567812.5;ENST00000568847.5;ENST00000569156.5	55765;17413;9666;17427;9560;55765;55786;16781;17392;16768;17545;9663
cg05903710	0.112251	3.98976	3.85451	0.000115962	0.01293	-0.264004	-5.83291	-3.68156	0.000231815	0.00722405	chr16	27364410	27364412	+	IL4R	IL4R;IL4R;IL4R	protein_coding;protein_coding;protein_coding	ENST00000170630.6;ENST00000395762.7;ENST00000543915.6	23122;50437;50485
cg24301278	0.119741	3.92045	3.78567	0.000153293	0.0158027	-0.222429	-4.79876	-3.04732	0.00230894	0.043873	chr16	72908725	72908727	+	ZFHX3	ZFHX3;ZFHX3;ZFHX3	protein_coding;protein_coding;protein_coding	ENST00000268489.10;ENST00000397992.5;ENST00000641206.2	139403;150973;983146
cg27210764	0.120699	3.86869	3.73428	0.000188252	0.018291	-0.252418	-4.86653	-3.08888	0.00200912	0.0394333	chr16	78242082	78242084	+	WWOX;WWOX-AS1	WWOX;WWOX;WWOX;WWOX;WWOX;WWOX;WWOX;WWOX;WWOX;WWOX;WWOX;WWOX;WWOX;WWOX-AS1;WWOX-AS1;WWOX-AS1	protein_coding;protein_coding;protein_coding;protein_coding;protein_coding;protein_coding;protein_coding;protein_coding;protein_coding;protein_coding;protein_coding;protein_coding;protein_coding;lncRNA;lncRNA;lncRNA	ENST00000355860.7;ENST00000402655.6;ENST00000406884.6;ENST00000408984.7;ENST00000539474.6;ENST00000561846.5;ENST00000562639.5;ENST00000563358.5;ENST00000565791.1;ENST00000566662.5;ENST00000566780.6;ENST00000569332.5;ENST00000627394.2;ENST00000567099.1;ENST00000664344.1;ENST00000666211.1	142404;142429;142429;142389;142429;142348;112034;142297;96166;142427;142429;142457;142653;-864;-93;-391
cg21446024	0.0846948	3.8118	3.67778	0.000235269	0.0213107	-0.213705	-6.03468	-3.8053	0.000141631	0.00487838	chr16	1680288	1680290	+	AL031708.1;JPT2	AL031708.1;JPT2;JPT2;JPT2;JPT2;JPT2;JPT2;JPT2;JPT2;JPT2;JPT2;JPT2	protein_coding;protein_coding;protein_coding;protein_coding;protein_coding;protein_coding;protein_coding;protein_coding;protein_coding;protein_coding;protein_coding;protein_coding	ENST00000454337.1;ENST00000248098.8;ENST00000382710.8;ENST00000382711.9;ENST00000561516.5;ENST00000562684.5;ENST00000566691.5;ENST00000566742.5;ENST00000566925.5;ENST00000567717.1;ENST00000569256.5;ENST00000569765.5	48030;2010;-48;2009;2010;2012;-48;1999;1976;2013;2033;1976	CGI:chr16:1677938-1678841	S_Shore
cg04704487	0.083681	3.80285	3.66889	0.000243604	0.0218529	-0.207575	-5.77298	-3.6448	0.000267596	0.0081103	chr16	84843058	84843060	+	AC025280.3;CRISPLD2	AC025280.3;CRISPLD2;CRISPLD2;CRISPLD2;CRISPLD2;CRISPLD2;CRISPLD2;CRISPLD2	lncRNA;protein_coding;protein_coding;protein_coding;protein_coding;protein_coding;protein_coding;protein_coding	ENST00000648152.1;ENST00000262424.10;ENST00000563066.5;ENST00000564567.5;ENST00000566431.5;ENST00000567845.5;ENST00000569090.1;ENST00000569262.5	13607;23074;1056;23056;23067;23068;23054;23042
cg04596352	0.116389	3.79817	3.66425	0.000248064	0.0221101	-0.261395	-5.48264	-3.46674	0.000526819	0.0138856	chr16	11597591	11597593	-	LITAF	LITAF;LITAF;LITAF;LITAF	protein_coding;protein_coding;protein_coding;protein_coding	ENST00000571627.5;ENST00000574848.5;ENST00000576036.5;ENST00000576334.1	909;38790;31619;38786
cg21791024	-0.0528743	-3.77333	-3.85461	0.000115913	0.0129277	0.158466	6.83515	4.08769	4.35691e-05	0.0018895	chr16	2482919	2482921	-	TBC1D24	TBC1D24;TBC1D24;TBC1D24;TBC1D24;TBC1D24;TBC1D24;TBC1D24	protein_coding;protein_coding;protein_coding;protein_coding;protein_coding;protein_coding;protein_coding	ENST00000562105.2;ENST00000566853.1;ENST00000567020.6;ENST00000569874.2;ENST00000630263.2;ENST00000643767.1;ENST00000646147.1	-99;-90;7869;7793;7802;-117;7793
cg10368041	0.066881	3.77349	3.63974	0.000272915	0.0235861	-0.231198	-7.51058	-4.71046	2.47156e-06	0.000184158	chr16	27723616	27723618	-	KATNIP;Y_RNA	KATNIP;KATNIP;KATNIP;Y_RNA	protein_coding;protein_coding;protein_coding;misc_RNA	ENST00000261588.9;ENST00000567894.5;ENST00000573850.1;ENST00000364501.1	173473;91153;25289;-1224
cg03844474	0.137227	3.77458	3.64082	0.000271769	0.0235128	-0.380552	-7.19062	-4.51423	6.35469e-06	0.000397976	chr16	84521479	84521481	+	MEAK7	MEAK7	protein_coding	ENST00000565079.5	32554
cg01041815	0.11146	3.76212	3.62845	0.000285128	0.02431	-0.388078	-8.05701	-5.04558	4.52141e-07	4.71056e-05	chr16	27374747	27374749	-
cg03287527	0.105475	3.75332	3.61971	0.000294938	0.0248698	-0.314791	-6.65206	-4.18394	2.86504e-05	0.00134943	chr16	10749796	10749798	-	NUBP1	NUBP1;NUBP1;NUBP1;NUBP1;NUBP1	protein_coding;protein_coding;protein_coding;protein_coding;protein_coding	ENST00000283027.10;ENST00000433392.6;ENST00000571790.5;ENST00000574137.1;ENST00000574334.5	5955;5942;5956;5953;6011
cg10510557	0.113517	3.73253	3.59906	0.000319367	0.0262605	-0.500643	-8.41962	-5.26797	1.37939e-07	1.83665e-05	chr16	71134970	71134972	-	HYDIN	HYDIN;HYDIN;HYDIN;HYDIN;HYDIN;HYDIN;HYDIN;HYDIN;HYDIN	protein_coding;protein_coding;protein_coding;protein_coding;protein_coding;protein_coding;protein_coding;protein_coding;protein_coding	ENST00000288168.14;ENST00000321489.9;ENST00000393567.7;ENST00000536785.1;ENST00000538248.5;ENST00000538382.1;ENST00000539447.5;ENST00000541601.5;ENST00000545230.5	95731;95719;95752;17921;95752;40668;51828;95744;27640
cg04307274	0.108431	3.68594	3.5528	0.00038115	0.0296192	-0.257262	-5.71715	-3.61056	0.000305535	0.00900579	chr16	57809608	57809610	+	AC092118.1;KIFC3	AC092118.1;AC092118.1;KIFC3;KIFC3	lncRNA;lncRNA;protein_coding;protein_coding	ENST00000335616.3;ENST00000620696.1;ENST00000563028.1;ENST00000565684.5	-1028;11423;53445;36927
cg00916220	0.147737	3.66176	3.52879	0.000417468	0.0315246	-0.749	-9.72873	-6.07084	1.27244e-09	4.64318e-07	chr16	8716831	8716833	+	ABAT	ABAT;ABAT;ABAT;ABAT;ABAT;ABAT;ABAT;ABAT;ABAT	protein_coding;protein_coding;protein_coding;protein_coding;protein_coding;protein_coding;protein_coding;protein_coding;protein_coding	ENST00000268251.13;ENST00000396600.6;ENST00000561870.5;ENST00000563992.1;ENST00000564714.5;ENST00000565016.5;ENST00000566590.5;ENST00000567812.5;ENST00000568847.5	42215;3863;3877;42215;42236;3231;3842;3218;3995
cg04377496	0.0901452	3.65473	3.52181	0.000428615	0.0321454	-0.214322	-5.42599	-3.43199	0.000599161	0.0153803	chr16	66481128	66481130	+	AC010542.3;BEAN1;BEAN1-AS1	AC010542.3;AC010542.3;AC010542.3;BEAN1;BEAN1;BEAN1;BEAN1;BEAN1;BEAN1;BEAN1;BEAN1;BEAN1-AS1;BEAN1-AS1;BEAN1-AS1;BEAN1-AS1	protein_coding;protein_coding;protein_coding;protein_coding;protein_coding;protein_coding;protein_coding;protein_coding;protein_coding;protein_coding;protein_coding;lncRNA;lncRNA;lncRNA;lncRNA	ENST00000561527.5;ENST00000561728.1;ENST00000676821.1;ENST00000299694.12;ENST00000536005.7;ENST00000561796.5;ENST00000562146.1;ENST00000562849.6;ENST00000563075.1;ENST00000564819.5;ENST00000622872.4;ENST00000569125.1;ENST00000677589.1;ENST00000678451.1;ENST00000678867.1	36184;36074;27643;53758;53834;53758;3494;53792;11415;11415;53832;102;-709;102;102
cg07415816	0.067512	3.65153	3.51863	0.000433782	0.03241	-0.220508	-7.5872	-4.75745	1.96052e-06	0.000152322	chr16	4417682	4417684	-	CORO7;CORO7-PAM16	CORO7;CORO7;CORO7;CORO7;CORO7;CORO7;CORO7;CORO7;CORO7;CORO7;CORO7;CORO7;CORO7;CORO7;CORO7;CORO7;CORO7;CORO7;CORO7;CORO7-PAM16;CORO7-PAM16	protein_coding;protein_coding;protein_coding;protein_coding;protein_coding;protein_coding;protein_coding;protein_coding;protein_coding;protein_coding;protein_coding;protein_coding;protein_coding;protein_coding;protein_coding;protein_coding;protein_coding;protein_coding;protein_coding;protein_coding;protein_coding	ENST00000251166.9;ENST00000537233.6;ENST00000570645.5;ENST00000570928.5;ENST00000571052.5;ENST00000571059.5;ENST00000571227.5;ENST00000571756.5;ENST00000572044.1;ENST00000572140.1;ENST00000572153.5;ENST00000572549.5;ENST00000572898.1;ENST00000573165.1;ENST00000574025.5;ENST00000574311.5;ENST00000575038.5;ENST00000575850.5;ENST00000576437.5;ENST00000572467.5;ENST00000575334.5	-1086;-1053;-1056;-1087;-1085;-1053;-1055;-1086;-1086;7841;-1103;-753;-1055;8023;-1055;-1086;-752;-753;-1056;-1095;2812	CGI:chr16:4415873-4416888	S_Shore
cg03422651	-0.0968807	-3.64974	-3.73188	0.000190055	0.0184018	0.376497	8.63302	5.19031	2.09942e-07	2.56185e-05	chr16	2492322	2492324	-	TBC1D24	TBC1D24;TBC1D24;TBC1D24;TBC1D24;TBC1D24;TBC1D24;TBC1D24	protein_coding;protein_coding;protein_coding;protein_coding;protein_coding;protein_coding;protein_coding	ENST00000562105.2;ENST00000567020.6;ENST00000569874.2;ENST00000627285.1;ENST00000630263.2;ENST00000643767.1;ENST00000646147.1	9304;17272;17196;-1274;17205;9286;17196	CGI:chr16:2496263-2497038	N_Shelf
cg16738327	0.0710581	3.63706	3.50425	0.000457887	0.0335579	-0.278146	-8.38299	-5.2455	1.55855e-07	2.02461e-05	chr16	28193302	28193304	+	XPO6	XPO6;XPO6;XPO6;XPO6	protein_coding;protein_coding;protein_coding;protein_coding	ENST00000304658.10;ENST00000565698.5;ENST00000566073.1;ENST00000569951.1	18663;18248;18618;18174
cg17255375	-0.0950103	-3.63675	-3.71899	0.000200024	0.0190254	0.282764	6.45137	3.85232	0.000117005	0.0041851	chr16	19014587	19014589	+	TMC7	TMC7;TMC7;TMC7;TMC7	protein_coding;protein_coding;protein_coding;protein_coding	ENST00000304381.10;ENST00000421369.3;ENST00000568469.5;ENST00000569532.5	30654;30301;30565;30654
cg01953615	0.140761	3.60156	3.469	0.00052239	0.0367101	-0.480073	-7.36149	-4.61902	3.85551e-06	0.000263836	chr16	87068759	87068761	-	AC106745.1;LINC02181	AC106745.1;LINC02181	lncRNA;lncRNA	ENST00000566798.2;ENST00000664021.1	2055;9331
cg06780216	-0.137767	-3.5913	-3.67385	0.000238924	0.0215554	0.649825	8.46625	5.08803	3.61795e-07	3.94978e-05	chr16	2324395	2324397	+	ABCA3	ABCA3;ABCA3;ABCA3;ABCA3	protein_coding;protein_coding;protein_coding;protein_coding	ENST00000301732.10;ENST00000382381.7;ENST00000563623.5;ENST00000567910.1	16333;16351;16202;5329
cg24587216	0.127763	3.55854	3.42629	0.000611894	0.040734	-0.576705	-9.54658	-5.95913	2.53583e-09	7.88544e-07	chr16	81499144	81499146	-	CMIP	CMIP;CMIP	protein_coding;protein_coding	ENST00000537098.7;ENST00000539778.6	53975;3796
cg19981865	0.115157	3.53628	3.40418	0.000663637	0.042981	-0.292407	-5.56708	-3.51853	0.000433953	0.0119022	chr16	48421915	48421917	-	SIAH1	SIAH1	protein_coding	ENST00000568007.5	26487
cg01356044	0.088365	3.52452	3.3925	0.000692572	0.0441265	-0.259486	-6.56135	-4.1283	3.65452e-05	0.00163983	chr16	70686913	70686915	-	MTSS2	MTSS2;MTSS2	protein_coding;protein_coding	ENST00000338779.11;ENST00000616026.4	-860;-1122	CGI:chr16:70685211-70686538	S_Shore
cg10005759	0.108259	3.4814	3.34968	0.000809053	0.0487832	-0.349096	-6.84246	-4.30071	1.70254e-05	0.000886647	chr16	4976992	4976994	+	SEC14L5	SEC14L5;SEC14L5	protein_coding;protein_coding	ENST00000251170.12;ENST00000587469.1	18663;17738
cg02748089	-0.0850443	-3.45738	-3.54086	0.000398825	0.0305485	0.321602	7.1253	4.26564	1.99334e-05	0.00100789	chr16	78506274	78506276	+	AC046158.1;WWOX	AC046158.1;WWOX;WWOX;WWOX;WWOX;WWOX;WWOX	lncRNA;protein_coding;protein_coding;protein_coding;protein_coding;protein_coding;protein_coding	ENST00000563408.1;ENST00000402655.6;ENST00000406884.6;ENST00000408984.7;ENST00000539474.6;ENST00000566780.6;ENST00000569332.5	294;406621;406621;406581;406621;406621;406649
cg05328670	-0.0762667	-3.4394	-3.52301	0.000426682	0.0320399	0.290481	7.98466	4.79268	1.64571e-06	0.000132781	chr16	84062761	84062763	+	MBTPS1	MBTPS1;MBTPS1;MBTPS1	protein_coding;protein_coding;protein_coding	ENST00000343411.8;ENST00000562886.1;ENST00000570064.5	54181;-1130;12672
cg02699703	-0.0809361	-3.41735	-3.50111	0.000463328	0.0338156	0.237777	5.34638	3.17463	0.00150025	0.0315369	chr16	57459582	57459584	-	AC009052.1;COQ9	AC009052.1;COQ9;COQ9;COQ9;COQ9;COQ9;COQ9;COQ9;COQ9	lncRNA;protein_coding;protein_coding;protein_coding;protein_coding;protein_coding;protein_coding;protein_coding;protein_coding	ENST00000567090.1;ENST00000262507.11;ENST00000563166.1;ENST00000564115.5;ENST00000564655.5;ENST00000565964.5;ENST00000567072.5;ENST00000567933.5;ENST00000569980.1	-1472;12104;12023;12096;12101;12142;12089;12086;1458	CGI:chr16:57462564-57463126	N_Shelf
cg24272313	-0.127657	-3.33228	-3.41663	0.000634006	0.0416535	0.38337	5.67957	3.37898	0.000727562	0.0179296	chr16	10928064	10928066	+	CIITA	CIITA;CIITA;CIITA;CIITA	protein_coding;protein_coding;protein_coding;protein_coding	ENST00000324288.13;ENST00000571545.1;ENST00000644232.1;ENST00000646979.1	50867;-99;5898;5898
cg04435551	-0.0807257	-3.28784	-3.3725	0.000744881	0.046247	0.228591	5.98327	3.56524	0.000363527	0.0103446	chr16	57525714	57525716	+	CCDC102A	CCDC102A	protein_coding	ENST00000258214.3	10857	CGI:chr16:57528539-57529413	N_Shelf
cg04106092	-0.0663806	-3.27841	-3.36313	0.000770628	0.0472886	0.288816	8.56755	5.15016	2.60269e-07	3.03865e-05	chr16	47726184	47726186	-	LINC02133	LINC02133	lncRNA	ENST00000565451.5	1617
cg25362050	0.128346	6.5571	6.404	1.51359e-10	3.00763e-07	-0.143271	-4.83681	-3.07065	0.00213592	0.0413235	chr17	40314647	40314649	-	RARA	RARA;RARA	protein_coding;protein_coding	ENST00000254066.10;ENST00000577646.5	5468;5456	CGI:chr17:40316706-40316949	N_Shelf
cg18680920	-0.0961107	-6.52715	-6.58929	4.41929e-11	1.0591e-07	0.147455	5.91183	3.52142	0.000429245	0.0118017	chr17	50687273	50687275	-	ABCC3	ABCC3;ABCC3;ABCC3;ABCC3;ABCC3;ABCC3	protein_coding;protein_coding;protein_coding;protein_coding;protein_coding;protein_coding	ENST00000285238.13;ENST00000502426.5;ENST00000503337.1;ENST00000504586.1;ENST00000505699.5;ENST00000508929.1	52393;52373;8375;-139;52373;-35
cg10683186	0.118603	5.47965	5.33404	9.60501e-08	5.83424e-05	-0.224299	-6.24612	-3.93498	8.32042e-05	0.00318548	chr17	31805228	31805230	+
cg17003260	-0.267144	-5.39165	-5.46168	4.71639e-08	3.31554e-05	0.808853	11.1346	6.7245	1.76193e-11	1.82413e-08	chr17	9004243	9004245	-						CGI:chr17:9002919-9004763	Island
cg09305503	0.152594	5.27735	5.13315	2.84934e-07	0.000141103	-0.47629	-10.2248	-6.37505	1.82909e-10	1.08112e-07	chr17	9184888	9184890	+	NTN1	NTN1	protein_coding	ENST00000173229.7	163379
cg19083265	0.163566	4.86128	4.71997	2.35878e-06	0.000718035	-0.525513	-9.97654	-6.22282	4.883e-10	2.26628e-07	chr17	77304201	77304203	-	SEPTIN9	SEPTIN9;SEPTIN9;SEPTIN9;SEPTIN9;SEPTIN9;SEPTIN9;SEPTIN9;SEPTIN9	protein_coding;protein_coding;protein_coding;protein_coding;protein_coding;protein_coding;protein_coding;protein_coding	ENST00000427177.6;ENST00000431235.6;ENST00000449803.6;ENST00000587237.1;ENST00000589070.1;ENST00000590576.5;ENST00000591198.5;ENST00000591833.5	22703;16311;16311;16253;23633;17895;22751;22765
cg23190353	0.161162	4.82764	4.68656	2.77835e-06	0.000812002	-0.27426	-5.0315	-3.19006	0.00142245	0.0302367	chr17	57408809	57408811	-	MSI2	MSI2;MSI2;MSI2;MSI2;MSI2;MSI2;MSI2;MSI2;MSI2;MSI2;MSI2	protein_coding;protein_coding;protein_coding;protein_coding;protein_coding;protein_coding;protein_coding;protein_coding;protein_coding;protein_coding;protein_coding	ENST00000284073.7;ENST00000322684.7;ENST00000416426.6;ENST00000442934.6;ENST00000579180.2;ENST00000579205.5;ENST00000579590.5;ENST00000582453.5;ENST00000674961.1;ENST00000674964.1;ENST00000675656.1	152287;151797;152959;122966;114125;1998;151792;152036;152051;152267;152028
cg25105415	0.35499	4.77039	4.62971	3.66176e-06	0.00100553	-1.0069	-8.00185	-5.01175	5.39369e-07	5.41806e-05	chr17	81955450	81955452	+	NOTUM	NOTUM	protein_coding	ENST00000409678.8	5737	CGI:chr17:81955364-81955585	Island
cg26222035	-0.200614	-4.76754	-4.84192	1.28591e-06	0.00045975	0.421716	6.29497	3.7564	0.000172376	0.00570373	chr17	8785696	8785698	+
cg02346492	-0.338092	-4.58544	-4.66109	3.14546e-06	0.000894957	1.12603	9.91966	5.9794	2.23962e-09	7.14489e-07	chr17	9239856	9239858	+	NTN1	NTN1	protein_coding	ENST00000173229.7	218347	CGI:chr17:9239663-9240522	Island
cg07160420	0.151371	4.56939	4.4301	9.41883e-06	0.0020642	-0.493451	-8.825	-5.51659	3.45648e-08	6.16643e-06	chr17	50786229	50786231	+	AC005921.4	AC005921.4	lncRNA	ENST00000648357.1	4924
cg23149707	-0.111834	-4.56662	-4.64239	3.44399e-06	0.000959826	0.204615	5.10614	3.0273	0.0024675	0.0461923	chr17	21216067	21216069	-	AC087294.1	AC087294.1;AC087294.1;AC087294.1	lncRNA;lncRNA;lncRNA	ENST00000439136.2;ENST00000580291.5;ENST00000661579.1	1737;1737;1746	CGI:chr17:21213537-21214718	S_Shore
cg08474104	0.154108	4.50771	4.36885	1.249e-05	0.00254649	-0.325258	-5.9915	-3.77882	0.000157572	0.00531234	chr17	19250641	19250643	-	EPN2	EPN2;EPN2;EPN2;EPN2;EPN2;EPN2;EPN2;EPN2;EPN2;EPN2;EPN2;EPN2;EPN2;EPN2;EPN2;EPN2;EPN2;EPN2;EPN2	protein_coding;protein_coding;protein_coding;protein_coding;protein_coding;protein_coding;protein_coding;protein_coding;protein_coding;protein_coding;protein_coding;protein_coding;protein_coding;protein_coding;protein_coding;protein_coding;protein_coding;protein_coding;protein_coding	ENST00000314728.9;ENST00000347697.6;ENST00000395618.7;ENST00000395628.6;ENST00000441293.2;ENST00000494192.6;ENST00000575595.5;ENST00000577244.5;ENST00000577692.5;ENST00000580579.5;ENST00000581024.5;ENST00000582015.5;ENST00000582234.5;ENST00000582659.5;ENST00000582969.5;ENST00000583197.5;ENST00000584150.5;ENST00000584633.1;ENST00000584707.5	13301;13265;13246;13245;13554;13226;13226;13213;13246;13246;13223;35027;13226;13246;13145;13246;2248;13566;29194
cg22153994	-0.114734	-4.4808	-4.55716	5.18488e-06	0.00130631	0.425727	8.2638	4.96387	6.91026e-07	6.62297e-05	chr17	45407032	45407034	+	ARHGAP27	ARHGAP27;ARHGAP27;ARHGAP27;ARHGAP27;ARHGAP27;ARHGAP27;ARHGAP27;ARHGAP27;ARHGAP27;ARHGAP27	protein_coding;protein_coding;protein_coding;protein_coding;protein_coding;protein_coding;protein_coding;protein_coding;protein_coding;protein_coding	ENST00000376922.6;ENST00000428638.5;ENST00000524404.5;ENST00000527678.1;ENST00000528384.5;ENST00000528677.1;ENST00000529357.5;ENST00000531735.5;ENST00000532038.5;ENST00000532891.6	18599;23265;18584;25821;-1098;3394;3354;25317;3392;23247	CGI:chr17:45405762-45406088	S_Shore
cg11200136	0.131959	4.46206	4.32352	1.53556e-05	0.00296341	-0.224754	-4.71612	-2.99664	0.00272976	0.0498442	chr17	50181333	50181335	-	H1-9P	H1-9P	transcribed_unitary_pseudogene	ENST00000504307.1	-155
cg06019998	0.151854	4.43852	4.30015	1.70684e-05	0.00319495	-0.419058	-7.06745	-4.43869	9.05073e-06	0.000531627	chr17	15942125	15942127	+						CGI:chr17:15944443-15946199	N_Shelf
cg17391262	0.162065	4.41975	4.28151	1.85633e-05	0.00341179	-0.624626	-10.2655	-6.40004	1.55338e-10	9.53065e-08	chr17	39947132	39947134	-
cg06724357	-0.167267	-4.36802	-4.44518	8.782e-06	0.00195445	0.3263	5.07776	3.00989	0.0026134	0.0482396	chr17	14205510	14205512	+	COX10	COX10;COX10;COX10;COX10;COX10	protein_coding;protein_coding;protein_coding;protein_coding;protein_coding	ENST00000261643.8;ENST00000580561.1;ENST00000581931.5;ENST00000664217.1;ENST00000670279.1	136007;135907;135907;136021;136021	CGI:chr17:14206880-14207257	N_Shore
cg03629025	0.0918265	4.29658	4.15919	3.19376e-05	0.00509235	-0.217293	-6.75762	-4.24868	2.15037e-05	0.00107126	chr17	50118301	50118303	+	SAMD14	SAMD14;SAMD14;SAMD14;SAMD14;SAMD14;SAMD14	protein_coding;protein_coding;protein_coding;protein_coding;protein_coding;protein_coding	ENST00000285206.12;ENST00000330175.9;ENST00000503131.1;ENST00000503734.1;ENST00000507043.1;ENST00000508892.5	5861;11859;11581;5297;11495;-502	CGI:chr17:50117270-50117721	S_Shore
cg04510853	0.102224	4.2717	4.13448	3.55757e-05	0.00548873	-0.238368	-6.1331	-3.86566	0.000110788	0.00400425	chr17	757014	757016	+						CGI:chr17:751786-753467	S_Shelf
cg25313411	0.112074	4.25826	4.12114	3.77003e-05	0.00572869	-0.225182	-5.17212	-3.2763	0.00105178	0.0239114	chr17	56761596	56761598	+
cg12130672	0.132372	4.2458	4.10876	3.97781e-05	0.00597848	-0.253417	-5.13332	-3.2525	0.00114394	0.0255218	chr17	9247694	9247696	-
cg06470149	0.118406	4.16447	4.028	5.62532e-05	0.0076916	-0.380357	-8.55739	-5.35246	8.67646e-08	1.27924e-05	chr17	3658063	3658065	-	AC027796.4;CTNS	AC027796.4;CTNS;CTNS;CTNS;CTNS;CTNS;CTNS	lncRNA;protein_coding;protein_coding;protein_coding;protein_coding;protein_coding;protein_coding	ENST00000575741.1;ENST00000046640.9;ENST00000381870.8;ENST00000488623.6;ENST00000574776.6;ENST00000673669.1;ENST00000673965.1	29;21304;21605;21325;21335;21338;21605
cg17413194	0.0912515	4.16073	4.02429	5.71483e-05	0.007775	-0.33048	-8.26111	-5.17076	2.33145e-07	2.78148e-05	chr17	65057877	65057879	-	GNA13	GNA13	protein_coding	ENST00000439174.7	-1137	CGI:chr17:65055775-65057237	S_Shore
cg13903164	0.0651413	4.15364	4.01725	5.88809e-05	0.00794241	-0.182377	-7.14566	-4.48666	7.23494e-06	0.000442966	chr17	50131115	50131117	-	SAMD14	SAMD14;SAMD14;SAMD14;SAMD14;SAMD14	protein_coding;protein_coding;protein_coding;protein_coding;protein_coding	ENST00000330175.9;ENST00000503131.1;ENST00000507043.1;ENST00000511964.1;ENST00000513474.1	-955;-1233;-1319;-1361;-1301	CGI:chr17:50129299-50130237	S_Shore
cg20438687	0.0802418	4.14224	4.00592	6.17754e-05	0.00823834	-0.274381	-7.89406	-4.94565	7.58918e-07	7.13753e-05	chr17	4858348	4858350	-	ATP6V0CP1;MINK1	ATP6V0CP1;MINK1;MINK1;MINK1;MINK1;MINK1;MINK1;MINK1	processed_pseudogene;protein_coding;protein_coding;protein_coding;protein_coding;protein_coding;protein_coding;protein_coding	ENST00000482495.1;ENST00000347992.11;ENST00000355280.11;ENST00000453408.7;ENST00000572330.5;ENST00000574453.5;ENST00000577021.1;ENST00000664602.1	-974;24949;25009;24765;24950;24936;24728;24748
cg20210354	-0.124924	-4.08525	-4.16437	3.12215e-05	0.00500136	0.360457	6.54019	3.90679	9.353e-05	0.00349817	chr17	77526366	77526368	+	AC021683.3	AC021683.3;AC021683.3;AC021683.3;AC021683.3;AC021683.3;AC021683.3;AC021683.3;AC021683.3;AC021683.3;AC021683.3;AC021683.3;AC021683.3;AC021683.3	lncRNA;lncRNA;lncRNA;lncRNA;lncRNA;lncRNA;lncRNA;lncRNA;lncRNA;lncRNA;lncRNA;lncRNA;lncRNA	ENST00000586779.2;ENST00000652977.1;ENST00000653013.1;ENST00000654934.1;ENST00000655368.1;ENST00000660001.1;ENST00000660167.1;ENST00000661481.1;ENST00000661624.1;ENST00000663004.1;ENST00000663796.1;ENST00000664436.1;ENST00000668146.1	-630;-639;-630;-1419;-406;9389;9480;-630;-630;-1419;-1419;9068;-1424	CGI:chr17:77528507-77529070	N_Shelf
cg06128521	0.136935	4.0656	3.92982	8.50086e-05	0.0103845	-0.311516	-5.68637	-3.59168	0.000328549	0.00954433	chr17	41416832	41416834	+	AC003958.2	AC003958.2	lncRNA	ENST00000432258.1	14410
cg08547691	-0.326479	-4.02907	-4.10858	3.98096e-05	0.00598207	1.3098	9.71109	5.85148	4.87207e-09	1.29865e-06	chr17	9240436	9240438	-	NTN1	NTN1	protein_coding	ENST00000173229.7	218927	CGI:chr17:9239663-9240522	Island
cg06287342	-0.118413	-3.97587	-4.05575	4.99732e-05	0.00706714	0.293206	5.5245	3.28388	0.0010239	0.0234106	chr17	17818459	17818461	-	SREBF1	SREBF1;SREBF1;SREBF1;SREBF1;SREBF1;SREBF1;SREBF1;SREBF1;SREBF1;SREBF1;SREBF1;SREBF1	protein_coding;protein_coding;protein_coding;protein_coding;protein_coding;protein_coding;protein_coding;protein_coding;protein_coding;protein_coding;protein_coding;protein_coding	ENST00000261646.10;ENST00000355815.8;ENST00000395751.8;ENST00000395756.5;ENST00000395757.6;ENST00000469356.3;ENST00000470247.1;ENST00000471445.5;ENST00000487401.1;ENST00000580540.1;ENST00000583080.1;ENST00000662439.1	18552;18528;2405;-132;18543;283;775;-709;-114;-559;-310;1492
cg12765886	-0.100378	-3.96151	-4.04149	5.31123e-05	0.00737951	0.273818	6.21237	3.70574	0.000210775	0.00669154	chr17	1711658	1711660	+	MIR22HG;TLCD2	MIR22HG;MIR22HG;TLCD2	lncRNA;lncRNA;protein_coding	ENST00000334146.7;ENST00000574306.1;ENST00000330676.8	4552;4593;-1281	CGI:chr17:1709932-1710816	S_Shore
cg02211013	0.0780731	3.94509	3.81015	0.000138882	0.0147391	-0.213281	-6.26603	-3.94719	7.90748e-05	0.00305726	chr17	10799756	10799758	-	AC015908.6;AC015908.7;TMEM220-AS1;TMEM238L	AC015908.6;AC015908.7;TMEM220-AS1;TMEM238L	lncRNA;lncRNA;lncRNA;protein_coding	ENST00000643787.1;ENST00000647474.1;ENST00000580899.1;ENST00000581851.1	38338;69980;69961;4343
cg24635384	0.0729563	3.93174	3.79689	0.000146525	0.0153057	-0.147509	-4.76586	-3.02714	0.00246877	0.0462062	chr17	73541760	73541762	-	SDK2	SDK2	protein_coding	ENST00000392650.8	102685
cg18046658	0.18266	3.92842	3.7936	0.000148481	0.0154306	-0.956094	-11.3615	-7.0722	1.52502e-12	3.05334e-09	chr17	18950159	18950161	+	SLC5A10	SLC5A10	protein_coding	ENST00000317977.10	-185
cg16920487	0.0843022	3.87751	3.74303	0.000181811	0.0178852	-0.192704	-4.72973	-3.00498	0.00265598	0.0488323	chr17	75688757	75688759	+	SAP30BP	SAP30BP;SAP30BP;SAP30BP;SAP30BP;SAP30BP;SAP30BP;SAP30BP;SAP30BP;SAP30BP;SAP30BP;SAP30BP;SAP30BP;SAP30BP;SAP30BP;SAP30BP;SAP30BP	protein_coding;protein_coding;protein_coding;protein_coding;protein_coding;protein_coding;protein_coding;protein_coding;protein_coding;protein_coding;protein_coding;protein_coding;protein_coding;protein_coding;protein_coding;protein_coding	ENST00000293208.13;ENST00000355423.7;ENST00000542343.5;ENST00000577292.5;ENST00000578288.5;ENST00000578354.5;ENST00000578909.1;ENST00000579864.5;ENST00000579877.5;ENST00000580322.5;ENST00000580484.5;ENST00000582022.5;ENST00000583170.5;ENST00000583536.5;ENST00000583737.5;ENST00000584667.6	21392;21412;21402;21407;21392;21412;20242;21392;21396;21384;21388;21387;21507;21332;21392;21420
cg13139787	-0.13098	-3.86055	-3.94123	8.10647e-05	0.0100329	0.333334	6.61576	3.95314	7.71334e-05	0.00299685	chr17	82263536	82263538	-	CSNK1D	CSNK1D;CSNK1D;CSNK1D;CSNK1D;CSNK1D;CSNK1D;CSNK1D;CSNK1D;CSNK1D;CSNK1D;CSNK1D;CSNK1D;CSNK1D	protein_coding;protein_coding;protein_coding;protein_coding;protein_coding;protein_coding;protein_coding;protein_coding;protein_coding;protein_coding;protein_coding;protein_coding;protein_coding	ENST00000314028.10;ENST00000392334.6;ENST00000398519.9;ENST00000403276.7;ENST00000578194.5;ENST00000579316.5;ENST00000580061.5;ENST00000580446.1;ENST00000581241.5;ENST00000581660.5;ENST00000582844.5;ENST00000584472.5;ENST00000585026.1	10195;10161;9892;9895;9635;9902;3264;9895;9833;9921;9588;9930;9864
cg05663905	0.165638	3.85204	3.71774	0.000201012	0.0190773	-0.659925	-8.29115	-5.18918	2.11221e-07	2.57309e-05	chr17	80694379	80694381	+	RPTOR	RPTOR;RPTOR;RPTOR;RPTOR;RPTOR;RPTOR	protein_coding;protein_coding;protein_coding;protein_coding;protein_coding;protein_coding	ENST00000306801.8;ENST00000544334.6;ENST00000570891.5;ENST00000574767.5;ENST00000577161.5;ENST00000649732.1	149542;148912;149503;149561;149549;149506
cg12857881	0.0682751	3.84675	3.71249	0.000205233	0.0193641	-0.220436	-6.56692	-4.13172	3.60062e-05	0.00161986	chr17	31584126	31584128	-	AC007923.3	AC007923.3	lncRNA	ENST00000578650.1	965
cg00864474	-0.225099	-3.8449	-3.92569	8.64822e-05	0.0105078	0.798453	8.16626	4.90405	9.38807e-07	8.47075e-05	chr17	9240520	9240522	-	NTN1	NTN1	protein_coding	ENST00000173229.7	219011	CGI:chr17:9239663-9240522	Island
cg11076594	0.159661	3.83851	3.70431	0.000211965	0.0197938	-0.659126	-8.77007	-5.4829	4.18411e-08	7.16597e-06	chr17	82840424	82840426	-	TBCD;ZNF750	TBCD;TBCD;ZNF750;ZNF750	protein_coding;protein_coding;protein_coding;protein_coding	ENST00000355528.9;ENST00000539345.6;ENST00000269394.4;ENST00000572562.1	88360;88267;-402;-402
cg10430168	-0.11364	-3.80333	-3.88441	0.00010258	0.0118253	0.268307	5.79565	3.45017	0.000560242	0.0145781	chr17	76258586	76258588	+
cg17511338	0.0622381	3.73151	3.59806	0.000320605	0.0263212	-0.18885	-6.49059	-4.0849	4.40949e-05	0.00190832	chr17	82234917	82234919	+	SLC16A3	SLC16A3;SLC16A3;SLC16A3;SLC16A3;SLC16A3;SLC16A3;SLC16A3;SLC16A3;SLC16A3;SLC16A3;SLC16A3;SLC16A3;SLC16A3;SLC16A3;SLC16A3;SLC16A3;SLC16A3;SLC16A3;SLC16A3	protein_coding;protein_coding;protein_coding;protein_coding;protein_coding;protein_coding;protein_coding;protein_coding;protein_coding;protein_coding;protein_coding;protein_coding;protein_coding;protein_coding;protein_coding;protein_coding;protein_coding;protein_coding;protein_coding	ENST00000392339.5;ENST00000392341.5;ENST00000577650.5;ENST00000578522.5;ENST00000578574.1;ENST00000578684.5;ENST00000579572.1;ENST00000580098.5;ENST00000580189.5;ENST00000581287.5;ENST00000581642.1;ENST00000582715.1;ENST00000582743.6;ENST00000582946.5;ENST00000583237.5;ENST00000584689.5;ENST00000584781.5;ENST00000617373.4;ENST00000619321.1	2686;6512;5858;19;5856;5860;5850;2686;-135;1231;6470;5825;5876;-856;6497;6521;5863;19;-856	CGI:chr17:82236548-82236901	N_Shore
cg20648654	-0.10199	-3.73152	-3.81309	0.000137238	0.0146097	0.251977	6.34655	3.78803	0.000151846	0.00515621	chr17	29129705	29129707	+	MYO18A	MYO18A;MYO18A;MYO18A;MYO18A;MYO18A;MYO18A;MYO18A;MYO18A;MYO18A;MYO18A	protein_coding;protein_coding;protein_coding;protein_coding;protein_coding;protein_coding;protein_coding;protein_coding;protein_coding;protein_coding	ENST00000527372.7;ENST00000528322.6;ENST00000528564.2;ENST00000530254.6;ENST00000531253.5;ENST00000533112.5;ENST00000533420.3;ENST00000585573.6;ENST00000590242.5;ENST00000628822.2	50693;10684;10713;10674;50659;47047;10678;35806;10717;50659
cg13606025	0.13551	3.72076	3.58737	0.000334025	0.0270081	-0.409409	-6.76108	-4.2508	2.13008e-05	0.00106382	chr17	70074353	70074355	+	AC005208.1;KCNJ16	AC005208.1;AC005208.1;KCNJ16;KCNJ16;KCNJ16;KCNJ16;KCNJ16;KCNJ16	lncRNA;lncRNA;protein_coding;protein_coding;protein_coding;protein_coding;protein_coding;protein_coding	ENST00000435112.5;ENST00000587325.1;ENST00000283936.5;ENST00000392671.5;ENST00000588112.1;ENST00000589377.1;ENST00000591891.5;ENST00000615244.4	54506;-1071;-871;-871;-892;-967;20925;-871
cg17980432	-0.0869576	-3.71579	-3.79748	0.000146177	0.0152836	0.207924	5.23895	3.10875	0.0018788	0.0374788	chr17	30264059	30264061	+	BLMH	BLMH;BLMH	protein_coding;protein_coding	ENST00000261714.11;ENST00000578090.5	27885;27790
cg14194906	0.0760705	3.70228	3.56903	0.000358307	0.0283312	-0.244998	-6.7629	-4.25192	2.1195e-05	0.00105995	chr17	82234773	82234775	+	SLC16A3	SLC16A3;SLC16A3;SLC16A3;SLC16A3;SLC16A3;SLC16A3;SLC16A3;SLC16A3;SLC16A3;SLC16A3;SLC16A3;SLC16A3;SLC16A3;SLC16A3;SLC16A3;SLC16A3;SLC16A3;SLC16A3;SLC16A3	protein_coding;protein_coding;protein_coding;protein_coding;protein_coding;protein_coding;protein_coding;protein_coding;protein_coding;protein_coding;protein_coding;protein_coding;protein_coding;protein_coding;protein_coding;protein_coding;protein_coding;protein_coding;protein_coding	ENST00000392339.5;ENST00000392341.5;ENST00000577650.5;ENST00000578522.5;ENST00000578574.1;ENST00000578684.5;ENST00000579572.1;ENST00000580098.5;ENST00000580189.5;ENST00000581287.5;ENST00000581642.1;ENST00000582715.1;ENST00000582743.6;ENST00000582946.5;ENST00000583237.5;ENST00000584689.5;ENST00000584781.5;ENST00000617373.4;ENST00000619321.1	2542;6368;5714;-125;5712;5716;5706;2542;-279;1087;6326;5681;5732;-1000;6353;6377;5719;-125;-1000	CGI:chr17:82236548-82236901	N_Shore
cg00454138	0.140612	3.6903	3.55713	0.000374931	0.0292769	-0.518024	-8.5483	-5.34689	8.94781e-08	1.31239e-05	chr17	75429007	75429009	-
cg07923794	0.140284	3.67282	3.53977	0.000400471	0.0306241	-0.394298	-5.91462	-3.73167	0.000190216	0.00616959	chr17	79860437	79860439	+						CGI:chr17:79860264-79860569	Island
cg08436336	0.131159	3.6496	3.51671	0.00043693	0.0325406	-0.422142	-7.22101	-4.53287	5.81869e-06	0.00036945	chr17	82840454	82840456	+	TBCD;ZNF750	TBCD;TBCD;ZNF750;ZNF750	protein_coding;protein_coding;protein_coding;protein_coding	ENST00000355528.9;ENST00000539345.6;ENST00000269394.4;ENST00000572562.1	88390;88297;-432;-432
cg19324372	-0.109383	-3.64575	-3.72792	0.000193066	0.0185932	0.354471	7.68685	4.61003	4.02607e-06	0.00027291	chr17	49966195	49966197	+	RNU6-1313P	RNU6-1313P	snRNA	ENST00000362622.1	-19	CGI:chr17:49963832-49965700	S_Shore
cg01107626	0.12038	3.63748	3.50468	0.00045716	0.0335294	-0.332801	-6.1607	-3.88259	0.00010335	0.00379035	chr17	17190296	17190298	+	MPRIP	MPRIP;MPRIP;MPRIP	protein_coding;protein_coding;protein_coding	ENST00000395811.9;ENST00000578209.5;ENST00000651222.2	147537;14933;147840
cg21173833	0.0608388	3.62696	3.49423	0.000475433	0.034396	-0.154143	-5.6959	-3.59753	0.000321255	0.00937758	chr17	82234790	82234792	+	SLC16A3	SLC16A3;SLC16A3;SLC16A3;SLC16A3;SLC16A3;SLC16A3;SLC16A3;SLC16A3;SLC16A3;SLC16A3;SLC16A3;SLC16A3;SLC16A3;SLC16A3;SLC16A3;SLC16A3;SLC16A3;SLC16A3;SLC16A3	protein_coding;protein_coding;protein_coding;protein_coding;protein_coding;protein_coding;protein_coding;protein_coding;protein_coding;protein_coding;protein_coding;protein_coding;protein_coding;protein_coding;protein_coding;protein_coding;protein_coding;protein_coding;protein_coding	ENST00000392339.5;ENST00000392341.5;ENST00000577650.5;ENST00000578522.5;ENST00000578574.1;ENST00000578684.5;ENST00000579572.1;ENST00000580098.5;ENST00000580189.5;ENST00000581287.5;ENST00000581642.1;ENST00000582715.1;ENST00000582743.6;ENST00000582946.5;ENST00000583237.5;ENST00000584689.5;ENST00000584781.5;ENST00000617373.4;ENST00000619321.1	2559;6385;5731;-108;5729;5733;5723;2559;-262;1104;6343;5698;5749;-983;6370;6394;5736;-108;-983	CGI:chr17:82236548-82236901	N_Shore
cg18229049	0.179138	3.62805	3.49531	0.000473518	0.0343154	-0.62948	-8.24591	-5.16143	2.45068e-07	2.89577e-05	chr17	887976	887978	-	NXN	NXN;NXN;NXN;NXN;NXN	protein_coding;protein_coding;protein_coding;protein_coding;protein_coding	ENST00000336868.8;ENST00000571338.1;ENST00000575171.1;ENST00000575455.5;ENST00000577098.5	91800;42075;91373;9038;20058
cg09043962	0.192321	3.62577	3.49304	0.00047755	0.0345036	-0.845536	-9.56451	-5.97013	2.37069e-09	7.45478e-07	chr17	81727584	81727586	+
cg14020043	0.135806	3.60407	3.4715	0.000517563	0.0364866	-0.634627	-10.2132	-6.36799	1.91524e-10	1.1195e-07	chr17	81306848	81306850	-	LINC00482	LINC00482;LINC00482	lncRNA;lncRNA	ENST00000332012.5;ENST00000577000.1	2400;879	CGI:chr17:81310063-81310331	N_Shelf
cg27572927	0.0635976	3.58341	3.45098	0.00055856	0.038332	-0.176121	-6.12145	-3.85851	0.000114078	0.00410156	chr17	31476826	31476828	+	RAB11FIP4	RAB11FIP4;RAB11FIP4	protein_coding;protein_coding	ENST00000582009.5;ENST00000621161.5	45268;85152
cg23405342	0.128322	3.5724	3.44005	0.000581615	0.039351	-0.359454	-6.79479	-4.27147	1.94188e-05	0.00098695	chr17	58969621	58969623	-	PPM1E	PPM1E	protein_coding	ENST00000308249.4	213768
cg25513214	0.126486	3.56768	3.43536	0.000591769	0.0398064	-0.577229	-9.4735	-5.91431	3.33269e-09	9.6545e-07	chr17	9175835	9175837	+	AC005695.1;NTN1	AC005695.1;NTN1;NTN1	lncRNA;protein_coding;protein_coding	ENST00000574307.2;ENST00000173229.7;ENST00000436734.1	3283;154326;12901
cg07483726	0.180067	3.53356	3.40147	0.000670237	0.0432632	-0.844993	-10.7218	-6.67987	2.39157e-11	2.30096e-08	chr17	887423	887425	+	NXN	NXN;NXN;NXN;NXN;NXN	protein_coding;protein_coding;protein_coding;protein_coding;protein_coding	ENST00000336868.8;ENST00000571338.1;ENST00000575171.1;ENST00000575455.5;ENST00000577098.5	92353;42628;91926;9591;20611
cg17266695	0.0781392	3.49892	3.36708	0.000759678	0.046857	-0.203038	-5.46656	-3.45688	0.000546471	0.0142997	chr17	73937154	73937156	-	AC137735.2	AC137735.2	lncRNA	ENST00000647802.1	12752
cg05953751	-0.0817879	-3.40024	-3.48412	0.000493761	0.035358	0.238584	5.84466	3.48023	0.000500988	0.0133453	chr17	82096414	82096416	+	FASN	FASN;FASN;FASN;FASN;FASN;FASN;FASN	protein_coding;protein_coding;protein_coding;protein_coding;protein_coding;protein_coding;protein_coding	ENST00000306749.4;ENST00000634990.1;ENST00000635197.1;ENST00000635733.1;ENST00000636968.1;ENST00000637026.1;ENST00000637525.1	1822;1773;1880;427;910;1113;-1038	CGI:chr17:82096295-82096516	Island
cg06818052	-0.109144	-3.3977	-3.4816	0.000498428	0.0355963	0.558217	10.7645	6.49754	8.16429e-11	5.92909e-08	chr17	9239778	9239780	-	NTN1	NTN1	protein_coding	ENST00000173229.7	218269	CGI:chr17:9239663-9240522	Island
cg00735218	-0.0873227	-3.3724	-3.45648	0.000547282	0.0378605	0.311247	6.65216	3.97546	7.02424e-05	0.00278008	chr17	78425487	78425489	+	DNAH17	DNAH17;DNAH17;DNAH17;DNAH17	protein_coding;protein_coding;protein_coding;protein_coding	ENST00000389840.7;ENST00000586052.5;ENST00000590227.5;ENST00000591369.5	151909;66003;24811;47287	CGI:chr17:78425360-78425685	Island
cg27050818	-0.0727733	-3.2551	-3.33999	0.000837816	0.0498677	0.303892	8.08953	4.85699	1.19182e-06	0.000102485	chr17	75636531	75636533	-	RECQL5;SMIM5	RECQL5;RECQL5;RECQL5;RECQL5;RECQL5;RECQL5;SMIM5;SMIM5	protein_coding;protein_coding;protein_coding;protein_coding;protein_coding;protein_coding;protein_coding;protein_coding	ENST00000317905.10;ENST00000423245.6;ENST00000578201.5;ENST00000580707.1;ENST00000582464.5;ENST00000583673.1;ENST00000375215.3;ENST00000537494.1	30623;30611;30557;3409;24457;3459;3098;-63
cg25957642	0.325768	8.93434	8.76472	1.87246e-18	7.05164e-14	-0.377935	-6.93422	-4.35698	1.31869e-05	0.000720181	chr18	48997117	48997119	-
cg15317580	0.248341	7.11085	6.9539	3.55333e-12	1.39809e-08	-0.333963	-6.59939	-4.15163	3.30114e-05	0.00151232	chr18	48998067	48998069	+
cg02509943	0.143716	6.47831	6.32575	2.52002e-10	4.61337e-07	-0.181243	-5.73674	-3.62257	0.000291686	0.00868605	chr18	395185	395187	-	COLEC12	COLEC12;COLEC12	protein_coding;protein_coding	ENST00000400256.5;ENST00000582147.1	105516;105537
cg15694238	0.237652	6.07203	5.9223	3.17468e-09	3.76984e-06	-0.334569	-4.80966	-3.054	0.0022581	0.0431236	chr18	12317807	12317809	+	TUBB6	TUBB6;TUBB6;TUBB6;TUBB6;TUBB6;TUBB6;TUBB6;TUBB6;TUBB6;TUBB6;TUBB6;TUBB6;TUBB6	protein_coding;protein_coding;protein_coding;protein_coding;protein_coding;protein_coding;protein_coding;protein_coding;protein_coding;protein_coding;protein_coding;protein_coding;protein_coding	ENST00000317702.10;ENST00000417736.2;ENST00000586653.5;ENST00000586691.1;ENST00000586810.5;ENST00000590103.5;ENST00000590388.5;ENST00000590693.5;ENST00000590967.5;ENST00000591208.1;ENST00000591463.1;ENST00000591909.5;ENST00000592683.5	9567;9567;9567;6841;9567;9576;9567;10139;9555;9546;9545;9574;9561
cg19578583	0.185206	5.74888	5.60139	2.12635e-08	1.77064e-05	-0.253291	-4.73188	-3.0063	0.00264447	0.0486767	chr18	9839068	9839070	-	RAB31	RAB31;RAB31;RAB31;RAB31;RAB31;RAB31;RAB31	protein_coding;protein_coding;protein_coding;protein_coding;protein_coding;protein_coding;protein_coding	ENST00000435762.2;ENST00000577371.1;ENST00000577796.5;ENST00000578734.5;ENST00000578921.6;ENST00000581109.1;ENST00000583921.5	63782;24348;24415;130794;130768;130762;41710
cg02944032	0.0829057	5.39519	5.25017	1.51963e-07	8.53556e-05	-0.216564	-7.40131	-4.64344	3.42647e-06	0.000239513	chr18	63200035	63200037	+	BCL2	BCL2;BCL2;BCL2;BCL2;BCL2	protein_coding;protein_coding;protein_coding;protein_coding;protein_coding	ENST00000333681.5;ENST00000398117.1;ENST00000677227.1;ENST00000678134.1;ENST00000678349.1	119734;120093;118631;118631;118631
cg13658947	-0.193794	-5.37527	-5.44543	5.16816e-08	3.55724e-05	0.389412	6.80202	4.06737	4.75463e-05	0.00202653	chr18	76467775	76467777	+	ZNF516	ZNF516;ZNF516	protein_coding;protein_coding	ENST00000443185.7;ENST00000532857.1	27467;23004
cg02905045	-0.138605	-5.28526	-5.35603	8.50686e-08	5.30158e-05	0.262646	5.80464	3.45568	0.000548908	0.0143497	chr18	77078555	77078557	+	MBP	MBP;MBP;MBP;MBP;MBP;MBP;MBP;MBP;MBP;MBP;MBP;MBP;MBP	protein_coding;protein_coding;protein_coding;protein_coding;protein_coding;protein_coding;protein_coding;protein_coding;protein_coding;protein_coding;protein_coding;protein_coding;protein_coding	ENST00000355994.7;ENST00000397860.7;ENST00000397863.5;ENST00000487778.5;ENST00000490754.5;ENST00000493247.1;ENST00000495162.5;ENST00000497479.1;ENST00000579129.5;ENST00000580402.5;ENST00000580473.5;ENST00000581878.5;ENST00000583798.1	54228;54214;53129;54259;55128;9054;9096;55128;54289;26706;9027;49390;49157
cg16032694	0.191372	5.05643	4.91376	8.93468e-07	0.000346885	-0.56079	-8.87142	-5.54506	2.93858e-08	5.42356e-06	chr18	80234062	80234064	-	PARD6G	PARD6G;PARD6G	protein_coding;protein_coding	ENST00000353265.8;ENST00000470488.2	13452;13286
cg25631551	0.155241	4.68355	4.54347	5.53359e-06	0.00137489	-0.335569	-6.11663	-3.85556	0.000115464	0.00414187	chr18	6682636	6682638	+
cg04353536	0.20018	4.36513	4.22727	2.36543e-05	0.00409437	-0.741478	-10.1003	-6.29872	3.00118e-10	1.58989e-07	chr18	35479392	35479394	+	AC007998.2;INO80C	AC007998.2;INO80C;INO80C;INO80C;INO80C;INO80C;INO80C;INO80C;INO80C;INO80C	protein_coding;protein_coding;protein_coding;protein_coding;protein_coding;protein_coding;protein_coding;protein_coding;protein_coding;protein_coding	ENST00000589258.1;ENST00000283410.4;ENST00000334598.12;ENST00000441607.6;ENST00000586449.1;ENST00000586489.5;ENST00000587450.1;ENST00000590757.1;ENST00000591139.1;ENST00000592173.5	18548;18587;18568;18551;18543;18257;18568;18512;8078;18541
cg01041239	0.0671739	4.18826	4.05163	5.0862e-05	0.00714913	-0.172505	-6.03615	-3.8062	0.000141119	0.004864	chr18	13222581	13222583	-	LDLRAD4	LDLRAD4;LDLRAD4;LDLRAD4;LDLRAD4;LDLRAD4;LDLRAD4;LDLRAD4	protein_coding;protein_coding;protein_coding;protein_coding;protein_coding;protein_coding;protein_coding	ENST00000399848.7;ENST00000587905.6;ENST00000590115.1;ENST00000590371.5;ENST00000677055.1;ENST00000679167.1;ENST00000679177.1	3795;4556;3822;5084;3803;4357;4896	CGI:chr18:13217074-13219045	S_Shelf
cg00636079	-0.205984	-4.17958	-4.25805	2.06221e-05	0.00369402	0.595017	7.93349	4.76129	1.92359e-06	0.000150013	chr18	76518815	76518817	+
cg08173235	0.140012	4.06712	3.93132	8.44791e-05	0.0103342	-0.492594	-8.23094	-5.15226	2.57372e-07	3.0119e-05	chr18	63586524	63586526	-	SERPINB13	SERPINB13;SERPINB13;SERPINB13;SERPINB13;SERPINB13	protein_coding;protein_coding;protein_coding;protein_coding;protein_coding	ENST00000269489.9;ENST00000344731.10;ENST00000431153.5;ENST00000438844.1;ENST00000479842.1	-775;-818;-464;-904;-871
cg04794138	-0.100875	-4.02834	-4.10785	3.99354e-05	0.00599643	0.226601	5.30405	3.14867	0.00164014	0.0337748	chr18	63083646	63083648	-
cg00448540	0.122083	3.98274	3.84754	0.000119312	0.013197	-0.393385	-7.06364	-4.43635	9.14959e-06	0.000536278	chr18	2901029	2901031	-	EMILIN2	EMILIN2	protein_coding	ENST00000254528.4	54024
cg22872210	0.121201	3.9007	3.76606	0.000165842	0.016742	-0.348923	-7.29561	-4.57862	4.68051e-06	0.000309525	chr18	21992124	21992126	-	LINC01900	LINC01900	lncRNA	ENST00000584898.1	11004
cg03513146	0.0951779	3.79954	3.66561	0.00024675	0.0220302	-0.320188	-7.35618	-4.61577	3.91646e-06	0.000266877	chr18	3306099	3306101	+	AP001025.1	AP001025.1	lncRNA	ENST00000578787.2	21980
cg19388268	0.13187	3.75381	3.62019	0.000294382	0.0248441	-0.605559	-9.84322	-6.14106	8.19746e-10	3.34348e-07	chr18	3679450	3679452	+	DLGAP1	DLGAP1;DLGAP1;DLGAP1;DLGAP1;DLGAP1;DLGAP1;DLGAP1;DLGAP1;DLGAP1;DLGAP1;DLGAP1	protein_coding;protein_coding;protein_coding;protein_coding;protein_coding;protein_coding;protein_coding;protein_coding;protein_coding;protein_coding;protein_coding	ENST00000315677.8;ENST00000400145.6;ENST00000400147.6;ENST00000400149.7;ENST00000400150.7;ENST00000400155.5;ENST00000515196.6;ENST00000534970.5;ENST00000539435.5;ENST00000581527.5;ENST00000581699.5	775857;165846;165909;194824;194875;194830;195317;195317;165908;775816;194803
cg18499363	0.146545	3.74922	3.61564	0.000299609	0.0251563	-0.33115	-5.98119	-3.7725	0.000161622	0.00541868	chr18	32333906	32333908	-	GAREM1	GAREM1;GAREM1	protein_coding;protein_coding	ENST00000269209.7;ENST00000399218.8	136976;136578
cg03429861	0.124791	3.67441	3.54135	0.000398085	0.0305222	-0.482225	-8.62814	-5.39586	6.81973e-08	1.05864e-05	chr18	8162879	8162881	-	PTPRM	PTPRM;PTPRM;PTPRM;PTPRM;PTPRM;PTPRM	protein_coding;protein_coding;protein_coding;protein_coding;protein_coding;protein_coding	ENST00000332175.12;ENST00000400053.8;ENST00000400060.8;ENST00000577468.2;ENST00000577827.5;ENST00000580170.6	596098;407907;388740;49309;41028;595564
cg18358965	0.12957	3.65649	3.52355	0.000425802	0.0319921	-0.401963	-7.17219	-4.50293	6.70236e-06	0.000415701	chr18	58800809	58800811	-
cg27012424	0.109351	3.59973	3.46719	0.000525934	0.0368708	-0.294486	-5.72465	-3.61516	0.00030016	0.00888145	chr18	3773223	3773225	+	DLGAP1	DLGAP1;DLGAP1;DLGAP1;DLGAP1;DLGAP1;DLGAP1;DLGAP1;DLGAP1;DLGAP1;DLGAP1;DLGAP1;DLGAP1;DLGAP1;DLGAP1;DLGAP1	protein_coding;protein_coding;protein_coding;protein_coding;protein_coding;protein_coding;protein_coding;protein_coding;protein_coding;protein_coding;protein_coding;protein_coding;protein_coding;protein_coding;protein_coding	ENST00000315677.8;ENST00000400145.6;ENST00000400147.6;ENST00000400149.7;ENST00000400150.7;ENST00000400155.5;ENST00000478161.5;ENST00000485480.5;ENST00000498188.5;ENST00000515196.6;ENST00000534970.5;ENST00000539435.5;ENST00000581527.5;ENST00000581699.5;ENST00000639615.1	682084;72073;72136;101051;101102;101057;101514;40840;106853;101544;101544;72135;682043;101030;378067	CGI:chr18:3771354-3771571	S_Shore
cg11837016	0.089334	3.55148	3.41927	0.000627891	0.0414086	-0.320409	-7.75813	-4.86228	1.16039e-06	0.000100295	chr18	48031746	48031748	-	ZBTB7C	ZBTB7C;ZBTB7C;ZBTB7C;ZBTB7C	protein_coding;protein_coding;protein_coding;protein_coding	ENST00000535628.6;ENST00000586438.5;ENST00000588982.5;ENST00000590800.6	105615;133820;133820;377637	CGI:chr18:48029273-48029842	S_Shore
cg00868875	0.219446	3.48199	3.35027	0.000807342	0.0487287	-0.94301	-8.36715	-5.23579	1.64278e-07	2.11597e-05	chr18	26547272	26547274	+	AC007996.1;KCTD1	AC007996.1;KCTD1;KCTD1;KCTD1;KCTD1;KCTD1;KCTD1;KCTD1;KCTD1	lncRNA;protein_coding;protein_coding;protein_coding;protein_coding;protein_coding;protein_coding;protein_coding;protein_coding	ENST00000620414.1;ENST00000317932.11;ENST00000408011.7;ENST00000417602.5;ENST00000578973.1;ENST00000579973.5;ENST00000580059.7;ENST00000580191.5;ENST00000580638.5	-1481;81970;2163;2542;-273;93072;1281;110129;2547	CGI:chr18:26546816-26551174	Island
cg16264581	0.095146	3.47968	3.34797	0.000814047	0.0489726	-0.220598	-4.75951	-3.02325	0.00250079	0.0466607	chr18	3061279	3061281	-
cg26551026	-0.101183	-3.41169	-3.49549	0.000473197	0.0343016	0.296839	5.82453	3.46788	0.000524584	0.0138389	chr18	23137728	23137730	-	CABLES1	CABLES1;CABLES1;CABLES1;CABLES1;CABLES1;CABLES1;CABLES1;CABLES1	protein_coding;protein_coding;protein_coding;protein_coding;protein_coding;protein_coding;protein_coding;protein_coding	ENST00000256925.11;ENST00000400473.6;ENST00000578052.1;ENST00000579963.5;ENST00000580153.5;ENST00000580644.5;ENST00000582882.5;ENST00000583220.5	1966;3165;1180;3165;2277;1236;1305;1270	CGI:chr18:23135004-23137107	S_Shore
cg20864517	0.188816	5.92513	5.77642	7.63052e-09	7.74666e-06	-0.37974	-6.67287	-4.1967	2.70836e-05	0.00129039	chr19	16359375	16359377	-	AC020917.4;EPS15L1	AC020917.4;EPS15L1;EPS15L1;EPS15L1	TEC;protein_coding;protein_coding;protein_coding	ENST00000623994.1;ENST00000455140.7;ENST00000594851.5;ENST00000602022.5	-1048;112595;2578;112586	CGI:chr19:16355588-16355826	S_Shelf
cg02859421	0.23341	5.86196	5.7137	1.10549e-08	1.0483e-05	-0.413923	-6.01834	-3.79528	0.000147479	0.00503734	chr19	3465072	3465074	+	NFIC	NFIC;NFIC;NFIC	protein_coding;protein_coding;protein_coding	ENST00000443272.3;ENST00000589123.5;ENST00000641145.1	98490;105510;150670	CGI:chr19:3463014-3464360	S_Shore
cg13368214	0.188493	5.77335	5.6257	1.84758e-08	1.57794e-05	-0.334125	-6.49349	-4.08669	4.37575e-05	0.00189632	chr19	45449343	45449345	+	ERCC1	ERCC1;ERCC1	protein_coding;protein_coding	ENST00000423698.6;ENST00000592083.5	29485;1382	CGI:chr19:45450807-45451246	N_Shore
cg06437891	-0.105659	-5.4764	-5.54585	2.92526e-08	2.27927e-05	0.178853	5.35406	3.17934	0.0014761	0.0311335	chr19	34975991	34975993	-
cg17222579	0.162437	4.59537	4.45591	8.3539e-06	0.00188333	-0.464286	-8.47094	-5.29944	1.16156e-07	1.60515e-05	chr19	41113066	41113068	-	CYP2F1	CYP2F1;CYP2F1;CYP2F1;CYP2F1	protein_coding;protein_coding;protein_coding;protein_coding	ENST00000331105.7;ENST00000526093.5;ENST00000531409.5;ENST00000532164.2	-1365;-1365;-1365;-1365
cg26994099	0.132901	4.21608	4.07925	4.51808e-05	0.00654783	-0.507556	-8.20951	-5.13911	2.76038e-07	3.1851e-05	chr19	14526425	14526427	-	DNAJB1;TECR	DNAJB1;DNAJB1;DNAJB1;DNAJB1;DNAJB1;DNAJB1;DNAJB1;DNAJB1;DNAJB1;DNAJB1;DNAJB1;DNAJB1;DNAJB1;DNAJB1;DNAJB1;DNAJB1;DNAJB1;DNAJB1;TECR	protein_coding;protein_coding;protein_coding;protein_coding;protein_coding;protein_coding;protein_coding;protein_coding;protein_coding;protein_coding;protein_coding;protein_coding;protein_coding;protein_coding;protein_coding;protein_coding;protein_coding;protein_coding;protein_coding	ENST00000396969.8;ENST00000594099.6;ENST00000595992.6;ENST00000596075.2;ENST00000596853.6;ENST00000598692.2;ENST00000601533.6;ENST00000676515.1;ENST00000676971.1;ENST00000676982.1;ENST00000677762.1;ENST00000677790.1;ENST00000677848.1;ENST00000678009.1;ENST00000678098.1;ENST00000678338.1;ENST00000678628.1;ENST00000679223.1;ENST00000600076.5	2883;3378;2859;2876;2768;2897;2883;2826;2770;23918;2867;2848;2867;2875;2916;2855;2824;33837;9341	CGI:chr19:14529067-14530228	N_Shelf
cg21035374	0.11052	4.09311	3.95714	7.58528e-05	0.00956757	-0.383011	-7.91111	-4.9561	7.19208e-07	6.82739e-05	chr19	16720047	16720049	-	NWD1	NWD1;NWD1;NWD1;NWD1;NWD1;NWD1;NWD1	protein_coding;protein_coding;protein_coding;protein_coding;protein_coding;protein_coding;protein_coding	ENST00000518676.5;ENST00000524140.7;ENST00000549814.5;ENST00000646016.2;ENST00000673758.1;ENST00000673803.1;ENST00000674033.1	72;201;-1;-1450;-1297;8;73
cg01980548	0.133096	4.03567	3.9001	9.61536e-05	0.0113289	-0.525095	-9.34199	-5.83365	5.42274e-09	1.413e-06	chr19	42472626	42472628	-	LIPE-AS1;RNU4-60P	LIPE-AS1;LIPE-AS1;LIPE-AS1;LIPE-AS1;LIPE-AS1;LIPE-AS1;LIPE-AS1;RNU4-60P	lncRNA;lncRNA;lncRNA;lncRNA;lncRNA;lncRNA;lncRNA;snRNA	ENST00000457234.2;ENST00000593740.2;ENST00000594624.6;ENST00000594688.1;ENST00000596116.1;ENST00000597203.1;ENST00000661814.1;ENST00000517239.1	48358;48314;75453;48872;11779;75459;22025;-248
cg19193625	-0.0758605	-4.01237	-4.092	4.27676e-05	0.00628798	0.16976	5.78549	3.44394	0.000573303	0.0148471	chr19	10730933	10730935	-	DNM2	DNM2;DNM2;DNM2;DNM2;DNM2;DNM2	protein_coding;protein_coding;protein_coding;protein_coding;protein_coding;protein_coding	ENST00000355667.11;ENST00000359692.10;ENST00000389253.9;ENST00000408974.8;ENST00000585892.5;ENST00000586939.5	12855;12841;12855;12726;12855;12373
cg11856929	0.149683	3.94194	3.80702	0.000140651	0.0148611	-0.292034	-4.79644	-3.04589	0.00231989	0.044042	chr19	49568414	49568416	+	NOSIP	NOSIP;NOSIP;NOSIP;NOSIP;NOSIP;NOSIP;NOSIP;NOSIP;NOSIP	protein_coding;protein_coding;protein_coding;protein_coding;protein_coding;protein_coding;protein_coding;protein_coding;protein_coding	ENST00000339093.7;ENST00000593345.1;ENST00000594932.5;ENST00000596358.6;ENST00000598544.1;ENST00000598820.5;ENST00000599537.5;ENST00000600019.5;ENST00000601340.5	12144;12133;12118;12142;10864;12121;21848;12142;12141
cg21488876	0.0823563	3.90341	3.76875	0.000164064	0.0166199	-0.184817	-5.13946	-3.25627	0.00112888	0.0252604	chr19	5250364	5250366	+	PTPRS	PTPRS;PTPRS;PTPRS;PTPRS;PTPRS	protein_coding;protein_coding;protein_coding;protein_coding;protein_coding	ENST00000262963.10;ENST00000587303.5;ENST00000588012.5;ENST00000588552.5;ENST00000592099.5	35799;35876;35799;90439;35799
cg08860190	-0.157961	-3.84314	-3.92395	8.71104e-05	0.01055	0.560412	8.20629	4.9286	8.28222e-07	7.66552e-05	chr19	6719330	6719332	+	C3	C3;C3;C3	protein_coding;protein_coding;protein_coding	ENST00000245907.11;ENST00000594936.1;ENST00000600744.1	1320;1320;11232
cg18462898	-0.101192	-3.84041	-3.92123	8.8099e-05	0.0106355	0.22326	5.16469	3.0632	0.00218982	0.042133	chr19	19171641	19171643	-	BORCS8-MEF2B;MEF2B	BORCS8-MEF2B;BORCS8-MEF2B;BORCS8-MEF2B;BORCS8-MEF2B;BORCS8-MEF2B;BORCS8-MEF2B;BORCS8-MEF2B;MEF2B;MEF2B;MEF2B;MEF2B;MEF2B	protein_coding;protein_coding;protein_coding;protein_coding;protein_coding;protein_coding;protein_coding;protein_coding;protein_coding;protein_coding;protein_coding;protein_coding	ENST00000354191.8;ENST00000514819.7;ENST00000602276.5;ENST00000602438.1;ENST00000602689.1;ENST00000602804.5;ENST00000630940.2;ENST00000409224.5;ENST00000409447.2;ENST00000410050.5;ENST00000424583.7;ENST00000444486.7	20517;20497;10706;20506;20481;20517;20487;-1378;-1352;-1393;-1378;20490	CGI:chr19:19170189-19170751	S_Shore
cg00473597	0.106344	3.67532	3.54225	0.000396731	0.0304678	-0.222324	-5.05299	-3.20324	0.00135893	0.029203	chr19	6108119	6108121	+	AC011444.3;RFX2	AC011444.3;RFX2;RFX2;RFX2;RFX2;RFX2;RFX2;RFX2;RFX2;RFX2;RFX2;RFX2;RFX2;RFX2	lncRNA;protein_coding;protein_coding;protein_coding;protein_coding;protein_coding;protein_coding;protein_coding;protein_coding;protein_coding;protein_coding;protein_coding;protein_coding;protein_coding	ENST00000588342.1;ENST00000303657.10;ENST00000586302.5;ENST00000586806.1;ENST00000586940.1;ENST00000587181.1;ENST00000587321.1;ENST00000589742.5;ENST00000590822.1;ENST00000592172.5;ENST00000592473.5;ENST00000592546.5;ENST00000592883.5;ENST00000593241.5	-1202;2381;2327;2363;2359;2357;2361;2393;2349;2354;5642;2413;91410;2482	CGI:chr19:6108810-6109062	N_Shore
cg21445049	-0.077607	-3.59662	-3.67913	0.000234029	0.0212373	0.18001	5.37678	3.19328	0.00140668	0.0299864	chr19	851203	851205	-	ELANE	ELANE;ELANE	protein_coding;protein_coding	ENST00000263621.2;ENST00000590230.5	-1099;190	CGI:chr19:852855-853495	N_Shore
cg02354452	0.135022	3.55961	3.42735	0.000609509	0.0406227	-0.501129	-7.27435	-4.56558	4.9811e-06	0.000325619	chr19	43471511	43471513	-						CGI:chr19:43475207-43475532	N_Shelf
cg20803226	0.146169	3.4883	3.35653	0.000789259	0.0480593	-0.666205	-8.25567	-5.16742	2.37351e-07	2.82271e-05	chr19	55475106	55475108	-						CGI:chr19:55476177-55476804	N_Shore
cg27365621	0.0985127	3.47292	3.34125	0.000834008	0.0497158	-0.30314	-6.6897	-4.20702	2.5876e-05	0.00124387	chr19	11343855	11343857	+	CCDC159;RAB3D;TMEM205	CCDC159;CCDC159;CCDC159;RAB3D;TMEM205;TMEM205;TMEM205;TMEM205;TMEM205;TMEM205;TMEM205;TMEM205;TMEM205;TMEM205;TMEM205;TMEM205;TMEM205;TMEM205;TMEM205	protein_coding;protein_coding;protein_coding;protein_coding;protein_coding;protein_coding;protein_coding;protein_coding;protein_coding;protein_coding;protein_coding;protein_coding;protein_coding;protein_coding;protein_coding;protein_coding;protein_coding;protein_coding;protein_coding	ENST00000587100.1;ENST00000588790.5;ENST00000589186.5;ENST00000589655.1;ENST00000354882.10;ENST00000447337.5;ENST00000585722.1;ENST00000586218.5;ENST00000586590.5;ENST00000586701.1;ENST00000586956.5;ENST00000587948.5;ENST00000588321.1;ENST00000588560.5;ENST00000589555.5;ENST00000590482.5;ENST00000591677.5;ENST00000592952.5;ENST00000593256.6	-839;-1445;-828;2415;2413;2450;2200;2355;2413;2472;2430;2551;2401;2393;2416;2663;2450;2400;2445	CGI:chr19:11346068-11346575	N_Shelf
cg19081224	-0.0954313	-3.38891	-3.47287	0.000514929	0.0363542	0.419624	9.78975	5.89973	3.64099e-09	1.03171e-06	chr19	47637038	47637040	+	AC010519.1;BICRA	AC010519.1;BICRA;BICRA	lncRNA;protein_coding;protein_coding	ENST00000599924.1;ENST00000396720.7;ENST00000594866.2	29515;28843;28097
cg27361471	0.184824	6.25041	6.09944	1.06442e-09	1.55795e-06	-0.402071	-8.47946	-5.30467	1.12877e-07	1.57327e-05	chr20	23097257	23097259	+
cg06647001	0.231482	6.16295	6.01258	1.82589e-09	2.37894e-06	-0.544341	-9.58225	-5.981	2.21767e-09	7.08267e-07	chr20	23097270	23097272	+
cg15618638	-0.171638	-6.09683	-6.16196	7.18479e-10	1.11466e-06	0.370536	8.64617	5.19837	2.0104e-07	2.48082e-05	chr20	25011937	25011939	+	ACSS1	ACSS1;ACSS1;ACSS1;ACSS1	protein_coding;protein_coding;protein_coding;protein_coding	ENST00000323482.9;ENST00000432802.6;ENST00000484396.1;ENST00000537502.5	46202;46245;389;20769
cg13753515	-0.197454	-5.93009	-5.99638	2.01763e-09	2.57363e-06	0.443685	8.07409	4.84752	1.25012e-06	0.000106423	chr20	3707169	3707171	+	SIGLEC1	SIGLEC1	protein_coding	ENST00000344754.5	-41
cg01286385	0.156449	5.50056	5.35481	8.56483e-08	5.3335e-05	-0.229445	-5.12775	-3.24909	0.00115777	0.0257618	chr20	41533770	41533772	+	CHD6	CHD6;CHD6;CHD6;CHD6;CHD6	protein_coding;protein_coding;protein_coding;protein_coding;protein_coding	ENST00000373222.3;ENST00000373233.8;ENST00000440647.1;ENST00000470470.1;ENST00000482596.1	84605;84607;81003;-485;84614
cg15698538	-0.159388	-5.43074	-5.50051	3.78704e-08	2.81386e-05	0.349031	7.09233	4.24541	2.18191e-05	0.00108377	chr20	32719093	32719095	-	COMMD7;FO393400.1	COMMD7;COMMD7;COMMD7;COMMD7;FO393400.1;FO393400.1;FO393400.1;FO393400.1	protein_coding;protein_coding;protein_coding;protein_coding;protein_coding;protein_coding;protein_coding;protein_coding	ENST00000278980.11;ENST00000446419.6;ENST00000474815.2;ENST00000610160.1;ENST00000642484.1;ENST00000642630.1;ENST00000645058.1;ENST00000646357.1	24374;24362;24313;24352;24430;24430;24474;24430
cg10675213	-0.159886	-5.36866	-5.43886	5.36221e-08	3.68439e-05	0.298102	6.28805	3.75216	0.00017532	0.00578201	chr20	2860892	2860894	-	VPS16	VPS16;VPS16;VPS16;VPS16;VPS16	protein_coding;protein_coding;protein_coding;protein_coding;protein_coding	ENST00000380445.8;ENST00000380469.7;ENST00000417508.1;ENST00000453689.5;ENST00000481812.4	20148;20190;20130;20133;-77
cg06869582	0.158829	5.35223	5.2075	1.91398e-07	0.000102414	-0.243135	-5.58345	-3.52856	0.00041782	0.0115537	chr20	38317542	38317544	+	AL359555.1;BPI	AL359555.1;BPI;BPI;BPI;BPI	lncRNA;protein_coding;protein_coding;protein_coding;protein_coding	ENST00000437016.1;ENST00000262865.9;ENST00000417318.3;ENST00000489102.2;ENST00000642449.2	8994;13393;-106;-129;13387
cg11988765	0.175924	5.25179	5.10777	3.25989e-07	0.000156724	-0.361652	-7.08124	-4.44715	8.7017e-06	0.00051495	chr20	5846435	5846437	+	SHLD1	SHLD1;SHLD1;SHLD1	protein_coding;protein_coding;protein_coding	ENST00000303142.11;ENST00000442185.1;ENST00000445603.1	96035;95983;95999
cg27626216	0.0878861	5.15397	5.01062	5.42537e-07	0.00023472	-0.142225	-4.72658	-3.00305	0.00267286	0.0490691	chr20	17846329	17846331	+
cg25879745	-0.131876	-5.14577	-5.21751	1.8134e-07	9.82286e-05	0.35791	8.15565	4.89754	9.7044e-07	8.70157e-05	chr20	3707176	3707178	+	SIGLEC1	SIGLEC1	protein_coding	ENST00000344754.5	-48
cg23085846	-0.169195	-5.13296	-5.20479	1.94214e-07	0.00010364	0.294189	5.29525	3.14327	0.00167069	0.0342317	chr20	63891164	63891166	-	TPD52L2	TPD52L2;TPD52L2;TPD52L2;TPD52L2;TPD52L2;TPD52L2;TPD52L2;TPD52L2;TPD52L2	protein_coding;protein_coding;protein_coding;protein_coding;protein_coding;protein_coding;protein_coding;protein_coding;protein_coding	ENST00000217121.9;ENST00000346249.9;ENST00000348257.9;ENST00000351424.8;ENST00000352482.8;ENST00000358548.4;ENST00000474176.2;ENST00000611972.4;ENST00000615907.4	25871;25895;25875;25871;25875;25871;4283;25937;25937	CGI:chr20:63894443-63895686	N_Shelf
cg22081059	0.138178	5.05328	4.91064	9.07812e-07	0.000350561	-0.28466	-6.6871	-4.20542	2.60593e-05	0.00125078	chr20	43761556	43761558	-
cg05931192	0.145114	4.95674	4.81477	1.47373e-06	0.000504985	-0.383593	-8.11835	-5.0832	3.71124e-07	4.03555e-05	chr20	2153590	2153592	-	STK35	STK35	protein_coding	ENST00000493263.1	50700
cg19820637	0.161155	4.74029	4.59982	4.22855e-06	0.00112369	-0.512991	-9.3773	-5.85531	4.76125e-09	1.27673e-06	chr20	5668637	5668639	+
cg10003060	0.13321	4.72008	4.57975	4.65533e-06	0.0012016	-0.297848	-6.48134	-4.07923	4.51844e-05	0.00194473	chr20	19588735	19588737	-	SLC24A3	SLC24A3;SLC24A3	protein_coding;protein_coding	ENST00000328041.11;ENST00000613834.1	376094;375893
cg21723559	0.177575	4.64357	4.50377	6.67582e-06	0.00158499	-0.437058	-7.84067	-4.91291	8.97366e-07	8.18367e-05	chr20	45419533	45419535	+	PIGT	PIGT;PIGT;PIGT;PIGT;PIGT;PIGT;PIGT;PIGT;PIGT;PIGT;PIGT;PIGT;PIGT;PIGT;PIGT;PIGT;PIGT;PIGT;PIGT;PIGT;PIGT;PIGT;PIGT;PIGT;PIGT;PIGT;PIGT;PIGT;PIGT;PIGT;PIGT;PIGT;PIGT;PIGT;PIGT;PIGT;PIGT;PIGT;PIGT;PIGT;PIGT;PIGT;PIGT;PIGT;PIGT;PIGT;PIGT;PIGT;PIGT;PIGT;PIGT;PIGT;PIGT;PIGT;PIGT;PIGT;PIGT;PIGT;PIGT	protein_coding;protein_coding;protein_coding;protein_coding;protein_coding;protein_coding;protein_coding;protein_coding;protein_coding;protein_coding;protein_coding;protein_coding;protein_coding;protein_coding;protein_coding;protein_coding;protein_coding;protein_coding;protein_coding;protein_coding;protein_coding;protein_coding;protein_coding;protein_coding;protein_coding;protein_coding;protein_coding;protein_coding;protein_coding;protein_coding;protein_coding;protein_coding;protein_coding;protein_coding;protein_coding;protein_coding;protein_coding;protein_coding;protein_coding;protein_coding;protein_coding;protein_coding;protein_coding;protein_coding;protein_coding;protein_coding;protein_coding;protein_coding;protein_coding;protein_coding;protein_coding;protein_coding;protein_coding;protein_coding;protein_coding;protein_coding;protein_coding;protein_coding;protein_coding	ENST00000279035.14;ENST00000279036.12;ENST00000372689.9;ENST00000432270.2;ENST00000455050.2;ENST00000543458.7;ENST00000545755.3;ENST00000638246.1;ENST00000638353.1;ENST00000638383.1;ENST00000638387.1;ENST00000638415.1;ENST00000638445.1;ENST00000638478.1;ENST00000638489.1;ENST00000638537.1;ENST00000638594.1;ENST00000638612.1;ENST00000638671.1;ENST00000638689.1;ENST00000638710.1;ENST00000638714.1;ENST00000638745.1;ENST00000638927.1;ENST00000638938.1;ENST00000638953.1;ENST00000638962.1;ENST00000638978.1;ENST00000639194.1;ENST00000639235.1;ENST00000639239.1;ENST00000639250.1;ENST00000639286.1;ENST00000639292.1;ENST00000639382.1;ENST00000639417.1;ENST00000639499.1;ENST00000639664.1;ENST00000639783.1;ENST00000639872.1;ENST00000639932.1;ENST00000639984.1;ENST00000640107.1;ENST00000640108.1;ENST00000640175.1;ENST00000640194.1;ENST00000640210.1;ENST00000640272.1;ENST00000640324.1;ENST00000640364.1;ENST00000640542.1;ENST00000640549.1;ENST00000640585.1;ENST00000640649.1;ENST00000640666.1;ENST00000640692.1;ENST00000640940.1;ENST00000640986.1;ENST00000640996.1	3450;3393;3397;3382;3393;3427;3380;3437;3392;3412;3393;2869;3393;3389;3392;1152;3393;3411;3393;3407;3015;3392;3393;-887;3393;3391;1007;3411;3221;3389;-1067;1293;3384;2983;3390;3380;3393;3059;3391;-372;3393;3411;3393;3402;3393;3383;3390;3393;3359;3411;3391;222;3393;-408;3401;3393;999;3393;3401	CGI:chr20:45416012-45416507	S_Shelf
cg05323532	0.108478	4.59011	4.45068	8.55973e-06	0.00191554	-0.217239	-6.18746	-3.899	9.65906e-05	0.00358837	chr20	63745354	63745356	+	AL121845.1;ZBTB46	AL121845.1;AL121845.1;ZBTB46;ZBTB46;ZBTB46	lncRNA;lncRNA;protein_coding;protein_coding;protein_coding	ENST00000433905.2;ENST00000447343.2;ENST00000245663.9;ENST00000302995.2;ENST00000395104.5	-191;666;85910;85890;45569	CGI:chr20:63746826-63747259	N_Shore
cg04114034	0.134811	4.50227	4.36345	1.28026e-05	0.00259616	-0.242241	-5.21124	-3.30029	0.000965853	0.0223708	chr20	18103607	18103609	-
cg27373959	0.149972	4.45114	4.31268	1.61287e-05	0.00306937	-0.397761	-6.88585	-4.32732	1.50934e-05	0.000803549	chr20	39773649	39773651	-	AL118523.1	AL118523.1	lncRNA	ENST00000668185.1	16448
cg03761392	0.132316	4.44043	4.30204	1.69234e-05	0.00317669	-0.330037	-6.21301	-3.91467	9.05281e-05	0.00340992	chr20	47665370	47665372	+	SULF2	SULF2;SULF2;SULF2;SULF2	protein_coding;protein_coding;protein_coding;protein_coding	ENST00000359930.8;ENST00000467815.5;ENST00000484875.5;ENST00000495544.5	121216;121184;121246;-111
cg03582501	0.12451	4.33045	4.19283	2.75501e-05	0.00458313	-0.327198	-5.93376	-3.74341	0.000181542	0.00594533	chr20	51526257	51526259	-	NFATC2	NFATC2;NFATC2;NFATC2;NFATC2;NFATC2;NFATC2	protein_coding;protein_coding;protein_coding;protein_coding;protein_coding;protein_coding	ENST00000371564.8;ENST00000396009.7;ENST00000414705.5;ENST00000609507.1;ENST00000609943.5;ENST00000610033.5	16462;16462;36372;36574;36574;16462	CGI:chr20:51523151-51524001	S_Shelf
cg02460812	0.0962884	4.22652	4.08962	4.32089e-05	0.00633851	-0.364853	-9.78962	-6.10818	1.00771e-09	3.89517e-07	chr20	23097068	23097070	-
cg23555283	0.0835532	4.20875	4.07197	4.66168e-05	0.00671411	-0.191524	-5.78155	-3.65006	0.000262178	0.0079825	chr20	40470857	40470859	+
cg25292098	0.136377	4.20796	4.07118	4.67746e-05	0.00673071	-0.428436	-7.95284	-4.98169	6.30298e-07	6.15857e-05	chr20	32858376	32858378	+	AL035071.1;EFCAB8	AL035071.1;EFCAB8	lncRNA;protein_coding	ENST00000569087.2;ENST00000400522.8	1756;-546
cg14763874	-0.136484	-4.08968	-4.16876	3.06256e-05	0.00493891	0.306397	5.46871	3.24966	0.00115544	0.0257209	chr20	45124658	45124660	-	WFDC12	WFDC12	protein_coding	ENST00000372785.3	-193
cg15356336	-0.102374	-4.07974	-4.1589	3.1979e-05	0.00509382	0.344754	7.69641	4.61589	3.91412e-06	0.000266808	chr20	2860856	2860858	+	VPS16	VPS16;VPS16;VPS16;VPS16;VPS16	protein_coding;protein_coding;protein_coding;protein_coding;protein_coding	ENST00000380445.8;ENST00000380469.7;ENST00000417508.1;ENST00000453689.5;ENST00000481812.4	20112;20154;20094;20097;-113
cg23491107	0.117303	4.03487	3.8993	9.64713e-05	0.01135	-0.221703	-4.75816	-3.02242	0.00250761	0.0467542	chr20	62352918	62352920	+	LAMA5;LAMA5-AS1	LAMA5;LAMA5;LAMA5;LAMA5-AS1;LAMA5-AS1;LAMA5-AS1;LAMA5-AS1	protein_coding;protein_coding;protein_coding;lncRNA;lncRNA;lncRNA;lncRNA	ENST00000252999.7;ENST00000370677.4;ENST00000497053.2;ENST00000456721.2;ENST00000477848.5;ENST00000478167.1;ENST00000487421.1	14394;14352;-929;-76;-91;-93;-94	CGI:chr20:62351708-62352444	S_Shore
cg00965133	0.101724	4.00469	3.86934	0.000109132	0.0123756	-0.212387	-5.39684	-3.41412	0.000639885	0.0161917	chr20	37529174	37529176	-	BLCAP;PPIAP3	BLCAP;BLCAP;BLCAP;BLCAP;BLCAP;BLCAP;BLCAP;PPIAP3	protein_coding;protein_coding;protein_coding;protein_coding;protein_coding;protein_coding;protein_coding;processed_pseudogene	ENST00000373537.7;ENST00000397135.1;ENST00000397137.5;ENST00000414080.1;ENST00000414542.6;ENST00000445723.5;ENST00000467603.1;ENST00000450588.1	-1298;-1451;-1442;-1296;-1243;-1296;-1312;-864	CGI:chr20:37527620-37528267	S_Shore
cg14007090	0.1483	3.93743	3.80254	0.000143222	0.0150643	-0.42822	-6.84647	-4.30317	1.68374e-05	0.000878941	chr20	62339952	62339954	-	LAMA5	LAMA5	protein_coding	ENST00000252999.7	27360	CGI:chr20:62336919-62337473	S_Shelf
cg10249285	0.0594646	3.70617	3.57289	0.000353069	0.028032	-0.14798	-5.32161	-3.36798	0.000757211	0.0184977	chr20	22815046	22815048	-
cg19791606	0.0536408	3.67896	3.54587	0.000391319	0.030184	-0.126219	-5.19535	-3.29055	0.000999933	0.0229858	chr20	19888753	19888755	-	RIN2	RIN2;RIN2;RIN2;RIN2;RIN2;RIN2;RIN2;RIN2;RIN2	protein_coding;protein_coding;protein_coding;protein_coding;protein_coding;protein_coding;protein_coding;protein_coding;protein_coding	ENST00000255006.11;ENST00000432334.2;ENST00000440354.2;ENST00000459721.5;ENST00000465815.1;ENST00000467569.5;ENST00000488077.1;ENST00000648165.1;ENST00000648440.1	2233;131148;-812;-621;-812;-633;-656;131091;2233
cg22991320	-0.189388	-3.66445	-3.74649	0.000179326	0.0177294	0.374822	5.11506	3.03277	0.0024232	0.045556	chr20	58150814	58150816	-	C20orf85	C20orf85	protein_coding	ENST00000371168.4	-87	CGI:chr20:58150801-58151057	Island
cg17361591	0.145673	3.66068	3.52772	0.000419158	0.031622	-0.508201	-8.58027	-5.3665	8.02812e-08	1.2046e-05	chr20	45419845	45419847	+	PIGT	PIGT;PIGT;PIGT;PIGT;PIGT;PIGT;PIGT;PIGT;PIGT;PIGT;PIGT;PIGT;PIGT;PIGT;PIGT;PIGT;PIGT;PIGT;PIGT;PIGT;PIGT;PIGT;PIGT;PIGT;PIGT;PIGT;PIGT;PIGT;PIGT;PIGT;PIGT;PIGT;PIGT;PIGT;PIGT;PIGT;PIGT;PIGT;PIGT;PIGT;PIGT;PIGT;PIGT;PIGT;PIGT;PIGT;PIGT;PIGT;PIGT;PIGT;PIGT;PIGT;PIGT;PIGT;PIGT;PIGT;PIGT;PIGT;PIGT	protein_coding;protein_coding;protein_coding;protein_coding;protein_coding;protein_coding;protein_coding;protein_coding;protein_coding;protein_coding;protein_coding;protein_coding;protein_coding;protein_coding;protein_coding;protein_coding;protein_coding;protein_coding;protein_coding;protein_coding;protein_coding;protein_coding;protein_coding;protein_coding;protein_coding;protein_coding;protein_coding;protein_coding;protein_coding;protein_coding;protein_coding;protein_coding;protein_coding;protein_coding;protein_coding;protein_coding;protein_coding;protein_coding;protein_coding;protein_coding;protein_coding;protein_coding;protein_coding;protein_coding;protein_coding;protein_coding;protein_coding;protein_coding;protein_coding;protein_coding;protein_coding;protein_coding;protein_coding;protein_coding;protein_coding;protein_coding;protein_coding;protein_coding;protein_coding	ENST00000279035.14;ENST00000279036.12;ENST00000372689.9;ENST00000432270.2;ENST00000455050.2;ENST00000543458.7;ENST00000545755.3;ENST00000638246.1;ENST00000638353.1;ENST00000638383.1;ENST00000638387.1;ENST00000638415.1;ENST00000638445.1;ENST00000638478.1;ENST00000638489.1;ENST00000638537.1;ENST00000638594.1;ENST00000638612.1;ENST00000638671.1;ENST00000638689.1;ENST00000638710.1;ENST00000638714.1;ENST00000638745.1;ENST00000638927.1;ENST00000638938.1;ENST00000638953.1;ENST00000638962.1;ENST00000638978.1;ENST00000639194.1;ENST00000639235.1;ENST00000639239.1;ENST00000639250.1;ENST00000639286.1;ENST00000639292.1;ENST00000639382.1;ENST00000639417.1;ENST00000639499.1;ENST00000639664.1;ENST00000639783.1;ENST00000639872.1;ENST00000639932.1;ENST00000639984.1;ENST00000640107.1;ENST00000640108.1;ENST00000640175.1;ENST00000640194.1;ENST00000640210.1;ENST00000640272.1;ENST00000640324.1;ENST00000640364.1;ENST00000640542.1;ENST00000640549.1;ENST00000640585.1;ENST00000640649.1;ENST00000640666.1;ENST00000640692.1;ENST00000640940.1;ENST00000640986.1;ENST00000640996.1	3762;3705;3709;3694;3705;3739;3692;3749;3704;3724;3705;3181;3705;3701;3704;1464;3705;3723;3705;3719;3327;3704;3705;-575;3705;3703;1319;3723;3533;3701;-755;1605;3696;3295;3702;3692;3705;3371;3703;-60;3705;3723;3705;3714;3705;3695;3702;3705;3671;3723;3703;534;3705;-96;3713;3705;1311;3705;3713	CGI:chr20:45416012-45416507	S_Shelf
cg10820837	0.0975404	3.60845	3.47585	0.000509241	0.0360842	-0.308503	-6.20096	-3.90728	9.33408e-05	0.00349308	chr20	15930130	15930132	+	AL079338.1;MACROD2	AL079338.1;MACROD2;MACROD2;MACROD2;MACROD2	lncRNA;protein_coding;protein_coding;protein_coding;protein_coding	ENST00000656724.1;ENST00000217246.8;ENST00000378058.7;ENST00000402914.5;ENST00000642719.1	55746;1934762;67388;733273;1934472
cg10054707	0.185862	3.60095	3.4684	0.000523562	0.0367695	-0.712248	-8.31152	-5.20167	1.97501e-07	2.44858e-05	chr20	5865384	5865386	-
cg13704328	0.0730579	3.57543	3.44306	0.000575179	0.0390828	-0.171382	-5.51764	-3.4882	0.000486278	0.0130268	chr20	10864900	10864902	-	AL050403.2	AL050403.2;AL050403.2	lncRNA;lncRNA	ENST00000605292.5;ENST00000667822.1	191973;192206
cg22051864	0.100137	3.57171	3.43937	0.000583077	0.039415	-0.271347	-6.3152	-3.97734	6.96891e-05	0.00276275	chr20	59820999	59821001	-	PHACTR3	PHACTR3;PHACTR3;PHACTR3;PHACTR3;PHACTR3;PHACTR3	protein_coding;protein_coding;protein_coding;protein_coding;protein_coding;protein_coding	ENST00000355648.8;ENST00000359926.7;ENST00000361300.4;ENST00000371015.6;ENST00000395636.6;ENST00000541461.5	144339;243491;99790;216460;99790;192391
cg23427255	-0.0630594	-3.53772	-3.62064	0.000293872	0.024809	0.161799	5.53786	3.29207	0.000994538	0.022887	chr20	4063766	4063768	-
cg06204421	0.0621894	3.50095	3.3691	0.000754148	0.0466429	-0.209313	-6.71494	-4.2225	2.41607e-05	0.00117825	chr20	59150076	59150078	+	ZNF831	ZNF831	protein_coding	ENST00000637017.1	26696
cg25272769	0.0616221	3.48067	3.34896	0.000811161	0.0488584	-0.134489	-4.92354	-3.12384	0.00178505	0.0360124	chr20	62352949	62352951	-	LAMA5;LAMA5-AS1	LAMA5;LAMA5;LAMA5;LAMA5-AS1;LAMA5-AS1;LAMA5-AS1;LAMA5-AS1	protein_coding;protein_coding;protein_coding;lncRNA;lncRNA;lncRNA;lncRNA	ENST00000252999.7;ENST00000370677.4;ENST00000497053.2;ENST00000456721.2;ENST00000477848.5;ENST00000478167.1;ENST00000487421.1	14363;14321;-960;-45;-60;-62;-63	CGI:chr20:62351708-62352444	S_Shore
cg07930400	-0.0978752	-3.41882	-3.50257	0.000460797	0.03369	0.296348	5.92569	3.52992	0.000415687	0.0115148	chr20	17651550	17651552	-	RRBP1	RRBP1;RRBP1;RRBP1;RRBP1;RRBP1;RRBP1;RRBP1	protein_coding;protein_coding;protein_coding;protein_coding;protein_coding;protein_coding;protein_coding	ENST00000246043.8;ENST00000360807.8;ENST00000377807.6;ENST00000377813.6;ENST00000455029.3;ENST00000495501.2;ENST00000610403.4	8957;30745;30733;30692;30510;7382;8423
cg11889652	-0.0893332	-3.34257	-3.42685	0.000610631	0.0406683	0.256656	5.61762	3.34098	0.000834829	0.0199706	chr20	34874752	34874754	+	ACSS2	ACSS2;ACSS2;ACSS2;ACSS2;ACSS2;ACSS2;ACSS2	protein_coding;protein_coding;protein_coding;protein_coding;protein_coding;protein_coding;protein_coding	ENST00000461051.1;ENST00000475459.6;ENST00000481284.5;ENST00000481971.5;ENST00000488172.5;ENST00000490046.1;ENST00000497927.5	-264;-226;-210;1871;-189;2607;-189	CGI:chr20:34876353-34876842	N_Shore
cg25353142	-0.0919607	-3.33143	-3.41579	0.000635977	0.0417157	0.252031	5.44469	3.23493	0.00121674	0.0267847	chr20	45101227	45101229	+	KCNS1	KCNS1;KCNS1	protein_coding;protein_coding	ENST00000306117.5;ENST00000537075.3	-115;-100	CGI:chr20:45100874-45101150	S_Shore
cg00643301	0.262232	5.57134	5.42509	5.79247e-08	3.8855e-05	-0.316177	-4.7319	-3.00632	0.00264434	0.0486754	chr21	39048124	39048126	-	AF064858.1	AF064858.1	lncRNA	ENST00000652155.1	14770
cg04312961	0.197895	5.23473	5.09082	3.56514e-07	0.000168833	-0.464035	-7.50078	-4.70445	2.54547e-06	0.000188545	chr21	33943449	33943451	-	LINC00649	LINC00649;LINC00649;LINC00649;LINC00649;LINC00649;LINC00649;LINC00649;LINC00649;LINC00649	lncRNA;lncRNA;lncRNA;lncRNA;lncRNA;lncRNA;lncRNA;lncRNA;lncRNA	ENST00000400353.6;ENST00000427447.5;ENST00000594370.5;ENST00000594752.5;ENST00000595747.5;ENST00000596365.5;ENST00000597626.5;ENST00000616030.4;ENST00000628906.2	12236;12290;-175;-106;-1138;27916;27902;27900;4042
cg22362405	0.109747	4.74179	4.60131	4.19837e-06	0.00111735	-0.263965	-6.87048	-4.31789	1.57528e-05	0.000832209	chr21	34511272	34511274	+	KCNE1	KCNE1;KCNE1;KCNE1;KCNE1;KCNE1	protein_coding;protein_coding;protein_coding;protein_coding;protein_coding	ENST00000337385.7;ENST00000399284.1;ENST00000399286.3;ENST00000489175.1;ENST00000611936.1	67;-29;938;935;53
cg17086020	0.130442	4.66024	4.52033	6.17433e-06	0.00149327	-0.21846	-5.20879	-3.29879	0.000971039	0.0224633	chr21	35053568	35053570	+	RUNX1	RUNX1	protein_coding	ENST00000475045.6	951099
cg16452651	-0.132483	-4.37139	-4.44852	8.64622e-06	0.00192998	0.30668	6.2396	3.72244	0.000197305	0.00635119	chr21	33644566	33644568	-	AP000311.1;CRYZL1;ITSN1	AP000311.1;CRYZL1;ITSN1;ITSN1;ITSN1;ITSN1;ITSN1;ITSN1;ITSN1;ITSN1;ITSN1;ITSN1;ITSN1	protein_coding;protein_coding;protein_coding;protein_coding;protein_coding;protein_coding;protein_coding;protein_coding;protein_coding;protein_coding;protein_coding;protein_coding;protein_coding	ENST00000429238.2;ENST00000438788.1;ENST00000381285.8;ENST00000381291.8;ENST00000381318.8;ENST00000399349.5;ENST00000399352.5;ENST00000399353.5;ENST00000399355.6;ENST00000399367.7;ENST00000444491.5;ENST00000451686.5;ENST00000470742.5	287041;-640;2089;2089;2066;2069;2071;2167;2069;2084;2115;2025;2114	CGI:chr21:33642532-33643378	S_Shore
cg01688776	0.0865506	4.05576	3.92005	8.85302e-05	0.0106632	-0.184901	-4.98174	-3.15954	0.00158018	0.0328237	chr21	41715812	41715814	+	LINC00112;LINC00479	LINC00112;LINC00112;LINC00112;LINC00112;LINC00112;LINC00112;LINC00112;LINC00112;LINC00479;LINC00479;LINC00479	lncRNA;lncRNA;lncRNA;lncRNA;lncRNA;lncRNA;lncRNA;lncRNA;lncRNA;lncRNA;lncRNA	ENST00000432830.2;ENST00000656530.1;ENST00000657727.1;ENST00000658211.1;ENST00000661908.1;ENST00000667584.1;ENST00000669012.1;ENST00000669036.1;ENST00000412102.5;ENST00000586552.5;ENST00000589300.1	6;-20;-560;-38;6;7;-12;7;-37;-59;-59
cg01680062	0.137207	4.02437	3.88888	0.000100709	0.0116869	-0.588486	-10.4473	-6.51152	7.43919e-11	5.53986e-08	chr21	34813662	34813664	+	RUNX1	RUNX1;RUNX1;RUNX1;RUNX1;RUNX1;RUNX1	protein_coding;protein_coding;protein_coding;protein_coding;protein_coding;protein_coding	ENST00000300305.7;ENST00000344691.8;ENST00000399240.5;ENST00000437180.5;ENST00000482318.5;ENST00000675419.1	235682;75028;73521;235636;235626;235640
cg26695190	0.125496	3.83067	3.69652	0.000218571	0.0202387	-0.349108	-6.75073	-4.24445	2.1913e-05	0.00108741	chr21	31194816	31194818	+	TIAM1	TIAM1;TIAM1	protein_coding;protein_coding	ENST00000286827.7;ENST00000541036.5	364161;364161
cg19949530	0.133454	3.74072	3.6072	0.000309518	0.0256964	-0.397743	-6.81224	-4.28217	1.85078e-05	0.000948976	chr21	31662649	31662651	-	SOD1	SOD1;SOD1;SOD1;SOD1	protein_coding;protein_coding;protein_coding;protein_coding	ENST00000270142.11;ENST00000389995.4;ENST00000470944.1;ENST00000476106.5	2957;2984;2941;2957	CGI:chr21:31659421-31660344	S_Shelf
cg03392571	-0.0677125	-3.72137	-3.80301	0.000142946	0.0150452	0.188455	6.52858	3.89967	9.6324e-05	0.00357897	chr21	44948023	44948025	-	FAM207A	FAM207A;FAM207A;FAM207A	protein_coding;protein_coding;protein_coding	ENST00000291634.11;ENST00000397826.7;ENST00000458015.1	7995;8012;7999	CGI:chr21:44948136-44948425	N_Shore
cg22779946	0.0980823	3.66907	3.53604	0.000406169	0.030941	-0.341212	-8.05979	-5.04729	4.48123e-07	4.67884e-05	chr21	40166853	40166855	+	DSCAM	DSCAM;DSCAM;DSCAM	protein_coding;protein_coding;protein_coding	ENST00000400454.6;ENST00000404019.2;ENST00000617870.4	680305;186801;202417
cg02419900	0.0779059	3.59871	3.46618	0.000527916	0.0369703	-0.318814	-8.89318	-5.5584	2.72255e-08	5.09479e-06	chr21	41187780	41187782	-	BACE2;PLAC4	BACE2;BACE2;BACE2;PLAC4;PLAC4;PLAC4	protein_coding;protein_coding;protein_coding;lncRNA;lncRNA;lncRNA	ENST00000328735.10;ENST00000330333.11;ENST00000347667.5;ENST00000414699.1;ENST00000430327.6;ENST00000440221.2	19980;19621;19980;-1460;-1007;-992
cg22700661	0.12387	3.58974	3.45727	0.000545677	0.0377825	-0.406399	-6.98449	-4.38782	1.14495e-05	0.000642783	chr21	43446092	43446094	-	LINC00319	LINC00319	lncRNA	ENST00000448049.1	-508
cg05752133	0.144169	6.94652	6.79071	1.11582e-11	3.43855e-08	-0.168394	-5.08658	-3.22384	0.00126485	0.0276228	chr22	36017814	36017816	+	RBFOX2	RBFOX2	protein_coding	ENST00000438146.7	11010
cg00968118	-0.0970635	-6.56391	-6.6258	3.45382e-11	8.69897e-08	0.121624	5.12377	3.03811	0.0023807	0.0449353	chr22	43290180	43290182	+	SCUBE1	SCUBE1;SCUBE1;SCUBE1	protein_coding;protein_coding;protein_coding	ENST00000290460.7;ENST00000360835.9;ENST00000615096.4	53143;53192;53103
cg19782688	-0.0925048	-5.56373	-5.63257	1.77545e-08	1.53624e-05	0.175529	6.29443	3.75607	0.000172603	0.00570931	chr22	24564699	24564701	-	AP000356.5;SNRPD3	AP000356.5;AP000356.5;AP000356.5;SNRPD3;SNRPD3	protein_coding;protein_coding;protein_coding;protein_coding;protein_coding	ENST00000404603.5;ENST00000439775.1;ENST00000652248.1;ENST00000215829.8;ENST00000402849.5	8691;8668;8693;8701;8693
cg09290175	0.122399	4.95846	4.81647	1.46117e-06	0.000502798	-0.186074	-4.91899	-3.12106	0.00180203	0.0362909	chr22	39292259	39292261	-	AL022326.1	AL022326.1	lncRNA	ENST00000434516.1	-728	CGI:chr22:39292123-39292344	Island
cg05785120	0.162615	4.83057	4.68947	2.73913e-06	0.000802913	-0.31186	-5.60118	-3.53944	0.000400978	0.0111873	chr22	38568232	38568234	+	DMC1	DMC1;DMC1;DMC1;DMC1;DMC1;DMC1	protein_coding;protein_coding;protein_coding;protein_coding;protein_coding;protein_coding	ENST00000216024.7;ENST00000415483.1;ENST00000428462.6;ENST00000439567.5;ENST00000478820.1;ENST00000616615.4	1951;177;177;1899;1952;1952	CGI:chr22:38569728-38570723	N_Shore
cg24844449	0.122364	4.82836	4.68727	2.76869e-06	0.000809777	-0.244934	-6.20973	-3.91266	9.12858e-05	0.00343274	chr22	29310713	29310715	+	GAS2L1	GAS2L1;GAS2L1;GAS2L1;GAS2L1;GAS2L1;GAS2L1;GAS2L1	protein_coding;protein_coding;protein_coding;protein_coding;protein_coding;protein_coding;protein_coding	ENST00000406549.7;ENST00000491016.1;ENST00000610653.4;ENST00000611648.2;ENST00000616432.4;ENST00000618518.3;ENST00000621062.4	3691;435;3673;3656;4132;3656;3662	CGI:chr22:29310510-29310720	Island
cg09835165	-0.167919	-4.76689	-4.84127	1.29015e-06	0.00046085	0.32835	5.52806	3.28606	0.001016	0.0232712	chr22	20750049	20750051	+	PI4KA	PI4KA;PI4KA	protein_coding;protein_coding	ENST00000255882.11;ENST00000475414.1	108762;1631
cg16824126	-0.105371	-4.68523	-4.76018	1.93419e-06	0.000620052	0.189062	5.07927	3.01082	0.00260545	0.0481308	chr22	41230389	41230391	+	CHADL;L3MBTL2	CHADL;CHADL;L3MBTL2;L3MBTL2;L3MBTL2;L3MBTL2	protein_coding;protein_coding;protein_coding;protein_coding;protein_coding;protein_coding	ENST00000216241.14;ENST00000417999.5;ENST00000216237.10;ENST00000452106.5;ENST00000466589.5;ENST00000479978.5	10542;9232;25078;25066;25081;25069
cg11223753	0.125884	4.36864	4.23076	2.32907e-05	0.00404649	-0.386475	-8.36127	-5.23218	1.67521e-07	2.15038e-05	chr22	47130086	47130088	+	TBC1D22A	TBC1D22A;TBC1D22A;TBC1D22A;TBC1D22A;TBC1D22A;TBC1D22A;TBC1D22A	protein_coding;protein_coding;protein_coding;protein_coding;protein_coding;protein_coding;protein_coding	ENST00000337137.9;ENST00000355704.7;ENST00000380995.5;ENST00000394449.6;ENST00000406733.1;ENST00000407381.7;ENST00000441162.5	367437;367406;367470;367404;356160;367415;366345
cg14535606	0.173067	4.31926	4.18171	2.8932e-05	0.00474013	-0.470193	-7.02583	-4.41317	1.01869e-05	0.000584391	chr22	48428505	48428507	-
cg16076038	-0.0785906	-4.31449	-4.39202	1.12305e-05	0.00234655	0.221658	7.60209	4.55805	5.16315e-06	0.000335275	chr22	19756554	19756556	-	TBX1	TBX1;TBX1;TBX1	protein_coding;protein_coding;protein_coding	ENST00000329705.11;ENST00000332710.8;ENST00000359500.7	-148;-148;-148	CGI:chr22:19755279-19757206	Island
cg16415593	-0.125498	-4.30749	-4.38507	1.15949e-05	0.00240611	0.379966	8.06742	4.84343	1.27614e-06	0.000108265	chr22	36304060	36304062	+	MYH9	MYH9;MYH9	protein_coding;protein_coding	ENST00000216181.11;ENST00000473022.1	83907;-35
cg04929173	0.232509	4.27509	4.13785	3.50569e-05	0.00544267	-0.759443	-7.80393	-4.89037	1.00646e-06	8.95143e-05	chr22	29308492	29308494	+	GAS2L1	GAS2L1;GAS2L1;GAS2L1;GAS2L1;GAS2L1;GAS2L1;GAS2L1;GAS2L1	protein_coding;protein_coding;protein_coding;protein_coding;protein_coding;protein_coding;protein_coding;protein_coding	ENST00000406549.7;ENST00000416823.1;ENST00000428622.1;ENST00000610653.4;ENST00000611648.2;ENST00000616432.4;ENST00000618518.3;ENST00000621062.4	1470;1875;1843;1452;1435;1911;1435;1441	CGI:chr22:29306332-29308733	Island
cg17311466	0.128618	4.22094	4.08408	4.42517e-05	0.00645338	-0.268777	-5.25067	-3.32447	0.000885863	0.0209088	chr22	20799424	20799426	-	PI4KA	PI4KA;PI4KA;PI4KA	protein_coding;protein_coding;protein_coding	ENST00000255882.11;ENST00000485950.1;ENST00000485963.5	59387;2594;59388
cg18233499	-0.0819015	-4.21695	-4.29516	1.7457e-05	0.00325077	0.221016	7.45577	4.46831	7.88404e-06	0.000474986	chr22	24182510	24182512	+	SUSD2	SUSD2;SUSD2	protein_coding;protein_coding	ENST00000358321.4;ENST00000463101.1	1024;-66	CGI:chr22:24185664-24186159	N_Shelf
cg04519021	0.127236	4.19823	4.06153	4.87529e-05	0.00693214	-0.270982	-5.5876	-3.53111	0.000413823	0.0114748	chr22	45334973	45334975	-	FAM118A	FAM118A;FAM118A;FAM118A;FAM118A;FAM118A;FAM118A	protein_coding;protein_coding;protein_coding;protein_coding;protein_coding;protein_coding	ENST00000216214.7;ENST00000441876.7;ENST00000462361.1;ENST00000479180.1;ENST00000483102.5;ENST00000487732.5	25992;25040;-242;-1421;-51;4517
cg18253356	0.0595551	4.09185	3.95588	7.6252e-05	0.00959848	-0.137092	-5.58844	-3.53162	0.000413019	0.0114557	chr22	42397344	42397346	-	NFAM1	NFAM1	protein_coding	ENST00000329021.10	35059
cg23084667	-0.12464	-4.04454	-4.12394	3.72449e-05	0.00568636	0.275669	5.60009	3.33023	0.000867739	0.0205762	chr22	39934176	39934178	-	GRAP2	GRAP2;GRAP2;GRAP2;GRAP2	protein_coding;protein_coding;protein_coding;protein_coding	ENST00000344138.9;ENST00000420971.5;ENST00000461082.1;ENST00000478445.1	33093;7586;7528;7574
cg09257665	0.151451	3.95489	3.81988	0.000133518	0.0143286	-0.505459	-8.55545	-5.35128	8.73359e-08	1.28526e-05	chr22	33299787	33299789	+	LARGE1	LARGE1;LARGE1;LARGE1;LARGE1;LARGE1;LARGE1;LARGE1;LARGE1;LARGE1;LARGE1;LARGE1;LARGE1;LARGE1;LARGE1;LARGE1;LARGE1;LARGE1;LARGE1;LARGE1;LARGE1;LARGE1;LARGE1	protein_coding;protein_coding;protein_coding;protein_coding;protein_coding;protein_coding;protein_coding;protein_coding;protein_coding;protein_coding;protein_coding;protein_coding;protein_coding;protein_coding;protein_coding;protein_coding;protein_coding;protein_coding;protein_coding;protein_coding;protein_coding;protein_coding	ENST00000354992.7;ENST00000397394.8;ENST00000402320.6;ENST00000413114.6;ENST00000608642.6;ENST00000609799.6;ENST00000610186.6;ENST00000674543.1;ENST00000674668.1;ENST00000674708.1;ENST00000674780.1;ENST00000674789.1;ENST00000674816.1;ENST00000674999.1;ENST00000675277.1;ENST00000675382.1;ENST00000675416.1;ENST00000676031.1;ENST00000676070.1;ENST00000676126.1;ENST00000676132.1;ENST00000676370.1	620634;620689;620627;623054;461689;461689;461689;623042;461771;304920;272466;622809;138780;357429;622774;461771;580885;461771;623042;461771;561824;622809
cg15487105	-0.165847	-3.87164	-3.95225	7.74208e-05	0.00969883	0.497721	7.34176	4.39839	1.09057e-05	0.000617296	chr22	19756527	19756529	-	TBX1	TBX1;TBX1;TBX1	protein_coding;protein_coding;protein_coding	ENST00000329705.11;ENST00000332710.8;ENST00000359500.7	-175;-175;-175	CGI:chr22:19755279-19757206	Island
cg21910543	-0.11343	-3.80761	-3.88866	0.0001008	0.0116958	0.34272	7.13012	4.26859	1.96714e-05	0.000997426	chr22	19756538	19756540	-	TBX1	TBX1;TBX1;TBX1	protein_coding;protein_coding;protein_coding	ENST00000329705.11;ENST00000332710.8;ENST00000359500.7	-164;-164;-164	CGI:chr22:19755279-19757206	Island
cg20805475	0.0707995	3.75766	3.62402	0.000290062	0.0245818	-0.203063	-5.88308	-3.71233	0.000205364	0.0065587	chr22	42367808	42367810	+	LINC01315	LINC01315;LINC01315;LINC01315;LINC01315;LINC01315	lncRNA;lncRNA;lncRNA;lncRNA;lncRNA	ENST00000412060.1;ENST00000424852.1;ENST00000432473.1;ENST00000653912.1;ENST00000669665.1	1400;1428;1360;1476;1441	CGI:chr22:42368383-42369242	N_Shore
cg25042950	0.162492	3.74875	3.61517	0.000300147	0.0251748	-0.781525	-9.94247	-6.20192	5.5777e-10	2.495e-07	chr22	46978183	46978185	-	TBC1D22A	TBC1D22A;TBC1D22A;TBC1D22A;TBC1D22A;TBC1D22A;TBC1D22A;TBC1D22A	protein_coding;protein_coding;protein_coding;protein_coding;protein_coding;protein_coding;protein_coding	ENST00000337137.9;ENST00000355704.7;ENST00000380995.5;ENST00000394449.6;ENST00000406733.1;ENST00000407381.7;ENST00000441162.5	215534;215503;215567;215501;204257;215512;214442
cg02241145	0.0709123	3.70304	3.56978	0.000357285	0.0282703	-0.147364	-5.06965	-3.21345	0.00131149	0.0284041	chr22	29310763	29310765	-	GAS2L1	GAS2L1;GAS2L1;GAS2L1;GAS2L1;GAS2L1;GAS2L1;GAS2L1	protein_coding;protein_coding;protein_coding;protein_coding;protein_coding;protein_coding;protein_coding	ENST00000406549.7;ENST00000491016.1;ENST00000610653.4;ENST00000611648.2;ENST00000616432.4;ENST00000618518.3;ENST00000621062.4	3741;485;3723;3706;4182;3706;3712	CGI:chr22:29310510-29310720	S_Shore
cg17263130	0.114995	3.65113	3.51823	0.00043444	0.0324256	-0.569742	-9.13529	-5.70688	1.15063e-08	2.57058e-06	chr22	45833383	45833385	+	ATXN10	ATXN10;ATXN10;ATXN10;ATXN10	protein_coding;protein_coding;protein_coding;protein_coding	ENST00000252934.10;ENST00000381061.8;ENST00000402380.3;ENST00000493643.3	161550;161586;39788;94910
cg15404001	-0.104775	-3.64153	-3.72373	0.000196302	0.0187949	0.249099	5.39359	3.20359	0.00135728	0.0291735	chr22	45600945	45600947	+	FBLN1	FBLN1	protein_coding	ENST00000327858.11	98063
cg20131654	-0.100884	-3.5484	-3.63125	0.000282054	0.0241287	0.260099	5.91644	3.52425	0.000424684	0.0117014	chr22	39951677	39951679	+	GRAP2	GRAP2;GRAP2;GRAP2;GRAP2	protein_coding;protein_coding;protein_coding;protein_coding	ENST00000344138.9;ENST00000407075.3;ENST00000420971.5;ENST00000478445.1	50594;4861;25087;25075
cg05066431	0.0721067	3.53367	3.40159	0.000669962	0.043256	-0.194544	-5.75628	-3.63456	0.000278459	0.00837344	chr22	17866359	17866361	-	MICAL3	MICAL3;MICAL3;MICAL3;MICAL3;MICAL3;MICAL3;MICAL3;MICAL3;MICAL3	protein_coding;protein_coding;protein_coding;protein_coding;protein_coding;protein_coding;protein_coding;protein_coding;protein_coding	ENST00000383094.7;ENST00000400561.6;ENST00000414725.6;ENST00000441493.7;ENST00000461307.5;ENST00000462645.1;ENST00000495076.5;ENST00000585038.1;ENST00000672019.1	40468;40476;40453;158202;28929;10344;135142;40515;158202
cg06787964	0.112249	3.47788	3.34618	0.000819331	0.0491559	-0.352409	-6.43705	-4.05207	5.07661e-05	0.00213997	chr22	36396244	36396246	+	FO393418.1	FO393418.1	lncRNA	ENST00000424761.1	7619
cg00204782	-0.208385	-3.39503	-3.47895	0.00050338	0.0358166	0.785132	9.14582	5.50481	3.69567e-08	6.49932e-06	chr22	19765840	19765842	+	TBX1	TBX1;TBX1;TBX1;TBX1;TBX1	protein_coding;protein_coding;protein_coding;protein_coding;protein_coding	ENST00000329705.11;ENST00000332710.8;ENST00000359500.7;ENST00000484336.1;ENST00000649276.1	9138;9138;9138;762;5020	CGI:chr22:19765789-19767490	Island
cg14374884	-0.070398	-3.37186	-3.45594	0.000548379	0.0379032	0.222744	6.66259	3.98185	6.83795e-05	0.00272038	chr22	50314282	50314284	+	CR559946.1;DENND6B	CR559946.1;DENND6B;DENND6B;DENND6B	lncRNA;protein_coding;protein_coding;protein_coding	ENST00000453835.1;ENST00000413817.8;ENST00000471942.6;ENST00000495607.5	-348;12730;4685;12695	CGI:chr22:50316913-50317123	N_Shelf
cg10647101	-0.10173	-3.31069	-3.39519	0.000685809	0.0438664	0.3961	8.05085	4.83327	1.34311e-06	0.000112617	chr22	19756502	19756504	+	TBX1	TBX1;TBX1;TBX1	protein_coding;protein_coding;protein_coding	ENST00000329705.11;ENST00000332710.8;ENST00000359500.7	-200;-200;-200	CGI:chr22:19755279-19757206	Island
cg16722536	-0.0838229	-3.27461	-3.35936	0.000781233	0.0477431	0.342708	8.53779	5.1319	2.86826e-07	3.28512e-05	chr22	19756543	19756545	-	TBX1	TBX1;TBX1;TBX1	protein_coding;protein_coding;protein_coding	ENST00000329705.11;ENST00000332710.8;ENST00000359500.7	-159;-159;-159	CGI:chr22:19755279-19757206	Island
