## Supplementary Tables for "Switch-like methylation of functional pathways distinguishes COPD and idiopathic pulmonary fibrosis": Supplementary Table E2.xlsx

### Sheet: Sheet 1
geneName
ABAT
ABCA17P
ABCA3
ABCA4
ABCC3
ABCC5
AC002996.1
AC003958.2
AC004834.1
AC005042.1
AC005162.2
AC005208.1
AC005695.1
AC005921.4
AC006058.3
AC007375.2
AC007923.3
AC007996.1
AC007998.2
AC008014.1
AC008080.2
AC008453.1
AC008695.1
AC009052.1
AC009065.4
AC009133.1
AC009133.6
AC009518.1
AC009522.1
AC009690.1
AC010132.3
AC010519.1
AC010542.3
AC011444.3
AC012368.1
AC012459.1
AC012485.3
AC012560.1
AC013287.1
AC013643.2
AC015908.6
AC015908.7
AC016598.1
AC019055.1
AC019257.9
AC020917.4
AC021683.3
AC023509.6
AC025280.3
AC026894.1
AC027088.2
AC027796.4
AC046158.1
AC046168.2
AC048383.1
AC067751.1
AC068580.4
AC068888.1
AC073046.2
AC073111.2
AC078785.1
AC078789.1
AC079313.1
AC079313.2
AC084871.1
AC087294.1
AC087477.2
AC087482.1
AC090607.3
AC090907.2
AC091849.2
AC092118.1
AC092941.1
AC093246.1
AC093496.1
AC093732.1
AC093904.2
AC093911.1
AC097634.4
AC097713.1
AC100802.1
AC100822.1
AC100825.1
AC104088.1
AC104435.2
AC104461.1
AC106745.1
AC106873.8
AC107959.1
AC108136.1
AC114977.1
AC114977.2
AC115088.1
AC116362.1
AC118345.1
AC120114.4
AC131025.2
AC137735.2
AC138123.1
AC140504.1
AC245427.1
ACAD10
ACOT7
ACRV1
ACSL1
ACSS1
ACSS2
ACVR1
ACYP2
ADAMTSL1
ADCK1
ADCY9
ADGRL4
ADO
AF064858.1
AGAP1
AL022326.1
AL023755.1
AL031708.1
AL035071.1
AL049836.2
AL050403.2
AL079338.1
AL096869.2
AL109767.1
AL118523.1
AL121845.1
AL133318.1
AL136146.1
AL137017.1
AL137230.2
AL138752.2
AL138767.1
AL138767.3
AL139246.1
AL139246.4
AL139423.1
AL139819.1
AL160408.1
AL160408.4
AL161430.1
AL161893.1
AL162431.1
AL162727.3
AL355607.1
AL355987.2
AL355987.4
AL356234.2
AL359555.1
AL359715.1
AL359715.2
AL359736.1
AL391832.4
AL451136.1
AL513008.1
AL513164.1
AL590822.3
AL591178.1
AL591468.1
AL591506.1
AL591518.1
AL669830.1
AL691459.1
AL928654.2
ALPL
AMOTL1
ANKRD44
ANO1
ANPEP
ANTXR2
ANXA13
AP000311.1
AP000356.5
AP000721.2
AP000779.1
AP000866.2
AP001025.1
AP002026.1
AP002518.2
AP2A2
ARHGAP26
ARHGAP27
ARHGEF16
ARSI
ASAP1
ASAP2
ATE1
ATF7
ATF7-NPFF
ATP10A
ATP11A
ATP13A5
ATP2A2
ATP2B4
ATP5MF
ATP5MF-PTCD1
ATP6V0CP1
ATXN10
ATXN7L1
AUTS2
BABAM2
BACE2
BBS9
BCAR3
BCAR3-AS1
BCL11B
BCL2
BEAN1
BEAN1-AS1
BICRA
BLCAP
BLMH
BMERB1
BOC
BOK
BOK-AS1
BORCS8-MEF2B
BPI
BTBD11
BUB1
BUB1B-PAK6
C10orf99
C11orf16
C11orf58
C14orf180
C20orf85
C3
C4orf19
C5orf66
C7orf50
C8orf37-AS1
C8orf74
CABCOCO1
CABLES1
CACHD1
CACNA2D2
CAMK2D
CAPZB
CARD16
CARD17
CARMN
CASZ1
CBFA2T3
CC2D2A
CCDC102A
CCDC159
CCDC183
CCDC183-AS1
CCDC26
CCDC34
CCDC69
CCDC85C
CCDC88C
CCN4
CCN6
CCND3
CCNK
CCNY
CD81
CDC14B
CDC42
CDC42-IT1
CDH23
CDK6
CDON
CEP72
CEP85L
CGNL1
CHADL
CHD6
CHRNA1
CHST11
CIITA
CIPC
CKAP5
CLSTN1
CLSTN3
CMIP
CMKLR1
CMTM7
CNST
COL23A1
COL28A1
COLCA1
COLCA2
COLEC12
COMMD7
COQ9
CORO2B
CORO7
CORO7-PAM16
COX10
CPNE4
CPQ
CR559946.1
CRADD
CRISPLD2
CRYZL1
CSGALNACT1
CSMD2
CSNK1D
CSRP3
CSRP3-AS1
CTBP1
CTBP1-AS
CTDSP2
CTNS
CYP1B1
CYP1B1-AS1
CYP2F1
CYSTM1
DAP
DAPK1
DAPK2
DBN1
DDR1
DDX10
DENND2B
DENND3
DENND6B
DGKZ
DGLUCY
DIP2C
DLC1
DLG2
DLG2-AS2
DLGAP1
DLGAP2
DMC1
DNAH17
DNAJA4
DNAJB1
DNM2
DOCK2
DOCK3
DOCK4
DSCAM
DXO
DYSF
DZIP1L
E2F5
ECEL1P1
EDNRB
EEFSEC
EFCAB11
EFCAB8
EFR3A
EGFEM1P
EGFR
ELANE
ELMO1
ELN
EMILIN2
ENC1
EPN2
EPS15L1
ERC1
ERCC1
ESAM
ETFBKMT
ETS1
EWSAT1
EXT1
FAM118A
FAM166B
FAM207A
FAM83H
FANCC
FASN
FAT3
FAT4
FBLN1
FBLN7
FBXL18
FGF1
FGF18
FGFR1
FGFR2
FILIP1
FLT1
FNDC4
FNIP1
FO393400.1
FO393418.1
FO681492.1
FOXK1
FOXN3
FOXP1
FRMD4A
FRMD6
FRMD6-AS2
GALNT10
GALNT18
GALNT2
GAREM1
GAS2L1
GCKR
GHR
GLCCI1
GLDC
GLIPR2
GLIS1
GLIS3
GLS
GMDS
GNA13
GNA14
GNA14-AS1
GNG2
GOLM1
GPR21
GPSM3
GRAP2
GREB1
GRHL1
GSE1
GSTK1
GTF2IRD1
GTF3C1
H1-9P
H4C8
H6PD
HDAC4
HEXA
HEXB
HIVEP3
HMGB4
HNMT
HS1BP3
HSD52
HYDIN
IFITM10
IFRD2
IFTAP
IGF1R
IGF2BP2
IL17B
IL1RAP
IL2RA
IL4R
IL5RA
INAVA
INO80C
INPP5A
INTS10
INTS6
IPCEF1
IPO9-AS1
IQANK1
IRAG1
ITGA5
ITSN1
JAK1
JARID2
JAZF1
JPT2
KATNIP
KCNE1
KCNJ16
KCNK2
KCNK7
KCNMA1
KCNQ1
KCNS1
KCTD1
KDM2B
KDM8
KIAA0319L
KIAA1217
KIAA1614-AS1
KIF26B
KIFC3
KLF6
KRT8
KRT80
L3MBTL2
LAMA5
LAMA5-AS1
LARGE1
LASTR
LDLRAD3
LDLRAD4
LETM1
LGALS3
LGR4
LHFPL2
LINC00112
LINC00319
LINC00426
LINC00479
LINC00482
LINC00592
LINC00609
LINC00649
LINC00862
LINC00880
LINC00881
LINC01135
LINC01151
LINC01169
LINC01197
LINC01298
LINC01315
LINC01358
LINC01359
LINC01505
LINC01765
LINC01798
LINC01849
LINC01900
LINC02006
LINC02044
LINC02133
LINC02181
LINC02209
LINC02245
LINC02300
LINC02384
LINC02487
LINC02570
LINC02664
LINC02762
LINC02767
LINC02777
LIPE-AS1
LITAF
LMBR1
LMNA
LPCAT1
LPP
LRP5
LRP6
LRSAM1
LY86
LY86-AS1
LYVE1
MAB21L1
MACC1
MACROD1
MACROD2
MACROH2A1
MAML2
MAML3
MANCR
MBNL2
MBP
MBTPS1
MCF2L
MCIDAS
MEAK7
MED27
MEF2B
MEF2C
MEF2C-AS1
MEGF6
MEIS1
MEIS1-AS2
MELK
MFSD6
MGAT5
MGMT
MICAL3
MICALL2
MINK1
MIR145
MIR146B
MIR205
MIR205HG
MIR2276
MIR22HG
MIR29B2CHG
MIR4422HG
MIR4802
MIR6809
MIR6880
MIR940
MLNR
MLPH
MORN1
MPDZ
MPP7
MPRIP
MPZL1
MRPL33
MSI2
MSRA
MTA1
MTSS2
MTURN
MUCL3
MUSK
MUTYH
MVP
MYH16
MYH9
MYLK4
MYO18A
MYOZ3
MYT1L
NADK
NAV1
NAV2
NBEA
NCOA1
NCOA7
NCOR2
NCS1
NDUFAF6
NEBL
NECTIN1
NFAM1
NFATC2
NFIC
NFX1
NNMT
NOD1
NOSIP
NOTCH1
NOTCH4
NOTUM
NPL
NREP
NRF1
NRP1
NSMCE2
NTN1
NUBP1
NUDCD1
NWD1
NXN
OFCC1
OPRM1
OSBPL10
OSR1
OSTCP1
OSTN
PACS2
PAGR1
PAK6
PALM2AKAP2
PAM
PAM16
PAQR5
PARD3
PARD6G
PARN
PAXIP1
PDE4D
PDLIM1
PDLIM2
PDSS1
PDSS2
PEBP4
PER2
PHACTR3
PHF2
PHLDB1
PHTF2
PI4KA
PIGT
PIP5K1B
PKN2-AS1
PKP4-AS1
PLA2G2A
PLAC4
PLB1
PLCH2
PLD1
PLEKHG1
PLEKHS1
PLXNA2
PLXNA4
POC1B
POPDC2
POU2AF1
PPFIBP2
PPIAP3
PPM1E
PRDM11
PRDM2
PRICKLE2
PRKAG2
PRMT8
PRSS12
PRXL2C
PSD3
PTCD1
PTPRJ
PTPRM
PTPRN2
PTPRS
RAB11A
RAB11FIP4
RAB31
RAB3D
RABGAP1
RAD51B
RALA
RAPGEF4
RARA
RASA3
RASEF
RBFOX2
RBM19
RBM47
RBMS1
RBSN
RCC2
RECQL5
RFLNA
RFTN1
RFX2
RGS12
RHOBTB2
RIN2
RIPOR2
RNU4-60P
RNU6-1313P
RNU6-958P
RP1L1
RPL35AP2
RPTOR
RRBP1
RUNX1
RUSC1
RUSC1-AS1
RXRA
S100A13
S100A3
S100A4
S100A5
SAMD14
SAP30BP
SAP30L-AS1
SASH1
SCAI
SCD
SCGB1A1
SCN2B
SCTR
SCUBE1
SDK1
SDK2
SEC14L5
SEMA3F
SEMA3F-AS1
SEPTIN9
SERPINB13
SERPINB6
SFSWAP
SFTA2
SGMS1
SH3BP5
SH3PXD2A
SH3TC1
SHB
SHE
SHLD1
SIAH1
SIGLEC1
SIPA1L1
SIX1
SLC10A1
SLC10A7
SLC12A7
SLC16A3
SLC20A1
SLC24A3
SLC27A6
SLC2A6
SLC2A9
SLC39A8
SLC41A1
SLC5A10
SLC9A1
SMIM5
SNRPD3
SNX29
SNX9
SOBP
SOD1
SOD2
SORCS2
SORL1
SOX2-OT
SOX21
SOX21-AS1
SOX6
SPATA13
SPATS2L
SPRY4-AS1
SREBF1
SRGAP3
SRPRB
SSH1
ST3GAL1
ST3GAL5
ST7
ST7-AS2
ST7-OT4
STARD4-AS1
STAT1
STAU2
STIMATE
STIMATE-MUSTN1
STK19
STK35
SUFU
SUGCT
SULF2
SUSD2
SVIL
SYBU
SYNDIG1L
SYNE1
SYNGAP1
SYNJ2
SYT7
TAFA2
TANC1
TBC1D22A
TBC1D24
TBC1D8
TBCD
TBX1
TCF7L1
TCF7L2
TECR
TEK
TFAP2B
TGFBI
THADA
THSD4
TIAM1
TIAM2
TLCD2
TM4SF1
TM4SF1-AS1
TMC7
TMCO3
TMCO5B
TMEM131
TMEM139-AS1
TMEM179
TMEM184A
TMEM205
TMEM220-AS1
TMEM238L
TMEM72
TMEM72-AS1
TNFRSF19
TNK2
TNNT3
TNRC18
TNS1
TNS2
TPD52L2
TRABD2B
TRAK1
TRAPPC9
TRIM44
TRMT11
TRPS1
TRPV6
TSC2
TSPAN3
TSPAN9
TTC7A
TTC7B
TTLL7
TUBB6
TUBGCP2
UBAP1
UBASH3B
UBR4
UPP1
USP35
VARS2
VOPP1
VPS16
VSIR
VWA1
WAKMAR2
WASHC4
WDFY4
WFDC12
WIPI2
WTAP
WWOX
WWOX-AS1
XPO6
XXYLT1
Y_RNA
Z94721.2
Z97205.1
ZBTB46
ZBTB7C
ZFHX3
ZFP36L2
ZMIZ1
ZMIZ1-AS1
ZNF385A
ZNF503-AS2
ZNF516
ZNF592
ZNF618
ZNF750
ZNF775
ZNF775-AS1
ZNF831
ZSCAN10
