## Supplementary Tables for "Switch-like methylation of functional pathways distinguishes COPD and idiopathic pulmonary fibrosis": Supplementary Table E3.xlsx (part 1 of 2)

### Sheet: Lung COPD
seqnames	ranges.start	ranges.end	ranges.width	strand	no.cpgs	min_smoothed_fdr	Stouffer	HMFDR	Fisher	maxdiff	meandiff	overlapping.genes
chr5	142685532	142687423	1892	*	17	7.02188e-128	5.68604e-40	3.15338e-16	4.09731e-75	0.36263	0.110975	FGF1
chr11	114294938	114298041	3104	*	14	1.60509e-66	1.42636e-57	4.05967e-21	1.02442e-74	-0.509173	-0.218538	NNMT, AP002518.2
chr3	4983075	4983277	203	*	5	3.87538e-63	3.02169e-50	4.16673e-13	1.85283e-48	-0.452571	-0.38964	BHLHE40
chr12	12784595	12785530	936	*	10	7.35947e-59	1.89393e-28	4.98979e-10	8.21215e-37	-0.313791	-0.153518	APOLD1
chr1	59056471	59057884	1414	*	4	2.11725e-45	2.07298e-13	5.58065e-22	1.73365e-28	0.294502	0.14728	LINC01358, AL592431.1
chr2	205762796	205764589	1794	*	13	2.98602e-55	5.63539e-20	1.03791e-08	5.78331e-28	0.400197	0.163419	NRP2, AC007362.1
chr15	75722569	75723993	1425	*	10	1.4697e-43	1.54057e-12	1.13022e-15	8.51431e-27	0.313589	0.109236
chr1	1779223	1781445	2223	*	14	1.51764e-54	4.21689e-11	9.52873e-11	8.83034e-27	-0.210674	-0.0857127	NADK
chr1	156103011	156105346	2336	*	5	1.24484e-26	1.28686e-24	1.1703e-08	2.27885e-23	0.255446	0.19661	LMNA
chr6	41917606	41918116	511	*	5	8.19781e-34	4.65432e-21	2.57384e-11	6.00054e-23	-0.285509	-0.164725	MED20
chr7	143391378	143392365	988	*	7	1.66389e-35	2.76666e-21	4.85536e-07	8.35754e-23	-0.128108	-0.101175	EPHA1
chr18	48997117	48998067	951	*	3	2.94361e-24	5.17805e-22	2.11548e-13	2.34882e-22	0.325768	0.232602
chr3	171842332	171843410	1079	*	5	3.31204e-37	1.43062e-16	2.22229e-08	3.07171e-22	0.308123	0.220181	TMEM212, TMEM212-AS1
chr5	59893092	59894383	1292	*	13	4.81614e-48	3.73808e-22	0.00011834	3.8335e-22	0.344425	0.174366	PDE4D
chr5	1518017	1519149	1133	*	4	5.61791e-20	1.28458e-22	1.455e-09	4.31461e-22	-0.244696	-0.211853	LPCAT1
chr3	11633232	11634579	1348	*	6	5.00485e-32	5.11388e-15	3.33948e-14	2.05453e-21	-0.296746	-0.12042	VGLL4
chr16	2036233	2037930	1698	*	6	8.11373e-33	2.76124e-11	4.86884e-11	6.92319e-21	-0.416709	-0.173808	SLC9A3R2
chr2	38073393	38074294	902	*	6	7.56759e-34	2.43679e-09	1.1903e-17	9.07787e-21	-0.501531	-0.180551	CYP1B1-AS1, CYP1B1
chr11	64853167	64856844	3678	*	13	3.25185e-25	6.37761e-12	3.52463e-08	1.4782e-20	-0.194456	-0.0666729	EHD1
chr1	156123832	156126782	2951	*	13	5.55082e-27	1.15849e-16	2.48544e-07	2.21936e-20	0.271528	0.132743	LMNA
chr5	418580	422517	3938	*	13	6.33173e-18	1.05629e-13	8.20686e-07	4.97821e-20	0.300801	0.164662	PDCD6-AHRR, AHRR, AC010442.2
chr2	55133707	55134659	953	*	5	1.19387e-29	5.66536e-18	1.3329e-08	7.60939e-20	-0.297642	-0.204036
chr1	246597400	246598040	641	*	3	2.30891e-29	1.32e-15	3.09301e-15	8.00383e-20	0.509698	0.28833	CNST
chr10	80412505	80412902	398	*	4	1.81091e-29	4.6121e-17	1.05638e-09	9.64331e-20	-0.311784	-0.233478	PRXL2A
chr20	19934350	19935514	1165	*	11	4.37726e-41	4.15154e-16	1.20825e-06	1.54143e-19	0.143479	0.0941677	RIN2
chr5	757174	760135	2962	*	11	1.71163e-23	1.6175e-10	1.91268e-08	2.72142e-19	0.494639	0.129263	ZDHHC11B
chr2	38097045	38098853	1809	*	6	7.1927e-26	9.94108e-10	2.81305e-12	2.83795e-19	-0.411552	-0.183894	CYP1B1-AS1, CYP1B1
chr15	42019137	42021032	1896	*	3	1.74748e-13	8.8324e-20	2.2464e-09	4.76157e-19	-0.276802	-0.212729	PLA2G4E
chr1	46810817	46810942	126	*	3	1.45778e-23	1.08426e-12	1.84574e-12	1.18821e-18	-0.223385	-0.123802	CYP4B1
chr20	1329077	1330239	1163	*	7	2.4515e-27	4.61436e-07	9.61993e-13	9.548e-18	-0.208914	-0.0850253	SDCBP2-AS1, SDCBP2, AL136531.2
chr2	97868891	97869721	831	*	3	7.7913e-25	2.19651e-10	1.79327e-14	1.06374e-17	-0.383261	-0.19197	TMEM131
chr5	345734	346871	1138	*	6	4.11152e-25	4.87084e-16	2.15811e-07	4.6548e-17	0.285065	0.176346	PDCD6-AHRR, AHRR
chr17	82094877	82096414	1538	*	7	4.47482e-23	1.71436e-16	9.76042e-06	5.09616e-16	-0.323254	-0.174841	FASN
chr9	127109452	127109570	119	*	2	4.84915e-23	4.92142e-15	2.13134e-13	6.53025e-16	0.240444	0.164999	RALGPS1, ANGPTL2
chr20	50584387	50585759	1373	*	5	1.42467e-26	1.8793e-08	2.47548e-10	8.3209e-16	-0.24089	-0.116452	PTPN1
chr12	2999058	2999448	391	*	3	5.96387e-21	6.02098e-08	2.5391e-09	2.70442e-15	-0.18924	-0.10958	TEAD4
chr11	67504188	67506930	2743	*	10	5.95246e-24	6.27298e-09	4.28464e-09	3.02583e-15	-0.325434	-0.134906	PITPNM1, CDK2AP2
chr13	24161397	24162429	1033	*	7	6.56922e-30	4.99422e-08	1.02208e-06	4.82478e-15	0.198377	0.111188	AL359736.1, SPATA13, MIR2276
chr4	10456424	10458384	1961	*	16	2.84557e-34	5.23735e-12	5.10553e-06	5.84691e-15	-0.468959	-0.148358	AC005599.1, ZNF518B
chr13	33642073	33643562	1490	*	5	6.57527e-19	2.07042e-10	3.65243e-07	1.40416e-14	-0.185147	-0.108737	AL139383.1
chr19	15264471	15264638	168	*	8	1.1107e-24	6.35337e-11	4.55382e-08	1.57253e-14	-0.126099	-0.0780216	BRD4
chr11	68812438	68812572	135	*	4	9.85326e-20	5.32841e-09	1.22231e-09	2.61736e-14	-0.332425	-0.149833	CPT1A
chr3	52845725	52846692	968	*	2	3.88487e-17	1.29296e-12	3.98941e-13	2.9412e-14	-0.214017	-0.132035	STIMATE-MUSTN1, STIMATE, MIR8064
chr19	35141588	35143651	2064	*	15	2.4365e-28	3.64623e-10	2.04513e-05	4.75344e-14	0.171927	0.091569	FXYD1, AC020907.2, FXYD7, LGI4
chr5	142621467	142622204	738	*	3	1.72762e-20	7.39636e-08	1.31758e-08	6.69235e-14	-0.148527	-0.0934452	SPRY4-AS1, FGF1
chr14	95185528	95186512	985	*	7	9.60663e-23	1.57366e-10	5.08567e-08	7.93059e-14	-0.208499	-0.10183	CLMN, AL356017.1
chr5	1127922	1128275	354	*	3	6.55237e-19	2.04779e-08	9.63685e-12	8.03094e-14	-0.232336	-0.12001
chr14	89399214	89399972	759	*	6	9.6853e-26	5.6816e-10	2.20018e-09	9.14875e-14	0.291156	0.177253	FOXN3
chr9	6565773	6567045	1273	*	7	4.99218e-27	1.3426e-07	4.9814e-07	1.15873e-13	-0.311378	-0.141212	GLDC
chr8	73364572	73364945	374	*	2	1.49492e-17	3.74606e-07	1.27503e-14	1.64821e-13	-0.22891	-0.128543	AC111149.1
chr20	51695846	51696092	247	*	3	3.95643e-18	6.47472e-12	1.23476e-09	2.17022e-13	-0.406505	-0.260462	ATP9A
chr1	19081383	19082264	882	*	5	9.47826e-23	1.12569e-06	1.88255e-07	3.14873e-13	-0.224768	-0.106697	UBR4
chr8	120082644	120082984	341	*	2	1.26571e-16	3.18844e-13	6.58491e-10	3.52558e-13	-0.240227	-0.194098	COL14A1
chr5	404148	405930	1783	*	10	1.41691e-24	1.41322e-09	4.13785e-07	4.4126e-13	0.276314	0.128196	PDCD6-AHRR, AHRR, AC010442.1
chr5	1513961	1514492	532	*	4	8.79723e-21	4.2044e-09	6.47487e-08	4.74388e-13	-0.305674	-0.154522	LPCAT1
chr8	25478745	25479972	1228	*	5	6.21651e-22	8.40857e-09	4.20097e-08	7.74772e-13	-0.260892	-0.116357	CDCA2
chr1	161197954	161201545	3592	*	17	4.42248e-21	7.52723e-05	2.47403e-05	8.71111e-13	-0.122082	-0.052513	NDUFS2, ADAMTS4
chr14	91888797	91889509	713	*	3	1.68042e-17	1.01595e-09	1.79626e-11	8.85438e-13	-0.298232	-0.151962	FBLN5
chr17	78375324	78375797	474	*	3	7.57634e-18	5.45335e-12	1.72535e-07	1.3427e-12	-0.27073	-0.196556
chr10	35564585	35565424	840	*	3	2.17641e-18	7.02094e-07	3.61859e-12	1.50207e-12	-0.139624	-0.0623047	CCNY
chr12	124852443	124852535	93	*	2	9.7811e-16	7.1345e-13	3.0674e-08	1.82784e-12	-0.289459	-0.239355	SCARB1
chr8	102108031	102108988	958	*	3	3.89371e-18	5.30243e-13	1.61245e-06	2.38955e-12	0.193488	0.171367	NCALD
chr3	177934185	177935206	1022	*	5	1.34457e-20	2.46261e-09	2.35373e-07	3.03319e-12	-0.240105	-0.144901	AC007953.1
chr11	102797444	102799694	2251	*	8	9.54446e-21	0.000710084	9.28295e-11	3.0815e-12	-0.28556	-0.0897939	WTAPP1, MMP1
chr12	52926451	52927803	1353	*	7	1.83172e-21	1.06166e-07	1.22662e-05	4.28174e-12	0.179134	0.0967393	KRT8
chr5	368278	370910	2633	*	9	1.67943e-14	4.03851e-05	2.14645e-08	4.36071e-12	-0.344258	0.0181223	PDCD6-AHRR, AHRR
chr5	672241	672794	554	*	4	1.85197e-20	1.03022e-10	2.92627e-08	4.77103e-12	0.439059	0.228579	TPPP
chr17	18025718	18026539	822	*	3	8.16996e-15	2.9022e-08	2.1832e-11	5.02681e-12	-0.194125	-0.121154	ATPAF2, AC087163.2
chr6	112016594	112016631	38	*	2	7.55282e-15	2.16167e-12	6.83353e-08	5.62258e-12	-0.18729	-0.184126
chr5	113163002	113163210	209	*	2	7.00312e-16	1.51568e-10	3.35795e-11	5.81394e-12	-0.150084	-0.13427	MCC
chr3	64291386	64291477	92	*	2	8.27723e-15	2.76776e-11	2.55643e-10	6.18235e-12	-0.188774	-0.149951	PRICKLE2
chr4	16626892	16627950	1059	*	6	2.19147e-21	0.000363036	2.40556e-08	6.18838e-12	-0.208637	-0.0785487	LDB2
chr1	9349289	9350273	985	*	4	1.07606e-20	3.72663e-07	5.58261e-09	6.73902e-12	-0.29363	-0.131283	SPSB1
chr16	2038958	2041104	2147	*	8	2.17878e-18	2.24039e-05	1.60687e-05	6.89006e-12	-0.162029	-0.0717641	SLC9A3R2, NTHL1
chr2	162092296	162093346	1051	*	3	5.014e-17	1.07009e-07	5.8477e-12	7.0014e-12	-0.423695	-0.190364	AC008063.1
chr20	23097068	23097270	203	*	3	6.17125e-18	6.31315e-12	2.82384e-06	1.23287e-11	0.231482	0.170865
chr1	8871075	8872299	1225	*	8	2.24165e-19	7.62328e-10	3.63792e-07	1.24616e-11	-0.171207	-0.101259	ENO1
chr15	90571109	90571173	65	*	2	1.99887e-14	1.41809e-11	5.10656e-09	1.35207e-11	-0.156366	-0.143	CRTC3
chr15	74722850	74723754	905	*	4	4.80843e-18	8.75458e-11	1.66239e-06	1.82322e-11	-0.173496	-0.13967	CYP1A1
chr10	99850010	99850974	965	*	3	7.04464e-18	6.22786e-07	4.44517e-12	2.38569e-11	0.366155	0.150269	ABCC2
chr10	78203533	78204809	1277	*	3	5.139e-21	0.000437811	3.197e-13	2.58312e-11	0.195533	0.0911856	AC012560.1, LINC00595
chr11	8778722	8779080	359	*	2	7.42903e-15	1.13436e-11	1.12875e-06	3.61855e-11	0.175644	0.166499	AC026894.1, DENND2B
chr2	38070615	38070879	265	*	2	6.42825e-15	2.82981e-11	2.97e-08	4.12378e-11	-0.23365	-0.220605	CYP1B1
chr15	74039646	74040435	790	*	3	4.79836e-17	0.00565262	3.197e-13	4.34448e-11	-0.214619	-0.081381	PML, AC013486.1
chr2	72198476	72199189	714	*	3	2.04283e-16	1.76932e-05	7.93096e-09	4.44411e-11	-0.263322	-0.144756	EXOC6B
chr4	184812203	184813577	1375	*	10	9.49422e-22	2.6073e-07	2.32348e-07	4.88628e-11	-0.208551	-0.101139	ACSL1
chr2	112149956	112151242	1287	*	6	3.07951e-22	0.00595499	3.77656e-09	5.43793e-11	-0.193706	-0.07105	FBLN7
chr14	63179269	63179271	3	*	2	1.09454e-13	3.26774e-11	5.62229e-08	5.55373e-11	-0.262905	-0.187012
chr6	149032720	149033029	310	*	2	9.95146e-14	7.85982e-11	3.34303e-08	9.65103e-11	-0.248396	-0.164964	UST
chr12	109519112	109519407	296	*	3	1.58144e-14	0.000337396	1.84631e-12	1.05649e-10	-0.410341	-0.163689	UBE3B
chr11	19714786	19715804	1019	*	6	9.74965e-21	2.34992e-05	2.3535e-07	1.40494e-10	-0.186618	-0.0918773	NAV2
chr7	44638172	44639024	853	*	2	6.41079e-15	0.000126594	1.37966e-11	1.74166e-10	-0.283866	-0.14546	OGDH
chr14	74885474	74885962	489	*	2	1.44071e-14	1.80183e-05	1.68286e-11	1.82667e-10	-0.167663	-0.0673535	DLST
chr3	45025032	45025478	447	*	5	2.43804e-20	3.54275e-08	3.52507e-08	2.11507e-10	0.157613	0.0945301	EXOSC7, CLEC3B
chr2	235053776	235054283	508	*	3	1.32123e-17	3.93664e-06	1.04242e-07	2.3538e-10	-0.177359	-0.120139	SH3BP4
chr6	10882092	10884657	2566	*	14	7.14898e-20	4.97368e-09	0.000972526	2.7475e-10	-0.222877	-0.112518	AL024498.2, AL357497.1
chr13	112769860	112770623	764	*	4	8.36832e-19	2.77799e-08	1.00504e-06	2.75521e-10	-0.254866	-0.176326	ATP11A
chr1	175125276	175125455	180	*	2	7.98262e-13	9.10474e-08	1.22055e-10	2.78005e-10	-0.344562	-0.224333	TNN
chr1	18922023	18922881	859	*	5	4.18316e-18	1.51215e-05	1.03494e-05	2.84417e-10	-0.142478	-0.0667734	IFFO2
chr6	136593657	136594417	761	*	4	7.81674e-16	9.83271e-08	1.39053e-06	2.96176e-10	-0.296887	-0.182721	MAP3K5
chr12	7060008	7061849	1842	*	12	4.14934e-15	0.00747845	3.1789e-09	2.97485e-10	-0.250801	-0.0581353	C1S
chr13	112837451	112838461	1011	*	8	5.13916e-20	5.43517e-05	3.01772e-06	2.9768e-10	-0.417505	-0.141742	ATP11A
chr20	45419533	45419845	313	*	3	1.42688e-15	1.15123e-09	4.52185e-08	3.16115e-10	0.177575	0.155439	PIGT
chr1	66347083	66347913	831	*	2	6.98728e-11	1.78646e-10	3.41115e-07	3.61776e-10	-0.227843	-0.194668	PDE4B
chr20	62636627	62637268	642	*	4	4.07114e-18	8.60994e-05	1.01831e-09	4.34803e-10	-0.142877	-0.0783565
chr8	29521784	29522482	699	*	2	3.29107e-12	3.54561e-10	9.40387e-08	4.40547e-10	-0.262628	-0.196498
chr18	77078250	77078738	489	*	3	7.01983e-15	1.04887e-08	2.5165e-07	4.95445e-10	-0.22857	-0.140631	MBP
chr2	43293148	43293926	779	*	2	3.2129e-16	4.48326e-05	4.7952e-11	5.2223e-10	-0.334716	-0.17817	THADA
chr1	55429200	55429279	80	*	2	1.40805e-12	1.87329e-10	3.72939e-06	5.57651e-10	-0.16027	-0.152125	AL603840.1
chr2	231182084	231182659	576	*	2	2.2037e-14	7.87038e-06	7.09968e-11	5.96714e-10	-0.293939	-0.122993
chr12	6333162	6334366	1205	*	11	5.90973e-24	6.26129e-06	6.09445e-05	7.31839e-10	-0.210165	-0.0930868	TNFRSF1A
chr19	35501888	35502268	381	*	7	5.68038e-18	2.04669e-07	3.12638e-05	7.32836e-10	-0.118939	-0.0784801	DMKN
chr21	42221035	42222255	1221	*	6	1.17788e-18	4.15776e-08	1.0595e-07	7.50746e-10	-0.130968	-0.0944441	ABCG1, RNA5SP492
chr10	32982019	32983488	1470	*	5	1.52875e-12	2.15119e-08	1.5078e-07	8.83475e-10	-0.273131	-0.151389	ITGB1-DT, ITGB1
chr3	126101528	126102689	1162	*	11	2.56302e-19	0.00012481	5.03245e-07	1.00935e-09	-0.225421	-0.0613017	SLC41A3
chr1	115085235	115086642	1408	*	4	6.04114e-12	2.89555e-08	7.57786e-07	1.15635e-09	0.144009	0.101905	TSPAN2
chr6	149484155	149485522	1368	*	13	2.7252e-23	1.409e-08	8.35847e-05	1.20408e-09	-0.227126	-0.0937521	ZC3H12D
chr5	160379724	160380251	528	*	2	1.96426e-14	4.13728e-07	4.14911e-10	1.20701e-09	0.254589	0.0821454
chr20	57457142	57457945	804	*	2	7.67794e-15	1.17281e-05	1.48158e-10	1.21856e-09	0.227379	0.14242	AL109955.1
chr12	5498218	5498288	71	*	2	4.09812e-12	6.56097e-10	1.0082e-06	1.39982e-09	-0.232717	-0.214213	NTF3
chr14	68363986	68365425	1440	*	5	4.30785e-14	8.77217e-06	1.83351e-09	2.11199e-09	-0.258275	0.00175575	RAD51B
chr9	124285391	124286348	958	*	4	4.52275e-15	2.95516e-06	8.75789e-06	2.13167e-09	-0.210965	-0.122885	NEK6
chr11	16791511	16792133	623	*	6	1.63759e-16	2.63147e-05	8.53512e-07	2.15972e-09	-0.237794	-0.0904413	PLEKHA7
chr19	6276648	6276819	172	*	2	6.88559e-12	3.16657e-08	5.2877e-09	2.23088e-09	-0.230025	-0.146828	MLLT1
chr16	15507500	15507604	105	*	3	3.70273e-13	7.72288e-10	1.82823e-05	2.63088e-09	-0.26874	-0.196218	AC140504.1, BMERB1
chr19	4059526	4059989	464	*	2	3.95581e-13	1.915e-08	1.27053e-08	2.80246e-09	-0.215349	-0.15623	ZBTB7A
chr3	50289731	50290672	942	*	4	2.95823e-16	2.83093e-05	2.41388e-06	3.4935e-09	-0.276046	-0.117296	IFRD2
chr2	43223825	43225698	1874	*	8	5.62696e-21	1.48894e-07	0.000186345	3.60493e-09	0.497055	0.244798	ZFP36L2
chr10	5905750	5906544	795	*	6	2.05297e-16	0.000564371	5.28783e-10	3.63032e-09	-0.189279	-0.0777027	FBH1
chr1	207818247	207819202	956	*	10	5.50736e-23	0.192903	1.80409e-08	3.74995e-09	-0.211207	-0.0668708	MIR29B2CHG
chr11	33912476	33912833	358	*	3	4.00407e-13	1.13701e-08	1.37039e-05	3.8923e-09	-0.0982886	-0.0760502
chr1	31669577	31670228	652	*	3	1.91123e-14	1.45616e-06	6.78187e-09	3.90907e-09	0.190616	0.118169	COL16A1
chr14	67527267	67528061	795	*	3	4.75563e-14	2.33803e-08	9.87083e-06	3.99631e-09	-0.139794	-0.108815	TMEM229B
chr17	59373573	59373945	373	*	2	2.01877e-12	1.31743e-07	5.16414e-09	4.53427e-09	-0.178566	-0.0375399	YPEL2
chr16	89198932	89200209	1278	*	7	1.35679e-17	3.62294e-08	0.000722734	4.87823e-09	-0.111528	-0.0541897	SLC22A31
chr7	139720500	139720791	292	*	2	1.70113e-11	0.000200889	5.29819e-10	5.43851e-09	-0.32825	-0.17452	HIPK2
chr6	32082554	32083806	1253	*	8	6.74099e-22	0.0011215	2.30405e-06	5.4874e-09	-0.104412	-0.0489183	TNXB
chr9	94144799	94144810	12	*	2	2.70503e-12	1.91027e-09	1.42617e-05	5.51322e-09	-0.191494	-0.172655	AL360020.1
chr15	92803817	92804013	197	*	2	2.62823e-11	2.19566e-06	1.46641e-09	5.56383e-09	-0.31635	-0.197112	FAM174B
chr12	27549267	27550163	897	*	4	4.09583e-15	9.27588e-07	4.79636e-08	5.70897e-09	-0.213396	-0.0931805	PPFIBP1, AC087257.1
chr5	1508970	1512341	3372	*	15	5.00734e-10	0.00018069	5.23622e-05	5.97903e-09	-0.182373	-0.0854094	LPCAT1, MIR6075
chr1	165896561	165897058	498	*	2	1.19749e-12	0.0290467	5.49425e-10	6.3213e-09	-0.369857	-0.184099	UCK2, AL358115.1
chr14	68476768	68477723	956	*	2	7.51749e-11	3.40575e-08	3.33171e-08	6.69545e-09	-0.123802	-0.0118569	RAD51B
chr2	37665412	37666111	700	*	4	8.90308e-15	0.000450951	1.52186e-07	6.83324e-09	-0.247394	-0.110483	CDC42EP3
chr3	141077170	141077340	171	*	4	4.08045e-14	3.27898e-09	0.000115385	6.93314e-09	-0.159471	-0.140835	SPSB4
chr5	353365	355605	2241	*	6	1.49739e-10	2.41953e-07	1.04296e-05	7.15387e-09	0.24439	0.141741	PDCD6-AHRR, AHRR
chr16	10871359	10871993	635	*	2	1.28008e-11	4.49484e-09	1.38483e-06	7.56805e-09	-0.132743	-0.0171056	CIITA, AC133065.1
chr16	67858072	67858604	533	*	3	8.50152e-15	0.000313956	4.45586e-10	8.33237e-09	0.247092	0.110193	NUTF2
chr11	11243799	11244624	826	*	5	6.1121e-17	3.63688e-08	6.89364e-05	8.42868e-09	0.267211	0.170924
chr1	109983535	109983745	211	*	3	1.70431e-14	0.00032584	2.5269e-07	9.02312e-09	-0.173377	-0.093295
chr3	16508929	16508953	25	*	2	2.92466e-11	3.29175e-09	1.52208e-05	9.18869e-09	-0.135895	-0.13052	RFTN1
chr19	35278640	35279260	621	*	4	3.15843e-15	1.51494e-09	0.000215489	9.57489e-09	0.16964	0.145344	USF2
chr14	50061153	50061922	770	*	3	5.92819e-13	7.12808e-08	2.3261e-07	1.23077e-08	-0.278806	-0.142206	LINC01588
chr16	85582723	85582829	107	*	2	6.41792e-11	4.31445e-08	8.52204e-08	1.26985e-08	-0.170916	-0.132098	GSE1, AC092127.2
chr1	35449569	35450133	565	*	2	2.52139e-13	0.000175806	1.37455e-09	1.28923e-08	-0.222365	-0.128975	KIAA0319L
chr16	29824889	29825945	1057	*	4	1.72094e-14	1.5137e-07	1.35551e-06	1.36132e-08	-0.156905	-0.0822037	AC120114.4, MVP
chr3	149448700	149449454	755	*	2	1.06365e-12	1.59846e-05	2.29292e-09	1.36824e-08	-0.204096	-0.136795
chr9	128026620	128027412	793	*	2	6.89347e-12	6.35331e-07	9.54723e-09	1.40813e-08	-0.161355	-0.1068
chr7	193579	195678	2100	*	13	1.50231e-22	0.00017311	0.000141898	1.48354e-08	-0.184717	-0.0704447	FAM20C, AC093627.3
chr11	117281249	117281762	514	*	4	5.66442e-14	2.63336e-05	1.06597e-07	1.56222e-08	-0.227438	-0.12297	RNF214
chr10	95492942	95493674	733	*	2	1.65593e-12	0.000601562	1.53698e-09	1.57331e-08	-0.200274	-0.0869914	SORBS1
chr5	10565150	10565827	678	*	3	4.26015e-14	5.01981e-05	2.76627e-06	1.62101e-08	-0.169298	-0.0975256	ANKRD33B
chr1	182791007	182792126	1120	*	4	6.42841e-14	6.09841e-05	4.87258e-07	1.64794e-08	-0.22489	-0.117281	NPL
chr22	40289941	40290290	350	*	2	2.59715e-11	6.99946e-08	8.02633e-08	1.65836e-08	-0.118834	-0.100869	TNRC6B
chr4	123649568	123650253	686	*	5	4.22627e-16	0.00141765	2.32901e-06	1.69587e-08	0.168133	0.0878878	LINC01091
chr16	27514670	27514937	268	*	2	1.66429e-12	1.33724e-07	4.28459e-08	1.70115e-08	0.250192	0.159831	GTF3C1
chr9	94900392	94900859	468	*	3	1.11595e-13	4.20327e-06	5.41008e-09	1.73798e-08	-0.342265	-0.154371	AOPEP, AL807757.2
chr14	105181686	105182759	1074	*	5	2.47123e-16	0.000270171	1.71926e-07	1.74871e-08	-0.183386	-0.103047
chr1	35454452	35454809	358	*	3	5.65947e-13	3.1425e-05	7.1616e-07	1.77441e-08	-0.182193	-0.114172	KIAA0319L
chr17	80779472	80780571	1100	*	8	1.03033e-19	4.89716e-06	4.72183e-05	2.06418e-08	-0.170925	-0.0874276	RPTOR
chr12	111715057	111715478	422	*	4	2.23261e-14	0.0048305	1.21568e-08	2.07361e-08	0.274208	0.102312	ACAD10
chr17	80834259	80834769	511	*	3	1.44239e-12	5.29615e-09	7.75882e-05	2.10114e-08	-0.190041	-0.121169	RPTOR
chr3	194485767	194486174	408	*	3	1.17794e-12	5.98692e-08	2.28295e-06	2.41551e-08	-0.26672	-0.18826	ATP13A3
chr18	62452459	62452522	64	*	3	1.27839e-12	4.93042e-09	0.000401441	2.85593e-08	-0.148897	-0.132295
chr9	120403537	120404130	594	*	2	5.7777e-12	0.00126298	2.82344e-09	2.88144e-08	-0.154867	-0.08436	CDK5RAP2
chr12	53381551	53382364	814	*	2	5.95e-15	5.30666e-07	3.3763e-08	3.02104e-08	-0.190349	-0.0425858	SP1
chr10	389564	390685	1122	*	8	2.37272e-20	0.00287886	6.2166e-08	3.44145e-08	0.390655	0.109	DIP2C
chr11	61834464	61834759	296	*	2	4.52337e-11	9.16527e-07	3.07993e-08	3.68578e-08	-0.262259	-0.175577	FADS2
chr14	89000112	89000712	601	*	3	1.81601e-12	6.45652e-05	2.25283e-06	4.26419e-08	-0.196898	-0.112595
chr10	70267130	70267819	690	*	4	1.16135e-12	0.00253394	8.08653e-06	4.32408e-08	-0.187212	-0.0846482	NPFFR1
chr13	112981375	112982638	1264	*	6	1.3055e-13	3.14423e-06	7.63673e-05	4.3915e-08	-0.277422	-0.142888	MCF2L
chr11	128496926	128497114	189	*	2	1.68793e-10	2.48424e-08	5.39352e-06	4.43508e-08	-0.245163	-0.222425	ETS1
chr2	47034114	47035094	981	*	3	4.3366e-10	7.59406e-07	5.55782e-06	4.59214e-08	0.211742	0.133667	TTC7A
chr17	50687142	50687604	463	*	3	9.01719e-12	2.79393e-07	3.17728e-07	4.71215e-08	-0.0961107	-0.0754498	ABCC3
chr12	75660308	75660429	122	*	2	1.24611e-10	1.18075e-07	3.43322e-07	4.84314e-08	-0.211958	-0.165926	AC078820.2, AC078923.1
chr14	35365329	35366335	1007	*	4	9.81361e-13	8.82451e-06	8.79053e-06	5.20837e-08	-0.12819	-0.0807077
chr16	57802700	57804501	1802	*	13	3.34455e-26	0.650821	3.32465e-08	5.55312e-08	-0.119315	-0.0250968	AC092118.1, KIFC3
chr11	61348080	61348263	184	*	2	2.8205e-10	2.15597e-08	3.77402e-05	5.72689e-08	-0.212894	-0.161684	TKFC
chr17	58527585	58528657	1073	*	5	3.70177e-16	0.00403571	6.72615e-07	5.96706e-08	-0.120405	-0.0348857	SEPTIN4-AS1, SEPTIN4
chr17	40480916	40481867	952	*	4	1.06633e-13	2.53338e-05	2.8901e-08	6.03412e-08	-0.122109	-0.049288	TNS4
chr6	170445584	170446353	770	*	6	2.4222e-15	5.98486e-08	0.000733114	6.05775e-08	-0.164707	-0.116882
chr19	7861704	7863179	1476	*	7	2.93088e-18	4.24178e-08	0.000132898	6.12602e-08	0.162821	0.115698	EVI5L
chr22	28921706	28922678	973	*	2	2.64938e-09	5.18494e-08	2.3428e-06	6.13069e-08	0.178562	0.133625	ZNRF3
chr4	153080006	153080044	39	*	2	3.68678e-10	4.16083e-08	4.49386e-06	6.39214e-08	-0.155913	-0.154966	AC093599.1
chr22	36365182	36365906	725	*	4	4.04021e-13	4.71915e-06	7.45198e-06	6.53969e-08	-0.29956	-0.143858	MYH9
chr9	136696119	136696781	663	*	3	2.7844e-12	6.048e-05	1.31508e-08	6.62346e-08	-0.190079	-0.0908532
chr6	105810448	105810753	306	*	2	1.84958e-10	3.85755e-06	2.98218e-08	6.64171e-08	-0.256087	-0.172169	AL591518.1
chr2	112793779	112795075	1297	*	3	8.15349e-14	0.000700803	4.22033e-09	6.71728e-08	-0.281739	-0.125396
chr12	30995966	30996482	517	*	2	3.34453e-11	0.0199901	6.70454e-09	6.86426e-08	-0.207335	-0.102615	TSPAN11, AC008013.1
chr22	46197595	46198537	943	*	6	2.42125e-15	2.86853e-08	0.000222156	7.50381e-08	-0.118858	-0.0799274	PPARA
chr9	21832180	21833558	1379	*	3	3.23257e-09	3.52233e-08	3.29255e-05	8.51754e-08	-0.241177	-0.183058	MTAP, AL359922.1
chr14	61697314	61698034	721	*	6	1.62111e-13	3.42018e-06	0.000474347	8.57461e-08	-0.209478	-0.142153	HIF1A
chr10	17226921	17227643	723	*	4	2.02072e-17	6.53631e-07	4.93123e-05	8.81451e-08	0.161167	0.122294	VIM-AS1
chr10	95437717	95437937	221	*	3	3.94552e-11	1.18499e-05	5.21624e-08	8.9235e-08	-0.196175	-0.0792403	SORBS1
chr20	50690342	50692292	1951	*	13	2.1498e-20	0.00236566	2.80696e-07	9.15812e-08	-0.215527	-0.0084629	RIPOR3
chr6	125918418	125919267	850	*	7	1.16267e-15	1.56674e-08	0.000671264	9.36766e-08	-0.196411	-0.135657	NCOA7
chr21	34545301	34545805	505	*	2	5.03074e-12	5.2463e-05	1.64848e-08	9.37564e-08	-0.218542	-0.139839	RCAN1
chr3	81484818	81485257	440	*	2	1.6446e-11	0.000210112	1.23143e-08	9.4469e-08	0.209125	0.125936
chr6	38155369	38155535	167	*	2	1.71809e-10	1.87467e-05	2.51157e-08	1.00627e-07	0.120479	0.0769569
chr19	34974736	34975991	1256	*	3	8.23941e-10	5.7207e-06	3.60914e-05	1.04414e-07	-0.123493	-0.0907171
chr7	74062006	74062344	339	*	4	5.41701e-14	4.84603e-08	0.000304658	1.07768e-07	0.205157	0.131011	ELN, ELN-AS1
chr6	24798830	24799528	699	*	7	5.49989e-17	4.18618e-05	0.000239099	1.09447e-07	0.185885	0.110519	ARMH2, AL512428.1
chr1	153550076	153550521	446	*	4	2.23088e-15	1.44964e-06	1.11303e-05	1.22843e-07	0.178999	0.100172	S100A4
chr20	38093817	38094527	711	*	2	2.74601e-11	0.00241956	1.30356e-08	1.239e-07	-0.306123	-0.145239	RPRD1B
chr17	66230704	66230905	202	*	3	5.1991e-12	2.78248e-08	0.000367859	1.24456e-07	-0.142126	-0.127752	APOH
chr1	41156112	41156357	246	*	2	5.34001e-10	2.61212e-07	8.60274e-07	1.26572e-07	-0.208932	-0.150097	SCMH1
chr1	33334101	33335284	1184	*	3	2.36713e-11	3.78245e-07	6.27172e-05	1.27761e-07	-0.141173	-0.0986016	AL513327.1, PHC2
chr12	54463247	54463636	390	*	2	3.44588e-10	0.000802256	1.80817e-08	1.56074e-07	-0.243951	-0.107755	AC079313.2, AC079313.1, GTSF1
chr3	142275881	142276858	978	*	2	1.339e-07	6.89313e-08	4.86032e-05	1.69289e-07	-0.142935	-0.115115
chr14	24315580	24316281	702	*	3	1.86175e-14	0.00578557	4.22033e-09	1.92211e-07	-0.216555	-0.0698203	LTB4R
chr11	117003018	117003021	4	*	2	1.93635e-10	1.9655e-07	3.73774e-06	1.96613e-07	0.182729	0.154945	SIK3
chr7	130008677	130010209	1533	*	5	1.66421e-12	3.59699e-06	0.000286836	1.98859e-07	0.204939	0.0852131	AC073320.1
chr19	1177518	1177575	58	*	2	3.36583e-09	1.29755e-05	7.29317e-08	2.02151e-07	-0.139983	-0.10271	STK11
chr16	22284788	22285448	661	*	3	1.17482e-10	2.5353e-07	0.000122128	2.09953e-07	-0.167738	-0.113209	EEF2K
chr12	77325545	77326378	834	*	7	3.73913e-18	0.00824266	3.1451e-05	2.11026e-07	0.232763	0.114906	NAV3
chr4	38857965	38858148	184	*	4	2.40459e-12	3.87602e-06	6.25652e-05	2.14739e-07	-0.176632	-0.110342
chr14	91277758	91278100	343	*	4	2.4986e-13	3.98697e-08	0.0014012	2.19134e-07	0.220914	0.171336	CCDC88C
chr4	38717726	38718220	495	*	3	2.90675e-11	2.53222e-06	1.49591e-05	2.19829e-07	-0.14883	-0.0927821
chr20	25032592	25033281	690	*	8	8.09242e-19	8.64491e-07	0.00165776	2.25678e-07	0.0990804	0.0644829	ACSS1
chr2	119523777	119525564	1788	*	13	1.96688e-20	0.00235053	0.000166762	2.27248e-07	-0.212639	-0.0303736	SCTR
chr11	61341571	61343157	1587	*	7	4.70708e-16	1.53855e-05	0.000137664	2.27334e-07	-0.103272	-0.0683991	TKFC, DDB1
chr19	41297640	41298180	541	*	2	5.98082e-12	0.0215364	2.3769e-08	2.28048e-07	0.138374	0.0700491	HNRNPUL1
chr22	24498735	24499136	402	*	2	4.5678e-10	1.22451e-06	4.50299e-07	2.28999e-07	-0.114604	-0.102743	UPB1
chr17	76048364	76049084	721	*	2	1.87022e-11	2.82153e-05	6.62075e-08	2.43996e-07	0.116275	0.0886778	SRP68
chr12	32454153	32454319	167	*	2	1.73891e-09	7.6554e-07	8.92626e-07	2.5416e-07	-0.230501	-0.186606	FGD4
chr22	24465729	24465811	83	*	2	2.46792e-10	1.0176e-07	7.28292e-05	2.54907e-07	-0.125893	-0.124846	ADORA2A-AS1
chr17	39928976	39929282	307	*	2	8.10427e-12	1.80165e-07	9.78214e-06	2.58479e-07	-0.251516	-0.202729	AC090844.2
chr20	2860073	2860970	898	*	7	8.8318e-16	0.00138596	4.96848e-05	2.62056e-07	-0.159886	-0.0603419	VPS16
chr10	102435613	102436783	1171	*	7	1.11051e-15	0.000158072	4.20211e-05	2.64082e-07	-0.14315	-0.076467	MIR146B
chr5	398309	400085	1777	*	7	2.369e-14	0.000322988	0.000335019	2.64855e-07	0.203556	-0.0246846	PDCD6-AHRR, AHRR
chr1	85447666	85448548	883	*	2	1.43979e-09	1.76197e-06	4.2167e-07	2.68859e-07	-0.212094	-0.159319	AL078459.1, DDAH1
chr8	127908196	127908238	43	*	2	1.01636e-09	1.21033e-07	4.65936e-05	2.7617e-07	-0.203319	-0.155178	PVT1
chr12	124314268	124314676	409	*	4	6.10662e-13	0.000265628	6.42042e-06	2.78662e-07	0.228555	0.122599	RFLNA
chr2	239337306	239338219	914	*	5	2.73887e-13	0.000562304	1.33252e-07	2.87231e-07	-0.209328	-0.0660224	HDAC4
chr3	47419293	47420034	742	*	2	3.92286e-13	0.000176406	4.85455e-08	3.02131e-07	-0.142545	-0.0521406	SCAP
chr1	32997501	32998041	541	*	3	7.87262e-12	0.000845262	6.47959e-08	3.06496e-07	-0.211218	-0.0934069	AL020995.1
chr2	85503763	85503904	142	*	2	5.0806e-10	2.37808e-07	8.7437e-06	3.08721e-07	-0.182099	-0.156819
chr10	119316970	119317509	540	*	2	6.6506e-11	8.60703e-05	6.03127e-08	3.09302e-07	-0.208585	-0.119744	GRK5
chr15	39405154	39405380	227	*	2	1.09648e-09	0.000486541	4.14143e-08	3.11128e-07	-0.188092	-0.108371	AC013652.1
chr15	98899983	98900436	454	*	4	7.15107e-12	1.10156e-07	0.000117191	3.12219e-07	-0.238135	-0.163805	IGF1R
chr20	3707169	3707666	498	*	4	1.63229e-12	0.000309254	1.00316e-05	3.20949e-07	-0.197454	-0.0750942
chr7	150337225	150339197	1973	*	6	6.28689e-10	5.11643e-05	1.28667e-05	3.30109e-07	-0.0928286	-0.0564885	LRRC61, AC005586.1, RARRES2
chr15	92069605	92070049	445	*	3	3.88323e-11	6.91365e-07	9.61056e-05	3.58504e-07	-0.235399	-0.179791	SLCO3A1
chr17	78807057	78807618	562	*	2	2.00318e-11	0.00398231	4.09213e-08	3.67679e-07	0.201489	0.109217	USP36
chr11	665385	665813	429	*	5	1.41782e-12	7.42063e-08	0.00128353	4.06292e-07	-0.122579	-0.0995886	DEAF1
chr1	27659019	27660010	992	*	7	6.76277e-17	0.000714212	1.93998e-05	4.0693e-07	-0.149403	-0.0529689
chr12	113899870	113900121	252	*	3	1.10645e-11	5.11445e-07	0.000181261	4.25551e-07	0.250501	0.195641	RBM19
chr11	10454475	10455913	1439	*	11	9.0015e-20	0.0642599	6.07973e-06	4.32517e-07	-0.158298	-0.0715522	AMPD3
chr16	29819139	29820383	1245	*	8	3.96111e-17	0.11774	7.08876e-07	4.51894e-07	-0.208769	-0.036058	AC009133.6, PAGR1, AC120114.4, AC009133.1
chr20	17614709	17614826	118	*	3	1.12977e-10	6.50983e-07	9.10365e-05	4.56202e-07	-0.109775	-0.0865881	RRBP1
chr6	35601693	35602795	1103	*	3	2.26929e-11	1.12045e-05	5.37132e-07	4.5782e-07	-0.288361	-0.15974	FKBP5
chr12	108841182	108841294	113	*	3	2.91809e-10	4.7201e-07	1.57345e-05	4.82375e-07	-0.201311	-0.164652	SSH1
chr10	5291651	5292316	666	*	3	4.27785e-11	0.00112965	8.1411e-06	4.85521e-07	-0.17395	-0.0946836
chr3	195807982	195808630	649	*	2	3.99203e-10	8.12884e-06	3.36317e-07	4.95723e-07	-0.412226	-0.24809	MUC4
chr16	70563715	70564063	349	*	3	1.64568e-10	7.31732e-07	1.50229e-05	5.00192e-07	-0.194997	-0.147396	SF3B3
chr8	125070477	125070876	400	*	3	1.41805e-10	1.1975e-06	0.000144744	5.06655e-07	-0.187081	-0.147802	WASHC5
chr5	125370176	125370354	179	*	2	1.73258e-09	0.000216525	8.56226e-08	5.09961e-07	0.228211	0.141148	LINC02240, AC116362.1
chr4	139890478	139891115	638	*	4	2.2788e-14	0.00565411	2.28042e-05	5.42738e-07	-0.229927	-0.109857	MAML3
chr17	849257	850733	1477	*	6	4.02638e-14	0.000286204	2.6313e-07	5.56058e-07	-0.258752	-0.115641	NXN
chr14	56005467	56005901	435	*	2	2.46679e-10	0.000319444	8.80812e-08	5.63058e-07	0.279171	0.104189
chr7	29337362	29337797	436	*	2	1.34892e-09	0.0016636	7.06394e-08	5.75754e-07	-0.282256	-0.15607	AC004593.2, CHN2
chr22	17781335	17782282	948	*	3	4.86209e-11	0.00117309	2.10196e-07	5.86091e-07	-0.113658	-0.0536909
chr11	45374756	45375207	452	*	2	3.33065e-10	5.10126e-07	1.05876e-05	5.87703e-07	0.345083	0.276698	LINC02687
chr17	50208457	50209489	1033	*	3	8.20423e-12	0.000112976	1.57547e-07	5.88059e-07	-0.118579	-0.070068	AC015909.1
chr9	136521519	136521649	131	*	2	2.18759e-09	2.30301e-06	1.33442e-06	6.07126e-07	-0.175451	-0.119323	NOTCH1
chr1	44806588	44808007	1420	*	11	1.35037e-21	0.018475	8.03737e-07	6.13769e-07	0.268957	0.0728692	TCTEX1D4
chr1	66401517	66402423	907	*	2	6.65197e-07	2.52044e-07	0.000124107	6.21561e-07	-0.178532	-0.166051
chr2	28356116	28356555	440	*	3	6.69353e-10	0.00908974	2.50009e-08	6.24666e-07	-0.13578	-0.0562591
chr3	45198785	45198825	41	*	2	2.83459e-09	2.47116e-07	0.000146871	6.25156e-07	-0.164366	-0.14677
chr5	5146151	5146691	541	*	5	3.32902e-12	0.000198635	5.84522e-05	6.26845e-07	-0.182434	-0.0940706	ADAMTS16, AC022424.1
chr22	20778885	20779918	1034	*	4	1.03015e-09	9.33867e-05	0.000497291	6.42909e-07	-0.252326	-0.148508	SERPIND1, PI4KA
chr12	10172243	10172981	739	*	7	6.66133e-16	0.0114892	2.81857e-05	6.49847e-07	-0.180398	-0.0581416	TMEM52B
chr7	117731688	117731798	111	*	2	3.8003e-10	1.24648e-06	3.41302e-06	6.78301e-07	0.20996	0.184018	CTTNBP2
chr20	63682383	63682861	479	*	3	9.36951e-11	2.46212e-07	0.000254562	6.78876e-07	-0.14805	-0.136365	RTEL1, RTEL1-TNFRSF6B
chr17	78423343	78423759	417	*	2	4.1619e-09	3.38117e-07	6.11656e-05	7.07186e-07	-0.200126	-0.175254	PGS1, DNAH17
chr6	132131660	132133211	1552	*	6	1.65039e-17	0.00292428	2.59454e-06	7.24654e-07	0.171292	0.088498	LINC01013, AL021408.2
chr9	133133495	133135422	1928	*	5	3.21914e-11	2.45536e-05	4.27038e-06	7.56673e-07	0.358924	0.12988	RALGDS, AL162417.1
chr12	47893408	47893945	538	*	3	1.41246e-10	6.59094e-05	1.14816e-05	7.62458e-07	-0.17824	-0.100391	AC121338.1, VDR
chr19	1154276	1155738	1463	*	7	1.179e-14	0.000325254	1.73276e-08	7.82311e-07	-0.275758	-0.0211323	SBNO2
chr1	9249829	9250197	369	*	2	1.73179e-09	0.000394187	1.24868e-07	7.89622e-07	-0.129899	-0.0448781	H6PD
chr13	113053468	113054347	880	*	6	2.47263e-15	0.00162186	0.000100528	8.02262e-07	-0.335681	-0.135206	MCF2L
chr4	176790201	176790527	327	*	2	3.12016e-09	2.33529e-05	3.71704e-07	8.30361e-07	-0.189658	-0.137506	VEGFC
chr8	38767048	38767363	316	*	2	5.41869e-10	1.88085e-06	3.22043e-06	8.57516e-07	0.353102	0.231255	TACC1
chr3	66412930	66413306	377	*	2	2.87682e-09	0.000391746	1.4745e-07	9.09603e-07	-0.26983	-0.11687	LRIG1
chr6	29552749	29554025	1277	*	35	3.2502e-34	5.7001e-07	0.0581697	9.10476e-07	-0.322246	-0.159634	OR2I1P
chr17	45229254	45229434	181	*	2	1.32258e-08	6.11205e-05	2.64242e-07	9.10948e-07	-0.135119	-0.0820861	FMNL1
chr6	148267813	148268086	274	*	2	5.75588e-09	1.27283e-05	6.33723e-07	9.28761e-07	-0.228191	-0.152698	AL513164.1
chr2	110149363	110149835	473	*	2	1.89198e-09	0.00206317	1.23699e-07	9.76108e-07	-0.271667	-0.149327	NPHP1
chr17	29639277	29639721	445	*	2	9.35642e-10	4.98769e-07	6.38183e-05	9.91854e-07	-0.13423	-0.117677	ABHD15-AS1, AC104564.1, SSH2
chr1	207069223	207069240	18	*	2	2.24065e-10	1.43571e-06	6.55129e-06	1.00826e-06	-0.149641	-0.128424	PFKFB2
chr17	42783979	42785346	1368	*	13	1.53139e-18	4.60186e-08	0.0230013	1.08191e-06	-0.214974	-0.131973	WNK4
chr12	54304286	54304462	177	*	2	8.60505e-09	4.25099e-07	0.000232632	1.08487e-06	-0.168212	-0.137679	AC078778.1, COPZ1
chr8	125602016	125602775	760	*	3	8.75875e-09	0.00436987	9.29905e-07	1.18149e-06	-0.182304	-0.0831744
chr17	62653892	62654523	632	*	2	9.44865e-11	2.06878e-05	6.74458e-07	1.20053e-06	-0.103179	-0.0781019	MRC2
chr12	108768613	108768971	359	*	6	2.88592e-13	1.34762e-06	0.000771446	1.21454e-06	-0.254237	-0.128609
chr14	20801584	20803325	1742	*	14	1.12732e-18	0.00024406	0.00232347	1.23778e-06	0.10675	0.0440738	RNASE1
chr3	128896238	128896523	286	*	3	1.46087e-11	3.06411e-07	0.000781363	1.23977e-06	0.186473	0.170295	ACAD9
chr11	45046095	45046417	323	*	2	3.31283e-09	2.49797e-06	5.0611e-06	1.28481e-06	-0.194987	-0.0519835
chr2	48568692	48569073	382	*	4	1.16282e-11	0.000702314	2.52287e-05	1.28596e-06	-0.144303	-0.077203	STON1, STON1-GTF2A1L
chr13	36822371	36822980	610	*	2	3.12927e-10	0.0347026	1.55075e-07	1.34233e-06	-0.185825	-0.0923174	RFXAP
chr5	141557734	141558290	557	*	4	3.02631e-11	0.00821168	4.77492e-05	1.34625e-06	-0.124184	-0.0699494	DIAPH1
chr12	47881925	47882639	715	*	6	7.7538e-14	0.0227439	2.44188e-05	1.37688e-06	-0.175427	-0.0524049	VDR
chr21	44948023	44948397	375	*	5	3.21914e-11	0.00579157	1.2418e-05	1.37903e-06	-0.265357	-0.0890975	FAM207A
chr1	6358460	6359845	1386	*	9	3.0787e-17	0.0133761	1.10706e-05	1.42714e-06	0.398888	0.0953042	ACOT7
chr22	29308492	29309473	982	*	4	1.16816e-10	0.00324104	1.13211e-06	1.4719e-06	0.232509	0.0838415	GAS2L1
chr16	10907174	10908013	840	*	4	1.34383e-10	2.23663e-06	2.3192e-05	1.54836e-06	-0.510332	-0.191226	CIITA
chr12	118307211	118307698	488	*	3	3.45879e-10	9.27101e-06	2.14061e-05	1.58077e-06	-0.203221	-0.15174	TAOK3
chr5	141869041	141872049	3009	*	12	8.64833e-14	0.0393659	5.68076e-08	1.59488e-06	-0.186286	-0.0520612	PCDH1
chr9	136995735	136997418	1684	*	12	3.14803e-18	0.000166089	0.00685342	1.5951e-06	-0.166984	-0.0676558	CLIC3
chr3	10205427	10205802	376	*	2	1.18877e-08	7.13012e-07	0.000162845	1.63241e-06	-0.162027	-0.14956	IRAK2
chr3	186078634	186079150	517	*	4	6.64467e-12	0.0304847	1.06603e-07	1.64125e-06	0.198601	0.0707825	ETV5
chr2	58107872	58108042	171	*	3	1.12536e-09	4.8004e-07	0.00100737	1.66881e-06	-0.149984	-0.130331	VRK2
chr1	20290002	20291837	1836	*	10	1.94366e-18	0.00190273	0.00033848	1.71094e-06	0.171741	0.0515599	VWA5B1
chr11	11569762	11570188	427	*	4	4.50377e-12	3.99017e-06	2.035e-05	1.71613e-06	0.11871	0.0655539	AC104031.1, GALNT18
chr21	43411270	43412095	826	*	2	1.84469e-11	2.80797e-05	9.81176e-07	1.77141e-06	0.162669	0.14086
chr16	88927783	88928331	549	*	4	2.87777e-11	0.00699597	4.2011e-08	1.81518e-06	0.316961	0.127795	CBFA2T3
chr20	40682996	40683961	966	*	7	2.55165e-13	0.0040341	6.94115e-05	1.81627e-06	-0.150363	-0.0735295
chr12	109450690	109451702	1013	*	4	1.68714e-09	0.0038793	7.0554e-06	1.86174e-06	-0.175527	-0.0521037	MYO1H, KCTD10
chr2	106138546	106139853	1308	*	7	2.16176e-15	9.4615e-07	0.00304061	1.92149e-06	0.144401	0.0900977	UXS1
chr19	44725259	44725590	332	*	2	4.67319e-09	0.00109333	3.09914e-07	2.05518e-06	-0.114901	-0.0306517
chr14	74616730	74617262	533	*	4	1.31977e-11	0.0384416	8.91576e-06	2.11527e-06	-0.264728	-0.0982678
chr12	121568604	121569908	1305	*	3	3.8172e-12	0.014673	6.22976e-08	2.17123e-06	0.164588	0.0612012	KDM2B
chr20	50305534	50306029	496	*	2	3.80056e-09	0.000105108	6.63103e-07	2.19948e-06	-0.177358	-0.108988	LINC01270
chr2	160396911	160397135	225	*	4	1.08003e-10	6.47286e-07	0.00232413	2.20053e-06	-0.157677	-0.11401	RBMS1
chr17	78412255	78414216	1962	*	5	7.99896e-07	0.000205108	9.4445e-05	2.21448e-06	-0.101306	-0.0650003	PGS1
chr15	90660139	90660702	564	*	3	1.00614e-11	0.0615584	4.53721e-08	2.26086e-06	-0.111306	-0.0214851	LINC01585, CRTC3-AS1
chr10	104329244	104330474	1231	*	5	1.97001e-10	0.000239282	1.6281e-05	2.27547e-06	0.10974	-0.00151802	ITPRIP
chr10	3781565	3783205	1641	*	12	3.14226e-21	0.0282142	0.000442126	2.46248e-06	0.296961	0.087707	KLF6
chr22	24426314	24428514	2201	*	13	7.35426e-14	0.000141887	0.00182822	2.50321e-06	-0.132263	-0.0564638	SPECC1L-ADORA2A, ADORA2A
chr8	55878407	55879703	1297	*	9	8.92903e-17	0.00378499	3.16029e-06	2.51122e-06	-0.230288	-0.0936749
chr1	153543025	153543062	38	*	2	6.74809e-11	1.00888e-06	0.000361606	2.51341e-06	0.181767	0.167917
chr16	85302282	85303014	733	*	3	5.07763e-10	0.0126157	7.00603e-08	2.54199e-06	-0.2266	-0.0949979	GSE1, AC092275.1
chr7	44962165	44963380	1216	*	7	1.29602e-14	4.70746e-05	0.000395486	2.55297e-06	0.155304	0.0810686	MYO1G
chr7	2820604	2822220	1617	*	4	2.03188e-06	0.0377016	1.80464e-05	2.72283e-06	-0.160164	-0.0663149	GNA12
chr19	45449292	45450039	748	*	3	2.95921e-11	1.44656e-05	4.70273e-05	2.72705e-06	0.188493	0.117206	ERCC1
chr22	27726255	27728018	1764	*	4	5.39673e-08	1.09772e-06	0.00202509	2.75393e-06	-0.137784	-0.105336
chr8	133249613	133250524	912	*	6	7.85831e-15	7.28133e-05	0.000429765	2.7799e-06	0.15682	0.0944509	NDRG1
chr14	68140639	68141055	417	*	2	2.11587e-09	3.00976e-06	2.19392e-05	2.82744e-06	0.214454	0.161866	RAD51B
chr7	2511094	2512745	1652	*	9	1.43847e-16	1.07886e-05	2.36079e-05	2.88265e-06	0.166581	0.0752372	LFNG
chr17	40314647	40314811	165	*	2	1.37226e-08	0.000360983	6.01525e-07	2.90229e-06	0.128346	0.0831901	RARA
chr15	85581424	85582821	1398	*	4	9.19659e-08	1.84217e-05	0.000598695	2.91002e-06	-0.130842	-0.0956929	AKAP13
chr15	63371308	63372548	1241	*	3	9.88124e-08	4.41026e-05	0.000170647	2.93436e-06	-0.169395	-0.106389	CA12
chr7	30464441	30466062	1622	*	4	2.56817e-09	5.49676e-05	3.55947e-06	3.11363e-06	-0.171689	-0.0888108	NOD1
chr17	9239778	9240520	743	*	4	2.29032e-09	5.46532e-07	0.00284131	3.12532e-06	-0.338092	-0.249704	NTN1
chr16	27217357	27217711	355	*	3	1.60254e-10	9.37473e-06	3.28751e-05	3.13862e-06	0.169187	0.120198	KDM8
chr1	220957110	220957420	311	*	2	1.45935e-08	1.28475e-06	0.000397811	3.16647e-06	-0.147398	-0.130889
chr2	224926630	224928111	1482	*	5	1.59567e-10	4.79589e-07	0.00589443	3.20058e-06	0.187359	0.112082	DOCK10
chr1	206636254	206637008	755	*	3	4.8716e-11	0.0146827	9.0469e-08	3.22008e-06	-0.2349	-0.110154	DYRK3
chr11	11501943	11502721	779	*	5	6.78295e-12	0.00175119	1.3397e-05	3.33406e-06	0.161938	0.0631764	GALNT18
chr17	1098364	1098371	8	*	2	1.76701e-08	1.37255e-06	0.00041216	3.37707e-06	-0.161778	-0.161027	ABR
chr14	90641933	90642569	637	*	4	8.77982e-13	0.00117917	1.11657e-05	3.4376e-06	0.225435	0.10734	TTC7B
chr3	169227942	169228178	237	*	2	5.65839e-08	0.000433014	7.04823e-07	3.45338e-06	-0.163746	-0.106714	MECOM
chr1	81703060	81703629	570	*	2	3.71402e-09	0.000378362	7.59912e-07	3.55309e-06	-0.275967	-0.156011	ADGRL2
chr17	81401453	81402215	763	*	3	1.44095e-10	3.07697e-06	0.000129984	3.61657e-06	-0.124967	-0.0967738	BAHCC1
chr7	50535088	50535593	506	*	2	2.12485e-08	3.34356e-06	3.55698e-05	3.6933e-06	-0.132973	-0.128286	DDC-AS1, FIGNL1, DDC
chr17	2082375	2082435	61	*	3	5.93512e-10	1.88936e-06	0.00075115	3.7243e-06	-0.105796	-0.0918386	SMG6
chr11	75571830	75571942	113	*	2	4.33907e-09	0.000477486	7.94424e-07	3.89977e-06	-0.169092	-0.0664918	SERPINH1
chr3	46405506	46407004	1499	*	6	2.50953e-11	0.000140785	0.00230807	3.91358e-06	0.145482	0.0117006	CCR5AS
chr10	32413655	32413934	280	*	2	1.17987e-08	1.28753e-05	6.48642e-06	3.93537e-06	-0.260277	-0.187377	AL391839.3
chr20	62643331	62643680	350	*	4	2.3182e-11	0.0397755	6.07131e-08	3.94677e-06	-0.114128	-0.0555974	SLCO4A1
chr9	69204645	69205130	486	*	5	8.10879e-12	0.0012041	0.000964135	4.06356e-06	-0.103092	-0.0613168	AL358113.1, TJP2
chr6	168900930	168901317	388	*	4	4.95164e-11	0.000400742	9.00597e-07	4.1333e-06	0.270388	0.132314
chr7	20219420	20220112	693	*	2	1.14941e-09	5.99014e-05	2.10346e-06	4.13555e-06	-0.208744	-0.0605789	AC005083.1
chr2	239814227	239814591	365	*	2	2.52956e-09	6.27151e-05	2.18249e-06	4.325e-06	0.112045	0.0853146	AC093802.1
chr6	36954043	36954638	596	*	3	9.97031e-10	4.05626e-06	0.000128799	4.40163e-06	-0.113664	-0.0349417	PI16
chr9	35563314	35564162	849	*	8	3.26813e-16	0.688215	8.36141e-11	4.58097e-06	0.191067	0.0531472	FAM166B
chr17	3887933	3888779	847	*	4	1.0047e-14	0.00268058	2.16098e-07	4.70671e-06	0.244349	0.133818	CAMKK1
chr11	96112493	96112952	460	*	2	1.32201e-08	6.75313e-05	2.37147e-06	4.72546e-06	-0.216906	-0.146542	AP000779.1, MAML2
chr15	55251065	55251165	101	*	2	5.63479e-08	4.18458e-06	4.6164e-05	4.80314e-06	-0.178154	-0.120585	RAB27A
chr10	21931716	21932758	1043	*	3	2.23137e-10	0.0577253	1.09904e-07	4.80435e-06	0.250627	0.0949483	DNAJC1
chr9	120532715	120533040	326	*	3	4.24387e-09	0.000209226	7.71955e-06	4.80555e-06	-0.166169	-0.0870792	CDK5RAP2
chr16	81403518	81404103	586	*	4	1.119e-09	0.187549	3.7384e-08	4.81699e-06	-0.194467	-0.0615403
chr6	105786972	105787503	532	*	2	3.28529e-10	0.00173919	7.65232e-07	4.8487e-06	0.303452	0.134452	AL591518.1
chr22	30408759	30409227	469	*	6	5.0307e-12	1.80672e-05	5.07145e-05	5.21336e-06	-0.124355	-0.0737815	SEC14L2, RNF215
chr21	35316930	35317135	206	*	2	5.56628e-08	7.32173e-06	2.54435e-05	5.55806e-06	-0.20512	-0.168485	RUNX1
chr17	43011847	43011952	106	*	2	3.16967e-08	2.82733e-06	0.000208874	5.59763e-06	-0.155605	-0.136193	IFI35
chr14	64501671	64502655	985	*	3	1.68626e-09	2.75422e-05	1.39799e-05	5.8691e-06	-0.135845	-0.103369	ZBTB25
chr10	72320968	72321046	79	*	2	1.86263e-09	2.49382e-06	0.000618343	6.11064e-06	-0.0929705	-0.0859841
chr22	39925581	39926132	552	*	3	1.6446e-11	0.00161616	0.000151771	6.12278e-06	-0.129502	-0.07339	GRAP2
chr15	40338102	40341030	2929	*	12	2.90858e-11	3.09352e-06	0.000709857	6.15012e-06	0.207807	0.0403767	CCDC9B
chr4	173490127	173491330	1204	*	3	1.62424e-07	1.45155e-05	0.000311829	6.45483e-06	-0.249205	-0.153352
chr20	38425510	38426577	1068	*	4	8.15993e-11	0.000837831	2.24543e-05	6.45863e-06	-0.140853	-0.0742832	SNHG17
chr15	34239178	34239516	339	*	2	8.94352e-09	0.00835042	9.01803e-07	6.62131e-06	-0.349595	-0.163103	SLC12A6
chr15	62118768	62119485	718	*	2	5.70461e-07	2.97218e-06	0.000386226	6.63079e-06	-0.189493	-0.127554
chr11	110148979	110149007	29	*	2	1.68529e-07	9.63656e-05	3.13024e-06	6.64153e-06	-0.224684	-0.218486	ZC3H12C, RDX
chr18	395185	395634	450	*	2	1.02054e-09	0.011456	9.22673e-07	6.88519e-06	0.143716	0.0629812	COLEC12
chr14	99566347	99566374	28	*	2	4.14306e-09	3.08293e-06	0.000457938	7.0537e-06	0.148355	0.125614	CCDC85C
chr1	94333109	94333575	467	*	3	3.63155e-09	0.00124129	9.78642e-05	7.25987e-06	-0.168256	-0.112555	ARHGAP29-AS1
chr1	230112974	230114262	1289	*	5	9.36044e-13	0.000422195	0.000268195	7.33162e-06	-0.292043	-0.113491	GALNT2
chr2	9991872	9992631	760	*	3	9.28757e-11	0.000789761	5.61791e-05	7.39099e-06	0.171374	0.120164	GRHL1
chr10	10872249	10872410	162	*	2	1.88381e-08	3.1094e-05	8.4539e-06	7.44232e-06	0.247184	0.197863	CELF2
chr11	20049425	20049979	555	*	2	2.28816e-10	0.00342417	1.14095e-06	7.54465e-06	-0.154491	-0.0614101	NAV2
chr1	160672586	160673184	599	*	4	6.1039e-10	6.57451e-05	8.64195e-05	7.61845e-06	-0.192846	-0.130118	AL121985.1
chr5	61621080	61621436	357	*	3	6.61196e-10	7.47411e-05	5.65753e-06	7.68051e-06	0.191779	0.114192	C5orf64
chr8	38166600	38167228	629	*	3	1.36233e-08	0.0705113	2.52049e-07	7.6876e-06	-0.15858	-0.0711361	LSM1
chr3	50155615	50158024	2410	*	9	4.11518e-16	0.000485113	0.00319258	7.77415e-06	0.118371	0.0674799	SEMA3F, SEMA3F-AS1
chr3	11453509	11453912	404	*	2	5.46295e-08	0.00696787	1.10976e-06	7.89266e-06	-0.183225	-0.104953	ATG7
chr5	132426599	132427431	833	*	6	4.38217e-12	0.00353923	0.000126906	7.98873e-06	-0.313759	-0.0687628	IRF1-AS1, AC116366.2, LINC02863
chr8	125466827	125466900	74	*	3	3.48726e-09	3.04884e-05	0.000505533	8.04952e-06	-0.123791	-0.0965799
chr5	147554366	147554809	444	*	2	5.69002e-09	2.45098e-05	1.22051e-05	8.0814e-06	0.180481	0.145806
chr14	76867643	76867926	284	*	2	1.8999e-08	0.00464353	1.18905e-06	8.09642e-06	-0.118467	-0.0438485	LRRC74A
chr6	30916812	30918383	1572	*	17	1.48777e-20	0.0241852	0.00137773	8.30602e-06	-0.218063	-0.0590641	AL669830.1, VARS2
chr2	231523061	231523576	516	*	2	1.82772e-08	2.28015e-05	1.45746e-05	8.55784e-06	-0.117258	-0.107536	NMUR1
chr13	112773423	112775247	1825	*	11	1.2112e-13	7.36831e-06	0.0113769	8.65302e-06	-0.317379	-0.143221	ATP11A
chr17	869782	870042	261	*	3	1.95104e-08	2.48181e-05	0.000443088	8.7508e-06	-0.10959	-0.0905674	NXN
chr11	65048169	65048854	686	*	6	1.16909e-12	0.04582	1.82084e-05	8.78729e-06	-0.168002	-0.0572924	NAALADL1
chr10	14556044	14557023	980	*	6	1.87698e-12	0.000153085	2.93687e-05	8.83053e-06	-0.193535	-0.0958376	FAM107B
chr19	46625030	46625712	683	*	2	4.22269e-10	1.0016e-05	4.63158e-05	8.94569e-06	-0.187128	-0.132703	PTGIR
chr3	46462201	46463247	1047	*	3	1.69248e-07	8.34666e-05	0.000207146	8.95975e-06	-0.210062	-0.120629	LTF
chr22	49574802	49575435	634	*	3	2.60721e-09	0.000175709	0.000313178	9.21295e-06	-0.209277	-0.119259	C22orf34, Z97192.2
chr15	74730659	74731139	481	*	2	2.69189e-08	6.86625e-06	0.000103745	9.29452e-06	-0.157189	-0.113507
chr4	183823649	183823796	148	*	2	1.17589e-07	1.09724e-05	4.38627e-05	9.30154e-06	-0.11668	-0.103046	STOX2
chr11	63908897	63909724	828	*	5	5.53171e-12	4.70609e-06	0.00542758	9.38672e-06	0.196363	0.135095	MARK2
chr17	17819920	17821372	1453	*	5	3.91177e-11	4.13124e-05	0.000258367	9.55578e-06	-0.148644	-0.0862027	SREBF1
chr3	13021664	13022500	837	*	3	3.32889e-08	2.59949e-06	0.00240703	9.69562e-06	-0.160033	-0.107573	IQSEC1
chr1	10791589	10791988	400	*	2	6.00198e-09	4.13593e-06	0.000666116	9.71526e-06	0.200093	0.180359	CASZ1
chr15	38129568	38130176	609	*	3	2.17358e-09	2.10746e-05	7.47304e-05	9.72332e-06	-0.191921	-0.15807
chr1	94069088	94069852	765	*	4	2.03036e-09	9.76595e-05	0.000911546	9.98354e-06	0.122777	0.0876278	ABCA4
chr12	31645930	31646860	931	*	5	2.92426e-13	0.000419073	0.000533441	1.0005e-05	0.167753	0.0910114	AC068774.1
chr5	170267345	170267742	398	*	3	1.76922e-09	1.78095e-05	0.000613958	1.06535e-05	-0.12164	-0.108839	LCP2
chr12	51972299	51972954	656	*	3	7.55872e-10	0.000712696	6.99265e-06	1.13835e-05	-0.187741	-0.10111	ACVR1B
chr4	74117147	74117519	373	*	2	1.57417e-08	9.58795e-06	9.65603e-05	1.16231e-05	0.118564	0.0935372	MTHFD2L
chr19	10451481	10452535	1055	*	5	3.35063e-11	0.0045148	8.58312e-07	1.21403e-05	-0.103283	-0.066936	PDE4A
chr4	1211167	1212361	1195	*	6	9.08556e-13	0.000405949	1.95484e-05	1.22106e-05	0.238384	0.0987606	CTBP1-AS, CTBP1
chr17	39404671	39404847	177	*	2	1.46809e-07	5.43403e-06	0.000629305	1.22467e-05	-0.181356	-0.176054	AC005288.1, MED1
chr1	1433465	1435394	1930	*	13	1.23094e-20	0.000261599	0.00478936	1.2271e-05	0.255154	0.106863	VWA1, LINC01770
chr17	31314146	31314454	309	*	3	5.28653e-09	3.17527e-06	0.00268371	1.23039e-05	-0.190067	-0.174802	NF1, AC134669.1
chr10	17235192	17235756	565	*	3	8.70318e-10	4.53703e-06	0.000841621	1.23834e-05	0.207936	0.156976	VIM
chr13	108269683	108270396	714	*	9	6.2145e-15	0.00288406	7.14058e-05	1.24996e-05	-0.16376	-0.106762	TNFSF13B
chr17	78351895	78351976	82	*	2	1.17422e-08	2.14135e-05	3.39612e-05	1.28055e-05	-0.104666	-0.0831182
chr1	39677061	39677416	356	*	2	1.54718e-07	6.23872e-06	0.000484415	1.31375e-05	-0.110034	-0.105263
chr9	133141970	133142367	398	*	2	1.02522e-08	0.000739658	3.11589e-06	1.31877e-05	0.124031	0.0865721	RALGDS, AL162417.1
chr4	121164085	121165021	937	*	6	3.38123e-12	0.0279874	0.000302774	1.34995e-05	-0.252914	-0.108583	TNIP3
chr9	95459305	95459980	676	*	5	7.71817e-12	0.000117952	2.4218e-05	1.43657e-05	0.169719	0.106135	PTCH1
chr2	207134869	207136041	1173	*	4	4.34468e-13	0.000690415	2.24394e-06	1.47799e-05	0.226905	0.110062	KLF7
chr3	170040500	170040855	356	*	3	5.89629e-09	0.000419623	3.97494e-06	1.48686e-05	-0.120886	-0.0838798	GPR160
chr8	133076273	133076454	182	*	2	5.85999e-08	6.36147e-06	0.000890091	1.48907e-05	-0.10103	-0.0967899	TG, SLA
chr2	109213738	109214375	638	*	3	1.02286e-08	8.29169e-06	0.000392076	1.51651e-05	-0.13897	-0.103469	SH3RF3
chr17	78421517	78421979	463	*	3	1.77851e-08	0.00295572	0.000384384	1.5326e-05	-0.149829	-0.0980385	PGS1
chr5	1515721	1517008	1288	*	3	2.50417e-10	0.00881929	2.32633e-05	1.53931e-05	-0.138846	-0.0774606	LPCAT1
chr13	112696164	112697355	1192	*	8	2.77959e-12	0.000806202	0.000571414	1.54555e-05	-0.301409	-0.120502	ATP11A
chr4	1842702	1843450	749	*	7	5.68133e-11	0.056256	7.70171e-06	1.54835e-05	-0.124218	-0.0378559	LETM1
chr20	25011937	25012897	961	*	6	2.94775e-13	0.00612195	6.68643e-06	1.54923e-05	-0.171638	-0.0476915	ACSS1
chr5	115231342	115232385	1044	*	5	2.16947e-11	0.0813242	9.29525e-08	1.62735e-05	0.223384	0.0604132	PGGT1B
chr3	12194351	12194802	452	*	2	7.10494e-08	0.000534398	4.59919e-06	1.63132e-05	-0.251904	-0.152964
chr7	143259200	143259770	571	*	2	9.40515e-09	0.0251018	2.3034e-06	1.65021e-05	0.303458	0.146816	GSTK1, TMEM139-AS1
chr10	30437601	30437969	369	*	3	1.25067e-08	0.0030528	0.000507247	1.65219e-05	-0.182357	-0.0958076	MAP3K8
chr11	119594904	119595570	667	*	3	6.58436e-08	0.000528906	7.18772e-05	1.68207e-05	-0.148737	-0.0993876
chr2	128445302	128445834	533	*	4	4.11293e-10	0.000301891	0.000327024	1.72293e-05	-0.123182	-0.0736404
chr7	140165573	140165993	421	*	2	1.32807e-07	0.0217733	2.42957e-06	1.72398e-05	-0.210885	-0.110204	KDM7A
chr3	183185403	183185765	363	*	2	1.77774e-07	0.01892	2.44669e-06	1.72461e-05	-0.1796	-0.0831521	MCF2L2
chr11	121553943	121554099	157	*	2	2.66121e-07	3.34128e-05	3.60113e-05	1.73733e-05	-0.206394	-0.152702	SORL1
chr7	44979058	44979861	804	*	6	1.33602e-10	0.00055161	0.000990354	1.75711e-05	-0.116024	-0.0634331	MYO1G
chr1	91830388	91830579	192	*	2	3.77698e-08	9.26643e-06	0.000405352	1.76096e-05	0.184799	0.164525	TGFBR3
chr1	248816546	248817589	1044	*	6	1.00043e-10	0.0847353	5.73838e-05	1.78395e-05	-0.138675	-0.053518	SH3BP5L
chr17	78278058	78278774	717	*	5	4.20573e-11	3.52748e-05	0.00100953	1.80998e-05	-0.113108	-0.072081	LINC01993
chr2	38107035	38107102	68	*	2	4.24969e-07	0.000165593	9.64638e-06	1.81223e-05	-0.199011	-0.132225	CYP1B1-AS1, CYP1B1
chr14	74221289	74221554	266	*	2	3.87716e-07	0.00236328	3.38618e-06	1.83336e-05	-0.173005	-0.103874
chr14	76829111	76830132	1022	*	3	1.27685e-08	8.05734e-06	0.000839585	1.87143e-05	-0.12433	-0.103287	LRRC74A
chr18	63200017	63200035	19	*	2	5.02027e-08	1.39246e-05	0.000169752	1.87769e-05	0.0829057	0.071058	BCL2
chr16	88650437	88651580	1144	*	16	1.45867e-22	4.97369e-06	0.0439167	1.89668e-05	0.474917	0.209728	CYBA
chr15	74635346	74635898	553	*	2	3.03878e-08	0.00999214	2.85439e-06	1.90536e-05	-0.1932	-0.10376	CLK3, EDC3
chr1	26862778	26864147	1370	*	10	2.86626e-16	0.00884428	0.000250546	1.94296e-05	-0.184544	-0.0706947	SFN
chr6	25193062	25193705	644	*	3	7.07811e-09	0.000234958	3.9098e-05	1.94644e-05	-0.168541	-0.110747	CMAHP
chr8	125545658	125545669	12	*	2	2.66373e-07	3.68994e-05	4.14936e-05	1.98507e-05	-0.138376	-0.103295
chr18	23823065	23823147	83	*	2	1.54854e-06	0.0737284	2.79062e-06	2.01288e-05	-0.194021	-0.0948669	LAMA3
chr17	17780695	17781716	1022	*	4	5.95098e-09	0.000554754	3.56122e-05	2.08136e-05	0.124193	0.0748755	RAI1
chr11	63667867	63667955	89	*	2	1.60823e-06	0.0683693	2.9089e-06	2.09049e-05	-0.230388	-0.114946	ATL3
chr13	40140062	40140326	265	*	2	2.41523e-07	4.90512e-05	3.51534e-05	2.1564e-05	-0.139357	-0.118142	LINC00598
chr22	39292151	39292981	831	*	6	4.86218e-12	1.87434e-05	0.00278854	2.18566e-05	0.122399	0.0601617
chr17	81036657	81037741	1085	*	7	7.52967e-14	8.8258e-06	0.00955901	2.21882e-05	0.162321	0.110852	BAIAP2
chr2	237731137	237731868	732	*	3	1.34361e-08	1.08547e-05	0.00121502	2.22623e-05	0.197517	0.115482	LRRFIP1
chr15	51367221	51367812	592	*	4	8.00044e-10	9.324e-06	0.00380337	2.2567e-05	-0.143359	-0.115721	GLDN, AC020891.1
chr22	27113372	27113393	22	*	2	3.34055e-07	9.61461e-06	0.00123375	2.25884e-05	-0.18745	-0.165356
chr12	51326970	51327376	407	*	2	1.01932e-07	1.0217e-05	0.0009973	2.30468e-05	-0.150561	-0.134022
chr6	31959399	31959430	32	*	2	0.000266943	0.0685185	3.24134e-06	2.31128e-05	-0.169068	-0.0842507	SKIV2L
chr18	46153676	46153839	164	*	2	1.16839e-07	0.000329743	9.3591e-06	2.34608e-05	0.15585	0.110045
chr19	6066090	6067316	1227	*	4	2.80938e-10	1.8322e-05	0.00286697	2.36183e-05	0.225679	0.150843	RFX2
chr15	100687613	100688123	511	*	2	1.58336e-07	1.2453e-05	0.000572544	2.44408e-05	-0.228137	-0.215704
chr10	70131124	70131366	243	*	2	2.41331e-08	1.11435e-05	0.00110656	2.53094e-05	-0.149318	-0.122871	AIFM2
chr7	143279203	143280254	1052	*	6	7.20978e-13	0.0308333	5.33817e-06	2.54011e-05	0.262189	0.124676	TMEM139, TMEM139-AS1
chr5	1536375	1537495	1121	*	3	3.14702e-07	1.20844e-05	0.00114346	2.56939e-05	-0.144839	-0.121818
chr22	24431145	24433747	2603	*	12	2.86346e-08	0.0878988	2.23873e-05	2.58102e-05	-0.12317	-0.0240488	SPECC1L-ADORA2A, ADORA2A, ADORA2A-AS1
chr1	12448065	12449388	1324	*	3	2.38762e-07	0.0048825	0.000127858	2.62705e-05	-0.0977098	-0.0553883	VPS13D
chr1	9715926	9716602	677	*	4	1.47861e-09	6.90616e-06	0.00337676	2.6622e-05	-0.152642	-0.105831	PIK3CD
chr22	36156779	36157127	349	*	4	1.80375e-09	0.00999783	2.94263e-05	2.6662e-05	-0.280463	-0.122672	APOL3
chr14	105177184	105177794	611	*	2	5.30615e-08	0.00114835	6.53983e-06	2.67908e-05	-0.106215	-0.0259139	AL512356.1, NUDT14
chr6	133983650	133983744	95	*	2	1.62e-07	1.46331e-05	0.000487753	2.68585e-05	-0.109107	-0.102146	TBPL1
chr15	85727203	85727542	340	*	2	5.56628e-08	0.000903108	7.16923e-06	2.69366e-05	-0.197729	-0.126009	AKAP13, AC021739.3
chr3	43031565	43031659	95	*	2	4.24334e-07	1.60612e-05	0.000394193	2.73465e-05	-0.174998	-0.157665	AC092042.3, GASK1A
chr8	107498945	107499471	527	*	4	3.74766e-10	0.000190308	0.000185642	2.73534e-05	-0.186025	-0.124228
chr5	67301355	67301693	339	*	2	9.0877e-08	0.00012044	2.33839e-05	2.77492e-05	-0.125335	-0.0923457
chr7	115008918	115009518	601	*	2	6.22526e-08	0.00527048	4.85815e-06	2.84542e-05	-0.13741	-0.0446137	MDFIC
chr2	108637243	108637582	340	*	2	6.5115e-08	6.64259e-05	4.24501e-05	2.84836e-05	-0.195326	-0.166703	LIMS1
chr2	26988664	26989084	421	*	2	1.90174e-07	0.00893145	4.56914e-06	2.87239e-05	-0.156831	-0.0856088	MAPRE3, AC013472.1, MAPRE3-AS1
chr12	30930456	30930652	197	*	2	1.18697e-06	0.0845523	4.17503e-06	2.92839e-05	-0.173362	-0.0852515	TSPAN11
chr13	101917187	101918131	945	*	6	3.53823e-10	0.00028848	0.00669092	2.95865e-05	-0.166679	-0.108017	FGF14
chr1	3133816	3134393	578	*	5	1.02015e-11	0.00633177	2.88408e-05	2.97716e-05	0.103964	0.0469008	PRDM16
chr2	45178070	45178076	7	*	2	4.23105e-07	1.34043e-05	0.00131499	3.06335e-05	-0.172104	-0.152674	AC009236.2, LINC01121
chr1	44810652	44810864	213	*	3	1.23526e-09	0.00147263	0.000716067	3.07563e-05	0.148799	0.0850159	BTBD19
chr7	92682350	92682935	586	*	2	3.76056e-08	2.76251e-05	0.000170948	3.11352e-05	0.195819	0.158781	CDK6
chr2	177252262	177252337	76	*	2	4.97719e-07	1.34488e-05	0.00147365	3.12734e-05	-0.105369	-0.104506	NFE2L2
chr11	123062981	123063688	708	*	5	1.97983e-10	0.355605	2.79201e-05	3.14442e-05	-0.173828	-0.0625841	AP000926.2, HSPA8
chr3	194824939	194824952	14	*	2	4.46446e-07	1.42026e-05	0.00120884	3.17852e-05	-0.119086	-0.11119	LINC01968
chr11	133934661	133935161	501	*	5	1.89198e-09	0.0856368	3.5217e-06	3.18008e-05	-0.181695	-0.061791	IGSF9B
chr2	85663157	85663486	330	*	2	3.01557e-07	0.0232458	4.77589e-06	3.20833e-05	-0.122673	-0.0652605	SFTPB
chr1	203186755	203187655	901	*	7	4.68715e-13	0.0362154	0.000177716	3.21461e-05	-0.172255	-0.0735543
chr20	62651494	62651935	442	*	2	6.95289e-08	0.0179012	5.06153e-06	3.33301e-05	-0.183218	-0.0959309	SLCO4A1, AL357033.3
chr21	44966832	44967313	482	*	2	6.12075e-08	1.45538e-05	0.00141506	3.33308e-05	0.124587	0.117077	FAM207A
chr17	4475991	4476288	298	*	2	3.63374e-07	0.000363124	1.45552e-05	3.33388e-05	-0.166471	-0.113953	SPNS3
chr7	134613607	134614184	578	*	3	3.15999e-08	0.00349184	2.03053e-05	3.46447e-05	-0.214974	-0.123474
chr4	123832707	123832809	103	*	2	1.61266e-06	0.0024045	7.40962e-06	3.54448e-05	-0.161204	-0.0982446	LINC01091
chr9	116549323	116549426	104	*	2	9.46313e-08	2.71111e-05	0.000262829	3.60368e-05	-0.128149	-0.112494	ASTN2-AS1, ASTN2
chr2	62461766	62461845	80	*	2	2.80497e-07	2.63024e-05	0.000319767	3.76768e-05	-0.142031	-0.114081
chr12	15629258	15629359	102	*	2	2.11272e-07	2.05286e-05	0.000667253	3.83747e-05	-0.191978	-0.159407	EPS8
chr7	7254945	7254982	38	*	3	4.52597e-09	1.2719e-05	0.00259439	3.96177e-05	0.138756	0.120004
chr11	2142282	2143006	725	*	5	4.12178e-12	0.00576961	5.31386e-06	4.07288e-05	-0.254901	-0.109142	IGF2-AS, AC132217.2, INS-IGF2
chr17	9184888	9185551	664	*	2	5.17359e-08	3.2194e-05	0.000280381	4.18983e-05	0.152594	0.124574	NTN1
chr14	75579674	75580455	782	*	3	6.41302e-10	0.000333497	6.98996e-05	4.27195e-05	0.208033	0.116771	FLVCR2
chr8	141279548	141279776	229	*	4	4.14698e-10	2.2847e-05	0.00117816	4.29094e-05	0.136469	0.0907977	AC011676.3, SLC45A4
chr12	130083425	130083450	26	*	2	7.29281e-07	1.88263e-05	0.00172907	4.31957e-05	-0.285112	-0.246271
chr15	70320296	70321457	1162	*	5	2.1867e-10	0.000222701	0.00270509	4.34952e-05	0.135193	0.0764381
chr12	96241952	96242719	768	*	3	1.64723e-09	0.000183539	0.00103745	4.36435e-05	0.346751	0.229563	ELK3
chr9	124143999	124144003	5	*	2	4.41016e-07	7.1177e-05	8.92437e-05	4.38198e-05	-0.171694	-0.128691
chr15	36427993	36428189	197	*	2	2.12886e-06	0.0112123	7.17091e-06	4.38522e-05	-0.236385	-0.146118
chr14	35341017	35341802	786	*	3	4.79924e-09	2.97404e-05	0.00119119	4.40449e-05	0.108547	0.043646
chr14	77111070	77111268	199	*	2	1.46101e-07	9.44338e-05	6.54806e-05	4.41814e-05	0.126381	0.0988213	CIPC, AC007375.2
chr16	15515157	15515328	172	*	3	5.89481e-07	0.0932222	1.29503e-06	4.46419e-05	-0.168892	-0.0762013	AC140504.1, BMERB1
chr2	144520538	144522002	1465	*	11	2.00042e-16	0.000508781	0.00383315	4.5452e-05	-0.176721	-0.0895283	ZEB2-AS1, AC009951.1, AC009951.3, ZEB2
chr3	148999036	148999934	899	*	3	3.85503e-08	0.00018889	0.000878583	4.65184e-05	-0.162088	-0.109706	GYG1
chr16	27723102	27724011	910	*	3	1.31277e-09	0.000199467	0.000112332	4.71117e-05	0.0959875	0.0369813	KATNIP
chr20	19886098	19886778	681	*	9	2.38093e-15	8.43918e-05	0.00794213	4.72088e-05	0.110013	0.063663	RIN2
chr3	172558095	172558227	133	*	2	3.32626e-06	0.0168706	7.64091e-06	4.81137e-05	-0.184983	-0.101061
chr8	92095782	92096939	1158	*	6	2.26557e-11	0.00555384	0.000389486	4.84726e-05	-0.138459	-0.0553143	RUNX1T1
chr2	38077374	38077661	288	*	5	1.02714e-10	0.00211547	0.000556649	4.91787e-05	-0.188687	-0.110715	CYP1B1-AS1, CYP1B1
chr13	97295427	97295703	277	*	2	1.8603e-07	0.0242144	7.68219e-06	4.95214e-05	0.184556	0.101796	MBNL2
chr14	77000881	77001047	167	*	2	1.3299e-06	0.000436189	2.38073e-05	5.05979e-05	-0.144157	-0.0988731
chr7	55132963	55133623	661	*	2	1.75519e-06	2.51428e-05	0.00111812	5.12143e-05	-0.129016	-0.115494	EGFR
chr2	8543473	8543995	523	*	4	4.14306e-09	0.000130769	0.00205227	5.14556e-05	-0.108399	-0.0688296	LINC01814
chr14	80136559	80136564	6	*	2	9.79778e-07	3.56776e-05	0.000430655	5.24492e-05	-0.199153	-0.166095
chr16	4343191	4343769	579	*	2	7.33797e-09	0.000336649	2.97461e-05	5.26723e-05	-0.16721	-0.116413	PAM16, CORO7-PAM16
chr1	17617860	17619157	1298	*	7	1.34956e-10	0.000163384	0.00697855	5.36347e-05	0.142836	0.0794558	ARHGEF10L
chr3	14143478	14144944	1467	*	6	2.71735e-10	0.000497635	0.00208273	5.36965e-05	0.261564	0.114431	TMEM43, AC090004.1, XPC-AS1
chr14	75605553	75605927	375	*	3	9.06073e-09	0.000545819	4.21797e-05	5.44691e-05	0.122479	0.084069	FLVCR2
chr5	55220543	55221212	670	*	7	2.43012e-11	0.000111852	0.0114589	5.46127e-05	-0.331293	-0.158281	MCIDAS
chr8	48788927	48789782	856	*	4	2.71669e-07	0.000299521	0.00338065	5.51754e-05	-0.219246	-0.149552
chr15	40309059	40310249	1191	*	5	5.58302e-10	4.53444e-05	0.00342175	5.52437e-05	-0.130869	-0.0788789
chr1	153357035	153358299	1265	*	10	3.11959e-14	0.00579805	0.000159657	5.67975e-05	-0.179621	-0.0229383	S100A9
chr10	112379687	112380118	432	*	2	2.01717e-07	0.00882755	1.0205e-05	5.81951e-05	-0.212953	-0.0938155	ACSL5
chr19	6108119	6108182	64	*	2	2.38193e-08	5.01836e-05	0.000285492	5.82945e-05	0.197593	0.151969	RFX2
chr20	33423411	33423726	316	*	2	8.55701e-07	3.33101e-05	0.000744633	5.85546e-05	-0.11356	-0.102159	SNTA1
chr1	231986810	231987079	270	*	2	3.64635e-07	0.000154161	6.95285e-05	6.02856e-05	-0.183362	-0.135778	DISC1
chr2	219252876	219253550	675	*	8	7.83297e-13	0.000123813	0.00495983	6.02981e-05	-0.267643	-0.135887	TUBA4B, TUBA4A
chr21	45130494	45130728	235	*	2	2.0149e-07	0.00010987	9.96451e-05	6.03671e-05	-0.237283	-0.155351	ADARB1
chr3	55483072	55484769	1698	*	13	1.74411e-15	0.000392413	0.0035558	6.06686e-05	0.117496	0.0707343	WNT5A
chr1	37478655	37479455	801	*	2	1.31981e-06	4.15435e-05	0.000495443	6.16825e-05	-0.138792	-0.122145	ZC3H12A
chr5	78510714	78511640	927	*	2	4.56848e-06	3.24126e-05	0.00121781	6.46386e-05	0.136618	0.122987	LHFPL2
chr7	27128989	27131908	2920	*	32	2.58356e-16	0.89475	2.12252e-06	6.61519e-05	-0.177886	-0.00107601	HOXA-AS2, HOXA-AS3, HOXA3, HOXA4, AC004080.6
chr1	59730933	59731549	617	*	3	1.59372e-07	1.72466e-05	0.00712651	6.63359e-05	-0.168441	-0.130591	FGGY
chr3	171967222	171967669	448	*	2	7.33877e-07	6.27776e-05	0.000289757	6.8751e-05	-0.216954	-0.153408	AC055714.1
chr10	44977782	44978263	482	*	2	1.9328e-07	4.20561e-05	0.000719126	6.9846e-05	-0.159232	-0.126946	RASSF4, DEPP1
chr2	9782122	9782445	324	*	2	4.21818e-08	0.000141482	9.9763e-05	7.01123e-05	0.145549	0.134157
chr17	7579137	7580199	1063	*	7	9.09612e-12	0.0729654	2.80243e-06	7.01402e-05	-0.16353	-0.0253569	AC016876.2, CD68
chr14	99522613	99524208	1596	*	9	3.61016e-10	0.000511682	0.00151788	7.06671e-05	-0.127147	-0.065342	CCNK, CCDC85C
chr5	15117679	15118269	591	*	3	7.59241e-08	0.00214466	0.000511887	7.18983e-05	-0.141262	-0.0999484	LINC02149
chr1	161843060	161843160	101	*	2	3.14711e-06	0.00141477	2.15243e-05	7.2026e-05	-0.186017	-0.114079	ATF6
chr14	52873814	52874029	216	*	2	1.33014e-06	0.000136627	0.000110694	7.261e-05	-0.14251	-0.112379	AL139317.5, FERMT2
chr17	50131111	50131115	5	*	2	2.12003e-08	3.81199e-05	0.0013352	7.56012e-05	0.0979015	0.0815214
chr13	50927717	50928783	1067	*	3	9.12847e-10	0.069086	3.12608e-06	7.61103e-05	0.206045	0.0941227	RNASEH2B
chr17	79036973	79037030	58	*	2	1.61934e-06	9.20471e-05	0.000205355	7.69688e-05	-0.210602	-0.165558	C1QTNF1
chr1	56508387	56508704	318	*	2	1.0699e-06	0.0352103	1.22529e-05	7.70992e-05	-0.11194	-0.0610935	AC119674.2, PLPP3
chr19	18843425	18844070	646	*	2	5.82218e-07	0.000184975	9.46287e-05	7.93541e-05	-0.0910624	-0.0702798	UPF1
chr10	35341101	35341133	33	*	2	7.04613e-07	5.962e-05	0.000482571	8.02927e-05	-0.117408	-0.0982718	CCNY
chr17	81412549	81413168	620	*	3	2.69314e-07	8.24276e-05	0.000704989	8.08501e-05	-0.119469	-0.0773805	BAHCC1
chr1	159826440	159826838	399	*	4	1.45117e-08	0.114127	9.33504e-05	8.13619e-05	-0.15723	-0.0646379	SLAMF8
chr2	19711665	19711683	19	*	2	2.26331e-07	0.000281767	6.73681e-05	8.14529e-05	0.196752	0.12774
chr3	132593398	132594117	720	*	2	9.64156e-06	3.7703e-05	0.00202605	8.15318e-05	-0.153123	-0.127471	ACAD11, NPHP3-ACAD11
chr21	42235808	42236476	669	*	2	1.91296e-06	4.4467e-05	0.00111148	8.22213e-05	-0.0767193	-0.0710784	ABCG1
chr14	23078657	23078877	221	*	2	6.60199e-07	0.00854244	1.5641e-05	8.38512e-05	-0.162725	-0.102293	ACIN1
chr3	108124023	108124588	566	*	2	8.18388e-08	0.00208085	2.34857e-05	8.64365e-05	-0.17977	-0.105396
chr11	33708564	33709118	555	*	3	2.34235e-08	0.0566366	1.29127e-05	8.74151e-05	-0.218049	-0.0918338	AL049629.2, CD59
chr20	41533316	41533770	455	*	2	1.44137e-07	0.000195368	0.000106625	8.74498e-05	0.156449	0.113629	CHD6
chr11	128480739	128480821	83	*	2	1.65396e-06	4.00832e-05	0.00226295	8.77144e-05	-0.1441	-0.133803	ETS1
chr16	67396195	67396550	356	*	3	1.69083e-08	0.000767019	0.00104504	8.78864e-05	0.103466	0.0740856	ZDHHC1
chr14	89214256	89214698	443	*	2	5.28858e-07	3.92506e-05	0.00261418	8.82524e-05	0.152353	0.141992	FOXN3
chr11	120563681	120564850	1170	*	11	5.60578e-17	0.006458	0.00507465	8.88001e-05	0.187143	0.0792462	GRIK4
chr12	121520456	121521028	573	*	4	3.82767e-09	0.00422289	0.000175464	9.02899e-05	-0.197368	-0.0886411	KDM2B
chr8	54466473	54467447	975	*	7	1.56434e-11	0.0401697	0.0028372	9.0429e-05	-0.33306	-0.0672169	AC091076.1
chr2	47069790	47070037	248	*	2	1.20117e-07	0.00185551	2.60583e-05	9.05945e-05	0.103796	0.0687021	TTC7A, AC073283.1, STPG4, AC073283.3
chr5	964080	964538	459	*	5	1.07035e-09	0.00291262	0.000806671	9.14217e-05	-0.143988	-0.0760135
chr19	2487820	2488465	646	*	2	1.0557e-07	0.000240352	9.67272e-05	9.28106e-05	-0.0775269	-0.0594208
chr22	40030596	40031118	523	*	2	1.9031e-06	4.79519e-05	0.00143708	9.31263e-05	-0.110535	-0.0956807	FAM83F
chr12	93784461	93784675	215	*	2	6.46374e-07	4.91975e-05	0.00144112	9.51964e-05	-0.174657	-0.135522	CRADD
chr11	118151601	118152729	1129	*	5	1.08003e-10	0.000227299	0.00030231	9.54749e-05	0.0859779	0.00910842	SCN4B
chr16	81676143	81676284	142	*	2	2.17721e-07	0.000110568	0.000269465	9.82267e-05	0.127529	0.0959021	CMIP
chr11	33722819	33723430	612	*	4	2.47354e-09	0.00037335	0.00126712	9.94266e-05	-0.150117	-0.103217	CD59
chr11	75639452	75639894	443	*	2	5.04756e-08	0.00110761	3.73262e-05	9.98394e-05	0.104266	0.0840721	MAP6
chr5	4970539	4970944	406	*	4	7.7701e-09	0.000693771	0.00157427	0.000100689	-0.146458	-0.0985269
chr1	109895893	109896204	312	*	3	1.23779e-07	0.000246601	0.00012927	0.000101142	-0.218224	-0.0750857	AL450468.2
chr22	43013552	43014448	897	*	3	1.96352e-09	0.038536	0.000157206	0.000101522	0.181578	0.0907298	PACSIN2
chr14	89911864	89912335	472	*	2	1.69349e-07	6.96217e-05	0.000687658	0.000101833	0.164928	0.1581	AL137230.2, EFCAB11
chr2	215904334	215904475	142	*	2	4.56186e-07	6.5146e-05	0.00086592	0.000104098	-0.133896	-0.00532122
chr3	23807622	23807634	13	*	2	1.12392e-07	4.79395e-05	0.00267598	0.000105577	-0.127082	-0.119623	UBE2E1
chr2	102155278	102156162	885	*	4	2.85576e-08	0.0318993	1.88582e-06	0.000105974	-0.121927	-0.0630679	IL1R1
chr1	198679090	198680059	970	*	5	6.35937e-08	0.000312907	0.00170923	0.00010641	-0.107482	-0.0849828	PTPRC, PEBP1P3
chr9	127120974	127121746	773	*	2	1.23582e-08	0.00491686	2.34264e-05	0.000106765	0.199198	0.122605	RALGPS1, ANGPTL2
chr4	699531	700105	575	*	3	6.53198e-09	0.017845	0.000929692	0.000107719	-0.127749	-0.0741652
chr7	140316067	140316642	576	*	3	1.66939e-08	0.00936858	0.00123375	0.000112783	0.151754	0.0844072	SLC37A3
chr3	58526571	58526807	237	*	2	4.81225e-06	0.0273193	1.90477e-05	0.000113056	-0.11152	-0.0466337	ACOX2
chr10	5547776	5548306	531	*	2	6.59098e-08	0.0001051	0.000409275	0.000113471	0.111025	0.0895344
chr2	222052643	222053278	636	*	2	6.86687e-06	5.36489e-05	0.00235933	0.000113754	-0.206233	-0.185564
chr13	112700148	112701041	894	*	6	6.37873e-10	6.16436e-05	0.00649821	0.000116634	-0.165099	-0.104682	ATP11A
chr12	51911476	51912316	841	*	7	1.23985e-10	0.00451334	0.00327379	0.000116985	0.0955592	0.0467451	ACVRL1
chr7	55552662	55553545	884	*	7	4.37074e-13	0.0348912	0.00488496	0.000117065	0.127464	0.0729914	VOPP1
chr7	228993	229694	702	*	6	4.86379e-11	0.026003	0.000171289	0.000117689	-0.1668	-0.0853193	FAM20C, AC145676.1
chr7	158921765	158921911	147	*	2	7.70877e-08	0.000108126	0.000479305	0.000123347	0.204106	0.160897	DYNC2I1
chr12	98399698	98399825	128	*	2	2.48765e-06	8.10281e-05	0.000889847	0.000124322	-0.219716	-0.171709
chr12	121797073	121797653	581	*	5	1.10267e-10	0.000281262	0.00538271	0.000125093	0.115555	0.0733831	AC084018.1, RHOF, LINC01089
chr1	228752437	228752826	390	*	2	8.61336e-07	0.0203356	2.19442e-05	0.00012513	-0.218192	-0.0949051
chr3	8491100	8492291	1192	*	3	2.35361e-09	0.0662124	5.27118e-06	0.000127928	0.130903	0.0659004	LMCD1-AS1
chr11	62004655	62004871	217	*	2	3.83155e-06	0.0015344	4.47443e-05	0.000127951	-0.183622	-0.130897
chr10	80173200	80173602	403	*	2	5.49614e-07	0.00264293	3.58189e-05	0.000128514	-0.13663	-0.101486	ANXA11
chr10	69052390	69052828	439	*	4	1.91665e-08	0.107724	9.24408e-05	0.000129613	-0.225565	-0.0241946
chr11	114280674	114281244	571	*	2	1.18374e-06	0.000216921	0.000202451	0.00013104	-0.109562	-0.0959197	NNMT, AP002518.2
chr3	125110562	125110838	277	*	2	1.57524e-06	0.000123619	0.000442579	0.000131167	-0.214632	-0.158044	SLC12A8
chr3	184773184	184773976	793	*	5	5.40903e-09	5.55546e-05	0.00191526	0.000131421	-0.093036	-0.0786187
chr6	17469930	17470367	438	*	2	1.26652e-06	0.0032405	3.44094e-05	0.000131781	-0.166067	-0.105302	CAP2
chr3	195105467	195106561	1095	*	7	7.09535e-13	0.000225494	0.0137502	0.000131938	0.124191	0.0997301	XXYLT1
chr16	86515288	86516843	1556	*	9	5.40626e-13	0.000346575	0.016193	0.000134913	0.119375	0.0764687	FOXF1
chr5	180874106	180874164	59	*	2	2.89102e-06	6.20505e-05	0.00322859	0.000136606	-0.119346	-0.118474
chr22	35637978	35638671	694	*	3	9.13116e-08	0.00730203	0.00110261	0.000139593	-0.123375	-0.0769083
chr16	83906784	83906791	8	*	2	1.09489e-05	0.0153543	2.60631e-05	0.00014116	-0.108419	-0.0728136	MLYCD
chr8	122985563	122985843	281	*	3	6.17821e-07	0.00365453	5.09538e-05	0.00014275	-0.152529	-0.0960255	AC104316.2
chr6	31115057	31115544	488	*	3	1.66811e-08	0.0297241	7.76193e-06	0.000142992	-0.117215	-0.0677865	PSORS1C1, CDSN
chr5	42949439	42950049	611	*	7	1.83497e-10	2.2821e-05	0.0137639	0.000144259	-0.228065	-0.157406
chr6	6712764	6713932	1169	*	4	5.10591e-06	0.0215509	0.000737218	0.00014451	-0.136239	-0.0563373	AL031123.4, AL031123.1
chr3	123688644	123688722	79	*	2	2.76977e-06	7.05916e-05	0.00256721	0.000146311	-0.15302	-0.103088	MYLK
chr15	39232781	39232870	90	*	2	8.60198e-06	0.0041208	3.6459e-05	0.000146808	-0.151275	-0.0943467	AC013652.1
chr19	16342039	16342447	409	*	2	4.03564e-06	6.69349e-05	0.00338377	0.000147135	-0.204445	-0.167266
chr17	82795360	82795620	261	*	3	3.15656e-08	0.000992639	9.84608e-05	0.000147369	-0.119011	-0.0902609	TBCD, AC068014.1
chr16	54283018	54285022	2005	*	11	1.63851e-14	0.00040382	0.00578971	0.000147898	0.144645	0.102508	IRX3
chr15	101188028	101189185	1158	*	9	3.55635e-12	0.0602055	0.00128809	0.000148854	-0.135558	-0.0490021	CHSY1
chr17	18159297	18159958	662	*	3	1.53485e-07	0.109673	5.99675e-06	0.000149999	-0.133571	-0.0261293	MYO15A
chr19	408638	408682	45	*	2	5.03236e-06	0.00543414	3.48564e-05	0.000151113	-0.147634	-0.0977297	C2CD4C
chr15	70078986	70080274	1289	*	6	4.10179e-08	0.000396212	0.00506623	0.000151242	-0.150623	-0.0664512	TLE3, MIR629
chr17	64128912	64129621	710	*	3	1.18057e-08	0.0320175	2.80345e-05	0.000154309	-0.188687	-0.0961197	ERN1
chr10	101235682	101239004	3323	*	23	3.46206e-17	3.31866e-05	0.046054	0.000154666	0.169179	0.0777345	LBX1-AS1
chr15	75048946	75049651	706	*	4	7.41315e-10	0.00685911	0.0011037	0.000154761	0.105653	0.065119	PPCDC
chr10	4246969	4247137	169	*	2	3.36643e-06	7.10462e-05	0.00343635	0.000155405	-0.181271	-0.155921
chr7	73701698	73702272	575	*	2	1.42087e-07	0.00403987	3.95561e-05	0.000155887	-0.15858	-0.0515191	BUD23, STX1A
chr13	28357409	28358079	671	*	3	3.14976e-08	5.61395e-05	0.00439477	0.000157245	0.123224	0.106914	FLT1
chr12	51916647	51917275	629	*	2	5.39442e-07	8.12945e-05	0.00212586	0.000158224	-0.154889	-0.127459	ACVRL1
chr11	68370800	68371764	965	*	6	3.95681e-10	0.02826	5.82753e-05	0.000163359	-0.148029	-0.0684013	LRP5
chr11	8840431	8840504	74	*	3	6.28967e-08	0.000181801	0.000658906	0.000164143	0.101812	0.0752924	DENND2B
chr13	114077548	114078648	1101	*	4	2.02205e-10	0.013218	0.000574416	0.000166102	0.0802221	0.0490283	RASA3
chr13	112765405	112766490	1086	*	8	1.7116e-12	0.0502719	0.00202258	0.00017114	-0.232644	-0.0720565	ATP11A
chr11	64875790	64875799	10	*	2	1.01554e-07	8.84492e-05	0.00241046	0.00017468	-0.0677578	-0.0656484	EHD1
chr11	69984329	69985465	1137	*	5	1.55292e-11	0.00604868	7.35374e-05	0.000176629	0.137349	0.0826018
chr3	58210854	58211581	728	*	8	2.39251e-11	0.000207629	0.00819084	0.000177555	-0.235994	-0.130288	DNASE1L3
chr15	60372233	60372370	138	*	2	3.68216e-06	0.0476334	3.08692e-05	0.000180385	-0.188211	-0.0861014	ANXA2
chr19	11165852	11166014	163	*	2	2.71661e-06	0.00126933	8.0417e-05	0.000181262	-0.183194	-0.120288	KANK2
chr14	100416993	100417121	129	*	2	4.632e-06	0.000233103	0.000355587	0.000181283	-0.131672	-0.120173	WDR25
chr5	39543575	39543715	141	*	2	4.5469e-06	0.000274911	0.000290522	0.000181843	-0.108259	-0.0858224
chr2	166091069	166091780	712	*	2	2.80208e-05	8.37533e-05	0.00375156	0.000182128	-0.215949	-0.170197	SCN1A-AS1, SCN1A
chr5	177307341	177307856	516	*	4	9.99591e-09	0.365674	2.87391e-06	0.00018287	-0.1582	-0.0598626	MXD3
chr11	14643051	14643808	758	*	9	4.04026e-11	0.542517	5.1597e-08	0.00018339	-0.178791	-0.0294477	PDE3B, PSMA1
chr12	111754788	111754958	171	*	3	2.25133e-08	0.000335495	0.000354885	0.000184946	0.134333	0.0840582	ACAD10, AC002996.1
chr17	82863689	82864303	615	*	3	2.35566e-07	0.0208129	5.50846e-05	0.000187699	-0.0992883	-0.0456103	TBCD
chr16	19183723	19183885	163	*	3	3.43964e-07	0.000395097	0.000603065	0.00018976	-0.0988899	-0.0816712	SYT17, AC010494.1
chr6	1383297	1385906	2610	*	13	2.46681e-11	2.33469e-05	0.0257248	0.000192723	0.158306	0.102579	AL034346.1
chr5	126812028	126812426	399	*	2	2.85977e-06	0.00776039	4.30982e-05	0.000193973	-0.230599	-0.129072	LMNB1
chr1	99544104	99544550	447	*	2	5.6115e-07	0.0130164	3.87105e-05	0.000194117	0.196158	0.118739	LINC01708
chr15	57506261	57506289	29	*	2	4.31719e-08	9.06002e-05	0.00370121	0.000194508	0.131151	0.101839	CGNL1
chr15	63858575	63859020	446	*	2	4.45378e-07	0.01117	3.99754e-05	0.000194723	0.212991	0.120883
chr12	114501251	114501361	111	*	2	1.39514e-06	0.000527399	0.00017154	0.000196849	0.143599	0.130232
chr11	111435068	111435645	578	*	4	2.45283e-09	0.000192119	0.00267043	0.000196858	0.0889192	0.0729244	POU2AF1
chr16	66481128	66481961	834	*	6	1.63374e-10	0.0105384	0.00186931	0.000198437	0.159103	0.0534734	BEAN1, BEAN1-AS1, AC010542.3
chr16	67391315	67392024	710	*	2	2.59451e-09	0.00224716	6.84298e-05	0.000199431	0.146136	0.0945114	TPPP3
chr4	165209266	165210485	1220	*	8	8.00177e-11	0.000601115	0.0160975	0.000199558	-0.175967	-0.0943522	KLHL2
chr20	50680211	50680878	668	*	4	6.86062e-08	0.0151087	0.000330991	0.000199607	-0.207745	-0.0649768	RIPOR3
chr17	61196340	61196617	278	*	3	2.84305e-07	8.11367e-05	0.00392914	0.000204531	-0.14059	-0.120143	BCAS3
chr5	33049598	33050004	407	*	2	3.2871e-06	0.0142107	4.13072e-05	0.000207887	-0.202052	-0.118272	AC010343.3
chr2	38184674	38185390	717	*	2	5.96173e-06	0.000146159	0.00112328	0.000210198	-0.191968	-0.0372667	CYP1B1-AS1
chr16	57764360	57764437	78	*	2	4.63288e-06	0.000113671	0.00224542	0.000211451	-0.109644	-0.095576	KIFC3
chr3	16056029	16056427	399	*	2	3.89526e-06	0.0699488	3.61582e-05	0.000211465	-0.14889	-0.0677606
chr22	41940864	41941217	354	*	2	1.36712e-06	0.000120883	0.00186262	0.000211687	-0.1294	-0.0973162	CENPM
chr17	82101531	82101663	133	*	2	5.28496e-06	0.0475201	3.77241e-05	0.000215997	-0.137861	-0.0633317	CCDC57
chr11	18527341	18527741	401	*	5	7.30021e-09	0.294232	9.70675e-07	0.000217996	-0.296076	-0.0781275
chr18	23231443	23231835	393	*	2	3.93009e-06	0.0171159	4.23734e-05	0.000218057	-0.202079	-0.108668	CABLES1, TMEM241
chr6	43706727	43706800	74	*	2	2.38233e-06	0.000108677	0.00308463	0.000219197	-0.109253	-0.109201	AL136131.1
chr3	184619647	184620279	633	*	2	7.09439e-08	0.00626163	5.45973e-05	0.000224592	0.183278	0.113644
chr10	101002504	101002868	365	*	4	5.35717e-08	0.0361815	5.10016e-05	0.000225001	-0.146843	-0.0618833	LZTS2
chr22	39318187	39318750	564	*	4	1.36233e-08	0.000178143	0.00626849	0.000225588	-0.112682	-0.0929659	RPL3
chr21	44969694	44970348	655	*	2	2.6278e-07	0.000173977	0.000956426	0.000225937	0.17239	0.141887	FAM207A
chr11	20112613	20112856	244	*	3	2.87216e-07	7.34533e-05	0.00793166	0.000227069	-0.103899	-0.0835958	NAV2
chr4	123617000	123617015	16	*	2	1.09552e-06	0.000105957	0.00412811	0.000227223	0.158674	0.143035	LINC01091
chr5	434761	435497	737	*	5	3.14209e-10	7.40593e-05	0.00531883	0.000227763	0.180823	0.124497	PDCD6-AHRR, AHRR
chr21	39095258	39095429	172	*	2	4.90357e-06	0.000163514	0.00115057	0.000230513	-0.156243	-0.124792
chr14	36067512	36068980	1469	*	4	8.74925e-06	9.61893e-05	0.00421258	0.000231644	0.210677	0.134842	AL133304.3
chr20	59010884	59011282	399	*	2	1.46142e-06	0.000107198	0.00438106	0.000232001	0.0849353	0.0803077
chr8	22178898	22179563	666	*	2	1.63602e-06	0.000460655	0.00026554	0.000234659	-0.104454	-0.0806796	BMP1
chr5	59586416	59587677	1262	*	7	1.95597e-12	0.00316404	0.00245434	0.000234707	0.212119	0.111444	PDE4D
chr1	205261488	205261789	302	*	2	3.35252e-06	0.045992	4.15323e-05	0.000235006	-0.160116	-0.0843861	TMCC2
chr13	114319807	114320053	247	*	3	5.75338e-07	0.000140641	0.00492006	0.000235532	-0.141643	-0.0948242	CHAMP1
chr20	370424	370612	189	*	2	9.77698e-07	0.000110991	0.00421511	0.000237437	0.145082	0.126559	TRIB3
chr3	46228249	46228550	302	*	2	5.53848e-06	0.000114753	0.00374795	0.000238933	-0.173216	-0.137543	CCR3
chr6	146914118	146914600	483	*	3	1.00783e-07	0.109453	9.71466e-06	0.000239373	-0.21122	-0.0850383	STXBP5-AS1
chr9	95449987	95451472	1486	*	6	8.98898e-12	0.0686178	9.50539e-06	0.000240564	0.175286	0.073935	PTCH1
chr5	14154541	14154678	138	*	2	1.47758e-05	0.144802	4.11738e-05	0.000241716	-0.176191	-0.0848791	TRIO
chr2	168801915	168802671	757	*	10	6.42143e-15	0.00146327	0.0312021	0.000243226	0.108888	0.0667035	NOSTRIN
chr2	46858871	46859108	238	*	2	5.99654e-06	0.000740759	0.000183578	0.000243878	-0.241917	-0.169869	LINC01119
chr3	71305796	71306151	356	*	5	7.56102e-11	0.00060582	0.00662414	0.000245866	0.10028	0.0731995	FOXP1-AS1, FOXP1, AC097634.4
chr2	38037581	38038250	670	*	3	4.29684e-08	0.0261658	0.00106397	0.000246435	-0.192723	-0.115198	RMDN2, RMDN2-AS1
chr10	3045930	3046309	380	*	2	5.65217e-06	0.0494712	4.39224e-05	0.000248121	-0.185727	-0.101359	AL731533.3
chr12	6069308	6069625	318	*	3	2.30005e-07	0.0169058	0.00167083	0.000250954	-0.109262	-0.0623026	VWF
chr2	128503984	128504225	242	*	2	2.4475e-06	0.000152763	0.00178267	0.000251717	-0.122716	-0.10456
chr21	41762878	41766361	3484	*	15	9.99138e-11	0.00330979	0.0466405	0.000252059	0.144327	0.0761602	RIPK4
chr3	112649160	112649550	391	*	2	4.92003e-06	0.045511	4.51146e-05	0.000252894	-0.145574	-0.0639523	CCDC80
chr12	119183969	119184591	623	*	3	2.3826e-06	0.00133414	0.00163726	0.000253289	-0.199983	-0.127895	HSPB8
chr17	1787499	1787762	264	*	2	5.0475e-06	0.000263434	0.000622695	0.00025384	-0.13438	-0.120689	SMYD4
chr14	105469397	105470623	1227	*	5	7.55872e-10	0.0490001	0.000309749	0.000254116	0.312135	0.127047	MTA1, AL928654.2
chr9	134387333	134387565	233	*	2	1.04657e-06	0.000126105	0.00346807	0.000254801	0.100607	0.0894423	RXRA
chr12	20212785	20213181	397	*	2	1.51981e-06	0.000202764	0.000994084	0.000256108	0.126919	0.0182627
chr9	110714560	110714586	27	*	2	1.24374e-06	0.000118936	0.00467262	0.000256841	0.154069	0.138043	MUSK
chr16	80993418	80993577	160	*	2	3.09311e-06	0.000130342	0.00325109	0.000258353	-0.164718	-0.15737	AC009070.1, CMC2
chr13	95180900	95181179	280	*	2	1.71793e-06	0.0183714	5.10625e-05	0.000258488	0.221157	0.0984977	ABCC4
chr16	2008187	2009036	850	*	4	1.57106e-08	0.00460293	0.00226303	0.000259461	-0.126238	-0.0796746	ZNF598
chr15	40092577	40092930	354	*	2	5.66521e-07	0.00138505	0.000129777	0.000260625	0.0799392	0.0608131	BMF
chr1	36373668	36374766	1099	*	4	4.48838e-08	0.196419	3.09139e-06	0.000260683	-0.129485	-0.0504811	STK40
chr3	4980706	4981364	659	*	2	6.43909e-06	0.00019126	0.00117829	0.000261128	-0.179007	-0.1514	BHLHE40
chr19	941125	942269	1145	*	5	2.11261e-10	0.0981092	0.000955653	0.000262384	0.145037	0.0769583	ARID3A
chr10	72243881	72244312	432	*	2	4.33466e-06	0.0596932	4.67941e-05	0.000265179	-0.107899	-0.0585567
chr18	36153238	36153904	667	*	3	6.12591e-08	0.000427473	0.00277861	0.000267708	-0.123432	-0.0939088	ELP2
chr15	81157780	81158073	294	*	2	3.00684e-06	0.000402893	0.000398286	0.000268993	-0.102958	-0.00825472
chr1	59570651	59571042	392	*	2	9.99012e-07	0.00381354	8.21418e-05	0.00027103	0.187772	0.122406	FGGY
chr5	38403519	38404219	701	*	4	4.12472e-08	0.000333107	0.00196701	0.000273367	-0.14566	-0.0982411	EGFLAM
chr4	26717497	26717822	326	*	2	9.01914e-06	0.0831191	4.77281e-05	0.000273413	-0.0941454	-0.0424931	TBC1D19
chr9	136982781	136983721	941	*	6	3.18543e-09	0.000208918	0.00646859	0.000273956	-0.147432	-0.0878808	AL807752.7, LCNL1
chr5	142982263	142982557	295	*	2	1.76353e-06	0.00343569	8.78382e-05	0.000276086	0.0757334	0.0567326	ARHGAP26
chr11	122661245	122661471	227	*	2	1.09024e-06	0.000224429	0.00102658	0.000278878	0.204452	0.153651	UBASH3B
chr3	195871628	195873538	1911	*	9	8.93235e-10	0.00441807	0.000670058	0.000279526	-0.252163	-0.0331784	TNK2
chr17	50118301	50118330	30	*	2	2.29957e-07	0.00013188	0.00493911	0.000283731	0.0918265	0.0893783	SAMD14
chr11	57604364	57604503	140	*	2	6.96611e-06	0.000131919	0.00493763	0.000283788	-0.112033	-0.10117	SERPING1
chr13	99312085	99312627	543	*	4	1.17043e-07	0.00265544	0.00223102	0.000285159	-0.157505	-0.0949448	UBAC2
chr3	194089721	194089959	239	*	2	9.79877e-07	0.00188026	0.00012391	0.000286065	-0.116429	-0.0918057
chr19	1132339	1133683	1345	*	10	3.05058e-13	0.312847	4.32154e-06	0.000287968	-0.1444	-0.0544687	SBNO2
chr2	33291613	33291723	111	*	2	1.14834e-06	0.00106517	0.000182563	0.000289804	0.159876	0.106706	LTBP1
chr12	109588087	109588981	895	*	4	1.1693e-06	0.00893683	0.000751318	0.000290318	-0.146176	-0.0810597	MVK
chr8	104411829	104412501	673	*	5	1.50713e-08	0.000249982	0.00688169	0.000290836	-0.112455	-0.0815384	DPYS
chr5	150777517	150778163	647	*	3	5.22095e-07	0.0727538	1.34536e-05	0.00029105	-0.193165	-0.0679235	SMIM3
chr13	52348906	52349189	284	*	2	4.85411e-06	0.0254832	5.62755e-05	0.000292624	-0.145359	-0.0575806
chr8	48590149	48590406	258	*	4	4.23738e-08	0.000103742	0.0092761	0.000292725	-0.0959011	-0.074174	AC022915.2, LINC02599
chr15	67548037	67549068	1032	*	6	2.82641e-09	0.0659222	0.000570765	0.000295514	-0.210277	-0.0804429	MAP2K5
chr17	79986004	79986889	886	*	6	3.68357e-11	8.63943e-05	0.026631	0.000295791	0.20382	0.117175	TBC1D16
chr5	154835057	154835226	170	*	2	1.05386e-05	0.012008	6.49479e-05	0.000296451	-0.149233	-0.0820188	FAXDC2
chr8	85200695	85200710	16	*	2	1.57206e-06	0.000148278	0.0038698	0.000299027	0.215754	0.190679	E2F5
chr15	74958201	74958794	594	*	5	3.86265e-11	0.0151279	0.000109242	0.000300283	-0.135852	-0.0955989	SCAMP5
chr10	60313307	60313631	325	*	2	6.137e-06	0.001855	0.000134383	0.000301005	-0.222031	-0.148171	ANK3
chr17	1007971	1008368	398	*	2	5.00633e-07	0.00038039	0.00053748	0.00030111	0.184707	0.129641	ABR
chr17	48036870	48037566	697	*	7	3.08017e-11	0.0333671	1.39746e-05	0.000301132	-0.141657	-0.0598396	COPZ2, MIR152
chr13	110546985	110547146	162	*	2	1.523e-06	0.000150604	0.00377028	0.000301291	0.0956069	0.0819071	RAB20
chr9	112073458	112073840	383	*	2	4.22754e-06	0.0025013	0.00011491	0.000302083	-0.19316	-0.124646	SUSD1
chr18	22347002	22347460	459	*	3	6.42159e-07	0.18751	1.3329e-05	0.000302401	-0.22121	-0.089813
chr3	3109994	3111231	1238	*	9	5.47762e-13	0.177315	6.89337e-05	0.000302953	0.191476	0.0674455	IL5RA
chr21	38438739	38439819	1081	*	4	4.99264e-06	0.000168279	0.00470727	0.000307483	-0.115294	-0.0893096	ERG
chr1	67760029	67760177	149	*	2	1.77523e-05	0.00597023	8.39359e-05	0.000312733	-0.141437	-0.0919336	GNG12
chr7	4713319	4713370	52	*	3	1.88031e-08	9.32894e-05	0.0125692	0.000314426	-0.12326	-0.106977	FOXK1
chr7	37065744	37065994	251	*	2	7.06551e-06	0.000196074	0.00195527	0.000314453	-0.144537	-0.139069	ELMO1
chr13	106374335	106374756	422	*	2	1.48221e-06	0.000161991	0.00348826	0.000314743	-0.103389	-0.0855841	LINC00460
chr12	92574179	92574199	21	*	2	8.3053e-06	0.000190135	0.00213292	0.000315078	-0.110741	-0.106705
chr1	177927161	177927369	209	*	2	5.0475e-06	0.000165286	0.00328347	0.000315557	-0.107761	-0.0860982	SEC16B
chr1	39969507	39969723	217	*	2	7.79516e-06	0.000151433	0.00462933	0.00031576	-0.0893045	-0.0865423	MFSD2A
chr3	160129316	160129581	266	*	2	7.23722e-06	0.000763556	0.000275969	0.00031588	-0.208053	-0.134227	IL12A-AS1
chr1	223031888	223032327	440	*	2	4.0584e-06	0.000640901	0.000332721	0.000319723	-0.172922	-0.121261
chr2	109275224	109275749	526	*	4	6.42159e-07	0.00831181	0.000351306	0.000320187	-0.218764	-0.0810515	SH3RF3
chr17	1754153	1755391	1239	*	8	1.87912e-09	0.0955719	5.66197e-05	0.000321331	-0.421684	-0.0169839	SERPINF2
chr7	94059806	94060297	492	*	2	1.63273e-06	0.0156227	6.81104e-05	0.000322737	-0.118837	-0.0716941	AC003092.1
chr3	188431343	188432348	1006	*	3	2.28097e-07	0.364561	1.1062e-05	0.000323265	-0.236004	-0.0783809	LPP
chr16	83813379	83814503	1125	*	5	1.26292e-09	0.230286	2.50316e-06	0.000325765	0.163246	0.0587472	HSBP1
chr13	110265476	110266335	860	*	7	1.1765e-09	0.301039	0.000424081	0.000326562	-0.153681	-0.0412982	COL4A1, AL161773.1
chr10	16996374	16996941	568	*	3	1.57709e-07	0.00169027	0.000333759	0.00033006	0.223772	0.0567457	CUBN
chr15	95302382	95302394	13	*	2	1.76544e-06	0.000156535	0.00524955	0.000332759	0.159077	0.159053	LINC01197
chr14	50651096	50651151	56	*	2	8.54523e-06	0.000163843	0.00436836	0.000333754	-0.125009	-0.118366	SAV1
chr20	32589143	32589472	330	*	2	1.08828e-05	0.0315648	6.40574e-05	0.000335058	-0.0840066	-0.0520151	NOL4L-DT, AL133343.1
chr14	90454576	90455475	900	*	7	1.93635e-10	0.00116401	0.0183372	0.000335816	-0.111811	-0.0563988	LINC00642, LINC02317
chr12	124390934	124391886	953	*	4	3.02925e-07	0.00852241	0.00014812	0.000336519	-0.204882	-0.0934658	NCOR2
chr8	23243129	23243707	579	*	5	5.87017e-08	0.00382513	0.00450241	0.000338215	-0.11968	-0.0754393	CHMP7
chr2	235088001	235089249	1249	*	6	3.54107e-10	0.0628345	1.67615e-05	0.000339717	0.217078	0.0894472	AC114814.1
chr17	73291651	73292088	438	*	2	5.60473e-07	0.0495242	6.27452e-05	0.000341212	-0.104215	-0.0396886	CDC42EP4
chr20	19735033	19735863	831	*	3	3.62142e-07	0.0162781	3.45081e-05	0.000342598	-0.310955	-0.111737
chr22	45334973	45335464	492	*	3	5.86942e-08	0.000124265	0.0100748	0.000342673	0.225624	0.143283	FAM118A
chr4	25884618	25884795	178	*	2	2.09263e-05	0.0131563	7.6585e-05	0.000345818	-0.167075	-0.0952674	SMIM20
chr15	52351387	52351529	143	*	2	1.22975e-05	0.0423809	6.45733e-05	0.000346196	-0.21939	-0.11691	MYO5A
chr11	2825450	2826547	1098	*	9	2.34227e-13	0.00131511	0.00285824	0.000346596	0.1197	0.0736384	KCNQ1
chr10	5413113	5413746	634	*	4	3.0388e-08	0.0163782	0.00114345	0.000352373	-0.135381	-0.0810486	NET1
chr11	10604120	10604687	568	*	4	1.13886e-07	0.00106389	0.000629357	0.00035684	-0.169342	-0.0828058	LYVE1, IRAG1
chr19	2091161	2091406	246	*	2	8.73056e-06	0.0001837	0.0039586	0.000359722	-0.166209	-0.133471	MOB3A
chr4	147103874	147103888	15	*	2	9.99401e-06	0.0002226	0.00222699	0.000361018	-0.160995	-0.157358	AC097450.1
chr7	37354955	37355101	147	*	4	1.86495e-07	0.000512659	0.00656708	0.000361489	-0.085422	-0.0736869	ELMO1
chr8	119502140	119502321	182	*	2	9.09904e-06	0.000180221	0.00435852	0.000361571	-0.119547	-0.115702
chr9	84672078	84672091	14	*	2	7.19275e-06	0.000331214	0.0010491	0.00037005	-0.167773	-0.136444	NTRK2
chr5	154741168	154741411	244	*	2	8.7189e-06	0.000461029	0.000653503	0.000373263	-0.0739435	-0.067477	LARP1
chr20	49700699	49701435	737	*	2	3.48166e-05	0.000186329	0.00444494	0.000373437	-0.153929	-0.129986	B4GALT5
chr11	45093018	45093838	821	*	4	2.18594e-08	0.000429403	0.00233429	0.000374696	-0.0760585	-0.0577918
chr5	56175577	56176241	665	*	3	2.98633e-06	0.000151682	0.008858	0.000377789	-0.103649	-0.0839255	ANKRD55
chr4	76526579	76526638	60	*	2	2.17243e-06	0.000206629	0.00329447	0.000379283	0.168208	0.155563	SHROOM3
chr10	101225264	101228493	3230	*	18	1.19749e-12	0.00236351	0.0441201	0.000382909	0.192502	0.092512	LBX1
chr3	113168605	113168720	116	*	3	1.37297e-07	0.000130759	0.00937694	0.00038886	0.171516	0.13805	AC078785.1
chr15	51736235	51737033	799	*	3	4.27066e-06	0.000175357	0.00572161	0.000389627	-0.103993	-0.0903897	LYSMD2
chr11	122192849	122193134	286	*	2	9.10788e-06	0.00119753	0.000268118	0.00038993	-0.210168	-0.131615	MIR100HG
chr2	28365468	28366491	1024	*	3	1.03849e-07	0.0178342	5.14208e-05	0.000391421	-0.142707	-0.0783301
chr20	61184319	61184439	121	*	2	9.883e-07	0.00038085	0.000960571	0.000392367	0.162051	0.122857
chr2	191617863	191618531	669	*	2	2.7782e-06	0.000380173	0.000968815	0.00039333	0.134067	0.0220679
chr1	235863119	235863413	295	*	2	1.20053e-05	0.0188904	8.32234e-05	0.000393942	-0.198478	-0.111991	LYST
chr11	57778205	57778568	364	*	2	1.61934e-06	0.000338796	0.0011865	0.000395087	0.118003	0.116796	AP001931.2, AP001931.1, CTNND1
chr6	43114495	43114557	63	*	2	1.1476e-05	0.000296009	0.00152933	0.000395134	-0.0837145	-0.0790864	PTK7
chr1	32215766	32216393	628	*	3	1.50783e-07	0.00232799	0.000140249	0.000396585	-0.13844	-0.0822982	DCDC2B, TMEM234
chr3	43769815	43770812	998	*	3	2.73252e-06	0.000115026	0.0152554	0.000401783	0.110052	0.0860811
chr3	5197625	5198372	748	*	3	1.37187e-06	0.182833	1.99564e-05	0.000401905	-0.0980848	-0.0450712	EDEM1
chr11	65430061	65430665	605	*	7	3.53524e-09	0.629403	1.66015e-07	0.00040521	-0.293864	-0.024437	NEAT1
chr11	67055381	67055432	52	*	2	1.34195e-08	0.000237271	0.00279423	0.000405558	0.109652	0.0832742
chr22	27795233	27795925	693	*	3	1.53622e-06	0.0511849	2.57229e-05	0.000405677	-0.223387	-0.0957225	MN1
chr12	71710286	71710563	278	*	3	1.0448e-06	0.0129163	7.81864e-05	0.000412554	-0.180319	-0.0971966	AC011601.1
chr1	109934045	109934431	387	*	2	1.05275e-05	0.0877646	7.52678e-05	0.000413174	-0.163132	-0.083667
chr17	64130681	64131073	393	*	4	8.65515e-09	0.000496153	0.00266368	0.000413439	-0.132472	-0.0879097	ERN1
chr7	26448853	26449870	1018	*	3	3.10394e-07	0.0821894	6.01695e-05	0.000416054	-0.133398	-0.0667123	AC004540.1
chr14	56378517	56378604	88	*	2	1.44354e-05	0.000658941	0.000533636	0.000419246	-0.16918	-0.139794	LINC02284
chr2	20611622	20611924	303	*	2	2.37633e-06	0.000207667	0.00509551	0.000421235	0.131158	0.12867	HS1BP3
chr5	149134377	149134501	125	*	2	1.25413e-05	0.000349349	0.0014176	0.000432863	-0.0898777	-0.0806786
chr15	70802348	70802945	598	*	5	4.72579e-08	0.0295954	0.000643281	0.00043313	-0.148999	-0.0744989	RPL29P30
chr11	95711259	95711790	532	*	2	3.34402e-06	0.000432789	0.000991502	0.000433445	-0.138817	-0.118927	AP000820.2
chr20	62352865	62352949	85	*	3	3.87557e-08	0.000138654	0.013712	0.000440847	0.117303	0.0874707	LAMA5
chr16	11105285	11105334	50	*	2	1.56065e-05	0.000630655	0.000628997	0.000444464	-0.218806	-0.183565	CLEC16A
chr10	72097889	72098084	196	*	2	6.16546e-06	0.000849949	0.000465619	0.00045066	-0.191917	-0.128269	ASCC1
chr14	55136506	55137238	733	*	3	4.54606e-07	0.00143523	0.000308914	0.00045078	-0.125707	-0.0917031	LGALS3
chr12	45576228	45576298	71	*	2	2.24626e-05	0.00372082	0.000164562	0.000451011	-0.143258	-0.0956607	AC079950.1
chr16	85251060	85251532	473	*	3	3.76656e-08	0.128084	4.32384e-05	0.000454604	-0.1325	-0.0266972	GSE1, AC092275.1
chr11	107704683	107705174	492	*	2	2.45114e-06	0.00255245	0.000203754	0.000455682	-0.174231	-0.111533
chr11	128621353	128622279	927	*	6	4.18666e-09	0.0118107	0.000321483	0.000456423	-0.1196	-0.0641294	AP001122.1
chr5	394753	394775	23	*	2	4.60675e-06	0.104896	8.53071e-05	0.000465183	0.17114	0.08372	PDCD6-AHRR, AHRR
chr20	35148030	35148373	344	*	3	7.99493e-08	0.00448861	0.00191579	0.000467506	-0.110302	-0.0793132
chr18	9619210	9619381	172	*	3	3.25803e-06	0.00516827	0.000235644	0.000469508	-0.120281	-0.0894161	PPP4R1-AS1
chr12	67096925	67097358	434	*	2	2.96295e-06	0.00626754	0.000144234	0.000482721	-0.185242	-0.116848
chr5	140111993	140113371	1379	*	7	6.97102e-11	0.0311044	0.000433448	0.000483082	-0.168425	-0.0545322	PURA
chr5	107389289	107389392	104	*	2	2.27248e-06	0.00103389	0.000436005	0.000483304	-0.257412	-0.17582	EFNA5
chr10	101005469	101005646	178	*	4	1.86148e-06	0.158679	6.5187e-06	0.000484697	-0.309421	-0.096079	LZTS2
chr8	11995267	11996368	1102	*	4	1.22459e-06	0.00228659	0.00173849	0.000488243	-0.185359	-0.0163855	DEFB134
chr6	169810552	169810835	284	*	2	3.59491e-05	0.0842991	9.11879e-05	0.00049011	-0.160778	-0.0831468
chr8	133568336	133568799	464	*	3	1.29019e-06	0.000190587	0.0113052	0.000494138	-0.104473	-0.0855672	ST3GAL1
chr9	127926973	127927041	69	*	2	5.00711e-06	0.000243141	0.00583554	0.000495173	-0.0990533	-0.0788481	PIP5KL1
chr13	40477943	40478894	952	*	3	1.43049e-07	0.000508981	0.00115399	0.000495451	0.097059	0.0764931	LINC00598, AL133318.1
chr10	62047408	62048554	1147	*	4	2.77912e-09	0.000276757	0.00391696	0.000495777	-0.111482	-0.0958399	ARID5B
chr2	217934617	217935039	423	*	2	5.85474e-06	0.00103679	0.000456237	0.000496735	-0.130905	-0.0998265	TNS1
chr12	12786584	12787675	1092	*	6	4.27523e-10	0.0426475	1.78904e-05	0.000498825	-0.126603	-0.0550652	APOLD1
chr2	145021992	145022442	451	*	2	4.70633e-06	0.0155002	0.000115445	0.000501209	-0.126745	-0.0866566	TEX41
chr15	49877597	49877641	45	*	2	4.10785e-06	0.0203972	0.000109407	0.000502427	-0.12736	-0.0791287	AC025040.1, ATP8B4
chr14	103869658	103870096	439	*	2	8.04893e-06	0.000424118	0.00146427	0.000502794	-0.137703	-0.116057	AL132712.1
chr2	102182190	102182505	316	*	4	1.64713e-07	0.000359589	0.00192739	0.000508846	-0.115687	-0.0819428
chr3	71208603	71209069	467	*	3	1.22815e-07	0.000372565	0.00286681	0.000518362	0.147215	0.128973	FOXP1, AC097634.4
chr1	2290367	2291234	868	*	6	5.19062e-09	0.000191778	0.00826193	0.000521919	-0.270276	-0.137736	SKI
chr22	19755812	19757146	1335	*	11	1.87704e-11	0.0330067	0.0161647	0.000525016	-0.165847	-0.0746757	TBX1
chr7	132751149	132751569	421	*	3	7.28781e-07	0.0554667	0.000781945	0.000535495	-0.124674	-0.0779843
chr1	110674952	110675931	980	*	9	4.23845e-14	0.13156	0.00171384	0.000538786	0.120914	0.058013
chr10	121593783	121594679	897	*	14	8.17833e-17	4.26005e-05	0.0768067	0.000541002	0.180699	0.101879	FGFR2
chr14	70097430	70097932	503	*	2	6.11134e-06	0.000259574	0.00695734	0.000542239	0.142772	0.118415	SLC8A3
chr10	3265566	3265570	5	*	2	9.14505e-07	0.00117763	0.000480286	0.000547624	0.0872527	0.0674071	AL139280.1
chr1	98323978	98324040	63	*	2	1.56893e-05	0.000273306	0.00591722	0.000548228	-0.262952	-0.243853
chr6	32109966	32110846	881	*	11	6.77815e-16	0.000281447	0.0199196	0.000550356	0.0938508	0.0587376	AL662884.5, TNXB, AL662884.2
chr6	36351103	36351277	175	*	2	3.84076e-05	0.0443499	0.00010906	0.000551254	-0.175857	-0.0922367
chr1	146001379	146001460	82	*	2	2.502e-05	0.00175383	0.000351402	0.000554181	-0.0933652	-0.0827098
chr3	171810782	171811819	1038	*	8	4.13088e-12	0.0521892	4.28387e-05	0.000556389	-0.183583	-0.0670373	PLD1
chr8	133054196	133054344	149	*	2	9.61895e-06	0.000462776	0.00164754	0.000560031	-0.113999	-0.107387	TG, SLA
chr3	169324311	169324585	275	*	2	1.36739e-05	0.00467098	0.000200944	0.00056418	-0.244801	-0.157907	MECOM
chr1	2213433	2214904	1472	*	10	1.64263e-14	0.0441812	0.000162708	0.000573267	0.14058	0.053651	AL590822.1
chr8	53807870	53808163	294	*	2	1.77524e-05	0.0615572	0.000111272	0.000575537	-0.163544	-0.0657729	ATP6V1H
chr10	77164068	77164215	148	*	2	1.72441e-05	0.000452593	0.00188722	0.000580753	-0.141726	-0.128794	KCNMA1
chr9	95024366	95024608	243	*	4	1.48858e-07	0.000568487	0.00503055	0.000582618	-0.100568	-0.0740187	AOPEP
chr17	40552146	40552556	411	*	5	1.43359e-07	0.0144874	7.71214e-05	0.000587148	-0.158951	-0.0623949
chr20	40497910	40498359	450	*	2	1.12502e-05	0.000533662	0.00147932	0.000592084	-0.114116	-0.108301
chr18	48947202	48947693	492	*	2	7.18613e-07	0.000370001	0.00310199	0.00059226	0.119952	0.11842	SMAD7
chr7	75773024	75773161	138	*	2	1.76531e-05	0.0470912	0.000118243	0.000594852	-0.128426	-0.0693988	CCL26
chr1	9195755	9196611	857	*	3	8.25422e-07	0.0501102	4.71274e-05	0.000595029	-0.115004	-0.0523457	LNCTAM34A, MIR34AHG
chr18	3066515	3067625	1111	*	6	3.84865e-08	0.00285706	0.00939572	0.00059661	-0.141049	-0.0608648	MYOM1
chr1	33268786	33269488	703	*	2	4.55973e-05	0.000287198	0.00733226	0.000597347	-0.112125	-0.0991735	ZNF362
chr4	188127412	188127580	169	*	2	5.14364e-05	0.0682012	0.000115295	0.000597783	-0.161497	-0.0730235
chr2	110106308	110106869	562	*	3	8.0686e-07	0.0015946	0.0010777	0.000598673	-0.117653	-0.0861823	MALL
chr1	20186450	20188028	1579	*	8	3.95346e-14	0.122349	1.75316e-05	0.000603641	0.146846	0.0687989	UBXN10, PLA2G2C
chr1	27626153	27626640	488	*	3	2.19004e-07	0.0537295	3.76825e-05	0.00060382	-0.113944	-0.0365981	FGR
chr13	112781994	112782899	906	*	8	3.97636e-12	0.271985	0.00298988	0.000605692	-0.152721	-0.0582339	ATP11A
chr11	46248841	46248990	150	*	2	3.2487e-06	0.000350007	0.00394988	0.000608367	-0.0588222	-0.0587663
chr1	38134328	38134446	119	*	2	4.22816e-05	0.0618017	0.000119339	0.000612467	-0.319506	-0.153666	LINC02786
chr2	119464881	119465165	285	*	2	2.29415e-05	0.0095484	0.000172556	0.000622523	-0.160551	-0.0983072	SCTR
chr20	11144437	11144731	295	*	2	1.8871e-05	0.000307951	0.00722535	0.000632159	-0.142611	-0.117319
chr9	113398688	113398966	279	*	2	1.39365e-05	0.00030677	0.00747977	0.000634449	-0.144849	-0.123676	ALAD
chr11	47523654	47524121	468	*	3	2.07375e-08	0.000278862	0.00981719	0.000637867	0.125731	0.0921239	CELF1
chr9	120783819	120784095	277	*	2	2.96423e-05	0.0211916	0.000144726	0.000639464	-0.183095	-0.104171	FBXW2
chr5	141881655	141881769	115	*	2	1.7992e-05	0.001441	0.000526526	0.000642319	-0.0812504	-0.0775177
chr16	28493998	28495155	1158	*	6	7.56293e-10	0.0316159	0.000918256	0.000646957	-0.0823805	-0.0282382	AC009093.11, APOBR, CLN3
chr1	186188422	186188435	14	*	2	1.90007e-05	0.00031332	0.00753685	0.000646967	-0.142016	-0.138156	HMCN1
chr10	133293179	133294545	1367	*	6	1.65525e-08	0.00126072	0.0201066	0.000648495	0.155982	0.0836176	TUBGCP2
chr10	13991091	13991667	577	*	3	1.82984e-06	0.19508	2.89195e-05	0.000650764	-0.180998	-0.0424823	FRMD4A
chr8	19678235	19678376	142	*	2	7.91561e-06	0.00109218	0.00070528	0.00065098	-0.131646	-0.110735	CSGALNACT1
chr1	29176433	29176866	434	*	2	1.48284e-05	0.000314554	0.0077828	0.000653251	-0.127825	-0.116098	SRSF4
chr10	3467517	3468293	777	*	4	3.26425e-08	0.00222765	0.000775617	0.000653375	-0.233739	-0.00683653	LINC02669
chr6	155154425	155154507	83	*	2	1.86148e-06	0.000322024	0.00774004	0.000665766	0.139577	0.135476	TIAM2
chr8	70609557	70610057	501	*	3	1.078e-08	0.00570799	0.000449212	0.000665854	-0.187194	-0.0376312	LACTB2-AS1
chr11	68311612	68312212	601	*	3	5.55909e-06	0.1187	9.14464e-05	0.000670994	-0.144521	-0.0175561
chr8	140792021	140792366	346	*	2	7.61979e-07	0.00204498	0.000427157	0.000673534	0.139098	0.0991075	PTK2
chr20	44351691	44352588	898	*	5	2.77779e-09	0.000218881	0.0231566	0.000679084	0.0872111	0.0767547	AL117382.1
chr11	61516392	61517202	811	*	6	3.60403e-09	0.0259186	0.00123629	0.000679318	-0.244046	-0.0954881	SYT7
chr12	51976469	51976727	259	*	2	2.29122e-05	0.192882	0.000128182	0.000680084	-0.18184	-0.0905616	ACVR1B
chr2	158661542	158661746	205	*	2	4.21441e-05	0.145577	0.000130194	0.000686486	-0.194187	-0.0977139	PKP4, PKP4-AS1
chr3	172074697	172074754	58	*	2	1.87592e-05	0.000334325	0.00771439	0.000686938	-0.166035	-0.149089	FNDC3B
chr1	225888968	225889927	960	*	4	1.44444e-07	0.0141103	0.00115768	0.000690764	-0.126663	-0.0818534	LEFTY1, AL117348.2
chr21	32597414	32597447	34	*	2	1.97734e-05	0.000426474	0.00358444	0.000690906	-0.165019	-0.121215	CFAP298-TCP10L, CFAP298
chr5	100904058	100904518	461	*	5	1.49002e-08	0.00430954	0.00347758	0.000695729	-0.20039	-0.148361
chr14	61608077	61608391	315	*	2	5.91933e-06	0.0313614	0.000149626	0.000697539	0.204065	0.121147	AL355916.3, AL355916.1
chr17	67467924	67468180	257	*	2	1.36255e-05	0.000390722	0.00477258	0.000699244	-0.109279	-0.0939268	PITPNC1
chr1	111227651	111228765	1115	*	5	2.47945e-07	0.000951812	0.0135518	0.000708166	-0.121881	-0.0876952	CHI3L2
chr16	85615142	85615419	278	*	2	7.13905e-07	0.00160884	0.000564386	0.000708335	0.127859	0.0928174	GSE1
chr10	13708680	13709378	699	*	4	6.8485e-09	0.00535535	0.0034495	0.0007091	0.140072	0.0931496	FRMD4A
chr9	122125538	122125782	245	*	2	1.56505e-05	0.00373948	0.000314685	0.000715424	-0.0765135	-0.0521734
chr7	43889480	43889724	245	*	3	1.57289e-06	0.0013381	0.00226019	0.000719267	-0.129437	-0.0944642	URGCP-MRPS24, URGCP
chr3	170702947	170703282	336	*	2	2.93488e-05	0.0755538	0.000141083	0.000719329	-0.184876	-0.0967949	AC026316.4, SLC7A14-AS1, AC026316.5
chr1	226827716	226828025	310	*	3	9.78797e-07	0.117914	0.00408091	0.000720619	0.149007	0.0911676	AL359732.1
chr2	85760716	85760766	51	*	2	1.29638e-05	0.00143296	0.000651711	0.000724113	-0.180746	-0.135067	ATOH8
chr16	29848677	29848687	11	*	2	1.05056e-05	0.000647948	0.00176622	0.00072778	-0.159747	-0.134707
chr8	2231743	2232147	405	*	2	1.5413e-05	0.0583838	0.00014625	0.000729651	-0.170468	-0.0981801
chr12	53675157	53675412	256	*	2	1.05059e-06	0.00118675	0.000808513	0.000734495	-0.137684	-0.117493	ATP5MC2
chr5	180800298	180800607	310	*	2	8.22702e-06	0.000762005	0.00140322	0.00073463	-0.0755594	-0.0741322	MGAT1
chr6	19437632	19437668	37	*	2	1.5168e-05	0.000706835	0.00160456	0.000741397	-0.150898	-0.12519	LNC-LBCS
chr6	47698103	47698592	490	*	4	2.16233e-07	0.000799241	0.00263416	0.000741656	-0.180712	-0.1148	ADGRF4
chr10	72260669	72261673	1005	*	4	1.22682e-06	0.00105619	0.0020298	0.00074636	-0.203394	-0.126437
chr8	22579299	22580608	1310	*	7	2.63591e-10	0.382634	0.00125635	0.000746462	-0.196586	-0.0631765	PDLIM2
chr5	1498150	1499681	1532	*	12	6.35047e-10	0.0239559	0.00557308	0.000747031	-0.142572	-0.0655446	LPCAT1
chr7	1916101	1916909	809	*	3	4.59583e-08	0.069606	0.0010751	0.000748587	0.167741	0.105529	MAD1L1, AC069288.1
chr15	33242018	33242780	763	*	4	5.15099e-09	0.0210006	0.0009821	0.000749318	0.139035	0.0727829	TMCO5B
chr17	77286693	77288110	1418	*	10	3.28133e-12	0.00670141	0.00019928	0.000749429	0.151626	0.0681366	SEPTIN9
chr1	61403922	61404005	84	*	2	8.0727e-05	0.00958706	0.000219085	0.000750641	-0.212068	-0.13716	NFIA
chr11	64858618	64858747	130	*	2	1.67225e-05	0.000450003	0.00412886	0.000751394	-0.0923803	-0.0837761	EHD1
chr17	4745270	4745966	697	*	6	2.04926e-09	0.00120882	0.0151683	0.000751587	-0.105047	-0.0757653	ZMYND15
chr15	84982966	84983237	272	*	2	2.18959e-06	0.000722165	0.00162942	0.000757132	-0.206302	-0.155091	PDE8A
chr5	14204535	14204857	323	*	2	1.3092e-05	0.00105714	0.000975365	0.000757185	-0.114962	-0.104434	TRIO
chr6	37547682	37548116	435	*	2	3.46952e-06	0.000756836	0.00152724	0.000759429	0.0824778	0.0671894	AL353597.1
chr6	37105273	37105602	330	*	2	4.09015e-06	0.000821131	0.00137345	0.000763721	0.16759	0.117233
chr15	33068699	33069068	370	*	3	1.0167e-08	0.00377034	0.00312304	0.000769385	0.092292	0.0656793	FMN1
chr12	109458689	109459760	1072	*	8	2.31768e-10	0.173299	0.000283539	0.000773731	-0.182743	-0.0567278	KCTD10
chr20	17541738	17542032	295	*	2	1.57488e-05	0.00325419	0.000388853	0.000780466	-0.178294	-0.0558728	BFSP1
chr1	150508057	150508379	323	*	3	1.49884e-06	0.858857	3.00084e-05	0.000782483	-0.136736	-0.0448846	ECM1
chr21	38277577	38278035	459	*	3	2.27414e-06	0.026997	0.00313627	0.000784589	-0.270051	-0.16818	KCNJ15
chr9	131097187	131098077	891	*	4	2.0835e-06	0.00184395	0.00678853	0.000834901	-0.114537	-0.0202495	AIF1L
chr16	70685763	70686913	1151	*	11	6.43308e-16	0.0581401	0.00956535	0.000834978	0.110935	0.0530507	MTSS2
chr9	98882079	98882433	355	*	2	2.89244e-05	0.000409644	0.00873394	0.000837213	-0.114103	-0.109493
chr14	70148730	70149378	649	*	2	1.32326e-06	0.000713155	0.00214034	0.000840877	0.103659	0.102956	SLC8A3
chr20	38317542	38317641	100	*	2	1.35963e-05	0.0202058	0.000204802	0.000845479	0.158829	0.0929369	BPI, AL359555.1
chr10	119396152	119396474	323	*	2	4.69714e-06	0.00622539	0.000307245	0.000847997	0.162629	0.110187	GRK5
chr19	4374241	4374569	329	*	2	1.43461e-05	0.000645559	0.00262607	0.000848217	-0.0763255	-0.0745571	SH3GL1
chr16	72291323	72291325	3	*	2	2.76508e-05	0.000466555	0.00581552	0.000849566	-0.14109	-0.123295	LINC01572
chr3	112653696	112654151	456	*	4	2.50883e-06	0.0023862	0.00463539	0.000855419	-0.119662	-0.0798483
chr2	143890974	143891354	381	*	2	2.18564e-06	0.000938948	0.00146846	0.00085853	0.0828168	0.0804572
chr19	11092362	11092984	623	*	2	1.65623e-06	0.00177828	0.000718397	0.000858891	0.197044	0.148285	LDLR
chr20	63745354	63745702	349	*	4	1.6528e-08	0.010798	0.00583248	0.000865684	0.145188	0.081305	AL121845.1, ZBTB46
chr3	42080159	42080489	331	*	3	5.04138e-07	0.00289572	0.00162321	0.000870222	0.120295	0.0920794	TRAK1
chr1	10638255	10638736	482	*	3	7.8507e-07	0.000547058	0.00576819	0.000870765	-0.0792053	-0.0644176	CASZ1
chr10	63583734	63584269	536	*	2	2.66311e-06	0.00294931	0.000494663	0.000875505	0.153303	0.11726	REEP3
chr4	73704462	73704807	346	*	2	1.5826e-05	0.000526914	0.00457836	0.000876306	-0.196819	-0.15657
chr16	67399280	67399732	453	*	4	6.84116e-07	0.010554	0.000333941	0.000879459	-0.283234	-0.093595	ZDHHC1
chr15	99718988	99719114	127	*	2	1.1964e-05	0.015283	0.000234186	0.000889054	-0.185443	-0.11773	LYSMD4
chr7	114819550	114819891	342	*	2	1.23288e-05	0.00208448	0.000670762	0.000895621	-0.109666	-0.0983704
chr17	2265977	2266694	718	*	8	2.1188e-10	0.331191	0.000790781	0.000903864	-0.130955	-0.0518489	SMG6
chr10	52755390	52755540	151	*	2	1.04176e-05	0.00139684	0.00100509	0.000905551	-0.119966	-0.0916006	LNCAROD
chr6	142702501	142702794	294	*	2	1.40449e-05	0.000486591	0.00667006	0.000909949	-0.0949022	-0.0141412
chr3	4868278	4869003	726	*	4	1.03239e-07	0.0630806	0.0015171	0.000918868	-0.15752	-0.0470512	AC018816.1
chr2	206160666	206161212	547	*	4	3.63374e-07	0.00809971	0.00605464	0.000926383	-0.110546	-0.0703536	EEF1B2, AC007383.3
chr9	107548513	107548759	247	*	3	1.91757e-06	0.000512362	0.00806819	0.000926858	-0.0979186	-0.0803852
chr11	16787685	16788555	871	*	3	4.07385e-06	0.000341089	0.0164162	0.000929327	-0.112966	-0.110206	PLEKHA7
chr20	48668128	48668360	233	*	2	2.7775e-05	0.000703358	0.00286343	0.000931692	-0.123511	-0.0924487	PREX1
chr15	39435686	39435721	36	*	2	1.59992e-06	0.000615818	0.00379529	0.000931922	0.0966409	0.0910914
chr5	97142790	97142809	20	*	2	5.28193e-06	0.000460458	0.00945479	0.000939639	-0.145222	-0.139447	LIX1-AS1
chr11	65294002	65294155	154	*	2	8.13927e-06	0.000588743	0.00435039	0.000940513	-0.0727899	-0.0647487	POLA2, AP000944.5
chr12	10716296	10716698	403	*	2	8.49937e-06	0.000814309	0.00227257	0.000944343	-0.144078	-0.139295	YBX3
chr20	37729952	37730286	335	*	2	3.76168e-05	0.0739987	0.000192495	0.00094525	-0.170791	-0.0765703	CTNNBL1
chr19	40716378	40716602	225	*	4	8.622e-07	0.0108325	0.0107222	0.000948277	-0.128978	-0.0853692	COQ8B
chr4	186841101	186841224	124	*	3	2.00385e-07	0.000286969	0.0220007	0.000948737	0.132092	0.120046
chr22	28884943	28885184	242	*	2	2.66311e-06	0.000637817	0.00370378	0.00094918	0.172445	0.126616	ZNRF3
chr21	41751214	41751796	583	*	2	3.98812e-06	0.000720466	0.00288211	0.000950248	0.107117	0.0971439	RIPK4
chr11	118635310	118635633	324	*	3	1.93365e-07	0.00937834	0.0054712	0.000957935	0.1174	0.0648762	PHLDB1
chr16	50313854	50313983	130	*	3	2.00929e-06	0.000543203	0.00517946	0.000967957	-0.101644	-0.0721794	ADCY7, BRD7
chr6	30939502	30939894	393	*	3	9.41716e-07	0.00148437	0.00521014	0.000974395	-0.0867881	-0.0652133	MUCL3, SFTA2
chr1	28509626	28509962	337	*	2	9.07821e-06	0.00711314	0.000350907	0.000977311	-0.142617	-0.0893312	RCC1, SNHG3
chr4	184756394	184756430	37	*	2	1.26437e-05	0.000484906	0.00957343	0.000984297	-0.133571	-0.133105	ACSL1
chr5	55222307	55223857	1551	*	11	6.92741e-12	0.00196117	0.0187533	0.000990187	-0.16401	-0.0828726	MCIDAS
chr21	42232593	42233123	531	*	2	1.51059e-05	0.00172389	0.00096431	0.000997157	-0.120988	-0.0891872	ABCG1
chr16	83912681	83913239	559	*	2	1.17679e-05	0.00051424	0.00814177	0.000998375	-0.133419	-0.0981734	MLYCD
chr17	4204754	4204852	99	*	2	7.59148e-06	0.000555797	0.00661076	0.00101169	0.18281	0.167002	ANKFY1
chr5	179619112	179619348	237	*	3	4.05252e-06	0.00596766	0.000669851	0.00101234	-0.150246	-0.105277	HNRNPH1
chr16	82062979	82063018	40	*	3	3.16558e-06	0.000421011	0.0128759	0.00101774	-0.11902	-0.0974337	HSD17B2, AC092142.1
chr19	10398779	10398919	141	*	2	9.64087e-05	0.0438183	0.000223537	0.00102547	-0.174496	-0.0971037	CDC37
chr17	15453713	15453791	79	*	3	4.82424e-06	0.00196969	0.00430515	0.00103585	-0.11643	-0.0882978	CDRT4, TVP23C-CDRT4
chr1	9305434	9305455	22	*	2	3.4631e-05	0.00052595	0.0090525	0.00104164	-0.0903759	-0.0822686	SPSB1
chr12	93738067	93738180	114	*	2	6.91356e-05	0.020515	0.00026395	0.00104338	-0.097273	-0.0690407	CRADD
chr14	65164788	65164999	212	*	2	3.35498e-05	0.000840724	0.00276896	0.00104461	-0.0908938	-0.0755914
chr12	3431900	3432374	475	*	2	4.15406e-06	0.00798641	0.000364857	0.00104493	0.166645	0.10978	PRMT8
chr1	66356782	66357164	383	*	2	2.14834e-05	0.00396013	0.000535496	0.00104925	-0.215148	-0.140487	PDE4B
chr16	81572336	81572489	154	*	2	1.88161e-05	0.0518455	0.00022482	0.00104993	0.136644	0.0603069	CMIP
chr6	17714987	17715297	311	*	2	4.84878e-05	0.0632746	0.000224821	0.0010699	-0.165569	-0.0733779
chr14	69716346	69716823	478	*	2	1.49217e-05	0.0010592	0.00201165	0.00107048	-0.177801	-0.0145161
chr13	106492004	106493309	1306	*	4	1.0989e-08	0.00589795	0.000505085	0.00107123	-0.172947	-0.0830381	AL138689.2, EFNB2
chr3	42513348	42513940	593	*	5	9.96121e-08	0.00888512	0.00529456	0.00107682	-0.192108	-0.0969066	VIPR1, VIPR1-AS1
chr19	19489346	19489709	364	*	2	3.39609e-06	0.00989157	0.000347352	0.00107711	-0.193718	-0.110792	GATAD2A
chr16	3999853	4000398	546	*	4	1.00487e-06	0.0130263	0.00243662	0.00108167	-0.195453	-0.0966175	ADCY9
chr6	170287767	170288809	1043	*	6	2.95008e-08	0.0108857	0.00815092	0.00108574	-0.128468	-0.070675	DLL1
chr6	36692072	36692371	300	*	2	6.14889e-05	0.109598	0.000220942	0.00109163	-0.105562	-0.0549468
chr8	672010	673687	1678	*	6	1.27824e-08	0.00038946	0.0285413	0.00109286	0.115023	0.0852611	ERICH1
chr14	91229806	91229895	90	*	2	2.5562e-05	0.000580374	0.00809396	0.00110196	-0.102428	-0.0853045
chr8	128323624	128324551	928	*	3	2.77237e-05	0.000490033	0.0094999	0.0011027	-0.104003	-0.0943522	AC100822.1
chr7	27106617	27107970	1354	*	8	6.58499e-10	0.393956	1.43071e-06	0.00111979	-0.174068	-0.00410943	HOXA-AS2, HOXA3
chr15	74725572	74727034	1463	*	30	2.91316e-18	0.993115	6.53431e-10	0.00112078	-0.289111	-0.0471268
chr16	89114178	89114434	257	*	3	1.26807e-05	0.344063	5.15647e-05	0.00112472	-0.457752	-0.16151	ACSF3, AC135782.3
chr1	112983130	112983353	224	*	2	2.2962e-05	0.000664408	0.00603493	0.00113857	-0.12706	-0.106171	SLC16A1-AS1, AL390242.1
chr12	95805964	95806062	99	*	2	3.84681e-05	0.000584407	0.00919876	0.0011416	-0.16155	-0.141682	LINC02410, AC090001.1
chr19	11194764	11196413	1650	*	7	4.36899e-08	0.00444043	0.0238376	0.00114407	-0.163861	-0.0678823	KANK2
chr8	116769321	116769783	463	*	2	7.78671e-05	0.000598596	0.00891014	0.00115618	-0.111245	-0.10261	UTP23
chr1	151994972	151995515	544	*	3	2.50252e-08	0.00306801	0.000753454	0.00115656	0.108095	-0.0159495	AL450992.1
chr4	73262314	73262488	175	*	2	2.99668e-05	0.00347257	0.000681697	0.00115751	-0.148389	-0.102232	AC053527.2
chr11	72726958	72727725	768	*	6	6.08462e-09	0.0933072	0.00106294	0.00115864	-0.102945	-0.0353405	ARAP1
chr5	58133460	58134191	732	*	2	0.000108983	0.00061065	0.00856681	0.00116469	-0.153723	-0.13092	AC008786.1
chr8	42195894	42196475	582	*	3	4.45837e-06	0.000555704	0.012322	0.00117032	-0.0916403	-0.0780316	PLAT
chr6	26025339	26026354	1016	*	3	4.64909e-08	0.197018	5.93915e-05	0.00117639	-0.14163	-0.046969
chr3	14439909	14440041	133	*	2	2.3731e-05	0.000642985	0.00756371	0.00117837	-0.079194	-0.0652682	SLC6A6
chr19	18741940	18742420	481	*	2	1.79494e-06	0.0101298	0.000393844	0.00119227	0.104077	0.0736888	CRTC1
chr7	73985821	73986361	541	*	3	6.87923e-07	0.00250613	0.00371846	0.00119429	-0.167985	-0.0903628	AC099398.1
chr10	113087559	113087752	194	*	2	3.69781e-05	0.00188917	0.00122387	0.00119501	-0.131951	-0.105898	TCF7L2
chr3	72086528	72086647	120	*	2	4.41735e-05	0.00223499	0.00106153	0.00121211	-0.111971	-0.0807506	LINC00877
chr6	137732321	137732600	280	*	2	6.10303e-05	0.0236903	0.000306859	0.00121399	-0.166334	-0.0979472	AL356234.2, LINC02539
chr2	109126507	109126857	351	*	2	3.21196e-05	0.1347	0.000247947	0.00121948	-0.115703	-0.0533691
chr14	105472689	105473334	646	*	5	1.33904e-09	0.000879984	0.0172835	0.00122613	0.0809756	0.0585399	CRIP2
chr17	9003895	9004761	867	*	4	4.17202e-07	0.0150921	0.00013259	0.00124055	-0.267144	-0.108073
chr6	139748592	139748809	218	*	2	0.000108265	0.266333	0.000249357	0.00124261	-0.184129	-0.0912609	FILNC1
chr14	68547722	68548481	760	*	2	4.0152e-05	0.00112458	0.00259131	0.00124291	-0.0959191	-0.0727749	RAD51B
chr1	212239424	212239695	272	*	2	0.000115849	0.0709234	0.000264742	0.00124557	-0.0921928	-0.0522825
chr15	74623572	74624104	533	*	2	7.68047e-05	0.000618685	0.0110877	0.00124698	-0.116394	-0.104956	CLK3
chr22	29310604	29311533	930	*	4	5.33623e-08	0.00274183	0.00313217	0.00125289	0.122364	0.0842693	GAS2L1
chr7	134549038	134549076	39	*	4	1.65075e-06	0.0118578	0.00468238	0.00126005	-0.114978	-0.0673234
chr10	84179306	84179694	389	*	3	3.15145e-06	0.0698247	9.14608e-05	0.0012631	0.0875673	0.0120645	C10orf99
chr5	170789924	170790121	198	*	2	1.07713e-05	0.000688728	0.00804286	0.00126553	-0.128524	-0.111158	GABRP
chr12	124768833	124769306	474	*	2	4.32885e-05	0.000658042	0.00963303	0.00127326	-0.123266	-0.0854274
chr22	27776298	27776761	464	*	2	2.64658e-05	0.00147591	0.00188306	0.00128458	-0.133996	-0.0990953	MN1
chr1	12191660	12191876	217	*	4	1.10461e-07	0.00370461	0.00127394	0.00128584	0.177314	0.129889	TNFRSF1B, MIR4632
chr7	98348784	98348876	93	*	2	7.35473e-06	0.00221164	0.00119844	0.00128977	0.129863	0.0954575	BAIAP2L1
chr8	117956955	117957101	147	*	2	7.22476e-07	0.00067304	0.0104804	0.00132226	0.18116	0.147866	EXT1
chr1	11594457	11595342	886	*	3	1.85666e-06	0.012013	0.000263137	0.00133807	-0.143442	-0.0553892
chr10	119655676	119655891	216	*	2	4.9814e-05	0.0304545	0.000326689	0.00133899	-0.217747	-0.0915622	BAG3
chr11	33927192	33927397	206	*	2	4.66321e-05	0.000696396	0.0102473	0.00135354	-0.107438	-0.0871713
chr14	73270263	73270386	124	*	2	2.51414e-05	0.00856291	0.000503875	0.00135368	0.127096	0.119115	PAPLN
chr7	90216549	90216653	105	*	2	1.97763e-05	0.00131849	0.0024989	0.0013606	-0.137118	-0.118824	STEAP2
chr5	149429157	149430100	944	*	2	0.000158367	0.000896454	0.00512065	0.00136476	0.088546	0.000608387	CARMN
chr13	35478045	35479270	1226	*	6	1.0747e-08	0.000231461	0.037567	0.0013715	-0.109452	-0.08344	NBEA
chr5	111997495	111998222	728	*	5	1.27988e-07	0.00221642	0.00915841	0.00137847	-0.118008	-0.0874987	NREP-AS1
chr3	42778781	42779675	895	*	3	0.000158216	0.0305636	0.00362289	0.00138165	-0.156053	-0.0882129	AC006059.2
chr16	66508220	66508675	456	*	3	5.31279e-07	0.00199454	0.00600815	0.0013831	0.135647	0.0573603	AC010542.3, TK2
chr7	31890507	31891008	502	*	2	1.60505e-05	0.00582513	0.000637877	0.0013843	-0.138339	-0.0534994	PDE1C
chr16	2324234	2324513	280	*	4	1.37986e-06	0.00427762	0.00261898	0.00139005	-0.137767	-0.0939461	ABCA3
chr22	24950223	24950386	164	*	2	9.99046e-05	0.090682	0.000294789	0.00139341	-0.149099	-0.0680788
chr16	75064647	75064677	31	*	2	6.11494e-06	0.00103704	0.00405854	0.00140191	0.0954636	0.084285	ZNRF1
chr3	42067231	42067646	416	*	2	1.18374e-06	0.00481314	0.000732766	0.00140257	0.183456	0.121577	TRAK1
chr4	1839149	1839538	390	*	2	3.53032e-05	0.00151092	0.00222775	0.00141103	-0.120197	-0.0924614	LETM1
chr5	80961448	80961502	55	*	2	3.08708e-05	0.000855574	0.00644088	0.00141464	-0.12774	-0.11336	RASGRF2
chr7	151795611	151796733	1123	*	5	6.42783e-06	0.000867755	0.0117321	0.00141649	0.0999158	-0.0359134	PRKAG2
chr3	194929369	194929386	18	*	2	1.77326e-05	0.00238216	0.0013226	0.00141868	0.157441	0.124005
chr9	124256314	124256657	344	*	3	1.36301e-05	0.0095643	0.00033517	0.00142101	-0.10245	-0.0710313
chr4	99815980	99816981	1002	*	7	5.04561e-09	0.082618	0.0162112	0.00142275	-0.0965346	-0.0537428	DAPP1
chr17	78133249	78134699	1451	*	9	7.10173e-08	0.00528401	0.00846897	0.00142742	-0.0911656	-0.0544953	TMC8
chr1	201384383	201384720	338	*	2	2.9502e-06	0.0135925	0.000447885	0.00143272	-0.0930878	-0.0697198	AC119427.2, LAD1
chr11	60925723	60925968	246	*	2	1.04857e-05	0.211249	0.000293259	0.00143286	-0.11404	-0.0548607	TMEM132A
chr3	100914442	100914549	108	*	2	5.18362e-05	0.000812294	0.00791553	0.0014395	-0.109998	-0.100561	ABI3BP
chr8	23304250	23304869	620	*	4	2.27706e-07	0.0379869	0.000620067	0.00144555	0.130618	0.0530393	LOXL2
chr17	1078402	1079345	944	*	11	1.85701e-14	0.232173	0.0169507	0.00145192	0.175705	0.0670655	ABR
chr14	74422097	74422185	89	*	2	5.52109e-06	0.00207513	0.00160728	0.00145706	0.176826	0.138065	SYNDIG1L
chr3	73081703	73081969	267	*	2	2.89857e-05	0.0114841	0.00049482	0.00146953	-0.142061	-0.0931655
chr7	36600774	36601640	867	*	3	6.37344e-06	0.00090128	0.0135772	0.00147272	-0.138047	-0.10755	AOAH
chr2	174787923	174788016	94	*	2	8.95944e-06	0.000949068	0.00568524	0.00147408	0.0975073	0.0904727	CHRNA1
chr7	151011879	151012788	910	*	5	4.69609e-08	0.0637532	0.00179345	0.00148123	-0.166158	-0.0563429	NOS3, ATG9B
chr4	153541514	153541606	93	*	2	8.51254e-05	0.034034	0.000361024	0.00148235	-0.121416	-0.0748994	TMEM131L
chr12	4010192	4010347	156	*	2	5.23635e-05	0.0757136	0.000321381	0.00148251	0.227563	0.126377
chr21	38140161	38140675	515	*	2	1.72214e-05	0.00110461	0.00424773	0.00149198	-0.0898249	-0.0830145	DSCR8
chr12	63099178	63099228	51	*	2	1.28242e-05	0.000788618	0.0101338	0.00149628	0.0952502	0.081466
chr8	102767839	102768153	315	*	2	1.12621e-05	0.00281421	0.00124235	0.00149863	0.182129	0.11871
chr15	99443886	99443936	51	*	2	1.22815e-05	0.000754622	0.0121328	0.0015025	0.135037	0.10996
chr10	129707497	129707996	500	*	7	1.04288e-09	0.0161241	0.00370906	0.00150484	0.164397	0.0772563	MGMT
chr5	150507445	150508224	780	*	8	6.20462e-11	0.00027057	0.0697638	0.0015097	0.0911135	0.0602518	NDST1
chr10	29470297	29470524	228	*	3	6.50058e-07	0.000577698	0.0166767	0.00151077	0.214275	0.154152	SVIL-AS1, SVIL
chr5	10335893	10335949	57	*	2	3.40894e-05	0.00101635	0.00531398	0.0015182	-0.128599	-0.111305
chr1	21262891	21262956	66	*	2	6.23872e-06	0.00228591	0.00158305	0.00152809	0.0761391	0.0594428	ECE1
chr8	27325204	27326652	1449	*	12	9.41074e-12	0.0104436	0.0569356	0.00153372	0.205838	0.117239	PTK2B
chr13	79804195	79804369	175	*	4	1.01016e-06	0.151082	0.00192512	0.00154482	0.10778	0.0523912
chr16	14015264	14015992	729	*	2	2.70909e-06	0.00183668	0.00208946	0.00154651	0.111734	0.0910677	LINC02185
chr17	76386914	76387192	279	*	3	2.08837e-07	0.000997991	0.00654158	0.00154865	0.137829	0.0974611	SPHK1
chr9	96654346	96654820	475	*	3	2.15923e-07	0.0557336	0.000382034	0.00154944	-0.143213	-0.000734307	PRXL2C
chr10	87743375	87743395	21	*	2	0.000138987	0.0638573	0.000346269	0.00155662	-0.0913648	-0.035248	PAPSS2
chr13	87675753	87677628	1876	*	11	8.9709e-10	0.000828737	0.0626316	0.0015567	-0.167683	-0.106604	SLITRK5
chr8	102537066	102537493	428	*	3	5.82999e-06	0.000656067	0.0147028	0.00156592	-0.140384	-0.113925	AP002852.1
chr2	12715027	12715387	361	*	3	3.93637e-06	0.00168197	0.00933722	0.00156923	-0.116912	-0.0891827	AC009486.2
chr5	154892468	154892682	215	*	2	0.000143114	0.100032	0.000335772	0.00157179	-0.143887	-0.0748513	GEMIN5
chr12	6195390	6196025	636	*	6	9.85407e-08	0.255246	0.00217872	0.00157345	-0.0704367	-0.0356231
chr6	135196876	135197284	409	*	2	2.66804e-05	0.00102444	0.00585016	0.00157642	-0.109129	-0.0974748	MYB
chr17	82005336	82005814	479	*	3	5.69491e-07	0.0058762	0.000733531	0.001577	0.135373	0.0566356	ASPSCR1
chr11	74008826	74010124	1299	*	4	2.57546e-08	0.00453986	0.00639737	0.00159636	0.150311	0.0794322	UCP3
chr5	64164040	64164439	400	*	2	3.42182e-06	0.0241398	0.000428972	0.00159798	-0.19255	-0.0724199
chr7	43875811	43876191	381	*	3	1.06474e-06	0.0021894	0.00182505	0.00160625	0.107783	0.0745895	URGCP-MRPS24, URGCP
chr14	73147272	73147831	560	*	4	3.14388e-06	0.0443131	0.000470016	0.00161698	-0.190709	-0.0964209	PSEN1
chr5	170312620	170313381	762	*	4	1.12575e-06	0.0733502	0.00208435	0.0016244	-0.103543	-0.0519945	LINC01366, AC034199.1
chr16	27462022	27462452	431	*	2	1.29142e-05	0.0163177	0.000494841	0.00162639	-0.131793	-0.0508025	GTF3C1
chr17	40312357	40312471	115	*	2	1.66083e-05	0.00145658	0.00326893	0.00163224	0.117374	0.0838659	RARA
chr7	131013245	131013442	198	*	2	8.55593e-06	0.000909991	0.0091665	0.00163945	-0.11339	-0.105515	AC016831.6, LINC-PINT
chr5	151773008	151773314	307	*	3	6.88511e-07	0.0235901	0.00164657	0.00165371	-0.147751	-0.0917331	G3BP1
chr8	130042161	130042407	247	*	2	0.000127983	0.0695051	0.000369525	0.00166015	-0.106025	-0.0599606
chr19	18660315	18660516	202	*	3	7.19475e-06	0.00102578	0.0144582	0.00166624	-0.123594	-0.097895	KLHL26
chr16	11572496	11572662	167	*	2	2.16458e-05	0.00406066	0.00108904	0.00166855	0.171379	0.130594	LITAF
chr5	136028638	136030200	1563	*	15	3.97991e-17	0.481566	0.00163809	0.00167178	0.189279	0.0549188	TGFBI
chr2	191011080	191011946	867	*	2	0.000169285	0.00087071	0.0114885	0.0016723	0.177282	0.169384	STAT1
chr15	71079487	71079948	462	*	3	4.66533e-06	0.0574898	0.000174653	0.00169769	-0.170165	-0.0296426
chr8	133573256	133573571	316	*	2	1.27524e-05	0.00104478	0.00716105	0.00170506	-0.129805	-0.106909	AC103706.1
chr17	80187107	80187906	800	*	11	4.27392e-12	0.00869418	0.0261539	0.00170901	-0.117368	-0.00294427	CARD14
chr6	30730806	30731703	898	*	13	2.89429e-14	0.023231	0.0172403	0.00171511	0.113844	0.0591081	FLOT1
chr2	65309804	65309821	18	*	2	1.33735e-05	0.00138389	0.00408097	0.00172463	0.095329	0.087416
chr2	127631300	127631631	332	*	3	8.19557e-06	0.000681109	0.0163749	0.00172824	-0.287161	-0.145479	MYO7B
chr15	101675179	101675195	17	*	2	4.14799e-05	0.000998498	0.00854574	0.00173241	-0.155076	-0.127434	TARS3
chr10	61780265	61780564	300	*	2	1.49695e-05	0.000913937	0.0113426	0.00173525	0.15812	0.139711
chr17	81365878	81365983	106	*	2	1.09691e-05	0.00129788	0.00472373	0.00174247	0.147851	0.1306	AC110285.3
chr15	75108096	75108271	176	*	2	9.4926e-05	0.00613973	0.00087128	0.00174388	-0.178604	-0.115589	PPCDC
chr4	40238104	40238724	621	*	2	2.07331e-05	0.00149778	0.00366453	0.00174441	-0.0898974	-0.088874	RHOH
chr4	77175191	77175702	512	*	3	9.97538e-07	0.0358544	0.000254508	0.00174852	0.0891201	0.0600059	CCNG2
chr14	69042799	69043283	485	*	2	5.95901e-05	0.00141893	0.0041327	0.00176374	-0.130324	-0.108364
chr5	1489702	1489773	72	*	3	9.98016e-06	0.00293841	0.0100227	0.00177392	-0.212145	-0.131012	LPCAT1
chr8	8917721	8917799	79	*	2	7.31652e-05	0.0012726	0.00520226	0.00177925	-0.135155	-0.115995
chr5	10649044	10650238	1195	*	5	3.6687e-08	0.00371812	0.00392222	0.00178721	0.107429	0.0811402	ANKRD33B
chr1	12619125	12619299	175	*	2	5.38919e-06	0.00152495	0.00377857	0.00178834	-0.154146	-0.142758	AC254633.1
chr9	127566876	127567308	433	*	2	1.05678e-05	0.00173699	0.00311752	0.00179781	0.0819172	0.0817147	NIBAN2
chr19	306191	306670	480	*	4	1.70258e-06	0.173955	0.000161766	0.00179983	-0.354216	-0.108423	AC016588.1, MIER2
chr8	19480956	19481018	63	*	2	1.58409e-05	0.00112136	0.00718379	0.0018023	0.144807	0.119783	CSGALNACT1
chr5	378738	378983	246	*	2	9.44631e-06	0.00595845	0.000943056	0.001814	0.163346	0.112206	PDCD6-AHRR, AHRR
chr14	92600465	92600676	212	*	2	8.6176e-05	0.00516254	0.00104065	0.00181448	-0.0890633	-0.0790144	RIN3
chr9	98248461	98248873	413	*	3	2.9769e-05	0.154836	0.000149529	0.00182501	-0.149834	-0.0665473	TBC1D2
chr2	224128294	224128587	294	*	2	6.27363e-05	0.00119267	0.00674185	0.00185164	-0.13368	-0.127992
chr9	89662350	89663123	774	*	3	4.15664e-06	0.0146084	0.0020692	0.00186836	-0.097064	-0.0428643	UNQ6494
chr1	44776151	44776683	533	*	5	5.73511e-08	0.00625801	0.00261926	0.00187238	-0.167581	-0.0966008	RPS8, SNORD46
chr17	77304066	77304786	721	*	3	1.40624e-06	0.00246745	0.00213825	0.00187283	0.163566	0.107999	SEPTIN9
chr11	65606791	65607483	693	*	6	1.65375e-08	0.156091	1.31105e-05	0.00187358	-0.112061	0.00407598	MAP3K11
chr12	3728438	3728512	75	*	2	3.00216e-05	0.00110512	0.00858549	0.00187918	-0.0955351	-0.0841707	CRACR2A
chr18	77101444	77102083	640	*	3	1.26611e-05	0.000828387	0.0196001	0.00188223	-0.215071	-0.155991	MBP
chr13	49641980	49642229	250	*	2	8.90845e-05	0.330079	0.000396157	0.00188445	-0.18064	-0.0891417
chr16	83803702	83804624	923	*	6	2.84427e-09	0.071996	0.000524614	0.0018875	0.139723	0.0725209	AC009119.1
chr10	51389243	51389482	240	*	2	8.25873e-05	0.00495748	0.00115202	0.0018989	-0.147344	-0.112559	PRKG1
chr2	100105692	100106966	1275	*	11	1.40924e-12	0.00611858	0.00635795	0.0018997	0.102251	0.00569966	AC092667.1, AFF3
chr2	166124762	166125781	1020	*	3	6.25618e-07	0.225628	0.000114452	0.0019235	-0.187895	-0.066338	SCN1A-AS1, SCN1A
chr1	234874788	234874926	139	*	2	0.000137919	0.0594649	0.00044776	0.00192428	-0.206891	-0.0890284	AL391832.4
chr20	19974791	19975223	433	*	4	2.07692e-07	0.00424275	0.00158265	0.00192831	0.0945033	0.0632476	RIN2
chr2	119751904	119751964	61	*	2	0.00010871	0.00338276	0.00163726	0.00193284	-0.107559	-0.0762476
chr16	1962339	1964407	2069	*	10	1.03137e-08	0.0854728	0.0279076	0.00193403	-0.215436	-0.0714228	RPS2, SNORA10, SNORA64, AC005363.1
chr17	55769754	55770192	439	*	2	6.88005e-05	0.000985959	0.0140176	0.00193983	-0.0973384	-0.0811745	PCTP
chr3	156818526	156819070	545	*	2	2.00058e-05	0.00196953	0.00310108	0.00194605	-0.123395	-0.0967854
chr15	51340413	51341232	820	*	4	8.84903e-08	0.175951	0.000113915	0.0019719	-0.17577	-0.0352718
chr8	122926472	122926629	158	*	2	5.10261e-05	0.0016704	0.00414142	0.00197614	-0.0994575	-0.0933533	ZHX2
chr1	244382314	244382477	164	*	2	9.14916e-05	0.00268537	0.00219916	0.00199215	-0.169084	-0.122967	C1orf100, AL645465.1
chr5	38872066	38872297	232	*	2	7.10609e-05	0.00142952	0.00565968	0.00199572	-0.156712	-0.152859	OSMR
chr16	30763815	30763925	111	*	2	3.26378e-05	0.230019	0.000430794	0.00202229	-0.12989	-0.0649732	RNF40
chr9	13446373	13446664	292	*	3	1.94214e-05	0.12292	0.00206794	0.00202492	-0.17127	-0.0927857	AL583785.1, LINC01235
chr2	36516277	36516848	572	*	2	3.20207e-05	0.00109841	0.0116393	0.00202951	-0.12962	-0.121485	CRIM1
chr12	108852731	108852735	5	*	2	2.31479e-05	0.00106657	0.0134872	0.00205284	-0.140614	-0.120388	SSH1
chr13	99958361	99959610	1250	*	8	4.23083e-09	0.000531313	0.0510771	0.00205389	-0.170957	-0.0870361
chr12	57202783	57203105	323	*	2	1.28614e-05	0.00195694	0.00354494	0.00205735	-0.0643345	-0.0588586	LRP1
chr15	96234445	96234507	63	*	2	6.53475e-05	0.00117373	0.0100581	0.00206021	-0.141565	-0.14031	AC012409.2, NR2F2-AS1
chr5	65076387	65076792	406	*	3	1.49868e-05	0.00514174	0.00503179	0.00206686	-0.184143	-0.112887
chr19	40801184	40801322	139	*	3	3.7619e-06	0.00321412	0.00584109	0.00206859	-0.107233	-0.0795714	RAB4B-EGLN2, EGLN2, AC008537.1
chr5	140323117	140323872	756	*	2	2.60658e-06	0.00462913	0.00140154	0.00207297	0.0821267	0.0764865
chr6	30769229	30770053	825	*	6	4.23738e-08	0.00790087	0.00805891	0.00208246	-0.217236	-0.100289	HCG20
chr2	156896488	156896715	228	*	2	0.000195386	0.175052	0.000452538	0.00209856	-0.140358	-0.0744408
chr1	41467511	41467953	443	*	2	3.05572e-05	0.00149141	0.00600727	0.00210258	-0.0830089	-0.072258
chr8	115563406	115563674	269	*	2	2.03699e-05	0.00107697	0.0149231	0.00211737	0.138801	0.128781	TRPS1
chr11	70482522	70482761	240	*	2	0.000129714	0.0216378	0.000637189	0.00212909	-0.0741228	-0.0596073	SHANK2
chr5	14816819	14817295	477	*	4	4.15236e-06	0.0417763	0.000210978	0.00213311	-0.142731	-0.070861	ANKH
chr5	871929	872140	212	*	2	0.000153015	0.0493834	0.00052524	0.00214761	-0.179657	-0.0789216	BRD9
chr6	41939459	41940042	584	*	3	1.16922e-05	0.0106344	0.00392333	0.00215629	-0.0754193	-0.057176	CCND3
chr22	41687881	41688217	337	*	2	4.63556e-06	0.0358181	0.000563452	0.00215698	-0.165516	-0.0729383	SNU13
chr3	187738992	187740294	1303	*	10	2.93243e-10	0.760323	2.45021e-05	0.00216645	-0.309249	-0.0665549	BCL6
chr2	98664466	98664499	34	*	2	0.000100258	0.0888748	0.000490434	0.00216756	-0.121187	-0.0667713	MGAT4A
chr4	107862901	107863236	336	*	2	7.57309e-06	0.0320489	0.000583669	0.00217203	0.180001	0.106213	SGMS2
chr10	43130881	43131112	232	*	4	3.78206e-07	0.00305963	0.00352153	0.00218242	0.16797	0.10475
chr15	38226869	38226979	111	*	2	0.000499074	0.00854947	0.00100017	0.00218968	-0.132428	-0.104171	AC087473.1
chr6	42028796	42028861	66	*	3	1.60481e-05	0.00150805	0.00654401	0.00219831	-0.128204	-0.117553	CCND3
chr12	93573803	93573934	132	*	2	7.97641e-05	0.00111934	0.0153295	0.00219975	-0.169386	-0.160686	SOCS2
chr5	57383366	57383395	30	*	2	0.000120711	0.00293118	0.00242625	0.00220567	-0.120475	-0.109441
chr10	75776802	75777113	312	*	2	1.90056e-05	0.00305561	0.00232175	0.00220848	0.0873269	0.0767704	LRMDA
chr6	158488419	158488422	4	*	2	0.000101797	0.00170759	0.00537956	0.00222497	-0.13631	-0.112979	TULP4
chr18	13381946	13382615	670	*	3	3.11461e-06	0.00116324	0.0124875	0.00225422	0.173717	0.138327	LDLRAD4
chr18	59898911	59899227	317	*	5	8.31539e-08	0.00187145	0.010063	0.00226842	-0.145378	-0.0876095
chr4	17584740	17585029	290	*	2	7.07148e-06	0.00380643	0.00195579	0.0022752	0.155877	0.121918	LAP3
chr14	91416853	91416923	71	*	3	2.50309e-06	0.0101323	0.00178147	0.00228944	0.151656	0.101359	CCDC88C
chr14	73829630	73830712	1083	*	5	1.32723e-07	0.0150783	0.00391358	0.00229131	-0.111007	-0.0481882	LINC02274
chr12	121452507	121453103	597	*	5	1.0746e-08	0.0755275	0.0154601	0.00230987	0.107654	0.0634488	KDM2B
chr6	6818282	6818587	306	*	3	2.15839e-05	0.0393168	0.00138192	0.00231262	-0.168391	-0.0847835
chr12	120063746	120064067	322	*	2	1.33594e-05	0.0313587	0.000637215	0.00232047	0.117779	0.0788549	BICDL1
chr7	151792775	151794339	1565	*	8	1.55399e-09	0.43372	0.00344837	0.00233748	-0.168186	-0.0377611	PRKAG2
chr1	153777832	153778136	305	*	2	4.91711e-06	0.00405786	0.00194613	0.00234795	0.082561	0.00279808	SLC27A3
chr3	49412859	49413783	925	*	6	9.80805e-09	0.0145629	0.00411156	0.00234978	-0.0888685	-0.0467516	TCTA, RHOA
chr10	102151667	102151778	112	*	2	0.000157879	0.0075863	0.00119694	0.00235143	-0.0840076	-0.0683446
chr22	50304990	50305942	953	*	2	8.96578e-05	0.00134695	0.0110098	0.00235603	0.087308	0.0783083	PLXNB2
chr5	151087126	151087858	733	*	7	1.49026e-08	0.00135113	0.012024	0.00235847	-0.110249	-0.0712873	TNIP1
chr15	63926100	63926334	235	*	2	1.28747e-05	0.00151147	0.00823074	0.00236233	0.165617	0.151055	DAPK2
chr1	45802485	45803447	963	*	6	1.05968e-09	0.0937254	0.004707	0.00236689	0.104203	0.015134	MAST2
chr17	48678059	48678731	673	*	6	1.71948e-07	0.08026	0.000811736	0.00236881	-0.146375	-0.0577648	LINC02086
chr16	17318180	17318537	358	*	2	2.25082e-05	0.0330656	0.000649412	0.00238214	0.159099	0.095058	XYLT1
chr16	24978300	24978603	304	*	3	1.18926e-05	0.00144244	0.00822342	0.0023892	-0.138668	-0.09324	ARHGAP17
chr6	125789643	125789750	108	*	2	6.71157e-05	0.00745091	0.00124177	0.00239041	-0.109809	-0.0729302	NCOA7
chr16	85940440	85940584	145	*	2	1.53117e-05	0.00123588	0.0156034	0.00239833	0.148978	0.111028	AC092723.5
chr1	6264325	6264367	43	*	2	7.5352e-06	0.00172043	0.00649424	0.00239876	0.137348	0.106502	ACOT7
chr17	49578001	49578478	478	*	3	5.0364e-06	0.0620348	0.000428774	0.00241432	-0.12478	-0.0515786	NXPH3
chr20	45174350	45174582	233	*	2	2.87753e-05	0.039821	0.000633219	0.00241936	-0.173963	-0.106818
chr16	2147278	2147437	160	*	2	3.30507e-06	0.121433	0.000543304	0.00242366	-0.0977485	-0.0428117	RAB26
chr3	64191452	64191560	109	*	2	0.000138413	0.00430817	0.00196519	0.00243698	-0.214749	-0.141498	PRICKLE2-AS3, PRICKLE2
chr12	50088117	50088757	641	*	3	5.53787e-06	0.00653388	0.00155924	0.00245994	-0.16922	-0.0611934	SMARCD1
chr5	1503143	1503863	721	*	5	2.25083e-07	0.00576763	0.0165154	0.00248088	-0.127809	-0.0754963	LPCAT1
chr9	136976984	136977942	959	*	7	2.00773e-09	0.0222185	0.00892984	0.00248642	-0.0836493	-0.0405509	PTGDS, AL807752.7
chr16	19705015	19705208	194	*	2	0.000402104	0.276799	0.000542238	0.00248865	-0.187834	-0.0935184	VPS35L, KNOP1
chr7	613671	614042	372	*	3	2.44974e-06	0.00914632	0.0060575	0.0025031	0.280962	0.166204	PRKAR1B
chr2	220228795	220228868	74	*	2	0.000154501	0.00482306	0.00186786	0.00250941	-0.133925	-0.110411	AC019211.1
chr1	230869508	230870148	641	*	6	2.81578e-08	0.00150075	0.0445631	0.00251052	-0.096514	-0.0757565	AL118511.1, C1orf198
chr5	149857449	149857506	58	*	2	0.000320386	0.0532266	0.00062684	0.00251692	-0.095053	-0.0563934
chr9	127841235	127841715	481	*	4	2.43959e-05	0.397497	4.23424e-05	0.00254426	-0.225465	-0.069653	ENG
chr2	28681325	28681588	264	*	2	6.21683e-05	0.023061	0.000786378	0.00254696	-0.164049	-0.111593
chr3	152837416	152838574	1159	*	3	2.33385e-07	0.00938238	0.00258733	0.00255741	0.150427	0.0983844	P2RY1
chr1	151992614	151992806	193	*	3	7.00953e-06	0.0547363	0.000610246	0.00256447	0.118808	0.0893889	S100A10
chr16	1378637	1379543	907	*	5	2.93685e-07	0.866618	9.66851e-06	0.00256565	-0.201875	-0.0307953	UNKL
chr8	12757164	12757975	812	*	3	3.36898e-05	0.00562739	0.00255977	0.00256957	-0.173915	-0.0635551
chr3	197488051	197488384	334	*	2	8.95977e-05	0.00544195	0.00175513	0.00256964	-0.0889606	-0.0884335
chr4	41934023	41935164	1142	*	8	3.47621e-08	0.390216	0.000310794	0.00257668	-0.128606	-0.031798	TMEM33, AC108210.1
chr10	132407998	132409076	1079	*	7	4.01082e-10	0.00607966	0.0309066	0.00258067	0.14283	0.0818556	PWWP2B
chr14	21082051	21082093	43	*	3	6.40159e-05	0.0651864	0.000388425	0.00258083	-0.208317	-0.0982406	ARHGEF40
chr7	36972262	36972306	45	*	2	0.000115208	0.00161239	0.00938898	0.00258688	-0.155542	-0.136699	ELMO1
chr9	129489066	129489951	886	*	5	1.62e-07	0.0431152	0.0028232	0.00260073	-0.154988	-0.04028	LINC00963
chr20	25233244	25233592	349	*	2	4.12628e-05	0.0690214	0.000630343	0.00261851	0.0887046	0.07172
chr4	140710918	140711060	143	*	2	2.88885e-05	0.00191823	0.00674673	0.00263113	0.11713	0.105033	TBC1D9
chr13	94710574	94711116	543	*	4	8.27957e-07	0.0232333	0.0222775	0.00263834	-0.146385	-0.0891771	SOX21-AS1, SOX21
chr3	195155719	195155761	43	*	2	9.12644e-06	0.00213477	0.00570535	0.00266204	0.200775	0.149374	XXYLT1
chr20	36465524	36465847	324	*	2	1.80329e-05	0.0452443	0.000693893	0.00266723	-0.115742	-0.0696931	DLGAP4
chr8	133294557	133295484	928	*	4	3.84634e-06	0.000707132	0.0380162	0.00267306	-0.153029	-0.125769	NDRG1
chr11	13717239	13717988	750	*	3	2.35106e-05	0.518526	0.0001398	0.00267589	-0.230161	-0.0879636	FAR1
chr3	122576808	122578588	1781	*	12	1.27434e-09	0.0172894	0.0307597	0.00269222	-0.172818	-0.0784058	PARP15
chr13	45055562	45055785	224	*	2	0.00020972	0.0373478	0.000734762	0.00269669	-0.119476	-0.0821636	AL359706.1
chr15	31488324	31488518	195	*	2	0.000171683	0.05098	0.000688906	0.0027043	-0.128822	-0.0753915	OTUD7A
chr2	172462218	172462641	424	*	2	7.14469e-05	0.00147809	0.0143511	0.00272246	-0.0748921	-0.064074	ITGA6
chr20	51526162	51526257	96	*	2	2.97822e-05	0.00179532	0.00856431	0.0027242	0.12451	0.111898	NFATC2
chr9	113188258	113188525	268	*	2	7.93284e-05	0.00979735	0.00127477	0.00272445	-0.160499	-0.11031	FKBP15
chr1	51520457	51520581	125	*	2	3.94393e-05	0.00335136	0.00319485	0.00274535	-0.106835	-0.095689	EPS15-AS1
chr11	63535926	63536254	329	*	2	2.93403e-05	0.140394	0.000622148	0.00275106	-0.117446	-0.0534357
chr3	70832205	70832744	540	*	3	1.62226e-05	0.00160286	0.00995423	0.00278892	-0.117128	-0.0940254
chr9	37964249	37964632	384	*	3	2.00233e-05	0.00271071	0.00431347	0.00279551	-0.102693	-0.0755779	AL138752.2, SHB
chr20	53751087	53751218	132	*	2	0.000120942	0.00168492	0.0108671	0.00279789	-0.099037	-0.0969956
chr13	112702581	112703139	559	*	4	1.9834e-06	0.0237113	0.000336653	0.00280473	-0.244773	-0.120745	ATP11A
chr10	113764597	113765134	538	*	2	7.10891e-06	0.00268574	0.00448713	0.00280804	0.140865	0.1295	PLEKHS1
chr12	124387596	124389460	1865	*	7	3.50191e-07	0.000754967	0.0423676	0.00283671	0.168788	0.104965	NCOR2
chr15	75922274	75922284	11	*	2	0.000145461	0.00252402	0.00514682	0.00286068	-0.131631	-0.10694	FBXO22
chr19	3443785	3443883	99	*	2	0.000203643	0.018216	0.00100328	0.00286348	-0.196133	-0.113786	NFIC
chr19	48678172	48678295	124	*	2	0.000152588	0.0037086	0.00308676	0.00286403	-0.110323	-0.0827292	SEC1P
chr17	78425456	78425589	134	*	4	2.63217e-06	0.00125013	0.0242158	0.00287956	-0.0962757	-0.0739885	DNAH17
chr18	77067640	77069104	1465	*	3	0.000191606	0.00128586	0.017125	0.00288282	-0.161567	-0.120496	MBP
chr6	170457247	170457583	337	*	2	3.61505e-05	0.0659736	0.00071462	0.00289434	0.161621	0.0953946
chr7	112001162	112001348	187	*	2	0.000125114	0.00208793	0.00748071	0.00290424	-0.148933	-0.127067	DOCK4
chr20	20452417	20452683	267	*	4	2.56924e-06	0.00819787	0.00102361	0.00291135	-0.211108	-0.0942141	RALGAPA2
chr1	16155441	16157162	1722	*	13	6.979e-13	0.523518	0.00467432	0.00291393	0.127324	0.0465397	AL451042.2, EPHA2
chr12	6235501	6235540	40	*	2	1.0112e-05	0.00385977	0.00305212	0.00291427	0.112368	0.0860344	CD9
chr6	33431088	33431373	286	*	5	2.49322e-07	0.270424	0.00132993	0.00294965	0.156338	0.0583142	SYNGAP1
chr8	26576020	26577175	1156	*	6	1.72186e-08	0.00246845	0.0165014	0.0029679	0.14337	0.0870995	DPYSL2
chr19	12939771	12940116	346	*	2	2.01014e-05	0.00188863	0.00995328	0.00297215	-0.101968	-0.0955947	CALR
chr10	26734260	26734633	374	*	3	3.17222e-06	0.0446785	0.00102582	0.00297748	0.1802	0.0866034	PDSS1
chr10	6232909	6233113	205	*	2	3.55842e-05	0.0054451	0.00226594	0.00298761	0.181579	0.12538	PFKFB3
chr21	45541480	45541903	424	*	3	1.37302e-05	0.134841	0.00111177	0.00299431	-0.185569	-0.117361	SLC19A1
chr19	35267281	35267396	116	*	2	8.12528e-05	0.0166239	0.00111487	0.00300542	-0.221473	-0.154995	LSR
chr5	1550157	1550706	550	*	2	7.19863e-06	0.00294838	0.00461736	0.00302129	-0.175137	-0.140053	AC091849.2
chr2	67880236	67880306	71	*	2	0.000134271	0.00174491	0.0129704	0.00302639	-0.0974515	-0.0968833
chr8	22138720	22139125	406	*	3	7.56931e-06	0.0293581	0.000489843	0.00306437	0.146693	0.0772297	REEP4
chr9	129336844	129337011	168	*	2	4.96301e-05	0.0633531	0.000772249	0.00307171	0.233296	0.133064	LINC01503
chr12	124774401	124774854	454	*	4	3.24512e-06	0.00141807	0.0127887	0.00307177	-0.16726	-0.12712
chr2	47002366	47002903	538	*	2	3.11191e-05	0.00200128	0.00988484	0.00309823	0.0932771	0.0736004	TTC7A
chr11	35322208	35322241	34	*	2	0.000207053	0.00587115	0.00225884	0.00309924	-0.131748	-0.104945	SLC1A2
chr12	52243644	52244807	1164	*	6	3.38088e-08	0.0377034	0.00607374	0.0031082	-0.164125	-0.0604244	KRT7
chr2	66438295	66440879	2585	*	18	7.47146e-11	0.00568968	0.0490672	0.00311659	-0.280819	-0.116366	MEIS1, MEIS1-AS2
chr1	204286823	204287255	433	*	3	8.99915e-07	0.00291315	0.0102747	0.00313293	0.10411	0.0845599	PLEKHA6
chr2	233334237	233334593	357	*	2	0.000107027	0.00366927	0.00373925	0.00313459	-0.0861793	-0.0771094	SAG
chr11	119310731	119311217	487	*	6	4.24623e-07	0.641055	1.0425e-05	0.00315891	-0.298514	-0.0332895	CBL, MCAM
chr5	139698925	139698943	19	*	2	4.49786e-05	0.0916467	0.000758124	0.00316037	0.0790205	0.0497412	AC008667.1
chr11	128506762	128507801	1040	*	5	4.62486e-07	0.0104569	0.0257374	0.00316753	0.15402	-0.0124439	ETS1
chr2	236579130	236579157	28	*	2	3.10148e-05	0.0020074	0.0106619	0.0031818	0.141989	0.110142	ACKR3
chr15	62835516	62835961	446	*	5	8.2313e-07	0.247985	0.00148167	0.00320034	-0.148887	-0.0515604	TLN2, AC103740.1
chr4	80007184	80008016	833	*	4	4.29009e-06	0.0013322	0.0183476	0.00320546	-0.162876	-0.118753	ANTXR2
chr5	116575771	116576686	916	*	5	2.49392e-07	0.00502451	0.00389936	0.00321779	-0.211855	-0.100203	SEMA6A-AS2
chr12	7075705	7076108	404	*	2	5.47014e-05	0.00354348	0.00413342	0.00322208	-0.0719406	-0.0529344
chr6	3340545	3340744	200	*	2	9.93189e-05	0.00304251	0.00514974	0.00323728	-0.103715	-0.0905931	SLC22A23
chr11	130159316	130160563	1248	*	10	1.08615e-12	0.00134646	0.041797	0.00323848	0.16049	0.103741	ST14
chr1	95042378	95042725	348	*	2	3.86415e-05	0.00179165	0.0155094	0.003244	-0.110827	-0.0851338	ALG14
chr8	78805970	78806779	810	*	3	8.2138e-06	0.169279	0.000356724	0.003248	-0.144634	-0.0710396	AC083837.1
chr4	41160179	41160924	746	*	3	5.70061e-05	0.00110127	0.0356786	0.00326161	-0.179952	-0.146509	APBB2
chr5	174724775	174726314	1540	*	5	3.26881e-08	0.0072833	0.0123622	0.00328175	0.168452	0.121878	MSX2
chr1	162613496	162613835	340	*	2	0.000123369	0.00765912	0.00200768	0.00328603	-0.14149	-0.110469
chr22	38567963	38568232	270	*	2	2.6968e-05	0.0107408	0.00160304	0.00329714	0.162615	0.113576	DMC1
chr15	22952898	22953235	338	*	3	9.97852e-06	0.00584713	0.0022835	0.00329864	-0.0971407	-0.057553	CYFIP1
chr1	33864155	33864787	633	*	5	1.13906e-06	0.166285	0.00476624	0.00329944	-0.172147	-0.0548712	HMGB4, CSMD2
chr3	188951055	188951150	96	*	2	0.000145986	0.00181806	0.0158664	0.00330193	-0.201716	-0.182598	TPRG1
chr11	2725189	2725444	256	*	2	8.71022e-05	0.00464143	0.00324072	0.00334192	-0.117026	-0.0771266	KCNQ1
chr2	190406793	190407248	456	*	2	3.95459e-06	0.00533115	0.00282413	0.00334755	0.153623	0.116839
chr2	130809048	130809153	106	*	2	0.000308546	0.0208451	0.00117228	0.00334842	-0.106297	-0.082209
chr1	64133022	64133225	204	*	2	0.000158642	0.0945526	0.000812222	0.00336226	-0.177024	-0.0949527	ROR1, ROR1-AS1
chr1	1758012	1758447	436	*	3	2.9502e-06	0.00307355	0.00562722	0.00337865	-0.176939	-0.122843	NADK
chr12	102376323	102376325	3	*	2	0.000167184	0.00236179	0.00899278	0.00339236	-0.14915	-0.116607	HELLPAR, LINC02456
chr12	106303843	106304329	487	*	3	3.21227e-06	0.0099814	0.00287862	0.00340374	0.131365	0.0830358	TCP11L2, CKAP4
chr16	1994040	1994228	189	*	2	0.000292756	0.066397	0.000867779	0.00340812	-0.0709474	-0.0449927	SYNGR3
chr15	60374375	60374900	526	*	3	1.29104e-05	0.0117147	0.0127718	0.00341414	-0.128607	-0.0665078	ANXA2
chr17	67491345	67491519	175	*	2	9.90416e-05	0.0196347	0.00123712	0.00342029	-0.101775	-0.0724519	PITPNC1
chr5	135449913	135451251	1339	*	6	5.58789e-09	0.119126	0.000296087	0.00342663	0.145684	0.0441676	AC022092.1, TIFAB
chr17	82334726	82334987	262	*	2	4.04438e-05	0.0307056	0.00107007	0.0034761	-0.167639	-0.0974959
chr9	20624418	20624421	4	*	2	6.32963e-05	0.00209362	0.0128897	0.00348357	-0.145519	-0.137281
chr4	8540481	8540697	217	*	2	0.000141346	0.00241604	0.00929877	0.00348998	-0.115569	-0.0864068
chr2	20450279	20451030	752	*	3	1.86318e-05	0.00545006	0.0077658	0.00349522	0.11926	0.0923841
chr16	48393926	48394104	179	*	3	2.74488e-05	0.00198967	0.0129039	0.00349717	-0.119187	-0.0845713	SIAH1
chr11	2806983	2808010	1028	*	7	2.59548e-08	0.0179128	0.00203271	0.003498	0.0972294	0.0552482	KCNQ1
chr3	119147079	119147284	206	*	2	5.16999e-05	0.0173181	0.00136074	0.00351807	-0.110037	-0.0803777	TEX55
chr7	150803296	150803438	143	*	2	3.85749e-05	0.00184909	0.0196552	0.00353025	-0.137065	-0.114928	TMEM176A
chr19	2478006	2478128	123	*	2	9.94783e-05	0.0983765	0.000863877	0.0035577	-0.139844	-0.0547424	GADD45B
chr21	33011501	33011678	178	*	2	0.000179506	0.241635	0.000824331	0.00359601	0.173084	0.0860231	AP000282.1
chr3	16173524	16173875	352	*	4	3.82942e-06	0.0762965	0.000463074	0.00360835	-0.117394	-0.0535669
chr5	137720955	137721509	555	*	3	3.37743e-06	0.00252692	0.0201332	0.00361175	0.093895	0.0800996	KLHL3
chr2	240920900	240921577	678	*	4	2.27398e-06	0.000988398	0.045511	0.00361717	-0.125925	-0.079809	CROCC2
chr16	56360148	56360191	44	*	2	8.56662e-05	0.0106153	0.00186349	0.00362391	0.131076	0.101968
chr5	50966838	50967665	828	*	6	5.96313e-08	0.0137902	0.00848197	0.0036296	-0.159582	-0.0927044	AC008808.2
chr5	91281169	91281789	621	*	4	2.37001e-06	0.00176105	0.0301879	0.00363941	-0.154844	-0.106032	AC123595.2, LUCAT1
chr17	42782379	42782888	510	*	3	2.38708e-06	0.00429851	0.00416911	0.00365783	-0.105217	-0.0760463	WNK4
chr22	24977717	24978019	303	*	3	8.69465e-06	0.0382186	0.00118086	0.00367024	0.0814793	0.052482	KIAA1671
chr14	91351282	91352323	1042	*	4	4.59858e-06	0.0332459	0.0298803	0.0036864	0.12403	0.0601488	CCDC88C
chr1	112360234	112360606	373	*	3	1.72306e-05	0.018701	0.00821835	0.00372052	-0.0913003	-0.0615991	LINC02884
chr3	177440419	177440739	321	*	3	4.24826e-05	0.205787	0.000269543	0.00372786	-0.0833599	-0.0451462
chr14	96255116	96256173	1058	*	10	2.7524e-10	0.0296434	0.00944488	0.00373947	-0.119443	-0.0733723	AL355102.2
chr11	78051191	78051404	214	*	2	0.000211447	0.00836803	0.0023216	0.0037465	-0.136752	-0.0933086	NDUFC2-KCTD14
chr1	223700728	223701642	915	*	4	1.26357e-06	0.0182832	0.00318851	0.00375998	-0.117465	-0.0643469	CAPN2
chr1	18939303	18939692	390	*	2	9.14066e-05	0.00287272	0.0081531	0.00376479	-0.0978466	-0.090095	IFFO2
chr7	131538633	131538657	25	*	2	0.000434261	0.0302166	0.00121291	0.00381344	-0.128526	-0.0829576	PODXL
chr22	20750049	20750220	172	*	3	7.80095e-05	0.0269767	0.00137822	0.00381351	-0.167919	-0.0946925	PI4KA
chr12	108838326	108838530	205	*	4	3.49432e-06	0.00173372	0.0172391	0.00381409	-0.235695	-0.109869	SSH1
chr5	95852740	95852803	64	*	2	3.97206e-05	0.00200519	0.0206757	0.00381913	-0.0965348	-0.0899097	LINC01554
chr20	31516833	31516856	24	*	2	0.000230935	0.0372456	0.00114333	0.00383276	-0.119517	-0.0753521	HM13
chr12	6914956	6915154	199	*	2	3.4631e-05	0.200023	0.000892862	0.00383495	-0.195718	-0.0994426	ENO2
chr15	90063261	90063688	428	*	2	1.77186e-05	0.00264868	0.0100865	0.0038407	0.0967716	0.0752204	ZNF710
chr12	52043397	52043786	390	*	6	1.653e-08	0.0273117	0.00370718	0.00387431	0.119088	0.0589748	NR4A1
chr10	110546452	110546480	29	*	2	4.81692e-05	0.00782061	0.00259687	0.00388239	0.117226	0.100704
chr17	80851324	80852238	915	*	4	2.26442e-07	0.0469736	0.00231145	0.00389874	0.143974	0.0737788	RPTOR
chr3	156825404	156825857	454	*	3	8.83668e-05	0.0103969	0.00188019	0.00390828	-0.110018	-0.0873226	LEKR1
chr5	74631661	74633243	1583	*	5	2.42376e-05	0.00129596	0.0303652	0.00392629	0.129795	0.0730328	ENC1
chr17	82108257	82109274	1018	*	9	1.60174e-09	0.0594076	0.0146895	0.00394065	-0.153622	-0.0452575	CCDC57
chr19	18428945	18429519	575	*	5	3.11296e-08	0.00233396	0.0187803	0.0039439	0.224307	0.174469	SSBP4
chr1	37473473	37473821	349	*	3	3.27972e-06	0.00394013	0.00576944	0.00396236	-0.217579	-0.159463	LINC01137
chr10	101007599	101008137	539	*	4	4.23493e-07	0.00261608	0.0252635	0.00396822	-0.10562	-0.0558151	LZTS2, PDZD7
chr21	33380687	33381032	346	*	2	0.000117453	0.0118974	0.00199578	0.00397647	-0.286337	-0.125162
chr17	76370242	76370496	255	*	2	4.49888e-05	0.0159082	0.00168924	0.0039786	-0.0891682	-0.070889	PRPSAP1
chr15	70094754	70094963	210	*	4	3.21059e-07	0.00649579	0.0122753	0.00398646	0.176461	0.109936	TLE3
chr17	67258128	67258159	32	*	2	0.00010584	0.00228699	0.0162366	0.00398975	-0.0692518	-0.0662838	AC007448.5
chr2	32948095	32948233	139	*	2	4.65641e-05	0.0341084	0.00123827	0.00399499	0.0942318	0.0661923	LTBP1
chr1	210262212	210262757	546	*	2	4.5053e-05	0.00286714	0.00986017	0.00403563	0.0804233	0.0650925
chr6	166541214	166541250	37	*	2	1.85381e-05	0.00372883	0.00630716	0.00404208	0.0824783	0.080306	RPS6KA2
chr21	32298198	32298947	750	*	5	1.01168e-05	0.0104279	0.0105639	0.00404271	-0.137802	-0.0893913	MRAP
chr16	71810198	71810346	149	*	2	9.60295e-05	0.131068	0.000974724	0.004044	-0.140383	-0.077139
chr5	40405571	40406292	722	*	2	4.31355e-05	0.00629156	0.00345956	0.00409608	-0.157924	-0.123957
chr21	38289873	38290033	161	*	2	0.000190652	0.00229478	0.0181317	0.00412251	-0.118424	-0.106668	KCNJ15
chr4	137545105	137545715	611	*	5	6.2287e-07	0.0731766	0.0231208	0.00412264	-0.137125	-0.0767015
chr12	6167878	6168056	179	*	2	0.000142715	0.00221459	0.0209547	0.00415632	-0.121134	-0.113141
chr16	82033793	82033839	47	*	2	2.96423e-05	0.00632236	0.00355059	0.00416621	0.0995049	0.0904111
chr17	60421682	60422824	1143	*	11	8.17131e-13	0.164288	0.0109015	0.00417836	0.191728	0.051776	C17orf64, USP32
chr1	12129715	12129789	75	*	2	3.53153e-05	0.00577291	0.00395327	0.0041998	0.151097	0.120267	TNFRSF8
chr14	24322513	24322874	362	*	2	0.000111293	0.00339657	0.00816115	0.00423139	-0.0761071	-0.0630992	ADCY4
chr1	201377020	201378421	1402	*	10	1.79024e-09	0.216222	1.52502e-05	0.00423177	-0.114565	-0.0314505	TNNT2, AC119427.2
chr2	231393202	231393705	504	*	4	5.36758e-07	0.00308404	0.0171776	0.00425491	-0.0794948	-0.0602365	AC017104.1
chr10	119410103	119410158	56	*	2	0.000138427	0.00225618	0.0222893	0.00428364	-0.112686	-0.104106	GRK5
chr1	2272149	2272208	60	*	2	1.07314e-05	0.00284741	0.01187	0.00428451	0.114258	0.101304	SKI
chr1	9384874	9384909	36	*	2	0.000289259	0.0164477	0.00185358	0.00429593	-0.0984973	-0.0600566
chr6	90079105	90079137	33	*	2	0.000293067	0.00655393	0.00366363	0.00432213	-0.0971841	-0.0856856	AL158136.1, BACH2
chr8	28118859	28119120	262	*	2	0.00019336	0.00274341	0.0135242	0.00434913	-0.144386	-0.131718	ELP3
chr1	33338203	33338611	409	*	2	0.000136436	0.00232007	0.0225057	0.00439304	-0.0767836	-0.0736978	AL513327.1, PHC2
chr7	25852349	25852786	438	*	3	1.38761e-05	0.0345583	0.00126832	0.00439441	-0.181119	-0.108782
chr12	120760602	120760643	42	*	2	3.97033e-06	0.00314861	0.0103632	0.00439597	0.152518	0.113227	AC069234.1
chr4	76677569	76677854	286	*	3	1.17309e-05	0.0419742	0.0135834	0.00445613	0.113983	0.065005	SHROOM3
chr1	184974379	184975652	1274	*	10	9.8762e-11	0.928945	0.00390843	0.00446736	0.157313	0.0452206	NIBAN1
chr10	5616285	5616528	244	*	2	5.44341e-05	0.0289687	0.00152244	0.00448105	0.221444	0.136271	LASTR
chr17	522821	523295	475	*	6	2.37828e-08	0.011805	0.0171084	0.00448861	0.125422	0.0780613	AC015853.3, VPS53
chr22	37905058	37905228	171	*	2	0.000147785	0.0258972	0.00159809	0.00449714	-0.170017	-0.056236
chr10	44999986	45000866	881	*	11	3.89423e-10	0.534136	0.000425694	0.00450652	-0.16562	-0.0600629	ZNF22-AS1
chr12	113149434	113149884	451	*	7	1.64745e-08	0.481832	0.00134048	0.00451344	0.123796	0.0459999	CFAP73
chr8	92062700	92063948	1249	*	6	2.81437e-06	0.00881025	0.0139973	0.00451996	-0.0814808	-0.0568347	RUNX1T1
chr16	4681637	4682404	768	*	6	1.37201e-08	0.0154878	0.0093754	0.00452207	0.178911	0.0201076	MGRN1
chr15	85330995	85331030	36	*	2	0.000269397	0.0101632	0.0027274	0.0045311	-0.0797072	-0.0795712
chr15	68517564	68517855	292	*	2	0.000126913	0.00241399	0.0228865	0.00455656	-0.104219	-0.0989267
chr10	113132000	113132002	3	*	2	0.000229887	0.0027103	0.0162344	0.00455719	-0.0728771	-0.0653099	TCF7L2
chr9	94084070	94084441	372	*	3	3.01319e-05	0.578048	0.000273793	0.0045648	0.185641	0.0550313	PTPDC1
chr10	80204477	80205025	549	*	6	3.94877e-07	0.297102	0.0117478	0.00457789	-0.123224	-0.0657686	ANXA11
chr9	19050015	19050396	382	*	3	8.19557e-06	0.00381747	0.0144364	0.00458719	-0.169769	-0.130008	RRAGA
chr21	35053371	35053568	198	*	2	8.06573e-05	0.00937699	0.00297426	0.00459998	0.130442	0.101186	RUNX1
chr12	7091507	7091868	362	*	2	1.80178e-05	0.0029489	0.0138363	0.0046268	-0.125054	-0.084665	C1R, C1RL
chr19	55676443	55676548	106	*	3	0.000122934	0.0492426	0.00104416	0.0046269	-0.161732	-0.0892309	EPN1
chr21	33644480	33644566	87	*	2	0.000171425	0.00714643	0.00383378	0.0046434	-0.132483	-0.105307	ITSN1, AP000311.1
chr17	8985495	8985576	82	*	2	4.38104e-05	0.00280935	0.0157638	0.00464453	0.136938	0.112331
chr4	3384444	3386266	1823	*	11	1.41107e-11	0.0244697	0.0401624	0.00465698	0.137009	0.0617205	RGS12
chr10	127145420	127145568	149	*	2	0.000202161	0.00253398	0.0214328	0.00466328	-0.131614	-0.112427	DOCK1, INSYN2A
chr19	10339265	10339795	531	*	8	3.5393e-07	0.835454	0.00342407	0.00470762	-0.0848432	-0.0283538	ICAM3
chr4	52076830	52077080	251	*	4	9.29203e-06	0.0055143	0.0224353	0.00472164	-0.108532	-0.0902728	SPATA18
chr10	1036491	1036588	98	*	2	0.00017974	0.00391432	0.00843232	0.00472388	-0.152369	-0.109715	IDI2-AS1
chr6	30679761	30680242	482	*	5	4.521e-08	0.0200448	0.000802186	0.00479539	-0.0863585	-0.0598193	PPP1R18
chr9	108478615	108478654	40	*	2	0.000234875	0.0025535	0.0235629	0.00480463	-0.0983865	-0.0918176
chr3	128715023	128715325	303	*	2	0.000211805	0.00341255	0.0113879	0.00482052	-0.0590537	-0.0578027	RAB7A
chr2	237510048	237510654	607	*	3	1.95381e-06	0.0026234	0.0181419	0.00482643	0.109424	0.0392316	MLPH
chr14	60652032	60654064	2033	*	14	3.5078e-09	0.0037391	0.0445271	0.00484248	-0.168998	-0.0905472	SIX1
chr19	827428	828169	742	*	10	2.40344e-09	0.0271611	0.0295368	0.00484896	-0.0791293	-0.0460803	AZU1
chr12	14952539	14952719	181	*	3	6.12538e-05	0.323106	0.000326926	0.00488009	0.23951	0.0970757	ARHGDIB
chr14	105488483	105488805	323	*	2	2.0334e-07	0.00835512	0.00366697	0.00491486	0.138239	0.0939311	CRIP1, AL928654.3
chr11	108122570	108122739	170	*	2	5.89098e-05	0.00593094	0.00521483	0.0049254	-0.0845632	-0.0842562	ACAT1
chr16	82653719	82654116	398	*	3	4.78919e-05	0.013175	0.0019505	0.00493044	-0.0976418	-0.0761108	CDH13
chr1	58927110	58927283	174	*	2	6.15887e-05	0.00308635	0.0151612	0.00493106	0.122943	0.113792	LINC02777
chr12	47718057	47718134	78	*	2	7.82643e-05	0.00271891	0.0219058	0.00496375	0.0833514	0.065656	AC004241.1, ENDOU
chr1	201284408	201284842	435	*	2	8.9675e-06	0.0107775	0.00303405	0.00497317	0.0832246	0.0731131	PKP1
chr6	15505717	15505853	137	*	2	1.19095e-05	0.00484437	0.00688639	0.00497641	0.187236	0.139928	JARID2
chr1	59214831	59214926	96	*	2	6.43827e-05	0.00264838	0.0242357	0.00498408	0.0888021	0.0754212	LINC01358, HSD52
chr7	95478251	95478331	81	*	3	6.55097e-06	0.0193694	0.0107891	0.00499856	0.0694839	0.0512913
chr6	88142218	88142250	33	*	2	0.00052952	0.0241096	0.00190542	0.00500209	-0.187111	-0.119928	CNR1
chr13	60612741	60613169	429	*	3	2.13067e-05	0.0312775	0.0063339	0.00501918	-0.130929	-0.0814185
chr2	173161102	173161114	13	*	2	0.000110814	0.0086135	0.00371892	0.00503279	-0.177763	-0.12939	MAP3K20
chr20	45124229	45125010	782	*	9	2.39735e-08	0.411197	0.000478525	0.00503837	-0.217407	-0.0650018	WFDC12
chr1	230282422	230282577	156	*	2	1.66103e-05	0.468459	0.00119792	0.00504218	0.145127	0.0740617
chr16	12113790	12113818	29	*	2	0.000280655	0.00365873	0.0114271	0.0050741	-0.109884	-0.104143	SNX29
chr1	23793192	23793898	707	*	5	8.03533e-08	0.0224087	0.00194217	0.00509758	0.104342	0.0587495	LYPLA2
chr8	73991525	73991679	155	*	3	6.63761e-05	0.0186128	0.00350882	0.00511238	-0.180325	-0.128822	LY96
chr20	50266873	50268622	1750	*	9	8.03129e-12	0.0593529	0.000447843	0.0051354	0.141944	0.068263	PELATON
chr22	22710001	22710810	810	*	4	5.83965e-06	0.00912033	0.00445782	0.00514147	-0.108636	-0.02224
chr5	81420339	81420443	105	*	2	0.000448852	0.0161506	0.00245469	0.00516639	-0.148534	-0.11426	SSBP2
chr1	23194326	23194438	113	*	2	7.58104e-05	0.00284001	0.0223301	0.00516654	-0.114334	-0.113046	HTR1D
chr8	71831007	71831210	204	*	2	9.3632e-05	0.0124798	0.00290116	0.00516951	-0.169697	-0.109731	MSC-AS1
chr17	3720177	3720524	348	*	2	0.000234868	0.00317475	0.0167429	0.00519669	-0.135823	-0.108761	ITGAE
chr17	45407032	45407139	108	*	2	4.16103e-05	0.0148584	0.00260544	0.00519675	-0.114734	-0.0772649	ARHGAP27
chr12	49912724	49912763	40	*	2	0.000491726	0.00430643	0.0090949	0.0051986	-0.0709754	-0.0543867	LINC02395
chr3	141367977	141368520	544	*	6	9.48497e-09	0.00162453	0.0443117	0.00522158	0.109428	0.0608909	ZBTB38
chr17	28721204	28722118	915	*	6	5.90249e-09	0.0143567	0.0447118	0.00523071	-0.0831166	-0.0621362	RPL23A, AC010761.1
chr15	68700411	68700733	323	*	2	7.44476e-05	0.00279124	0.0248588	0.00523485	0.0934859	0.0850433	CORO2B
chr10	46019957	46020432	476	*	4	6.01569e-06	0.0107531	0.0123713	0.00526415	-0.154651	-0.0937707	NCOA4
chr3	71444090	71444498	409	*	2	3.767e-05	0.00943271	0.00371986	0.00527045	0.0757191	0.0707911	FOXP1, AC097634.4
chr16	73047009	73047224	216	*	2	9.008e-05	0.138865	0.00132157	0.00527483	0.0791348	0.0325428	ZFHX3
chr2	200380353	200380382	30	*	3	4.00478e-05	0.0718333	0.00145982	0.00532781	0.111943	0.0672695	SPATS2L
chr19	34475067	34475249	183	*	2	0.000282809	0.00449414	0.00913481	0.00536001	-0.161233	-0.123101
chr7	105679948	105680644	697	*	3	2.62949e-05	0.510283	0.00032693	0.00536271	-0.112803	-0.0338724	ATXN7L1
chr8	24322328	24322524	197	*	3	9.55841e-05	0.0712157	0.00257409	0.0053843	-0.186675	-0.0842949	ADAM28, AC120193.1
chr1	118118522	118118676	155	*	2	6.8218e-05	0.00295443	0.0237503	0.00541925	0.0812532	0.0758993	SPAG17
chr11	70087820	70088021	202	*	5	3.40957e-06	0.00941349	0.00946733	0.00542561	-0.117364	-0.0796309	ANO1
chr17	75317822	75318369	548	*	2	0.000186214	0.00352593	0.0151817	0.00545368	-0.0896221	-0.00672323	GRB2
chr2	110717544	110718011	468	*	3	3.20679e-05	0.00400958	0.0224492	0.00547376	-0.137009	-0.104409
chr6	30936916	30937203	288	*	2	0.000279562	0.00293544	0.0252697	0.00547616	-0.115109	-0.0976443	MUCL3, SFTA2
chr6	72182596	72182893	298	*	2	0.000284289	0.00300769	0.0235794	0.00548758	-0.123255	-0.111841	RIMS1
chr7	140635853	140636192	340	*	2	7.92958e-05	0.021392	0.00230997	0.0055085	0.134803	0.0953299	DENND2A
chr11	83035051	83035689	639	*	4	1.76306e-05	0.0244258	0.0244524	0.00550987	-0.102965	-0.0586634	AP000893.2, RAB30
chr1	55216917	55216978	62	*	2	7.44474e-05	0.343355	0.0013318	0.0055195	0.171546	0.0884671
chr22	39231275	39231780	506	*	4	1.6871e-06	0.0519785	0.00122285	0.00552086	0.265193	0.110629	PDGFB
chr16	53099085	53099505	421	*	3	1.62029e-05	0.0113571	0.0169115	0.00552805	-0.100426	-0.0511565	CHD9
chr1	46405524	46405950	427	*	3	6.63328e-06	0.0054972	0.00690066	0.00556551	0.156477	0.00898756	FAAH
chr8	29055586	29055785	200	*	2	0.000370651	0.00727188	0.0052883	0.00557907	-0.14259	-0.086689	HMBOX1
chr12	124856312	124856507	196	*	2	0.000124142	0.0305349	0.00201469	0.00560692	0.113689	0.0696548	SCARB1
chr17	40854295	40854298	4	*	2	0.000283271	0.0030514	0.0256478	0.00567224	-0.142964	-0.137847	AC004231.4
chr15	31266251	31266562	312	*	2	0.000278065	0.00320992	0.0220453	0.00567759	-0.0492833	-0.0477349
chr6	1378002	1379777	1776	*	8	1.06861e-05	0.0282249	0.0146924	0.00568553	0.124687	0.0715499
chr5	151774360	151774736	377	*	2	2.07869e-05	0.00382176	0.0144704	0.00569659	-0.123875	-0.111276	G3BP1
chr18	23532061	23532140	80	*	2	8.26196e-05	0.00339955	0.0199134	0.00577087	0.104322	0.093035	NPC1
chr14	76950855	76950899	45	*	2	0.00029672	0.003132	0.025921	0.0058089	-0.0801153	-0.070202
chr3	52287034	52287249	216	*	5	0.000145185	0.44214	4.92984e-05	0.00581538	-0.0898569	-0.0265789	GLYCTK, WDR82
chr10	80536683	80536759	77	*	2	0.000172144	0.0208411	0.00253583	0.00582266	-0.11627	-0.0842839
chr19	18274433	18275610	1178	*	8	4.02499e-09	0.158764	0.000308529	0.0058339	-0.14307	-0.00965642	IQCN
chr5	73913162	73913198	37	*	2	0.000118719	0.00839312	0.00498323	0.00585139	0.165233	0.123358	ARHGEF28
chr2	96143062	96143434	373	*	2	0.000128588	0.00367345	0.0171895	0.00585547	-0.11639	-0.102977	DUSP2
chr17	17888599	17888774	176	*	2	7.73386e-05	0.00638403	0.00678713	0.00586572	0.0861886	0.058801	TOM1L2
chr11	12398218	12398236	19	*	2	0.000351886	0.00324233	0.0245543	0.00589094	-0.0948269	-0.0872634	PARVA
chr4	77776704	77776948	245	*	2	0.000296793	0.00512285	0.00934808	0.00590634	-0.0974971	-0.0858477	CNOT6L
chr1	152048317	152048455	139	*	3	0.000159466	0.0125864	0.00292274	0.00593993	-0.125326	-0.0925652
chr7	159012510	159012952	443	*	4	6.47048e-07	0.0034906	0.0183203	0.00595595	0.15921	0.105459	LINC00689
chr11	47259385	47259818	434	*	3	2.16629e-05	0.0484812	0.0013951	0.00596217	-0.12563	-0.0657086	NR1H3
chr20	57711334	57711384	51	*	2	0.000488447	0.0671579	0.00172467	0.00599958	0.076141	0.0726432	NKILA, PMEPA1
chr2	169513557	169514163	607	*	4	1.10482e-05	0.0119191	0.00345535	0.0060043	-0.135098	-0.0840807	AC093899.2, KLHL41
chr10	63682528	63682598	71	*	2	0.000331962	0.00389073	0.0163064	0.00601003	-0.117382	-0.107937	AC013287.1
chr15	70852640	70853845	1206	*	9	1.01679e-10	0.0131489	0.0167	0.00608232	-0.0804881	0.0261932	LRRC49, LARP6
chr6	46325671	46326124	454	*	5	1.95934e-05	0.0674743	0.00204138	0.00611739	-0.0811878	-0.0599133	RCAN2
chr8	1098111	1099334	1224	*	9	3.8964e-10	0.468343	2.45033e-05	0.00617168	0.40963	0.0987358	DLGAP2
chr1	12088268	12088288	21	*	2	0.000234381	0.00352623	0.0231277	0.00619744	-0.0763512	-0.0692733	TNFRSF8
chr17	50197642	50197962	321	*	2	8.1898e-06	0.00387709	0.0181581	0.00620681	-0.113051	-0.0925905	COL1A1
chr14	101409155	101409205	51	*	2	0.000412	0.00336307	0.0269728	0.00621576	-0.0960665	-0.0950377
chr16	8958631	8958904	274	*	2	0.000213075	0.00455672	0.0129842	0.00622026	-0.106991	-0.0948197	USP7
chr6	104860859	104861016	158	*	3	0.000337157	0.657884	0.000380781	0.00622143	-0.151422	-0.0434268	AL357315.2
chr8	11861175	11861569	395	*	2	2.56558e-05	0.0348344	0.00220599	0.00623266	-0.131217	-0.0903915	CTSB
chr21	43332087	43332886	800	*	5	1.00244e-07	0.00697133	0.0139924	0.00628089	0.102966	0.0795805
chr3	157105492	157105566	75	*	2	0.000278102	0.0764983	0.00178794	0.00631817	0.0950005	0.0787494	LINC00881, LINC00880
chr12	14835083	14835188	106	*	2	0.000379627	0.00524796	0.0105765	0.00632267	-0.0967058	-0.0792027	C12orf60, ART4
chr11	1304487	1304621	135	*	3	1.31858e-06	0.00781933	0.00743143	0.00632942	0.114656	0.0913514	TOLLIP
chr19	40422828	40422912	85	*	2	0.000293991	0.00345084	0.0279135	0.00640202	-0.0602636	-0.0505702	SERTAD1
chr8	26517638	26517783	146	*	2	0.000277715	0.00605836	0.00895927	0.00646595	-0.14119	-0.105113	DPYSL2
chr17	7179695	7179937	243	*	3	0.000146068	0.00234192	0.0470072	0.00647083	-0.0583514	-0.0560357
chr16	10868303	10868810	508	*	3	1.62416e-05	0.0740553	0.00265154	0.0064807	0.0883221	0.0466342	CIITA, AC133065.1
chr11	16612034	16612099	66	*	2	4.41127e-06	0.00455103	0.0145862	0.00648693	-0.0906067	-0.0847687	SOX6
chr12	6786607	6786938	332	*	3	1.56653e-05	0.0271852	0.00178297	0.00649794	0.202468	0.101686	CD4
chr3	65871836	65872018	183	*	2	0.0003114	0.00418688	0.0180217	0.00656118	-0.113241	-0.102483	MAGI1
chr8	17632911	17633042	132	*	2	0.000121903	0.00634578	0.0087104	0.00657476	-0.126844	-0.108909	PDGFRL
chr16	10984659	10984732	74	*	2	0.00041852	0.00619872	0.00902559	0.00658313	-0.133893	-0.107825	CLEC16A
chr16	4346024	4346296	273	*	4	2.0722e-05	0.162892	0.0025679	0.0065934	-0.0948082	-0.0315094	PAM16, CORO7-PAM16
chr17	77100119	77100299	181	*	3	6.15568e-06	0.00477479	0.0223268	0.00661338	0.13775	0.115004	SEC14L1
chr8	102124713	102125122	410	*	4	8.27957e-07	0.0143995	0.00769903	0.00662015	0.104427	0.0703464	NCALD
chr11	122733484	122733486	3	*	2	5.7143e-05	0.00360866	0.0286841	0.00668395	0.116785	0.10725	UBASH3B
chr17	40344721	40345424	704	*	7	4.58845e-09	0.00119677	0.0820353	0.00669629	0.178023	0.12483	RARA
chr3	136818021	136818424	404	*	4	2.81558e-05	0.334574	0.000488287	0.00670256	-0.180467	-0.0652656
chr17	48598529	48599012	484	*	4	3.30507e-06	0.339466	0.00303726	0.00675069	0.121122	0.0538528	HOXB-AS3, HOXB3, HOXB6
chr8	127890391	127890968	578	*	6	1.68583e-06	0.610406	0.000496451	0.00676201	-0.085681	-0.0321227	PVT1, AC084123.1
chr5	57494879	57495046	168	*	2	9.20081e-05	0.0307084	0.00260276	0.00677398	-0.125275	-0.0827342	AC025470.2
chr4	138910909	138911173	265	*	3	1.25652e-05	0.0106569	0.00453802	0.00677728	0.0880256	0.0785698	AC109927.1
chr10	79266945	79267008	64	*	2	0.000254904	0.00390168	0.0239735	0.00677953	-0.0757615	-0.0679986	ZMIZ1
chr16	88756216	88756474	259	*	2	0.000134808	0.0072025	0.00795069	0.00681364	-0.172996	-0.121662	PIEZO1
chr16	4242548	4242675	128	*	3	0.00019613	0.113069	0.00328208	0.00681373	-0.106031	-0.0631987
chr11	8785011	8785337	327	*	4	1.15701e-06	0.0100542	0.023736	0.00681649	0.109513	0.0767139	AC026894.1, DENND2B
chr1	2428019	2428634	616	*	6	3.7845e-08	0.0598822	0.00654121	0.00683468	0.252354	0.109389	PLCH2
chr3	191259012	191259015	4	*	2	0.000111081	0.00520109	0.0130587	0.00684011	0.160513	0.1313	OSTN
chr3	100103921	100104341	421	*	2	0.000119787	0.00399672	0.0233299	0.00685494	0.111454	0.0108767	CMSS1, FILIP1L
chr11	2839758	2839973	216	*	3	0.000164469	0.146532	0.00319763	0.00686535	-0.162016	-0.0829515	KCNQ1
chr11	27413396	27413445	50	*	2	0.000123496	0.00577064	0.0111929	0.00689923	0.135313	0.117333	LGR4
chr20	35008827	35008896	70	*	2	0.000259607	0.00600839	0.0105343	0.00690641	-0.107269	-0.0915612	TRPC4AP
chr20	47665024	47665370	347	*	2	2.40459e-05	0.00930738	0.00628073	0.00701766	0.132316	0.10477	SULF2
chr14	99262601	99262943	343	*	6	9.33371e-07	0.00445189	0.0151713	0.0071213	-0.231467	-0.0931696	BCL11B
chr17	80792147	80792366	220	*	2	0.000389453	0.00387814	0.0294916	0.00713477	-0.15719	-0.150814	RPTOR
chr10	93894793	93894994	202	*	2	3.70372e-05	0.00399994	0.0269482	0.00714175	-0.10017	-0.0967143	SLC35G1
chr16	67459320	67459895	576	*	3	2.3466e-05	0.0119277	0.00763631	0.00714295	0.0586874	0.0167035	ATP6V0D1
chr7	17662573	17662808	236	*	2	0.000302878	0.00390197	0.029862	0.00719308	-0.101772	-0.0998112
chr7	7517958	7518109	152	*	2	0.000459193	0.00747599	0.00864078	0.00725411	-0.125578	-0.0993764	COL28A1
chr11	64313685	64314401	717	*	5	6.42842e-06	0.100652	0.00325614	0.00734873	-0.120302	-0.0544057	ESRRA
chr1	230153970	230154341	372	*	3	7.31346e-05	0.00270936	0.0499324	0.00736237	-0.126393	-0.117058	GALNT2
chr17	61395762	61396716	955	*	5	1.16275e-06	0.129241	0.0108307	0.00739655	-0.287633	-0.110057	AC005746.2, TBX2-AS1
chr6	2767597	2768381	785	*	4	3.28596e-05	0.00560747	0.0406177	0.00742605	-0.143178	-0.101646	WRNIP1
chr16	67843069	67843509	441	*	4	3.42082e-06	0.161793	0.0108655	0.00744764	-0.0923578	-0.0581544	THAP11, CENPT
chr22	26356874	26356892	19	*	2	0.000500781	0.00659775	0.0110246	0.00748923	-0.106699	-0.086672	SEZ6L
chr13	77917063	77918170	1108	*	4	9.23378e-06	0.0038499	0.0433055	0.00749847	-0.129182	-0.0961904	EDNRB
chr17	67800586	67800698	113	*	2	0.000364465	0.00433197	0.0262187	0.0075489	-0.114184	-0.098642
chr11	74269070	74269711	642	*	2	7.30319e-05	0.00431753	0.0265039	0.00755208	-0.0844737	-0.083625	P4HA3
chr9	19128183	19128207	25	*	2	0.000403771	0.0043879	0.0255742	0.00757138	-0.183137	-0.157832	PLIN2
chr12	124423565	124424384	820	*	7	2.24996e-07	0.160334	0.000415812	0.00757658	-0.195646	-0.0553597	NCOR2
chr7	117090411	117091084	674	*	6	5.86372e-07	0.153547	0.0175142	0.00763544	-0.177451	-0.0436487	ST7, ST7-OT4, AC106873.8, ST7-AS2
chr1	45913184	45913506	323	*	3	5.65673e-05	0.0162819	0.00751202	0.00765033	-0.116765	-0.0701914	MAST2
chr9	134437390	134437494	105	*	2	0.000107118	0.00437099	0.0271721	0.00767897	0.133335	0.104779	RXRA
chr12	49673640	49674103	464	*	2	2.69802e-05	0.0146172	0.00489378	0.00768389	0.0960562	0.0643128	FMNL3
chr1	108016443	108016648	206	*	2	0.000431702	0.00537873	0.0171063	0.00774941	-0.0876899	-0.084148
chr14	91224784	91224845	62	*	3	0.000335484	0.0971328	0.00103192	0.00775406	-0.303668	-0.133184	DGLUCY
chr11	46710825	46711235	411	*	2	0.000483605	0.00429216	0.0303242	0.00779718	-0.0785793	-0.0663733
chr8	27948496	27948504	9	*	2	0.000130034	0.00490258	0.0215646	0.00782927	0.09394	0.0875265	SCARA5
chr10	71963405	71963462	58	*	2	0.000327635	0.0121417	0.00594744	0.00785481	-0.0787392	-0.0725707
chr11	68374729	68374916	188	*	3	1.7967e-05	0.00905487	0.0156537	0.00788466	-0.0811103	-0.0613039	LRP5
chr5	1494864	1494927	64	*	3	0.000105156	0.0135303	0.0223759	0.00789656	-0.115501	-0.0739411	LPCAT1
chr9	114619560	114619577	18	*	2	0.000139305	0.00560795	0.0167094	0.00791736	0.120436	0.101038	TMEM268
chr1	159195648	159195893	246	*	2	0.000317164	0.0151854	0.00501371	0.00793948	-0.100527	-0.0745429	CADM3, CADM3-AS1
chr10	103515372	103515698	327	*	2	4.88366e-05	0.00461633	0.0263195	0.00794303	0.134845	0.118211	NEURL1, NEURL1-AS1
chr6	37092916	37093352	437	*	3	7.08877e-05	0.0333194	0.00311209	0.00796947	-0.0748374	-0.0554729
chr15	90224361	90224908	548	*	2	0.000129965	0.0769165	0.00238247	0.00797362	-0.190652	-0.103405	SEMA4B
chr6	44057596	44058737	1142	*	4	7.85881e-05	0.0186366	0.0329941	0.00797422	-0.164059	-0.0231877	AL109615.3
chr11	73309516	73309683	168	*	2	0.000349495	0.1632	0.00212111	0.00799645	0.10389	0.0641274	ARHGEF17
chr17	82807640	82807778	139	*	3	8.16456e-05	0.0774623	0.00194624	0.00803162	-0.224287	-0.100907	TBCD
chr12	7860329	7860543	215	*	2	0.000449805	0.00443261	0.0308699	0.00803857	-0.10721	-0.0911988	AC006517.1, SLC2A14
chr6	31973271	31973851	581	*	4	3.52228e-07	0.0506671	0.00387466	0.00808901	-0.165141	-0.0788709	STK19
chr2	171521291	171521525	235	*	4	1.16794e-05	0.116316	0.0252076	0.0081279	-0.1346	-0.0846893
chr12	106058693	106058699	7	*	2	0.000416556	0.0124375	0.00620915	0.00814966	-0.114069	-0.0850979
chr11	12086078	12087131	1054	*	5	1.1904e-07	0.0675345	0.0174485	0.00815212	0.132325	0.0705329	AC124276.2
chr3	14526397	14526517	121	*	3	6.97237e-05	0.00352784	0.0391472	0.00819915	-0.0992357	-0.0874753	GRIP2
chr17	9247694	9247856	163	*	2	0.000104176	0.00741363	0.0115632	0.00824904	0.132372	0.0881203
chr5	134506070	134506454	385	*	4	2.5171e-06	0.00420884	0.0396235	0.00825324	-0.0758334	0.0135817
chr7	51034325	51034431	107	*	2	0.000205334	0.0173525	0.00483646	0.00826027	0.0972397	0.07084	COBL
chr10	6146030	6147109	1080	*	5	6.86869e-07	0.05773	0.00614358	0.00826483	0.0797823	0.0563313	PFKFB3
chr3	177359413	177359804	392	*	3	8.51189e-05	0.137464	0.00123591	0.00829493	0.156599	0.0716253
chr11	45802589	45803100	512	*	3	1.88002e-06	0.149912	0.00274932	0.00831266	-0.137915	-0.0655657
chr20	10511670	10511745	76	*	2	0.000486907	0.0144938	0.0056957	0.0083775	-0.174623	-0.129948	SLX4IP
chr13	35471475	35471918	444	*	3	3.05426e-05	0.00392767	0.0404843	0.00837751	-0.139884	-0.125644	NBEA
chr1	93593823	93594016	194	*	3	1.29352e-05	0.00841471	0.0176216	0.00840486	0.141282	0.114258	BCAR3-AS1, BCAR3
chr4	37583331	37584370	1040	*	5	3.07426e-07	0.154474	0.00554682	0.0084787	0.139249	0.0653614	C4orf19
chr8	143824205	143824489	285	*	3	7.24761e-05	0.362089	0.00131604	0.00852223	-0.174749	-0.0738387	PUF60
chr3	139465874	139466066	193	*	3	8.31935e-05	0.0106306	0.0071856	0.00854551	-0.150186	-0.0889543	AC046134.2, RBP2
chr17	14205510	14206060	551	*	2	4.10461e-05	0.026514	0.00389528	0.00854764	-0.167267	-0.113846	COX10
chr6	168601272	168601439	168	*	3	1.68083e-05	0.00591589	0.032614	0.00861513	0.181819	0.139744	SMOC2
chr6	475374	475428	55	*	2	0.000185278	0.00707118	0.0138919	0.00865004	-0.116188	-0.113763	AL512308.1
chr20	50308252	50308737	486	*	3	4.27345e-05	0.0135676	0.0105676	0.00865319	-0.126106	-0.0557778	LINC01270
chr19	41113016	41113066	51	*	2	0.000254295	0.0294864	0.00375467	0.00866437	0.162437	0.102076
chr10	47918546	47918836	291	*	4	1.1837e-06	0.00560572	0.0294163	0.00869977	0.22943	0.137128	NPY4R2, AC245041.2
chr10	72892648	72893414	767	*	3	4.23514e-05	0.00799575	0.0130719	0.00871417	-0.131573	-0.0544774
chr20	22815046	22815135	90	*	2	0.00014069	0.00480234	0.0329273	0.00871828	0.068386	0.0639253
chr6	144582747	144583424	678	*	5	4.15236e-06	0.0996033	0.0269268	0.0087372	-0.193663	-0.0943446	UTRN
chr2	3286342	3286356	15	*	2	5.6854e-05	0.00665717	0.0158647	0.00875837	0.113632	0.0914908	EIPR1
chr16	89562102	89562444	343	*	4	3.60608e-06	0.00690092	0.0128732	0.00877609	-0.140213	-0.0960476	RPL13
chr22	17191243	17191277	35	*	2	0.000408996	0.00744563	0.0132671	0.0087808	-0.0999236	-0.0933199	ADA2
chr15	89748172	89748583	412	*	4	6.52713e-06	0.00691102	0.0115499	0.00879973	-0.109323	-0.073357
chr20	34559212	34559938	727	*	4	2.33685e-06	0.0121162	0.0139513	0.00880519	-0.115394	-0.0477879	MAP1LC3A
chr11	10653097	10653418	322	*	4	9.79065e-05	0.619719	0.000196953	0.00881135	-0.164587	-0.044616	IRAG1
chr14	24431604	24431700	97	*	2	0.000231555	0.0051966	0.0280626	0.00887432	-0.106427	-0.0801366	KHNYN
chr10	101223657	101223755	99	*	2	4.22096e-05	0.00540724	0.0259574	0.00893913	0.116799	0.0940567
chr17	16441053	16441259	207	*	3	8.60142e-05	0.0162522	0.0222302	0.00895495	-0.0947655	-0.0714354	SNHG29, SNORD65
chr1	161706408	161706790	383	*	4	5.31773e-05	0.0212103	0.0220139	0.0089591	-0.150106	-0.0990232
chr8	57875536	57875603	68	*	2	0.000524894	0.00496056	0.0338639	0.009014	-0.108041	-0.0982408	LINC01602
chr6	43695909	43696109	201	*	2	0.000147785	0.00570676	0.0238323	0.00906488	0.0922333	0.0915639
chr8	65789670	65790464	795	*	5	1.26162e-06	0.112811	0.0283571	0.00907204	-0.114567	-0.0658041	PDE7A
chr5	132387806	132388578	773	*	3	1.52918e-05	0.0166291	0.00531696	0.00910482	0.102699	0.0860636	SLC22A5
chr7	105638943	105639434	492	*	4	2.47639e-06	0.826727	0.00401787	0.00910953	0.18944	0.0832853	ATXN7L1
chr2	102069797	102070458	662	*	3	1.22272e-05	0.0841413	0.00147718	0.00911748	0.0853179	0.051079	IL1R1
chr3	51975751	51976398	648	*	3	8.44099e-06	0.00496488	0.0271995	0.00911974	-0.182523	-0.0181404	ABHD14A, ABHD14A-ACY1, ABHD14B
chr5	168646426	168646446	21	*	2	0.000158422	0.00563105	0.0251178	0.00912583	0.112305	0.103933
chr2	127653027	127653443	417	*	4	4.9083e-05	0.109804	0.00169271	0.00912728	-0.238083	-0.0968313	LIMS2
chr2	197088926	197088968	43	*	2	5.02122e-05	0.00957339	0.0101978	0.00913077	0.131342	0.10818	ANKRD44
chr8	132447663	132448424	762	*	4	4.7653e-06	0.00853828	0.0133297	0.00913959	0.15295	0.0924066	KCNQ3
chr8	141153637	141153707	71	*	2	0.000157146	0.0236762	0.00460061	0.00914196	0.0796732	0.0747005	DENND3
chr11	46718481	46718490	10	*	2	4.92167e-05	0.0051625	0.0330902	0.00924817	0.0702576	0.0678445
chr17	43531166	43531322	157	*	2	1.01475e-05	0.0342276	0.00384093	0.00927106	0.141175	0.0954617	DHX8, ETV4
chr1	36341761	36341816	56	*	2	0.000469923	0.00719862	0.0160974	0.0092962	-0.0842484	-0.0755836	STK40
chr17	1191004	1191260	257	*	5	4.20584e-06	0.397705	0.00062796	0.00930602	0.178658	0.0762357	ABR
chr7	151088963	151089558	596	*	5	1.39283e-07	0.00783353	0.0343281	0.00930638	0.115652	0.0836508	AGAP3
chr8	123613555	123614029	475	*	2	0.000227256	0.00515784	0.034084	0.0093154	-0.0933306	-0.0917941
chr14	94610857	94611219	363	*	3	9.46841e-05	0.0649765	0.014237	0.00935933	-0.132048	-0.071203	AL049839.2
chr20	59620950	59621023	74	*	2	0.000139161	0.00753898	0.0151623	0.00936306	0.0930692	0.0739265	PHACTR3
chr4	3469669	3470793	1125	*	5	2.49375e-07	0.00927744	0.0124444	0.00939584	0.085534	0.0634824	DOK7
chr2	8576790	8577068	279	*	4	1.17095e-05	0.0254643	0.0115553	0.00939963	-0.115999	-0.0293871	LINC01814
chr17	49966195	49966231	37	*	2	2.4032e-05	0.00554998	0.0289947	0.00942929	-0.109383	-0.0897742
chr15	99434126	99434163	38	*	2	0.000437604	0.00572026	0.0269319	0.00943862	-0.109629	-0.100902	AC015660.1
chr8	128540557	128540667	111	*	2	0.000257962	0.00667944	0.0192603	0.00945012	-0.149135	-0.128704	LINC00824
chr6	35148678	35148958	281	*	3	3.98683e-05	0.00711008	0.0219426	0.00947097	-0.107683	-0.0903591
chr15	69565039	69565180	142	*	2	0.000554508	0.0214126	0.00524248	0.00953734	-0.196244	-0.0634517	DRAIC, AC100826.1
chr1	155961837	155961971	135	*	2	0.000508862	0.00866129	0.0128589	0.00955739	-0.0672267	-0.0646658	ARHGEF2
chr14	105467524	105467940	417	*	2	5.83965e-06	0.0175912	0.00609118	0.00957422	0.0951699	0.0917011	MTA1, AL928654.2
chr12	6201224	6201577	354	*	3	1.41723e-05	0.122384	0.010256	0.00959035	0.108449	0.0612408	CD9
chr16	75896	76004	109	*	2	9.85294e-05	0.249581	0.0025537	0.00962832	-0.0867603	-0.0447289	RHBDF1
chr3	72255930	72256039	110	*	2	0.000171624	0.00626455	0.0232967	0.00964509	0.115657	0.0940986	LINC00877
chr1	182788045	182789318	1274	*	9	3.72448e-07	0.140681	0.00188575	0.0096485	-0.160807	-0.0536768	NPL
chr9	135886575	135886837	263	*	2	0.000121694	0.0544705	0.00336471	0.00966806	0.0868044	0.0635064	CAMSAP1
chr10	102621764	102621893	130	*	2	0.000129446	0.00753256	0.016444	0.00967115	0.0833248	0.0687952	SUFU
chr18	45828804	45829017	214	*	3	0.000151909	0.182234	0.020165	0.00968341	-0.101017	-0.0567764	SIGLEC15
chr2	86790930	86791461	532	*	4	1.6623e-06	0.0495421	0.00481017	0.00972918	0.141894	0.0792378	CD8A
chr1	210234127	210234627	501	*	9	4.07964e-10	0.256988	0.000558705	0.00973556	0.121536	0.068842	SERTAD4
chr16	85213704	85214178	475	*	3	2.15075e-05	0.00412661	0.0498552	0.00977242	0.130836	0.0922005	GSE1
chr15	90004459	90004828	370	*	4	1.61994e-05	0.0163775	0.0104526	0.00978464	-0.0918178	-0.060413	ZNF710
chr16	31064520	31065590	1071	*	5	6.73837e-07	0.00879185	0.0427123	0.00980146	-0.080369	-0.0619464	AC135050.4, ZNF668
chr9	127449416	127450270	855	*	3	9.7727e-05	0.00382354	0.0540221	0.00987359	-0.109034	-0.0733901	RPL12
chr17	81858627	81859756	1130	*	7	5.30189e-07	0.00661619	0.0345335	0.00987746	-0.180017	-0.0687761	P4HB
chr16	84687808	84688132	325	*	2	0.000293036	0.0056738	0.0329016	0.00994933	-0.11094	-0.108629
chr17	48601356	48602925	1570	*	8	2.89296e-10	0.142888	0.0403068	0.0100263	0.100012	0.0566692	HOXB-AS3, HOXB3, HOXB6
chr14	35933109	35933127	19	*	2	0.000139274	0.00578265	0.0330593	0.0101126	0.130096	0.118128	AL133304.3
chr1	9239710	9239919	210	*	3	2.61801e-05	0.0169875	0.0155255	0.0101756	-0.112634	-0.0816172	H6PD
chr10	109954028	109954264	237	*	2	0.000227213	0.0111451	0.010732	0.0102524	0.0979115	0.0140771	ADD3-AS1
chr4	3483535	3484652	1118	*	11	7.48292e-11	0.00358301	0.0953939	0.0103128	0.159772	0.0850509	DOK7
chr17	1423098	1423329	232	*	2	0.000216202	0.0196457	0.00637409	0.0103647	-0.129092	-0.0897373	CRK
chr5	91314459	91314604	146	*	3	0.000176613	0.0242266	0.00903645	0.0104175	-0.166025	-0.11112	LUCAT1
chr19	3464766	3465715	950	*	7	1.52535e-07	0.544681	7.33722e-05	0.0104188	0.23341	0.0606232	NFIC
chr16	2987840	2988845	1006	*	5	3.51328e-05	0.00539443	0.0436538	0.0104469	0.0533802	-0.00622811	LINC00514
chr1	245086700	245086997	298	*	3	0.000109418	0.0763037	0.00561294	0.010488	-0.139431	-0.0812519	EFCAB2
chr7	503809	503871	63	*	2	0.000107576	0.00890234	0.0153027	0.0104987	0.0797265	0.0642041	PDGFA
chr7	101912430	101912902	473	*	5	1.75983e-06	0.0742599	0.0015306	0.0105043	-0.0861109	-0.0603449	CUX1
chr19	55113760	55113815	56	*	2	0.00015713	0.0104203	0.0124861	0.0105912	0.0799352	0.074991	PPP1R12C
chr1	155192960	155193448	489	*	6	4.62429e-06	0.319801	0.000252157	0.0106177	-0.105764	-0.031807
chr4	6753094	6753575	482	*	4	3.1912e-06	0.0502084	0.00263051	0.0106416	0.148687	0.077086
chr14	63508254	63508691	438	*	3	2.3625e-05	0.0503835	0.00323251	0.0106599	0.105541	0.0369283	PPP2R5E
chr6	75102002	75102488	487	*	4	1.09193e-05	0.0140837	0.0288113	0.0108368	-0.136862	-0.093181	COL12A1
chr5	135116176	135116920	745	*	2	0.000159068	0.00615933	0.035566	0.0108479	0.095994	0.0801395	C5orf66
chr21	42590755	42591047	293	*	3	0.000120212	0.0053348	0.045107	0.0108761	-0.0686603	-0.0620628
chr1	31798621	31799101	481	*	8	3.84124e-07	0.0626642	0.016905	0.0108803	-0.131236	-0.0561969	SPOCD1
chr8	8963333	8963747	415	*	4	2.45114e-06	0.0152252	0.0110441	0.0108846	0.181459	0.120771	RPL10P19
chr9	130433185	130433832	648	*	5	8.37683e-06	0.0205678	0.0328874	0.0110037	-0.312497	-0.159275	HMCN2
chr2	47225464	47225845	382	*	3	9.89466e-05	0.0184181	0.00684413	0.0111025	-0.138482	-0.0983377	AC073283.2, EPCAM-DT
chr3	126056352	126057945	1594	*	11	1.51382e-09	0.0840306	0.00759208	0.0111113	-0.120917	-0.0557089	AC117422.1, SLC41A3
chr2	85693750	85694405	656	*	6	7.36078e-07	0.0419112	0.00559274	0.011112	-0.143855	-0.0573083	GNLY
chr10	13706596	13707009	414	*	3	5.81512e-06	0.00417498	0.0619351	0.0111394	0.112622	0.0977943	FRMD4A
chr8	23050033	23050224	192	*	4	0.0001104	0.139428	0.011209	0.0111638	-0.0954498	-0.057915	TNFRSF10B
chr18	63586524	63586612	89	*	2	6.14696e-06	0.00856782	0.0192953	0.0112577	0.140012	0.116883
chr5	78649395	78649523	129	*	2	0.000147294	0.024869	0.00615164	0.0112628	0.125406	0.105047	LHFPL2
chr17	78396897	78397293	397	*	3	2.64026e-05	0.0580124	0.00837106	0.0112918	0.150163	0.0618895	PGS1
chr19	2627323	2627509	187	*	2	7.23208e-05	0.0114138	0.0127861	0.0113253	-0.105444	-0.0886601	GNG7
chr15	41893925	41894837	913	*	8	1.75908e-09	0.426455	0.000313791	0.0113291	0.203598	0.0685902	AC020659.1, SPTBN5
chr16	85030131	85030180	50	*	3	5.68269e-05	0.00419622	0.0638601	0.0113365	-0.0940885	-0.0844895	KIAA0513
chr14	98819630	98819647	18	*	2	0.000217893	0.00721085	0.0278227	0.0113596	0.0819537	0.079829
chr1	46194361	46194837	477	*	3	2.67214e-05	0.0127385	0.0126276	0.0114523	0.0880968	0.0264334	POMGNT1
chr3	43997376	43998426	1051	*	8	1.77835e-08	0.180255	0.0169488	0.0114565	-0.14642	-0.0392131	AC006058.2, AC006058.3
chr11	67605047	67606369	1323	*	10	3.35219e-08	0.0233754	0.031698	0.0114964	-0.0597158	-0.0422216	AP003385.3, NDUFV1, C11orf72
chr5	389239	390081	843	*	4	1.09193e-05	0.0137336	0.0502243	0.011529	0.182875	0.0995955	PDCD6-AHRR, AHRR
chr16	69564021	69564513	493	*	4	2.66558e-05	0.0165402	0.0230503	0.0115312	-0.109734	-0.0815696
chr4	143380816	143380876	61	*	3	8.71022e-05	0.281169	0.00123287	0.01157	0.144165	0.0593205	GAB1
chr21	35049169	35049559	391	*	4	0.000136434	0.0111527	0.0312245	0.0115732	-0.138436	-0.07624	RUNX1
chr7	1545722	1545832	111	*	4	0.000116801	0.0799702	0.00353913	0.0115995	-0.144046	-0.0613312	TMEM184A
chr12	2857265	2857463	199	*	2	0.000109219	0.00727474	0.0291878	0.011615	0.115201	0.0933979	ITFG2
chr3	124837211	124837473	263	*	2	0.000209687	0.0103507	0.015427	0.0116186	0.131958	0.108863	ITGB5
chr3	102098652	102099232	581	*	4	0.000156266	0.47421	0.000350932	0.0116421	-0.194593	-0.0540976
chr10	72216777	72217211	435	*	6	1.13215e-06	0.0529441	0.0365798	0.0117341	-0.118436	-0.0780048	ANAPC16, ASCC1
chr3	127592194	127592325	132	*	3	0.000268668	0.325597	0.00102318	0.0118249	-0.182584	-0.0713642	TPRA1
chr3	49814005	49814508	504	*	4	9.40825e-05	0.120656	0.0111394	0.0119039	-0.155365	-0.0825392
chr3	128350036	128350111	76	*	2	0.000238436	0.00808994	0.0252566	0.0119596	0.08164	0.0801597	EEFSEC
chr3	190386455	190386800	346	*	3	6.21298e-05	0.0163421	0.0107114	0.0120938	-0.157236	-0.109712	CLDN16
chr6	72620259	72620629	371	*	6	1.86495e-07	0.00343009	0.0895205	0.0121327	-0.14531	-0.119232	FO393414.3
chr4	169659512	169660554	1043	*	8	1.51297e-07	0.057056	0.0336197	0.0121505	-0.181516	-0.103632	CLCN3
chr11	117817543	117818247	705	*	5	6.599e-06	0.004479	0.0752708	0.0122407	-0.129518	-0.0920631	FXYD2
chr14	81323829	81324152	324	*	4	2.32874e-06	0.00578068	0.0369439	0.0122624	0.0915866	0.0674111	STON2
chr17	1723214	1723280	67	*	2	0.000156585	0.0225191	0.0075753	0.012267	-0.0880912	-0.0613548	WDR81
chr12	1644989	1645132	144	*	2	0.000449805	0.0172395	0.00951636	0.0122779	-0.0898535	-0.0713597	WNT5B
chr17	78736771	78736822	52	*	2	3.17533e-05	0.0108292	0.0163855	0.0122846	0.092823	0.0822745	CYTH1
chr14	100030883	100030991	109	*	3	7.97641e-05	0.011408	0.0340146	0.0123495	-0.187801	-0.117149	EVL
chr6	104705287	104705290	4	*	2	0.000274292	0.00987408	0.0192241	0.0123785	0.0841078	0.0774591
chr20	45100768	45101599	832	*	13	2.34228e-10	0.0650006	0.0355516	0.0124336	-0.13485	-0.060101	KCNS1
chr1	7455020	7455651	632	*	3	0.000161982	0.00604502	0.0499348	0.0125041	-0.124856	-0.0811218	CAMTA1
chr11	114821029	114821330	302	*	2	0.00022941	0.0138474	0.0125164	0.0125748	0.137959	0.112449
chr17	81955426	81955554	129	*	4	4.45302e-05	0.382372	0.00395035	0.0126087	0.35499	0.124354	NOTUM
chr15	69466927	69467603	677	*	2	5.89284e-05	0.0187691	0.00926363	0.012637	0.096766	0.0819085	DRAIC
chr14	102579962	102579986	25	*	2	0.000419415	0.0071364	0.0406129	0.0126423	-0.10045	-0.0739723
chr3	69385690	69386628	939	*	9	7.59666e-12	0.253355	0.000275154	0.0126589	0.188	0.0794377	FRMD4B
chr12	110079760	110079834	75	*	2	0.000188213	0.00834151	0.0279514	0.0126704	0.131931	0.119661
chr12	64252765	64253136	372	*	3	0.000132493	0.00640196	0.0457724	0.0126735	-0.127812	-0.103761	AC012158.1
chr1	2028002	2028462	461	*	7	1.52272e-06	0.149602	0.0056603	0.0126786	-0.188625	-0.0783155	GABRD
chr8	143928353	143928666	314	*	2	6.91039e-05	0.00719368	0.0403071	0.0126953	-0.0655783	-0.0619591	PLEC
chr11	1746544	1746855	312	*	3	2.5257e-05	0.0163283	0.0313574	0.0127175	0.150909	0.110691	IFITM10, AC068580.4
chr17	80064080	80064564	485	*	4	9.50661e-05	0.354625	0.0079683	0.0127964	-0.078968	-0.0318102	CCDC40
chr14	69797093	69797325	233	*	3	8.6246e-05	0.0373312	0.0166185	0.0128341	-0.0954991	-0.0508775	SLC10A1
chr15	77568390	77569330	941	*	5	1.79781e-07	0.0975388	0.0141416	0.0129147	0.119594	0.0472872	AC046168.2
chr6	3911925	3912129	205	*	4	7.73632e-05	0.0291042	0.0109332	0.0129148	-0.10731	-0.0685964	AL590004.3
chr2	238278904	238279156	253	*	2	0.000215726	0.0607517	0.00480306	0.0129968	0.0889603	0.0582843	PER2
chr3	124032421	124032807	387	*	2	0.000118487	0.00802989	0.0334075	0.0130653	0.126815	0.107147
chr20	59006422	59006473	52	*	2	0.000146265	0.0131348	0.0144732	0.013087	0.0672505	0.0539745	CTSZ
chr3	71658240	71658647	408	*	3	2.48324e-05	0.0146001	0.0301724	0.0131196	0.108023	0.0790765	AC097634.4
chr17	81044357	81044897	541	*	3	2.75613e-05	0.0458187	0.00346774	0.0131427	0.0966577	0.050697	BAIAP2
chr2	201257585	201258108	524	*	9	8.00922e-08	0.0866721	0.0377481	0.013176	-0.19719	-0.092337	CASP8
chr11	58576770	58577275	506	*	4	2.18533e-05	0.106886	0.00569764	0.0132546	-0.14124	-0.0732161	LPXN
chr6	11708626	11708693	68	*	2	0.000268363	0.00869032	0.0293059	0.0132708	0.12773	0.119767
chr11	43835277	43835374	98	*	2	0.000289787	0.014273	0.0135133	0.013299	0.148462	0.11526	AC068205.2, HSD17B12, AC087521.2
chr9	36144087	36144154	68	*	2	5.47836e-05	0.0075028	0.0426355	0.0133306	0.104173	0.101713	GLIPR2
chr5	40478013	40478322	310	*	3	5.02238e-05	0.0168603	0.0129577	0.0133456	0.117273	0.0822104	AC114977.1, AC114977.2
chr9	88652495	88652671	177	*	3	0.000251097	0.0211333	0.02221	0.013365	-0.106882	-0.079743
chr1	115099398	115099593	196	*	4	3.65197e-06	0.011329	0.0261346	0.0133948	0.144244	0.117744
chr11	77411460	77412001	542	*	4	1.02196e-05	0.0217675	0.00578662	0.0133976	0.218524	0.0777818	PAK1
chr13	106417586	106417869	284	*	3	0.000175237	0.0082617	0.0435556	0.0134355	-0.142874	-0.098367
chr3	185745726	185745806	81	*	2	0.000478734	0.0350755	0.00650671	0.013439	0.0825926	0.0724603	IGF2BP2
chr7	1087538	1088130	593	*	5	2.17503e-06	0.612709	0.00554355	0.0134788	0.118768	0.0294421	GPER1, C7orf50
chr15	94297563	94298104	542	*	5	1.04086e-05	0.0835726	0.00158146	0.0135053	-0.134611	-0.0728865	MCTP2
chr5	135337790	135337812	23	*	2	0.000252857	0.0151624	0.0129954	0.013507	0.13034	0.0958606	C5orf66, MACROH2A1
chr14	91272581	91272874	294	*	6	2.26421e-06	0.0145364	0.0527738	0.0135124	-0.166614	-0.0909594	CCDC88C
chr6	167747194	167747337	144	*	3	7.76038e-05	0.0945973	0.00215703	0.0135252	0.165262	0.0867292
chr1	182088557	182088568	12	*	2	0.000470939	0.0127409	0.0161816	0.0135378	-0.138259	-0.115197	AL355482.2
chr14	77032632	77033414	783	*	6	2.49259e-08	0.13728	0.0181851	0.0135493	0.123221	0.0668458
chr19	45444646	45444762	117	*	2	0.000531745	0.00794226	0.0387508	0.0135597	0.142751	0.117644	ERCC1
chr21	44914276	44914406	131	*	3	0.000294799	0.0192651	0.0169186	0.0135888	-0.102594	-0.0711201	ITGB2
chr18	13222421	13222581	161	*	2	0.000192423	0.0145936	0.0139196	0.0136735	0.0869803	0.0770771	LDLRAD4
chr5	88889127	88889569	443	*	7	2.12482e-06	0.412542	0.0032285	0.0137566	-0.265397	-0.0951604	MEF2C-AS1, MEF2C
chr7	2998034	2998038	5	*	2	0.000182196	0.0473181	0.00576902	0.013768	0.112406	0.085524	CARD11
chr11	65574730	65575156	427	*	4	7.08093e-06	0.10258	0.0250458	0.0138041	-0.203774	-0.119997
chr19	38394840	38396148	1309	*	7	2.0401e-09	0.0192976	0.0262937	0.0138135	0.206337	0.135474	SPRED3
chr4	10022697	10023074	378	*	5	5.97129e-07	0.011565	0.0288624	0.0139091	0.22486	0.105538	SLC2A9
chr13	114031872	114031906	35	*	2	0.000575174	0.00789882	0.0438767	0.0139938	0.113884	0.110861	RASA3
chr2	26961660	26961710	51	*	2	0.000301807	0.00961171	0.0279398	0.0140392	0.0869748	0.070726	AC013472.1
chr4	76216928	76217104	177	*	2	0.000483603	0.00919114	0.0311082	0.0141134	-0.0798872	-0.0724721	FAM47E, SCARB2
chr5	172768598	172768674	77	*	2	0.000343831	0.0326689	0.0073262	0.0141282	0.133733	0.0943881	AC022217.3, DUSP1
chr3	11568210	11568739	530	*	5	5.08696e-06	0.020239	0.043123	0.0141776	-0.122044	-0.0650056	VGLL4
chr19	58203883	58205149	1267	*	8	1.79178e-09	0.00706029	0.068462	0.0143354	0.121301	0.0786612	ZNF274
chr12	47829346	47829419	74	*	2	0.000174665	0.0204516	0.0107435	0.0143607	0.137357	0.0938851	LINC02354, HDAC7
chr3	52197294	52197330	37	*	2	0.000303426	0.0159746	0.0139418	0.0144247	0.0617155	0.0505567
chr17	49568246	49568391	146	*	2	0.000185673	0.00818931	0.0446817	0.0144708	0.166068	0.161018	AC006487.1, AC006487.2
chr16	8892234	8892450	217	*	2	6.43742e-05	0.00832169	0.0428414	0.0144791	-0.0880228	-0.0756777	USP7
chr2	9386573	9386921	349	*	2	0.000166187	0.00894528	0.0359633	0.0145112	-0.123379	-0.119517	ASAP2
chr6	30953814	30953979	166	*	3	0.000125778	0.0165751	0.0171193	0.0146516	-0.112879	-0.0840787	MUCL3, SFTA2, HCG21
chr16	65124466	65124544	79	*	2	0.000379709	0.0533915	0.00596346	0.0146542	-0.126507	-0.0861455	CDH11
chr2	137963732	137964297	566	*	10	3.52015e-10	0.100366	0.0404192	0.0146728	0.134099	0.0917449	HNMT
chr6	139473222	139473400	179	*	3	0.000180537	0.0151397	0.0340051	0.0147866	-0.111146	-0.0854645	AL592429.2, LINC01625
chr8	122489796	122489842	47	*	2	0.000117912	0.00882601	0.0398679	0.0148334	0.067956	0.0652162	LINC01151, AC108136.1
chr11	111300185	111300604	420	*	3	3.28502e-05	0.0247519	0.01184	0.0149223	0.146165	0.08297	COLCA2, COLCA1
chr9	131709645	131710413	769	*	7	7.45818e-07	0.65262	4.26707e-05	0.0149442	0.205477	0.0649531	RAPGEF1
chr3	49019825	49020996	1172	*	14	1.16155e-11	0.56855	0.0187311	0.0149695	-0.142589	-0.0356413	NDUFAF3, DALRD3, MIR425, MIR191
chr15	75677780	75678179	400	*	2	4.93501e-05	0.155114	0.00454869	0.0150259	-0.0852315	-0.0357095	CSPG4
chr14	22818287	22818343	57	*	2	0.000472383	0.0288295	0.00880596	0.0150558	0.0578227	0.0520364	SLC7A7
chr2	232419950	232420223	274	*	2	0.000189547	0.217683	0.00437069	0.0150598	-0.0942441	-0.0495679
chr7	1747557	1747734	178	*	3	1.37319e-05	0.0110909	0.0223917	0.0150626	0.207719	0.117612	ELFN1
chr8	22552060	22552729	670	*	4	3.77515e-05	0.174031	0.00596651	0.0151203	-0.164597	-0.0823518	SORBS3, AC087854.1
chr18	77133749	77134078	330	*	3	5.47836e-05	0.0229325	0.0145673	0.0151906	-0.0712385	-0.0642498
chr20	50849124	50849184	61	*	2	0.000136993	0.0119168	0.0238975	0.0153583	0.10814	0.084281	BCAS4
chr18	58046083	58047437	1355	*	8	6.46376e-09	0.00876817	0.0823494	0.0154355	0.119211	0.0773874	NEDD4L
chr7	151687901	151688556	656	*	4	3.5659e-06	0.00841853	0.0367756	0.0154559	0.117655	0.0872941	PRKAG2
chr2	45257586	45257840	255	*	2	7.07113e-05	0.00888114	0.0455451	0.0155044	0.0769998	0.067709	LINC01121
chr8	11848520	11849289	770	*	7	2.24249e-06	0.0213486	0.0825826	0.0156293	-0.139331	-0.0769039	CTSB
chr1	161083420	161084383	964	*	6	6.67389e-07	0.0618685	0.0331688	0.0156718	0.0745615	0.00906276	NECTIN4
chr2	80302189	80302864	676	*	4	1.11264e-05	0.00775575	0.0527052	0.0156998	-0.0813934	-0.0673455	CTNNA2, LRRTM1
chr3	62587385	62588052	668	*	3	0.000173091	0.0144336	0.0189105	0.0157619	-0.0912834	-0.0837	CADPS
chr5	90475590	90475642	53	*	2	0.000357883	0.0239293	0.0110744	0.0158204	-0.092946	-0.0733322	POLR3G
chr12	52192001	52192850	850	*	7	4.06124e-08	0.0626561	0.027861	0.0159493	0.0923115	0.0543064	LINC00592, KRT80
chr5	1090503	1090820	318	*	3	2.71661e-05	0.00701675	0.0594947	0.0160105	-0.119207	-0.102271	SLC12A7
chr7	132742279	132742462	184	*	2	0.00033694	0.00927889	0.0466033	0.0161501	0.108524	0.0904494
chr6	503772	504248	477	*	5	2.27752e-06	0.144697	0.00449939	0.0162284	0.143183	0.0667041	EXOC2
chr2	170716203	170717328	1126	*	7	1.7801e-07	0.0342098	0.0507051	0.0162567	-0.247648	-0.120385	SP5, AC007405.1
chr11	2389107	2390268	1162	*	5	2.86819e-05	0.0168309	0.0221235	0.0163832	-0.0793614	-0.06005	CD81
chr12	119176506	119176564	59	*	3	0.000141196	0.0992761	0.00303807	0.0164331	0.249803	0.117313	HSPB8
chr11	44906214	44906424	211	*	4	7.54338e-05	0.0348575	0.0237121	0.0165747	-0.104987	-0.0630327	TSPAN18, TP53I11
chr17	27805871	27806125	255	*	2	0.00054739	0.0107315	0.036507	0.0167024	-0.120299	-0.0934885	AC005697.1
chr3	18351606	18352053	448	*	4	4.76559e-06	0.00719455	0.0559007	0.0167198	0.125176	0.0909094	TBC1D5, SATB1
chr1	8121494	8121586	93	*	2	6.15801e-05	0.00978203	0.0469045	0.0168583	0.165668	0.143205	AL034417.2
chr7	106009753	106010103	351	*	3	4.57495e-05	0.0847461	0.00330265	0.0169115	-0.08468	-0.0152845	CDHR3
chr17	20085397	20085557	161	*	2	0.000509059	0.0676103	0.00660084	0.0169298	-0.0953107	-0.0588703	SPECC1
chr17	58219986	58220153	168	*	4	5.97394e-05	0.0614333	0.0414467	0.0170434	0.128726	0.0800794	LPO, AC005962.2
chr7	158001826	158001995	170	*	2	0.000124151	0.0108173	0.0383973	0.0170882	0.142606	0.133478	PTPRN2
chr15	96327695	96331472	3778	*	17	1.29939e-07	0.122741	0.0401326	0.0170888	-0.1405	0.0102624	NR2F2
chr2	179747198	179747347	150	*	4	6.89424e-05	0.016422	0.052415	0.0171547	-0.0920834	-0.0765448	ZNF385B
chr13	98571081	98571307	227	*	2	0.000362505	0.0182983	0.0169468	0.0172163	0.0934835	0.0725917	STK24
chr6	32212084	32212460	377	*	5	6.83262e-05	0.318346	0.000349081	0.0172416	-0.14589	-0.0384206	NOTCH4
chr20	50343627	50343734	108	*	3	8.67843e-05	0.027258	0.00995822	0.0174465	0.165663	0.108733
chr4	912129	914625	2497	*	7	3.72996e-05	0.0423829	0.0355785	0.0174867	-0.164914	-0.0601502	GAK
chr3	58666618	58666775	158	*	2	0.000211202	0.0289546	0.0112798	0.0175406	-0.105636	-0.0247675	FAM3D
chr1	3072520	3072742	223	*	2	6.32579e-05	0.0108299	0.0416375	0.0175628	0.0731567	0.0606278	PRDM16
chr3	189630884	189632339	1456	*	10	5.68679e-07	0.0332576	0.0160902	0.0175743	-0.158774	-0.0880633	TP63
chr19	10982782	10983255	474	*	4	4.37861e-06	0.0972402	0.00545727	0.017684	-0.131079	-0.061739	SMARCA4
chr16	2082243	2083799	1557	*	8	3.47714e-07	0.0749673	0.0202896	0.017708	0.147153	0.0703107	TSC2
chr15	99476146	99476630	485	*	3	3.52188e-05	0.014482	0.0407659	0.0177098	-0.100643	-0.0744889	AC015660.5
chr5	134436591	134437105	515	*	4	1.86148e-06	0.00726051	0.0565503	0.0177162	0.126798	0.0965657	AC005355.1, AC109454.3
chr12	121132165	121132285	121	*	3	1.95415e-05	0.114229	0.00482955	0.0178239	0.159532	0.0906638
chr1	91827941	91828069	129	*	2	0.000142751	0.0104155	0.0484118	0.0178635	0.113252	0.0866292	TGFBR3
chr17	887387	888083	697	*	6	3.07945e-07	0.0118697	0.0805201	0.0179149	0.180067	0.116813	NXN
chr11	416355	416604	250	*	3	7.79288e-06	0.0102553	0.0511604	0.0179785	0.136308	0.100958	SIGIRR
chr21	29080540	29080642	103	*	3	0.000199978	0.00825011	0.0600012	0.018019	-0.160087	-0.137431	MAP3K7CL
chr2	3649787	3649951	165	*	3	0.000303958	0.0950256	0.00337949	0.0180569	-0.115514	-0.0639923
chr1	12714811	12715101	291	*	3	0.00011605	0.0475633	0.0348865	0.0181027	-0.0980386	-0.0718857
chr3	11496145	11496237	93	*	2	0.000241183	0.0608566	0.00758273	0.0181272	0.0905398	0.0717391	ATG7
chr7	2478553	2479189	637	*	4	5.73439e-06	0.17357	0.0212111	0.0181879	0.174648	0.100951
chr6	7543963	7544143	181	*	2	0.000270493	0.0112549	0.0429589	0.018261	0.126186	0.122766	DSP
chr5	1053429	1054146	718	*	6	5.47153e-07	0.38884	0.00107957	0.0182899	0.193949	0.0817522	SLC12A7
chr16	86432208	86432820	613	*	4	3.69211e-06	0.0125908	0.0504848	0.0184655	0.0898375	0.0706324
chr12	51915309	51915576	268	*	4	0.000135638	0.183789	0.0202848	0.0186592	-0.164295	-0.0856755	ACVRL1
chr16	2977155	2977575	421	*	2	5.12601e-05	0.0136072	0.0312961	0.0187169	0.0696823	0.0669935	PKMYT1
chr5	132873396	132873542	147	*	4	0.000113637	0.0517608	0.00547387	0.0187312	-0.187128	-0.0885507	LEAP2
chr16	86503077	86504499	1423	*	4	4.25632e-06	0.0883541	0.0172023	0.0187637	0.124507	0.0731873	FENDRR
chr5	150510114	150510512	399	*	3	5.49489e-05	0.0576413	0.0320666	0.0188104	0.109204	0.0790624	NDST1
chr1	163068790	163069393	604	*	10	2.75851e-09	0.0172713	0.0576318	0.0188501	-0.216004	-0.129395	RGS4
chr16	8957080	8957459	380	*	3	6.4774e-05	0.0100079	0.0461362	0.0189362	-0.0756057	-0.0704587	USP7
chr12	7101980	7102137	158	*	2	0.000398049	0.0109925	0.0525097	0.0190774	-0.129418	-0.120778	C1RL
chr3	53796324	53796446	123	*	2	0.000133011	0.0137579	0.0327501	0.0191932	0.129963	0.0873673	CACNA1D
chr1	6249663	6250014	352	*	2	8.80667e-05	0.0182019	0.0213923	0.0192168	0.128973	0.112356	GPR153
chr12	89497449	89497615	167	*	3	0.000104338	0.0311727	0.0311845	0.0192567	0.151669	0.108992	POC1B
chr6	137223936	137224160	225	*	2	0.000325001	0.0395507	0.0105819	0.0193776	0.125337	0.0865894
chr9	136342210	136343050	841	*	6	1.79474e-06	0.0375919	0.101024	0.0194055	0.186589	0.075258	GPSM1
chr6	166556763	166557238	476	*	3	9.26666e-05	0.0569122	0.00571532	0.0194376	0.075416	0.0590121	RPS6KA2
chr8	143738512	143738655	144	*	3	3.31742e-05	0.0403769	0.0376469	0.0195296	0.385775	0.185554	IQANK1
chr2	64210905	64211019	115	*	2	0.000448396	0.0113178	0.0529613	0.019563	0.104314	0.103527	AC012368.1
chr4	52657128	52658128	1001	*	5	1.21133e-07	0.118583	0.0324818	0.0195716	0.132473	0.0790115	USP46
chr5	35118094	35118197	104	*	3	0.000298846	0.00777391	0.0807244	0.0197211	-0.104633	-0.102724	PRLR
chr11	43920043	43921131	1089	*	7	3.5501e-06	0.0170547	0.0960138	0.0198282	-0.0840049	-0.0578121	ALKBH3, AC087521.3, ALKBH3-AS1
chr1	207838760	207838772	13	*	2	9.56573e-05	0.0122627	0.0455502	0.0198465	0.0799136	0.0755968	MIR29B2CHG
chr8	22052693	22052878	186	*	2	4.63765e-05	0.0115406	0.0538491	0.0199583	-0.110441	-0.0825985	DMTN
chr14	75310427	75310668	242	*	2	0.000469876	0.0118476	0.0531187	0.0202848	0.0937915	0.0700834
chr3	63967951	63968571	621	*	6	5.18316e-05	0.629835	0.00752633	0.0203949	-0.197412	-0.0790409	ATXN7
chr9	130199962	130200010	49	*	2	0.000520222	0.0813297	0.00797864	0.0204899	0.162397	0.0999205	NCS1
chr1	155131092	155131573	482	*	3	3.57227e-05	0.00829784	0.0799316	0.0205585	0.0809777	0.0731252	EFNA1
chr6	169163249	169163369	121	*	2	0.000296856	0.0338274	0.0130488	0.0205884	-0.121793	-0.089512
chr5	153490182	153491234	1053	*	10	2.88543e-10	0.474849	0.00697786	0.0206236	0.213834	0.0836249	GRIA1
chr5	139660960	139661428	469	*	5	1.66515e-06	0.0145432	0.0489161	0.0207059	0.0912016	0.0776718	CXXC5
chr1	203682756	203682950	195	*	3	0.000138032	0.134671	0.0212694	0.0208822	0.179361	0.0815908	ATP2B4
chr7	1950291	1950478	188	*	3	6.53888e-05	0.111262	0.0144739	0.0209041	0.165751	0.0929197	MAD1L1, AC069288.1
chr9	127578881	127579825	945	*	6	1.15468e-06	0.0124394	0.0883012	0.0209262	0.152567	0.0990587	STXBP1, NIBAN2
chr11	118887794	118888282	489	*	5	2.75613e-05	0.0719562	0.0432001	0.020967	-0.0692915	-0.0435166	CXCR5
chr16	86066816	86066901	86	*	2	0.000152538	0.0122712	0.0542479	0.020973	0.126296	0.123415
chr20	46251060	46251623	564	*	3	9.47469e-05	0.0722007	0.0241035	0.020982	0.143967	0.0887493	CDH22
chr5	77958149	77958165	17	*	2	0.00031978	0.0160804	0.031586	0.0210566	-0.149762	-0.1349
chr1	99644709	99644833	125	*	2	0.000235786	0.0125109	0.0523811	0.0210603	0.0925233	0.0168075
chr8	88001027	88001233	207	*	2	0.000497481	0.0137669	0.0425914	0.0211351	0.108241	0.0976553	AC037450.1
chr9	13140948	13141095	148	*	3	0.000208395	0.0722196	0.00531073	0.0211512	0.154611	0.0946951	MPDZ
chr7	98294438	98294521	84	*	3	0.000309536	0.0959433	0.02862	0.0211982	-0.145185	-0.0863469	BRI3, BAIAP2L1
chr17	79022344	79023366	1023	*	10	5.05228e-09	0.0272421	0.0983464	0.0212746	-0.0879477	-0.0569911	C1QTNF1, C1QTNF1-AS1
chr5	176570307	176570319	13	*	2	0.000482019	0.0129885	0.0496209	0.0213019	0.088028	0.0876036	CDHR2
chr8	38528289	38528957	669	*	7	1.51714e-07	0.181927	0.0276206	0.0213562	-0.112294	-0.0438109	C8orf86
chr11	128906163	128906320	158	*	3	0.000154137	0.0117103	0.0465221	0.0214219	0.091681	0.0678551	KCNJ5
chr11	71999567	72000040	474	*	6	1.23458e-06	0.182079	0.0197209	0.0214744	-0.110439	0.0117516	IL18BP
chr17	75723612	75724759	1148	*	10	4.47645e-08	0.28521	0.00139611	0.021484	-0.128788	-0.0473716	ITGB4
chr5	35230063	35231169	1107	*	11	2.67056e-10	0.399309	0.0273552	0.0214864	0.137019	0.0670998	PRLR
chr11	119106668	119107392	725	*	11	3.4748e-11	0.835944	0.000531205	0.0214883	0.163672	0.0498327	C2CD2L, DPAGT1
chr5	77210014	77210106	93	*	2	0.000510132	0.0126156	0.0550205	0.0215157	0.0855075	0.0660791	AC022414.1
chr15	90762869	90762947	79	*	2	0.000255196	0.0695948	0.00910729	0.0215399	-0.088618	-0.0695771	BLM
chr22	46045918	46046222	305	*	2	5.75447e-06	0.0163801	0.0332504	0.0217682	0.0654044	0.0573063
chr10	51405478	51405849	372	*	2	0.000428492	0.013136	0.0518787	0.02179	0.100923	0.0953499	PRKG1
chr6	32113485	32114011	527	*	6	1.81507e-05	0.69112	0.00314667	0.0218114	-0.152046	-0.0139837	TNXB, AL662884.2
chr10	3104293	3105188	896	*	7	7.14684e-08	0.293541	0.00726612	0.0219009	0.135096	0.0645729	PFKP
chr16	75245667	75245745	79	*	2	0.000540922	0.013386	0.0512146	0.0220124	0.0581212	0.0508706	BCAR1
chr2	30346631	30346648	18	*	2	0.000467346	0.0236841	0.0205912	0.0220394	0.0822163	0.0811696	LINC01936, AC109642.1
chr5	134115691	134115933	243	*	3	0.000126118	0.0177986	0.037796	0.0220525	0.0834299	0.0642665	TCF7
chr11	122100383	122101035	653	*	5	7.79305e-07	0.0828651	0.0394104	0.0220541	0.139686	0.0875956	MIR100HG
chr16	78506056	78506274	219	*	3	0.000318166	0.0103864	0.0637476	0.0220777	-0.0850443	-0.0636786	WWOX, AC046158.1
chr19	12723511	12723845	335	*	2	1.6502e-05	0.014506	0.0436764	0.0221479	-0.107902	-0.107264	TNPO2
chr7	151194959	151195211	253	*	2	0.000420324	0.0147688	0.0421877	0.0221634	0.0734829	0.0728487	IQCA1L
chr6	43627224	43627470	247	*	2	0.000139274	0.0183572	0.0290667	0.0221941	0.0907163	0.063596	GTPBP2
chr1	215081766	215081817	52	*	2	0.000510733	0.017269	0.0320153	0.0222106	-0.147166	-0.127248	KCNK2
chr7	130941616	130941799	184	*	3	6.61018e-05	0.0178338	0.046519	0.0222651	0.171072	0.11672	AC016831.6, LINC-PINT
chr1	202007317	202007580	264	*	2	9.44541e-05	0.0152424	0.040164	0.0222688	0.0897552	0.0730038	ELF3-AS1
chr11	83140872	83140892	21	*	2	0.000579551	0.0144643	0.0454479	0.0224091	0.10191	0.0979561
chr19	44777748	44778268	521	*	7	2.32371e-06	0.049746	0.0633278	0.0224188	-0.193799	-0.084319	CBLC
chr2	230202707	230203103	397	*	4	0.000216263	0.0275379	0.0275896	0.0225947	-0.111096	-0.0774181	SP110
chr8	124247448	124247697	250	*	4	0.0001686	0.0550915	0.0123717	0.0225957	-0.207543	-0.0991466
chr11	1629364	1629632	269	*	3	2.67102e-05	0.0432155	0.0400526	0.0227	0.12447	0.0874478
chr5	157271614	157271914	301	*	3	0.000374661	0.00913797	0.0852375	0.0227069	-0.0777785	-0.0604048	CYFIP2
chr2	132644901	132645435	535	*	5	1.49695e-05	0.00671877	0.10688	0.0227535	-0.220921	-0.173521	GPR39, LYPD1
chr15	92595914	92596836	923	*	10	1.60784e-08	0.0217675	0.0736197	0.0227707	-0.153218	-0.06291	AC091544.2, AC091544.4
chr16	67944525	67944546	22	*	3	0.000258811	0.0287742	0.0158295	0.0227723	-0.0535991	-0.0465311	SLC12A4
chr15	96343813	96345203	1391	*	10	1.42618e-08	0.00822378	0.122021	0.022822	-0.0805181	-0.0455222	AC103746.1
chr11	45514152	45514165	14	*	2	0.000357758	0.0193527	0.0288184	0.0228756	0.107258	0.0857038	AC103855.2
chr4	109913232	109913433	202	*	3	0.000197611	0.022714	0.0337173	0.0229845	-0.129683	-0.0931018	EGF
chr9	78295710	78296000	291	*	3	0.000119892	0.110025	0.0359755	0.0230285	0.12581	0.0742951
chr1	174998557	174999006	450	*	5	0.00013856	0.0541633	0.0278123	0.0231014	-0.083119	-0.0550354	Z99127.3
chr11	124759683	124760028	346	*	3	0.000171624	0.0266668	0.023935	0.0231143	-0.194852	-0.108554	AP000866.2, ESAM
chr17	81994651	81995182	532	*	6	2.18958e-07	0.0844788	0.0170452	0.0231834	0.0978652	0.0640112	ASPSCR1
chr15	75229779	75229828	50	*	2	0.000302182	0.0234989	0.0236376	0.0235028	-0.063466	-0.0474049	AC113208.3
chr7	2730775	2731520	746	*	4	2.83347e-05	0.036616	0.026435	0.0235118	-0.217415	-0.0946919	AMZ1, GNA12
chr1	151058491	151058504	14	*	2	0.000191831	0.0430091	0.0136151	0.0235446	-0.161525	-0.117247	CDC42SE1
chr17	21404970	21405240	271	*	4	0.000129853	0.0585774	0.0313217	0.0235512	-0.087329	-0.0369012	KCNJ12
chr11	67303045	67304413	1369	*	12	5.58549e-12	0.296484	0.0195542	0.0236389	0.335704	0.11428	SSH3
chr7	2717361	2717707	347	*	2	0.000190535	0.0139457	0.0585411	0.0236772	0.111929	0.0957528	AMZ1
chr12	3170847	3171353	507	*	3	0.000202498	0.0135836	0.046768	0.0236931	-0.135083	-0.0566893	TSPAN9
chr2	230326946	230327578	633	*	8	1.89693e-06	0.0345885	0.0463001	0.0237233	-0.17704	-0.0925415	SP140L
chr7	33732122	33732589	468	*	5	2.11486e-06	0.118894	0.0406226	0.0239487	0.11709	0.0672125	BBS9
chr22	48692735	48693091	357	*	6	5.88382e-07	0.0449998	0.0415357	0.023992	0.152757	0.069233	TAFA5
chr5	173824378	173824861	484	*	2	0.000444567	0.0141251	0.0603325	0.0241308	0.0870861	0.0690741
chr4	11367382	11368390	1009	*	4	1.85381e-05	0.0163075	0.0345564	0.0242799	0.118224	0.075617
chr18	46040145	46040461	317	*	2	5.45944e-05	0.0150376	0.0540564	0.0244434	0.0967878	0.0842681	PSTPIP2
chr14	103071694	103071805	112	*	2	0.000452286	0.035905	0.0166856	0.0244936	0.162189	0.106363
chr2	238289652	238290392	741	*	4	3.16433e-05	0.0184331	0.0510333	0.024506	0.111988	-0.017695	AC012485.3, PER2
chr2	39664588	39664983	396	*	3	0.0001422	0.0371931	0.0134891	0.0245239	0.107787	0.0750675	MAP4K3-DT, TMEM178A
chr22	37642341	37642626	286	*	3	0.000159804	0.215045	0.00626406	0.0247251	-0.0883316	-0.0370708	SH3BP1, Z83844.2, PDXP-DT
chr1	111205430	111205645	216	*	3	0.000136408	0.156468	0.0294221	0.0247947	0.101039	0.00512149	CHI3L2
chr22	42644439	42644714	276	*	5	4.35155e-06	0.324806	0.00125001	0.0248944	-0.0649936	0.0124498	CYB5R3
chr9	34381619	34381798	180	*	3	0.000197416	0.058408	0.0127023	0.0249433	0.0944628	0.0572626	C9orf24
chr12	114444797	114445590	794	*	4	7.0349e-06	0.0273953	0.0712417	0.025119	0.137807	0.096721
chr2	46942041	46942159	119	*	6	0.000144694	0.0293397	0.0762952	0.0252142	-0.136499	-0.0978549	TTC7A
chr6	25137127	25137818	692	*	5	1.36712e-05	0.0192872	0.0662468	0.0254513	-0.212415	-0.162202	CMAHP
chr11	1968484	1969204	721	*	5	6.30446e-06	0.560195	0.00955165	0.0255907	0.0835479	0.0407673	MRPL23
chr8	124261856	124262279	424	*	3	0.00030523	0.0461725	0.0141651	0.0256328	-0.174535	-0.0530357
chr10	11098162	11098363	202	*	3	0.000174652	0.14318	0.0109903	0.025719	-0.108119	-0.0542967	CELF2, CELF2-AS2
chr2	170711901	170712280	380	*	3	2.44598e-05	0.0117094	0.0794674	0.0257317	0.203844	0.155147	AC007405.1
chr21	42395575	42396245	671	*	7	7.07823e-08	0.108572	0.0380486	0.0257488	0.134636	0.0713564	TMPRSS3
chr10	46465909	46466130	222	*	4	1.83817e-05	0.023354	0.0639755	0.0258724	0.196274	0.123355	AC244230.2, NPY4R
chr5	42565369	42565763	395	*	3	3.86675e-05	0.038872	0.0141524	0.0259609	0.0783808	0.0754227	GHR
chr2	44954476	44955013	538	*	5	1.6617e-07	0.102825	0.0696471	0.0260083	0.101005	0.063598	AC012354.1
chr20	52493356	52493500	145	*	3	5.74722e-05	0.0159854	0.063699	0.0260532	0.0876384	0.0776041	LINC01524, AL049765.1
chr15	88635624	88636138	515	*	5	1.09449e-05	0.0196217	0.0537951	0.0261981	-0.0977754	-0.0743153
chr3	11136598	11137111	514	*	7	5.89938e-07	0.0579228	0.0721097	0.0263855	-0.137882	-0.0655697	HRH1
chr17	78224526	78224873	348	*	5	1.38799e-06	0.00828606	0.107994	0.0264978	0.11988	0.0929811	BIRC5
chr14	21021209	21021428	220	*	2	0.00039587	0.0306879	0.0225511	0.0267031	0.0804828	0.0716887	NDRG2
chr7	95596026	95596207	182	*	2	0.000118912	0.0168419	0.0547773	0.0267057	0.129341	0.104961	AC002451.1, PDK4
chr17	82907995	82908355	361	*	4	3.28064e-05	0.153167	0.0192683	0.0267496	0.137361	0.0633287	TBCD
chr6	31945981	31946527	547	*	8	6.23741e-08	0.0817716	0.0419114	0.0268503	-0.14228	-0.0683904	AL645922.1, CFB
chr5	122129319	122129527	209	*	4	5.88058e-05	0.132332	0.00559294	0.0268678	0.194894	0.0846811	AC010255.1
chr8	134837848	134838018	171	*	3	0.000305296	0.0240063	0.0534598	0.0271125	-0.100439	-0.0736147
chr4	55947983	55948129	147	*	3	0.000347311	0.0116272	0.0891955	0.0274026	-0.123942	-0.115478	AC110611.2
chr19	2700764	2700928	165	*	3	0.000119515	0.0216459	0.0475484	0.0274215	0.126985	0.0696975	GNG7, AC006538.3
chr11	1863668	1864007	340	*	5	5.72011e-06	0.0888051	0.00905466	0.027483	0.12588	0.0762603	LSP1
chr7	2523549	2524621	1073	*	7	9.0531e-08	0.0294604	0.0293843	0.0274863	0.0883792	0.0540822	LFNG
chr12	94282592	94283163	572	*	6	5.69491e-07	0.0125689	0.0821539	0.0277664	0.111002	0.067677	PLXNC1, AC073655.2
chr19	14112707	14113184	478	*	3	2.21506e-05	0.0852616	0.0129318	0.0277692	0.058826	0.0440876	PRKACA
chr5	150673120	150673637	518	*	2	2.43103e-05	0.0832725	0.0120834	0.0278401	0.130863	0.0866525	MYOZ3
chr20	32858376	32858875	500	*	5	3.6819e-05	0.269172	0.0246958	0.0279712	0.136377	0.00861757	AL035071.1
chr12	120978447	120978992	546	*	9	1.93485e-07	0.173118	0.0155221	0.0280429	0.117175	0.0340496	HNF1A, HNF1A-AS1
chr22	20032150	20032363	214	*	3	0.000483949	0.0401778	0.0482079	0.0283209	-0.0762382	-0.0609418	TANGO2
chr22	30573779	30574741	963	*	4	1.5248e-05	0.00902835	0.11119	0.028354	0.254962	0.138681	GAL3ST1
chr10	113019849	113019895	47	*	2	0.000531692	0.0169572	0.0661881	0.0285471	0.0790928	0.0726803	TCF7L2
chr14	103879607	103879903	297	*	2	0.00010871	0.0183061	0.0563655	0.0286688	0.0718205	0.0684995	AL132712.2, AL132712.1
chr1	2259859	2260218	360	*	4	2.71384e-05	0.143487	0.00685875	0.0287271	0.125755	0.0834409	SKI
chr22	31122720	31122976	257	*	5	1.8839e-06	0.0104735	0.112352	0.0288663	0.0807007	0.0584804	INPP5J
chr13	106349924	106350073	150	*	2	0.000184426	0.0502103	0.0171329	0.0290531	-0.147063	-0.103646	AL139379.1
chr12	109291672	109291871	200	*	3	0.000143492	0.0384805	0.0276861	0.0294045	0.109341	0.0503003	FOXN4
chr19	17861514	17861566	53	*	2	0.000338776	0.0178499	0.0643976	0.0294167	-0.102556	-0.0981251	RPL18A
chr13	52739709	52740090	382	*	5	8.88531e-07	0.0647381	0.0412987	0.0294379	0.0713536	0.0449145	CNMD
chr8	144522274	144523163	890	*	5	5.70039e-06	0.0122716	0.0870609	0.0294834	0.166343	0.117202	LRRC14, LRRC24
chr7	2728926	2729618	693	*	4	1.76682e-05	0.055134	0.0170944	0.0297117	0.191777	0.122527	AMZ1, GNA12
chr5	172167993	172168482	490	*	4	0.000220004	0.0331849	0.0551725	0.0297139	-0.0955469	-0.068711	STK10
chr5	132225364	132225788	425	*	4	0.000340975	0.0485694	0.0514222	0.0302212	-0.0932148	-0.0624636	P4HA2
chr3	181703638	181704328	691	*	4	4.18136e-05	0.0110437	0.093648	0.0302846	-0.19198	-0.137529	SOX2-OT
chr1	239386876	239387277	402	*	4	5.68965e-05	0.215875	0.00915978	0.0302933	0.348985	0.161484	CHRM3
chr5	142426100	142426440	341	*	3	9.14066e-05	0.0126426	0.0981287	0.0305125	0.102105	0.0905059	SPRY4-AS1
chr2	66582647	66583354	708	*	5	5.76324e-06	0.0503686	0.0134178	0.0305776	-0.176547	-0.100328	LINC01798
chr21	44551606	44551701	96	*	2	0.000473786	0.0232603	0.0429815	0.0305937	0.0890965	0.0789352	TSPEAR
chr1	20342913	20343481	569	*	4	1.20557e-05	0.341954	0.00819608	0.0306517	0.108667	0.0573466	VWA5B1
chr1	111200291	111201880	1590	*	13	2.44101e-06	0.428644	0.0441758	0.0306731	-0.116456	-0.0382188	CHI3L2, DENND2D
chr19	49930353	49930921	569	*	4	8.22922e-06	0.454522	0.029983	0.030788	0.102599	0.0426506	ATF5, AC011452.1
chr20	38346041	38346679	639	*	6	5.70961e-05	0.138202	0.0253506	0.0309266	-0.114331	-0.0464148	LBP
chr9	90966022	90966174	153	*	2	0.000351886	0.0313189	0.0294116	0.0309647	0.133693	0.110626
chr10	110006145	110006290	146	*	2	0.000298878	0.0202454	0.0591912	0.0313786	-0.12028	-0.0954518	ADD3, ADD3-AS1
chr2	20182541	20182725	185	*	3	0.000127975	0.0155433	0.0782492	0.0314293	0.0702427	0.0632178
chr8	133190093	133191597	1505	*	12	7.80971e-07	0.107921	0.0383521	0.0322314	0.194881	0.00824576	CCN4
chr15	78951083	78951676	594	*	3	0.000138388	0.0144819	0.0921729	0.0323101	0.0765832	0.0699438
chr21	6060235	6060351	117	*	3	9.43433e-05	0.0231423	0.041061	0.0324596	0.0644919	0.0492531	LINC01669
chr2	38146594	38147330	737	*	5	6.11068e-06	0.178929	0.0122066	0.0327451	-0.171542	-0.0845903	CYP1B1-AS1
chr7	4689914	4690288	375	*	3	3.62917e-05	0.0235838	0.0633793	0.0330834	0.100045	0.0764925	FOXK1
chr8	133212297	133212646	350	*	4	2.26043e-05	0.0151885	0.0722355	0.033104	0.12508	0.0989336	CCN4
chr11	2575069	2575375	307	*	4	1.38492e-05	0.0301914	0.0838783	0.0333574	0.283136	0.137563	KCNQ1
chr1	6281079	6281840	762	*	4	4.55867e-05	0.125627	0.0656402	0.0334185	0.105732	0.0755151	ACOT7
chr5	150623474	150624017	544	*	3	7.62907e-05	0.0149333	0.0949307	0.0334546	0.0496509	0.0462252	SYNPO, AC008453.2
chr3	42159773	42160405	633	*	7	3.32824e-08	0.171625	0.00677127	0.0335451	0.084623	0.0604369	TRAK1
chr2	40512374	40512922	549	*	6	1.07288e-05	0.127742	0.0617406	0.0335581	-0.088509	-0.0587725	SLC8A1
chr5	50963898	50964405	508	*	6	2.34038e-05	0.0491653	0.0661922	0.0336525	-0.147331	-0.0965222
chr2	44953127	44953420	294	*	4	7.64161e-07	0.0209488	0.0642677	0.0336888	0.164782	0.0992954
chr2	96864864	96865062	199	*	5	0.00032068	0.620572	0.00391385	0.0339392	-0.178968	-0.0499822	SEMA4C
chr15	64905376	64906039	664	*	6	1.33615e-05	0.0675275	0.0431073	0.0342234	-0.16305	-0.091127	AC069368.1
chr12	6364132	6364476	345	*	4	1.91319e-05	0.0297914	0.0613612	0.0345667	0.145919	0.0369171	SCNN1A
chr1	21537826	21538402	577	*	4	0.000162186	0.0192297	0.0648395	0.0346141	-0.0945808	-0.0645861	ALPL
chr19	11361433	11361720	288	*	3	0.000163444	0.222408	0.0110986	0.0348681	0.142946	0.0736403	PLPPR2
chr12	16609854	16610545	692	*	7	5.37922e-07	0.0499581	0.0604075	0.0349411	-0.225021	-0.0712823	LMO3
chr11	96338998	96339541	544	*	3	4.86945e-05	0.0169283	0.0881825	0.0354462	0.102365	0.0879739	MAML2
chr7	154912863	154913675	813	*	5	1.70816e-05	0.398831	0.00202016	0.0354861	-0.102584	-0.0468874
chr8	130444811	130445213	403	*	4	7.39313e-05	0.12443	0.0223263	0.0354866	-0.120292	0.00551492
chr19	53875865	53876363	499	*	7	5.83915e-06	0.858669	0.000219926	0.0355993	0.108005	0.0163856	MYADM, AC008440.1
chr19	807321	807354	34	*	3	0.000502494	0.0609231	0.0158093	0.0357925	0.267829	0.135293	PTBP1
chr17	57285158	57285474	317	*	3	0.000191225	0.016128	0.099071	0.0361692	0.100759	0.0713933	MSI2
chr14	104785064	104785272	209	*	2	0.000291008	0.0839681	0.0175664	0.036175	0.1201	0.0791162	AKT1
chr2	26724257	26724365	109	*	3	0.000194397	0.0160403	0.0998395	0.0363307	-0.065308	-0.0532195	KCNK3
chr5	633867	633927	61	*	3	0.000542187	0.109941	0.00936266	0.0363519	0.124992	0.0792841	CEP72
chr13	110307829	110307850	22	*	3	0.000187537	0.0319486	0.060964	0.0364057	0.177379	0.112258	COL4A2
chr8	140349439	140349686	248	*	3	1.7575e-05	0.0154779	0.105802	0.0364298	0.172693	0.140369	TRAPPC9
chr11	60855941	60856688	748	*	8	2.91677e-06	0.140965	0.023725	0.0365316	-0.113221	-0.0489107	PTGDR2
chr22	43155209	43155315	107	*	3	0.000125147	0.0309648	0.0466197	0.0368856	0.113873	0.0898552	TSPO
chr21	43728812	43728997	186	*	4	0.000461851	0.0847094	0.0673557	0.0369989	-0.122592	-0.0792939	PDXK
chr2	8575509	8575680	172	*	3	0.000400066	0.0223769	0.0664905	0.037044	-0.0557224	-0.0511026	LINC01814
chr19	11580337	11580464	128	*	3	0.000472647	0.0178986	0.0934896	0.03716	-0.0983703	-0.0894597	ZNF627
chr19	30371939	30372441	503	*	5	2.60866e-06	0.024799	0.0893712	0.0372177	0.095183	0.0542903	ZNF536
chr13	50133290	50133449	160	*	2	0.000194984	0.0307639	0.0444465	0.0372276	-0.0756239	-0.063214	DLEU1
chr1	207104104	207104235	132	*	4	0.000161982	0.0180081	0.100759	0.0378014	0.0968872	0.0702195	C4BPA
chr12	46373881	46374232	352	*	6	1.57701e-05	0.0727736	0.0499787	0.0380199	-0.111331	-0.0681319
chr17	77180561	77181021	461	*	2	0.000197416	0.036827	0.0384022	0.0388173	-0.123782	-0.0378319	SEC14L1
chr15	55270500	55271095	596	*	6	4.24078e-05	0.0286703	0.080988	0.0388512	-0.0875924	-0.0649182	RAB27A
chr12	120226008	120226560	553	*	4	1.33149e-05	0.0965374	0.0262776	0.039044	-0.112221	0.00715366	PXN
chr12	120761679	120762106	428	*	5	4.55222e-06	0.0274042	0.0799066	0.0391328	0.110495	0.0728176
chr17	44170196	44170989	794	*	9	5.85008e-09	0.119051	0.0323051	0.0392932	0.11919	0.0530914	ASB16
chr9	18473903	18474244	342	*	5	4.08642e-05	0.019697	0.101874	0.039338	-0.148802	-0.0903996	ADAMTSL1
chr12	57194247	57194566	320	*	7	5.07895e-06	0.317758	0.00108797	0.0394162	-0.103503	-0.0419321	LRP1, MIR1228
chr1	116111708	116111793	86	*	3	0.000558599	0.214396	0.00715373	0.0395088	0.0559315	0.0478511	MAB21L3
chr16	75248152	75249107	956	*	11	9.10702e-09	0.0823302	0.00279698	0.040036	-0.131892	-0.00407327	BCAR1, AC009078.3
chr6	24489442	24489992	551	*	6	0.000161997	0.985506	0.000598434	0.0404557	-0.12433	-0.0274915	GPLD1
chr7	75881677	75882225	549	*	5	0.000117704	0.372649	0.0145023	0.0409636	-0.150995	-0.0423365	RHBDD2
chr2	74384892	74385684	793	*	8	1.75519e-06	0.0587434	0.0488697	0.0410966	-0.0901126	-0.0496624	DCTN1-AS1, DCTN1
chr1	159925712	159925933	222	*	5	0.000341421	0.888687	0.000561958	0.0414134	0.146471	0.040383
chr17	2391279	2392628	1350	*	8	8.2453e-07	0.0476605	0.0572407	0.0415682	0.135926	-0.0344711	MNT
chr1	54153555	54154029	475	*	5	0.000154595	0.0529557	0.0734503	0.0416571	-0.0920614	-0.0568623	AL357673.1, CDCP2
chr12	6199487	6199858	372	*	4	9.66614e-06	0.0446877	0.0785505	0.0418068	0.167699	0.0839133	CD9
chr7	15687815	15688221	407	*	5	3.47087e-05	0.0205896	0.0865043	0.041915	-0.128289	-0.103118
chr9	120928307	120928392	86	*	3	0.000422075	0.0625806	0.0376698	0.0419756	0.0890451	0.073831	TRAF1
chr21	41715693	41715812	120	*	3	0.000138199	0.0651295	0.0298912	0.0421058	0.0889622	0.0732222	LINC00112, LINC00479
chr12	110279415	110280012	598	*	4	6.7502e-05	0.531092	0.00319324	0.0422991	0.175535	0.0667657
chr1	27347283	27347499	217	*	4	0.000180457	0.0171537	0.111067	0.0423112	-0.119174	-0.0901709	SYTL1
chr19	35448620	35449580	961	*	6	3.87566e-05	0.0289654	0.0440175	0.0424327	0.142574	0.0248059	FFAR2
chr10	7667675	7668215	541	*	6	1.12472e-06	0.325707	0.0026667	0.0425032	0.136184	0.0696529
chr12	124535209	124535932	724	*	8	9.12458e-06	0.756182	0.00718616	0.0425043	-0.139059	-0.0458116	NCOR2
chr5	179823370	179824298	929	*	6	1.83438e-05	0.0854011	0.0283067	0.0425084	-0.0805875	-0.0343994	SQSTM1
chr4	1171478	1171962	485	*	3	6.12095e-06	0.0303459	0.0571862	0.0430703	0.164523	0.112032	SPON2
chr3	51943238	51943368	131	*	2	0.000144517	0.0365464	0.0484369	0.0431118	-0.0734701	-0.013702	PARP3
chr5	132826833	132827065	233	*	3	0.000185673	0.274473	0.00686373	0.0432083	-0.1389	-0.0645289	SHROOM1
chr19	4153366	4153715	350	*	7	8.41307e-08	0.0108626	0.146543	0.0432188	0.147374	0.104702	CREB3L3
chr1	15764388	15764722	335	*	5	3.57841e-05	0.261796	0.00473824	0.0432391	-0.114429	-0.0446079	FBLIM1
chr17	1575594	1575918	325	*	2	0.000204387	0.0266187	0.0857079	0.043529	0.0695369	0.0666561	SLC43A2
chr16	88876782	88877480	699	*	7	2.87234e-06	0.735473	0.00498386	0.0435541	0.17133	0.0549227	CBFA2T3
chr2	217977861	217979478	1618	*	9	5.04561e-09	0.0382933	0.076539	0.0436614	0.102675	0.0654856	TNS1-AS1, TNS1
chr6	2960922	2962117	1196	*	6	1.91758e-07	0.0811302	0.0316268	0.0437014	0.152926	0.0817098	SERPINB6
chr1	172144365	172145278	914	*	9	4.82894e-07	0.0353406	0.0739204	0.0439674	-0.0757663	-0.0469891	DNM3, DNM3OS, MIR199A2
chr3	168807067	168807535	469	*	3	0.000141474	0.0225882	0.0908195	0.0439857	0.0940186	0.0794365	EGFEM1P
chr1	234725253	234725344	92	*	3	0.000319009	0.0610341	0.0564371	0.0441414	0.11479	0.0742162	LINC01132
chr4	5892963	5893195	233	*	2	0.000338136	0.160943	0.0182339	0.0449529	0.327359	0.194415	CRMP1
chr12	1936192	1936643	452	*	4	9.42055e-05	0.159705	0.0482881	0.0450552	0.0779656	0.0479839	LINC00940
chr3	188390100	188390444	345	*	2	0.000383929	0.0376202	0.0514126	0.045101	0.110987	0.0996795	LPP
chr20	50794272	50794344	73	*	3	0.000235423	0.0674961	0.0622386	0.0452061	-0.0817377	-0.061636
chr17	81924165	81924999	835	*	5	7.08174e-06	0.0471417	0.02135	0.0458484	-0.0781084	-0.0485557	AC145207.8, MAFG
chr14	100691577	100691757	181	*	3	0.000254586	0.0530322	0.0400744	0.0462233	0.109977	0.0862648
chr17	70074269	70074353	85	*	2	0.000190458	0.0404989	0.0494751	0.0463719	0.13551	0.113992	KCNJ16, AC005208.1
chr3	195886340	195887187	848	*	6	5.35424e-07	0.157841	0.0437486	0.0465229	0.162404	0.0643526	TNK2
chr11	65592651	65593632	982	*	7	7.06557e-07	0.0814241	0.101608	0.0470107	0.131735	0.0800229	KCNK7
chr17	3890823	3891533	711	*	6	4.96359e-05	0.0477354	0.073948	0.0471116	-0.059284	-0.0449458	CAMKK1
chr13	23578108	23578639	532	*	4	4.79513e-05	0.0745047	0.0893694	0.0474437	0.10297	0.071305	TNFRSF19
chr8	29103797	29103932	136	*	4	0.000132021	0.106991	0.0510854	0.0474461	0.108686	0.0741839	KIF13B
chr11	58023841	58024091	251	*	2	0.000174632	0.0308372	0.0815209	0.0476151	0.0559853	0.0558559	OR9Q1
chr16	54932924	54933801	878	*	5	5.84605e-06	0.0609348	0.112698	0.0479109	0.168021	0.094343	IRX5
chr8	22683962	22684560	599	*	5	1.64476e-05	0.11205	0.0497816	0.0479922	0.0931361	0.057726	AC105046.1
chr6	118710758	118711038	281	*	5	3.28492e-05	0.525512	0.0235804	0.0480018	0.135524	0.0641485
chr1	153391012	153391543	532	*	6	7.20234e-05	0.200479	0.0166756	0.0480781	-0.0826612	-0.0368864	S100A8
chr9	34654590	34655258	669	*	4	6.90251e-05	0.0329059	0.0944752	0.0481097	0.0569426	0.0404448	AL162231.3, IL11RA
chr19	33273377	33274113	737	*	5	1.39059e-06	0.0250965	0.0773066	0.0481508	0.088105	0.0556547
chr6	33273248	33274709	1462	*	9	1.28097e-06	0.418285	0.00322555	0.0481595	-0.178347	-0.0600868	RPS18
chr11	67464797	67465039	243	*	4	6.91021e-05	0.0265655	0.094391	0.0483082	0.122802	0.0811692	TMEM134
chr17	45144560	45144890	331	*	5	6.15728e-05	0.0749586	0.0796824	0.0484013	-0.0888873	-0.0591166
chr20	51562858	51563953	1096	*	7	1.54243e-07	0.075065	0.0313548	0.0485319	0.113489	0.0713066
chr1	51329028	51329667	640	*	5	1.07434e-05	0.258275	0.0131372	0.0492967	0.0971039	0.0540826	TTC39A-AS1, TTC39A
chr3	195209784	195209996	213	*	3	0.000365864	0.0256746	0.101902	0.0493336	-0.0891107	-0.0742074	XXYLT1
chr18	54958133	54959011	879	*	5	8.11507e-06	0.0546233	0.0555362	0.050157	0.121545	0.0788677	CCDC68
chr5	150648990	150650155	1166	*	7	7.57999e-07	0.672068	0.0124388	0.0503578	0.172656	0.0572891	SYNPO
chr14	104688219	104688656	438	*	5	3.56165e-05	0.074933	0.0389611	0.050435	0.0667165	0.0236794	INF2
chr1	79007117	79007231	115	*	2	0.000328074	0.416516	0.0178143	0.0505218	-0.127956	-0.0662147	ADGRL4
chr9	35537851	35538254	404	*	3	0.000208156	0.0487163	0.0783399	0.0506322	-0.0669402	-0.0466479	RUSC2
chr2	54672749	54673205	457	*	3	5.45019e-05	0.0620187	0.0737067	0.0508557	0.115716	0.0830387	AC093110.1
chr11	49208902	49208995	94	*	3	0.000199713	0.0415863	0.0825046	0.0512091	0.121455	0.102302
chr12	90938392	90938701	310	*	5	0.000360789	0.702878	0.0141674	0.0512529	-0.137636	-0.0367156	LINC00615, CCER1
chr15	68205391	68206250	860	*	7	2.12268e-06	0.0625773	0.071732	0.0516396	-0.10193	-0.00115786	AC107871.1, CALML4
chr17	57685615	57685737	123	*	3	0.000299138	0.0259284	0.112028	0.0524125	0.110926	0.0956877
chr10	132229857	132230392	536	*	7	3.10907e-07	0.0291679	0.100091	0.0528582	0.101012	0.0664062	STK32C
chr17	42683901	42684106	206	*	3	0.0001158	0.0279118	0.105443	0.0529595	0.122738	0.083691	CNTNAP1, CCR10, AC100793.3
chr7	165071	165853	783	*	5	4.34797e-05	0.0456224	0.0461925	0.0533674	0.0736455	0.0553211
chr6	15400230	15400835	606	*	6	2.27142e-06	0.0162571	0.138532	0.053611	0.126437	0.0937322	JARID2
chr17	18949814	18950423	610	*	3	5.7102e-05	0.0565783	0.0423982	0.0538523	0.18266	0.0552007	SLC5A10
chr8	40152530	40153303	774	*	6	0.00012322	0.0332801	0.0817489	0.0541783	-0.135166	-0.0841972
chr2	197198928	197199056	129	*	3	0.000180874	0.0303524	0.0892015	0.0543015	0.0827169	0.0588323	ANKRD44-AS1, ANKRD44
chr10	132606250	132607118	869	*	6	1.00421e-06	0.055603	0.0595419	0.0543077	0.183496	0.10204	INPP5A
chr14	22821880	22822563	684	*	5	1.29638e-05	0.0245716	0.12455	0.0543709	0.12484	0.0217171	SLC7A7
chr14	59262891	59263125	235	*	2	0.000176952	0.30379	0.0202761	0.0545547	-0.108639	-0.0491552	DAAM1
chr1	203769551	203769670	120	*	3	4.11975e-05	0.0292906	0.109954	0.0553106	0.134195	0.114452	LAX1
chr17	80380581	80380879	299	*	3	0.000229609	0.0446469	0.0787874	0.0555709	0.115751	0.0930983	RNF213, RNF213-AS1
chr20	58461984	58462383	400	*	4	4.92998e-05	0.0565511	0.0491642	0.0556525	0.111225	0.083492	APCDD1L
chr1	4772319	4772532	214	*	4	0.000171891	0.167132	0.0491575	0.0559606	0.175671	0.101412	AJAP1
chr2	80322453	80322993	541	*	5	0.000109317	0.0189841	0.143579	0.0559845	-0.0949306	-0.0738411	CTNNA2
chr16	84294201	84294262	62	*	2	0.00012496	0.0475808	0.0615207	0.0566183	-0.059344	-0.0548491
chr11	125102865	125102895	31	*	3	0.000327883	0.0582289	0.0659673	0.0573317	0.115149	0.0852873	TMEM218
chr5	147511017	147511505	489	*	4	4.9086e-05	0.0664787	0.0276038	0.0574469	0.0732184	0.0565373
chr16	10577984	10578685	702	*	5	4.90357e-06	0.0259157	0.0963906	0.0575759	0.103551	0.0653766	EMP2, AC027277.2
chr17	82339251	82339448	198	*	5	2.53963e-05	0.0595507	0.0353066	0.0577531	0.108276	0.0553256
chr22	23697534	23697906	373	*	4	0.000270035	0.0327285	0.0921132	0.057998	-0.104552	-0.0473114	RGL4, GUSBP11, AP000347.1
chr8	23067877	23068142	266	*	4	0.000226495	0.122592	0.0964322	0.0582428	-0.0930951	-0.0469008	TNFRSF10B
chr19	54364838	54365187	350	*	9	2.605e-06	0.330091	0.031727	0.0585481	-0.166777	-0.0674046	LAIR1
chr7	1023015	1023183	169	*	5	0.000443937	0.0451927	0.0733669	0.0587497	-0.226622	-0.101644	C7orf50, MIR339
chr7	1713810	1714000	191	*	4	8.51991e-05	0.0419592	0.0835669	0.0588097	0.100883	0.0653241	ELFN1
chr14	103728643	103729328	686	*	6	3.28241e-07	0.0528899	0.0525128	0.059428	0.111866	0.0692056	ZFYVE21
chr11	1830413	1830428	16	*	2	0.000519777	0.0404093	0.0894232	0.0596188	0.0885752	0.0746441	SYT8
chr11	74467068	74467416	349	*	2	2.47903e-05	0.0431432	0.0800357	0.0596388	0.167592	0.122309	AP001372.1, KCNE3
chr20	32480077	32480636	560	*	3	0.000308699	0.0358399	0.0984401	0.0596509	0.100686	0.0788307	NOL4L
chr5	73380722	73382374	1653	*	11	4.05686e-09	0.0453521	0.0657492	0.0601493	0.153951	0.0834437
chr16	3058039	3058458	420	*	6	2.58557e-05	0.0853324	0.0334059	0.0603045	-0.121735	-0.0609539	MMP25, MMP25-AS1
chr8	48620314	48621608	1295	*	11	5.27117e-07	0.0581316	0.0959593	0.0605953	-0.112266	-0.0528946	AC022915.2, AC022915.1, LINC02847
chr3	185328917	185329192	276	*	4	0.000108265	0.0447854	0.0671493	0.0609786	0.0929136	0.0804915	MAP3K13
chr14	99737392	99738190	799	*	9	2.76219e-08	0.0205078	0.140311	0.0615148	0.18258	0.0968331	EML1
chr19	5250364	5251108	745	*	5	6.25813e-05	0.0565539	0.0656927	0.061979	0.12294	0.0920417	PTPRS
chr22	28916852	28917303	452	*	6	1.20457e-05	0.197983	0.0805856	0.06219	0.114926	0.0665116	ZNRF3
chr6	168388908	168389033	126	*	3	0.000114953	0.0392085	0.093081	0.0623954	0.0617809	0.0434984
chr17	29617434	29617830	397	*	3	7.50658e-05	0.0897927	0.0767716	0.0627421	-0.16369	-0.0943255	ABHD15-AS1, CORO6
chr22	19766601	19767291	691	*	4	0.000105972	0.0268057	0.123674	0.0628595	-0.275976	-0.239769	TBX1
chr13	80337490	80337672	183	*	3	0.000327468	0.0476718	0.0647348	0.0629139	0.118278	0.0858122	SPRY2
chr14	92952670	92953208	539	*	5	1.84962e-05	0.154312	0.105163	0.0631394	0.132876	0.0901672	ITPK1
chr21	42389127	42389738	612	*	8	1.65508e-07	0.0994503	0.0566876	0.063315	0.107594	0.0602507	TMPRSS3
chr9	121267159	121267769	611	*	6	0.000121537	0.605483	0.00135336	0.0634668	0.101728	0.0462437	GSN
chr4	1047255	1047875	621	*	4	9.825e-05	0.0268102	0.133866	0.0638014	0.0956764	0.0801881
chr16	70746255	70746778	524	*	3	5.30896e-05	0.0963361	0.08075	0.0638683	0.100938	0.0676161	VAC14
chr6	31969659	31969980	322	*	7	0.000272017	0.792761	0.000712898	0.0641105	-0.137477	-0.023748	SKIV2L, DXO
chr1	209652326	209652888	563	*	9	2.34905e-08	0.0449171	0.146203	0.0642931	0.104285	0.0686034	LAMB3
chr8	8382858	8383150	293	*	3	3.98683e-05	0.0731224	0.0440621	0.0643003	0.1103	0.0746821	PRAG1
chr7	767958	768683	726	*	7	2.73831e-07	0.0588487	0.0867463	0.0643238	0.137649	0.0915793	DNAAF5
chr4	138241653	138242274	622	*	4	5.57616e-05	0.159422	0.0293657	0.0647156	-0.17712	-0.107548	SLC7A11
chr3	48464942	48465985	1044	*	9	3.46499e-08	0.673464	0.0497204	0.0649063	0.117542	0.0276104	ATRIP, TREX1
chr16	57639154	57639376	223	*	6	1.00058e-06	0.0204487	0.160277	0.0649788	0.110128	0.0845957	ADGRG1
chr19	858845	859982	1138	*	9	2.09134e-06	0.113378	0.0787167	0.0650805	-0.0729345	-0.0393592	CFD
chr6	111721107	111721242	136	*	3	0.000290929	0.06627	0.059238	0.0658788	0.0614858	0.055	FYN
chr14	22546714	22547384	671	*	5	5.56643e-05	0.0848973	0.116636	0.0663758	-0.0727724	0.0273545
chr7	100866136	100866362	227	*	2	0.000452692	0.0965085	0.0421837	0.0671586	0.0727546	0.0587135	SLC12A9
chr8	54470044	54470766	723	*	5	3.76659e-05	0.0593965	0.122327	0.0672768	-0.141389	-0.102843	AC091076.1
chr3	134375007	134375694	688	*	6	1.62343e-06	0.195797	0.0426464	0.0674064	0.119397	0.0549907	AMOTL2
chr22	38239588	38239766	179	*	3	0.000269454	0.0443582	0.0820519	0.0674209	0.065275	0.0609069	TMEM184B
chr19	48614223	48614374	152	*	2	0.000264634	0.0905062	0.0446539	0.0675302	0.095736	0.0212341	FAM83E
chr2	237691090	237691417	328	*	4	5.36934e-05	0.0693647	0.0367146	0.067645	0.0825608	0.0767241	LRRFIP1
chr5	1551755	1552143	389	*	6	4.4164e-05	0.0756988	0.0703126	0.0678793	-0.118359	-0.0734276
chr8	1816711	1817653	943	*	13	1.95048e-08	0.0772426	0.0881198	0.0679226	-0.19447	-0.105198	AC019257.8, MIR596, AC100810.7
chr12	95857950	95858559	610	*	7	2.01288e-05	0.101996	0.058169	0.068281	-0.149625	-0.078269	AC090001.1
chr14	91258203	91258402	200	*	2	0.000276517	0.0467764	0.0978335	0.0682813	-0.0567132	-0.0524069	AL135818.2
chr17	48595561	48595842	282	*	3	0.000126999	0.0808259	0.0386899	0.0683161	0.126892	0.0737461	HOXB-AS3, HOXB3, HOXB6
chr1	167121734	167121923	190	*	4	5.50992e-05	0.122758	0.0735275	0.0685148	0.0789448	0.0607822	STYXL2, GPA33
chr4	127632461	127633171	711	*	13	2.43822e-08	0.0340812	0.128452	0.0688908	-0.205441	-0.118647	INTU
chr6	166542396	166542542	147	*	3	0.000183872	0.0419023	0.114959	0.0691677	0.0982049	0.085686	RPS6KA2
chr6	32192677	32193562	886	*	7	1.83053e-06	0.526877	0.00609178	0.0692286	0.166155	0.0631479	GPSM3
chr10	59363161	59363337	177	*	4	8.74226e-05	0.116303	0.0770505	0.0697275	0.128837	0.0884403	AL355474.1, FAM13C
chr12	211985	213664	1680	*	11	2.14384e-07	0.188135	0.0166502	0.0698938	0.127505	0.0419203	SLC6A12
chr10	80540631	80540843	213	*	5	2.63367e-05	0.055746	0.0987571	0.070006	0.0712498	0.0551297	SH2D4B
chr16	8861693	8862588	896	*	8	2.27807e-05	0.105466	0.0600493	0.0702873	-0.0929304	-0.0428607	CARHSP1
chr4	1058349	1058928	580	*	7	2.37628e-06	0.0582667	0.115744	0.0703037	0.125066	0.0726505	RNF212
chr17	55732065	55732202	138	*	3	0.000191672	0.0388732	0.114817	0.0703753	0.114061	0.0797554	TMEM100
chr11	8932658	8933589	932	*	8	4.98573e-07	0.259223	0.038425	0.0712717	0.162884	0.0669137	C11orf16
chr5	93578329	93578612	284	*	5	0.000386547	0.100603	0.0252946	0.0718666	-0.107913	-0.0571744	NR2F1-AS1
chr1	153752562	153752841	280	*	2	0.000291886	0.0524476	0.0928095	0.0721734	-0.0733002	-0.0636603	INTS3
chr16	75116557	75116981	425	*	8	2.67698e-07	0.131029	0.107226	0.0730325	0.105035	0.0674087	LDHD
chr1	200034671	200035628	958	*	9	1.10919e-06	0.187336	0.143476	0.0731052	-0.116498	-0.0683696	NR5A2
chr5	76952694	76953676	983	*	8	3.22481e-06	0.177726	0.0552254	0.0735425	-0.0947207	-0.0480498	CRHBP
chr9	126614436	126614624	189	*	4	0.000504639	0.109585	0.114823	0.0737397	0.187586	0.0980534	LMX1B
chr1	155940731	155940734	4	*	2	0.00025314	0.0518299	0.102053	0.0744503	0.0572376	0.0512417
chr2	41870823	41871223	401	*	3	0.000324258	0.227365	0.027851	0.0760055	-0.0961366	-0.0374161	LINC01913
chr6	152637462	152638124	663	*	8	7.07021e-07	0.42001	0.00806444	0.0760984	0.182998	0.08039	SYNE1
chr9	95086006	95086174	169	*	3	0.000400876	0.0496242	0.117183	0.0763505	0.162159	0.131033	AOPEP, MIR24-1, MIR3074
chr3	149377495	149378241	747	*	7	1.30964e-07	0.160789	0.0750778	0.0769659	0.138647	0.0876757	TM4SF1-AS1, TM4SF1
chr17	64007875	64008171	297	*	4	0.000132152	0.05213	0.0941383	0.07709	0.064637	0.0260531	ICAM2
chr16	73288641	73288778	138	*	4	0.000430867	0.0372107	0.140313	0.0771253	-0.0869785	-0.0756165	ZFHX3
chr5	149062990	149063435	446	*	7	5.31625e-06	0.269392	0.00510454	0.077134	-0.0911596	-0.000895355	SH3TC2-DT, SH3TC2
chr10	110530094	110530572	479	*	7	2.94508e-05	0.0481484	0.105529	0.0773455	-0.128976	-0.0833024
chr12	54392287	54392540	254	*	3	0.000490504	0.408415	0.0645082	0.0774645	0.133704	0.081475	AC079313.2, AC079313.1
chr8	739325	739967	643	*	4	0.000142	0.0315603	0.155125	0.078667	0.0868531	0.0673556	DLGAP2, AC100797.4
chr10	113151653	113152320	668	*	6	9.67417e-06	0.703577	0.00287699	0.0789988	0.1542	0.0592075	TCF7L2
chr6	32075783	32076718	936	*	10	1.75645e-08	0.356579	0.0266767	0.0791875	0.14342	0.0582929	TNXB
chr2	234437984	234438297	314	*	4	0.00025062	0.148119	0.0557743	0.0797999	0.067202	0.0526508
chr1	7218727	7219328	602	*	5	1.41552e-05	0.125306	0.103952	0.0800462	0.106482	0.0664095	CAMTA1
chr18	8367053	8367692	640	*	7	2.66531e-05	0.140122	0.131271	0.0803767	-0.22747	-0.102277	PTPRM
chr22	24583285	24583995	711	*	9	1.30462e-07	0.0928955	0.027154	0.0810736	0.102896	0.0501549	AP000356.5
chr9	127898507	127898895	389	*	5	9.83797e-05	0.314073	0.0420241	0.0813682	0.0774298	0.0417746	AL157935.2, ST6GALNAC6
chr12	132768499	132768735	237	*	4	4.65641e-05	0.0396551	0.137615	0.0814522	0.129297	0.106662
chr19	41999239	41999259	21	*	2	0.000476867	0.0754055	0.0751198	0.0818164	0.181975	0.164729	GRIK5
chr21	6073259	6073470	212	*	3	0.000292426	0.111469	0.0972739	0.0823619	0.161339	0.119912	LINC01669
chr1	28579697	28580025	329	*	5	0.000245151	0.128213	0.071866	0.0826837	-0.0678002	-0.0517205	SNHG12, SNORA61
chr1	143720817	143720834	18	*	2	0.000350813	0.0604637	0.103617	0.0829886	0.17563	0.170932
chr16	69838368	69839212	845	*	5	4.20598e-05	0.100474	0.0700807	0.0832	0.0707484	0.041117	WWP2
chr4	8473069	8473469	401	*	5	0.000197841	0.0322177	0.150639	0.0832699	-0.0718205	-0.0552455	TRMT44
chr12	124518393	124519239	847	*	8	2.49024e-07	0.114528	0.0125942	0.083527	0.10022	0.0638501	NCOR2
chr6	30880400	30881409	1010	*	8	1.53611e-07	0.218975	0.113244	0.0852301	0.0880646	0.0504631	DDR1
chr2	237056276	237056349	74	*	3	0.000451642	0.0846289	0.0701776	0.0854239	0.0907451	0.0685295	AC012063.1
chr1	239719539	239719674	136	*	3	0.000351886	0.336088	0.0346805	0.0856356	0.108471	0.0671438	CHRM3, CHRM3-AS2
chr17	877597	877834	238	*	6	0.000214324	0.261178	0.006421	0.0864739	-0.131063	-0.0317173	NXN
chr15	26971129	26971671	543	*	4	3.61837e-05	0.0960295	0.0957908	0.0865192	0.221777	0.135185	GABRG3
chr19	3387812	3388322	511	*	4	0.000126755	0.0418137	0.146421	0.0869717	0.0748663	0.055149	NFIC
chr17	82234284	82235894	1611	*	16	1.15249e-10	0.307707	0.107183	0.087245	0.136572	0.0479543	SLC16A3
chr17	48607387	48608509	1123	*	8	1.10906e-06	0.175194	0.0217538	0.0875129	0.108178	0.0504175	HOXB7
chr16	57736570	57737282	713	*	5	7.99914e-05	0.412122	0.0276226	0.0878105	-0.0909424	-0.0371159	KATNB1
chr16	21150520	21151193	674	*	5	5.23281e-05	0.103634	0.0770054	0.0887437	0.12124	0.0808417	DNAH3
chr15	72155524	72156205	682	*	6	4.50525e-06	0.0297148	0.179811	0.0894539	0.108918	0.0596747
chr12	84912868	84913818	951	*	14	3.75701e-09	0.613112	0.0153333	0.0899111	-0.174848	-0.0433459	SLC6A15
chr1	220877148	220878226	1079	*	7	5.14582e-07	0.333618	0.0890702	0.0899278	0.102507	0.0611718	AL445423.3, HLX-AS1
chr12	108598290	108598792	503	*	5	0.000193449	0.122295	0.032141	0.0900834	-0.0864469	-0.0534061	TMEM119
chr4	61200492	61201470	979	*	6	2.40718e-06	0.175723	0.0347575	0.0905154	0.303726	0.122274	ADGRL3
chr14	94388696	94389652	957	*	9	6.94026e-06	0.656882	0.00423295	0.0907643	-0.152628	-0.0156722	SERPINA1
chr5	36302541	36302601	61	*	2	0.000158577	0.0728454	0.0975891	0.090931	0.0749979	0.0716189
chr11	57322263	57322346	84	*	3	0.000484516	0.114712	0.0646186	0.091615	-0.0710361	-0.0124491	TNKS1BP1
chr8	100336130	100336815	686	*	10	2.02339e-07	0.152445	0.0352744	0.0920934	-0.121663	0.00375735	RNF19A
chr13	75759863	75760188	326	*	3	0.00021375	0.0908474	0.0619887	0.0924846	0.0664094	0.0625489	AL137782.1, LMO7
chr4	16084190	16084668	479	*	5	8.5193e-06	0.048766	0.119546	0.0925581	0.143479	0.0860016	PROM1
chr6	30185798	30186552	755	*	8	1.62269e-06	0.77631	0.00253014	0.092738	0.139208	0.0423857	TRIM26
chr8	127795594	127796307	714	*	6	8.24226e-05	0.09823	0.057343	0.0930616	-0.112412	-0.082625	PVT1, MIR1204
chr10	113750958	113751744	787	*	5	5.04682e-05	0.204111	0.0883471	0.0933987	0.164222	0.0832497	PLEKHS1
chr13	113533178	113533735	558	*	5	8.46244e-05	0.146929	0.0722679	0.0935727	0.097811	0.0636301	TMCO3
chr17	43831742	43832667	926	*	6	4.71385e-06	0.194232	0.107645	0.0935996	0.0736296	0.0517459	MPP3
chr20	56412083	56412605	523	*	5	8.04834e-05	0.172104	0.0960335	0.094307	-0.105635	-0.0619532	CASS4
chr12	91178364	91179655	1292	*	11	5.06977e-05	0.0788852	0.134364	0.0944582	-0.10615	-0.0589852	DCN
chr16	31130826	31131278	453	*	3	9.85333e-05	0.106739	0.0727804	0.0948459	0.080217	0.0544018	KAT8
chr3	78497091	78497259	169	*	4	0.000471523	0.349682	0.0558401	0.0950424	-0.118383	-0.0369563
chr22	19951017	19951537	521	*	7	4.6359e-07	0.14849	0.0471082	0.0956622	0.139913	0.0713041	COMT
chr21	38773436	38774224	789	*	6	6.40334e-05	0.0758162	0.131324	0.0959883	-0.0931103	-0.0617096
chr21	29130409	29130486	78	*	4	0.000277418	0.528195	0.0597805	0.096012	-0.0704425	-0.0335504	MAP3K7CL
chr11	68840153	68840756	604	*	5	2.75285e-05	0.0684059	0.121661	0.0965864	0.172269	0.119884	CPT1A
chr11	62547347	62547847	501	*	5	3.62266e-05	0.0491013	0.156151	0.0969019	0.151059	0.100013	AP001363.2, AHNAK
chr15	78263547	78264377	831	*	9	3.28241e-07	0.146703	0.076631	0.0977357	0.216041	0.0815698	DNAJA4, AC090607.3
chr16	89574645	89574951	307	*	3	8.6997e-05	0.0648356	0.110985	0.0987911	0.206382	0.130748
chr3	11225278	11225411	134	*	4	0.000259698	0.366644	0.0129881	0.0992937	-0.118227	-0.0485287	HRH1, AC083855.2
chr1	156815076	156815765	690	*	5	0.000111159	0.0725689	0.139278	0.0997142	-0.0548868	-0.0394773	NTRK1, SH2D2A
chr1	2605902	2606334	433	*	6	0.000162992	0.065767	0.157028	0.101191	-0.133034	-0.0693492	MMEL1
chr5	174731650	174732290	641	*	4	2.92869e-05	0.0444427	0.170021	0.101489	0.197654	0.180704
chr15	96325627	96325990	364	*	8	3.18041e-06	0.117116	0.0945638	0.10166	-0.16708	-0.0893507	NR2F2, NR2F2-AS1
chr9	100429082	100429211	130	*	2	0.000188903	0.0740327	0.122627	0.101707	-0.0848272	-0.0774632	MSANTD3
chr10	103692580	103694250	1671	*	11	7.93355e-09	0.0844447	0.167428	0.102911	0.149329	0.0825207	SH3PXD2A
chr12	2690888	2691991	1104	*	13	6.3696e-10	0.0509217	0.145972	0.103116	0.101698	0.0612738	CACNA1C, CACNA1C-AS1
chr20	37519146	37519872	727	*	6	7.83469e-06	0.309242	0.109192	0.103668	0.072956	0.0420718	BLCAP
chr2	239348918	239349580	663	*	7	4.1874e-06	0.0469402	0.170165	0.104712	0.129592	0.0883023	HDAC4
chr11	34631322	34631326	5	*	2	0.000437649	0.0797028	0.118215	0.104893	0.110023	0.0933659	EHF
chr1	220883893	220884855	963	*	7	7.64121e-06	0.0490197	0.158039	0.10491	0.153812	0.104135	AL445423.3, HLX
chr1	218344435	218345288	854	*	8	1.01179e-05	0.75087	0.00204742	0.105006	0.1256	0.0562704	TGFB2-AS1
chr17	75059696	75060008	313	*	4	0.000410307	0.0489394	0.169264	0.105522	-0.105127	-0.0777602	KCTD2
chr1	209431032	209431237	206	*	3	0.000147039	0.139792	0.0760249	0.105559	0.138269	0.0951831	MIR205HG
chr14	23567478	23568006	529	*	14	2.29395e-08	0.624547	0.00954292	0.105792	-0.101004	-0.0332913	AL135999.1, AP1G2
chr7	138075214	138075584	371	*	4	0.000207489	0.102812	0.119517	0.106301	0.101831	0.074831	AKR1D1
chr17	10026210	10026437	228	*	4	0.000227529	0.053043	0.167039	0.106818	0.0864225	0.0567459	GAS7
chr1	46594359	46594401	43	*	2	0.000416288	0.0932576	0.103695	0.108415	-0.11587	-0.00870427	MKNK1
chr2	181456541	181456645	105	*	4	0.000192781	0.0836067	0.134777	0.110997	-0.0879889	-0.0555741
chr14	21023309	21023483	175	*	2	0.000377948	0.0900216	0.114942	0.111579	0.0683889	0.0518157	NDRG2, MIR6717
chr7	1062501	1062791	291	*	5	0.000106043	0.252334	0.103986	0.112167	0.139587	0.0755536	C7orf50
chr10	93061899	93062414	516	*	3	3.90932e-05	0.0941253	0.134038	0.11288	-0.116602	-0.0941565	CYP26C1
chr7	116498536	116499125	590	*	2	0.000260889	0.136795	0.0775571	0.112898	0.105073	0.0945024	CAV2, AC002066.1
chr1	174875351	174875421	71	*	4	0.00038203	0.151808	0.0821913	0.114138	0.123764	0.072645	RABGAP1L
chr6	15089931	15090152	222	*	4	0.000304964	0.0912836	0.107993	0.114456	0.0853347	0.057458	AL138720.1
chr8	10672542	10672637	96	*	4	0.000346534	0.156088	0.105687	0.114536	0.070075	0.0512478	C8orf74, RP1L1
chr13	98483288	98484325	1038	*	9	1.84158e-06	0.246853	0.112465	0.115122	0.0972935	0.0516159	STK24
chr12	108879589	108880464	876	*	10	5.01191e-06	0.406122	0.0702227	0.115474	-0.0587819	-0.0368605	DAO
chr17	82840004	82840829	826	*	14	1.05276e-10	0.0542448	0.120235	0.116021	0.172491	0.0873564	TBCD, ZNF750
chr10	124619464	124619982	519	*	4	0.000302878	0.0484007	0.193322	0.116432	0.114194	0.0822439	AC068896.1, FAM53B
chr14	70810130	70810474	345	*	6	0.000114131	0.185709	0.145011	0.117652	-0.103509	-0.0539332	AC004816.1
chr16	737798	738078	281	*	4	0.000348212	0.0737628	0.155657	0.118242	-0.122104	-0.0919978	CIAO3
chr4	8072009	8072231	223	*	6	5.92466e-05	0.158361	0.147549	0.118401	0.113102	0.069078	ABLIM2
chr15	52136361	52136650	290	*	3	0.000257738	0.0757409	0.144815	0.118722	0.0828733	0.0662891	AC023906.4, GNB5
chr17	7477968	7478449	482	*	4	0.000148214	0.105757	0.0984124	0.119004	-0.133874	-0.0174743	ZBTB4
chr19	57888496	57889280	785	*	8	6.10575e-05	0.234175	0.0926026	0.119746	-0.15377	-0.083278	ZNF814, AC010326.2
chr20	59007800	59008653	854	*	18	4.60414e-14	0.966177	0.00903843	0.120355	0.18223	0.0421407
chr20	57620377	57620517	141	*	4	0.00017613	0.0886759	0.137913	0.120673	0.0707253	0.0594211	ZBP1
chr15	74202173	74203698	1526	*	16	1.62609e-11	0.699319	0.108055	0.12072	0.116621	0.0462813	CCDC33, STRA6
chr2	9102970	9103372	403	*	4	0.000298753	0.149098	0.097677	0.120788	0.113474	0.0769952
chr1	228144356	228145340	985	*	9	0.000130294	0.318655	0.100719	0.121074	-0.0845317	-0.0436392	GUK1
chr17	76528155	76528288	134	*	2	0.000356551	0.085135	0.151242	0.121806	-0.0732733	-0.0657813	PRCD, CYGB
chr17	74623641	74624134	494	*	9	1.82324e-06	0.554067	0.0290216	0.122125	0.181395	0.043557	CD300E
chr16	87705770	87705846	77	*	4	0.000162175	0.0526254	0.197422	0.123523	0.0641335	0.0535984	KLHDC4
chr14	74863904	74864568	665	*	5	8.94916e-05	0.0648823	0.159474	0.124233	0.0979245	0.0753504	PROX2
chr19	5851243	5851750	508	*	8	8.46438e-06	0.48079	0.0297033	0.124352	0.0797104	0.0398326	AC024592.2, FUT3
chr4	185513838	185514512	675	*	7	9.56052e-07	0.0698363	0.162203	0.124503	0.17737	0.10008	PDLIM3
chr2	224039629	224040119	491	*	5	0.000116592	0.287517	0.0714878	0.124839	0.0771044	0.0482346
chr2	44932364	44933721	1358	*	14	6.80358e-10	0.217894	0.12267	0.126859	0.170794	0.0677151	AC012354.2, LINC01833
chr1	37556228	37557055	828	*	11	2.70668e-08	0.227604	0.123301	0.127197	0.119154	0.0667315	AL034379.1, DNALI1
chr20	59958365	59958657	293	*	4	0.000460254	0.093673	0.143539	0.127234	0.123606	0.0832346	CDH26
chr17	78231917	78232151	235	*	4	0.000488258	0.0810282	0.160395	0.128662	-0.171736	-0.106441	TMEM235
chr3	32819416	32819914	499	*	4	2.16032e-05	0.125333	0.14433	0.129403	0.0943938	0.0595996	TRIM71
chr10	124523032	124524130	1099	*	7	3.27422e-05	0.0729313	0.183005	0.1295	0.084331	0.036843	LHPP
chr16	66988211	66988815	605	*	8	7.63835e-05	0.687941	0.0865034	0.130474	-0.0727398	-0.0334396	CES4A
chr7	42152441	42152615	175	*	3	0.000179595	0.0717336	0.179417	0.130656	0.0585982	0.0566096	GLI3
chr18	58148444	58149200	757	*	4	0.000124968	0.157195	0.0733405	0.131274	0.071988	0.0544581	NEDD4L
chr19	1509775	1511129	1355	*	10	4.16182e-07	0.24628	0.151373	0.131653	0.112812	0.06009	PLK5, ADAMTSL5
chr12	2834735	2835593	859	*	10	1.20126e-07	0.217439	0.167883	0.131767	0.151482	0.0867791	ITFG2, NRIP2
chr15	82648529	82648880	352	*	6	7.46535e-06	0.245845	0.0600626	0.132279	0.0962025	0.0557491	CPEB1-AS1, CPEB1
chr6	167094512	167095048	537	*	7	4.12395e-06	0.479696	0.0893387	0.134152	0.112315	0.0609912	CEP43, Z94721.2
chr7	6485293	6485366	74	*	3	0.000447765	0.0730412	0.185998	0.134153	0.0849206	0.0736547
chr10	94682863	94682916	54	*	3	0.000141734	0.176091	0.125324	0.134897	0.100119	0.0610703
chr4	105552075	105552648	574	*	6	9.14863e-05	0.516133	0.0178576	0.136535	0.0660268	0.0298163	ARHGEF38, AC004066.1
chr12	4275712	4276592	881	*	8	1.35907e-05	0.0333216	0.236459	0.139776	-0.130458	-0.0762298	CCND2, AC008012.1, CCND2-AS1
chr7	1452252	1452381	130	*	2	0.000464839	0.41307	0.0646154	0.139794	0.116691	0.0645233	MICALL2
chr10	31318220	31318400	181	*	7	5.40277e-05	0.360697	0.0801261	0.14045	0.074489	0.0502404	ZEB1-AS1
chr22	44068568	44069157	590	*	9	1.28614e-05	0.163	0.148855	0.140458	-0.080003	-0.0442744	PARVB
chr11	120137316	120137898	583	*	6	1.92366e-05	0.0835458	0.164902	0.141668	0.183248	0.113339	TRIM29
chr7	135147378	135148582	1205	*	14	2.18169e-06	0.475801	0.0550659	0.143341	-0.16601	-0.061182	AGBL3, TMEM140, CYREN
chr15	89999991	90000377	387	*	4	0.000133874	0.103573	0.155783	0.143837	0.0680432	0.0473034
chr19	45553450	45553648	199	*	4	0.000329943	0.154943	0.147444	0.144416	0.182605	0.114367	OPA3
chr19	53866056	53866954	899	*	12	5.06633e-11	0.760803	0.0262574	0.147188	0.155199	0.0277599	MYADM, MYADM-AS1
chr20	9839902	9840245	344	*	4	0.000150987	0.0895281	0.146666	0.147343	0.133061	0.0900137	AL034427.1
chr10	126905054	126905847	794	*	9	2.18564e-06	0.318285	0.0509368	0.1483	0.327467	0.131497	DOCK1
chr14	94110104	94111167	1064	*	8	2.1308e-06	0.508977	0.0206678	0.151212	0.108906	0.0564875	IFI27
chr7	114082702	114083730	1029	*	9	2.31618e-05	0.0684784	0.141936	0.152637	-0.11885	-0.0859169
chr8	22227713	22227903	191	*	3	0.000203015	0.295289	0.0540136	0.153064	0.201677	0.088282	PHYHIP
chr12	6377431	6378510	1080	*	9	5.23131e-07	0.844898	0.0456377	0.15323	0.082265	0.0347575	LTBR, SCNN1A
chr1	18480022	18480777	756	*	6	3.19782e-05	0.134171	0.0895763	0.153606	0.107495	0.0684663
chr6	111566630	111567666	1037	*	10	3.01917e-07	0.286961	0.0579235	0.157775	0.147352	0.0700029	TRAF3IP2-AS1, TRAF3IP2
chr5	160467860	160468259	400	*	5	0.000147885	0.102166	0.179747	0.158577	0.0957942	0.0719348	MIR3142HG
chr1	165543742	165544123	382	*	6	0.00016368	0.29943	0.068127	0.159815	0.101919	0.0505016	LRRC52, LRRC52-AS1
chr12	130160454	130161099	646	*	5	0.000110473	0.170028	0.163026	0.15991	0.127387	0.0924376	FZD10-AS1
chr17	1649675	1650366	692	*	8	1.3567e-05	0.804917	0.0423457	0.162457	0.0873253	0.0230766	RILP
chr3	135965093	135965602	510	*	7	3.79458e-05	0.488498	0.0608382	0.162633	0.112599	0.0442759
chr2	27307586	27309098	1513	*	14	3.17402e-09	0.325717	0.136174	0.163013	0.0891959	0.0391231	UCN
chr1	27525644	27526548	905	*	5	9.6998e-06	0.874363	0.00712283	0.163262	-0.0813027	-0.0292782	BX293535.1
chr10	14330155	14331167	1013	*	7	7.2421e-06	0.217382	0.151353	0.164385	0.115056	0.0553234	FRMD4A
chr17	45896977	45897696	720	*	7	7.48161e-06	0.143912	0.112621	0.165396	0.196414	0.114352	MAPT, MAPT-IT1
chr6	48068248	48069599	1352	*	15	5.07809e-11	0.407236	0.0692454	0.16559	0.251969	0.098852	PTCHD4, AL353138.1
chr17	41812986	41813144	159	*	6	0.000143258	0.256841	0.169366	0.16641	0.112223	0.0661869	FKBP10
chr10	124589702	124589932	231	*	5	0.000124531	0.0974461	0.193636	0.16641	0.110645	0.0771713	LHPP
chr16	1680153	1680323	171	*	3	0.00052529	0.443926	0.0600941	0.166969	0.0846948	0.0474832	AL031708.1, JPT2
chr2	172821273	172821400	128	*	4	0.000189236	0.114539	0.187948	0.168976	0.088019	0.0736169	RAPGEF4
chr15	40470207	40470873	667	*	7	4.12837e-05	0.517252	0.145031	0.173521	0.113538	0.0593615
chr15	95326688	95327245	558	*	9	0.000154137	0.613443	0.0527091	0.17751	-0.103997	-0.0525307	LINC00924, LINC01197
chr7	4009898	4010410	513	*	6	0.000214324	0.121625	0.152099	0.179527	-0.0991439	-0.0599544	SDK1
chr5	172904729	172905176	448	*	6	4.02798e-05	0.416522	0.0688414	0.180644	0.0663419	0.0364774	ERGIC1
chr12	7155460	7156612	1153	*	6	6.24607e-05	0.42018	0.0330075	0.180691	-0.173067	-0.0304906	CLSTN3
chr16	1078512	1079217	706	*	8	3.09315e-06	0.16252	0.164907	0.18118	0.0694302	0.0462493	SSTR5, SSTR5-AS1
chr4	182142040	182142483	444	*	5	9.32055e-05	0.191508	0.128884	0.181352	0.0945584	0.0744232	TENM3-AS1
chr1	153541637	153542005	369	*	5	1.48639e-05	0.224979	0.153	0.18186	0.108906	0.0607517	S100A5
chr5	158484710	158485235	526	*	5	0.000241781	0.109586	0.177329	0.182109	0.122268	0.0822608	AC091939.1
chr1	213996473	213997032	560	*	9	2.40459e-05	0.182576	0.0649089	0.182212	-0.129824	-0.0656898	PROX1
chr15	62165256	62166015	760	*	8	5.55541e-05	0.0688343	0.21034	0.18327	-0.118623	-0.07376	C2CD4B
chr19	19618906	19619451	546	*	7	1.0919e-05	0.435146	0.125634	0.186915	0.0877331	0.0437841
chr3	183098949	183099837	889	*	14	6.30851e-10	0.174959	0.206848	0.187234	0.245027	0.135151	MCCC1
chr11	123654734	123655005	272	*	5	0.000253613	0.411622	0.0855371	0.187389	0.0921489	0.0489669	SCN3B
chr14	104821542	104821782	241	*	4	0.000199978	0.130172	0.18082	0.187638	-0.0847523	-0.0546682	LINC00638
chr19	16719475	16720047	573	*	9	1.65526e-06	0.227191	0.0678184	0.188257	0.11052	0.055556	NWD1
chr9	123033003	123033655	653	*	8	6.01913e-05	0.15962	0.0536938	0.188703	-0.108855	-0.0598758	RABGAP1
chr1	173669550	173669995	446	*	6	0.000238341	0.451746	0.0633924	0.192616	0.114617	0.0720836	AL139142.2, ANKRD45
chr8	11806624	11809300	2677	*	23	2.38692e-08	0.65689	0.126715	0.200064	0.178411	0.0384592	FDFT1
chr14	100155510	100155908	399	*	5	0.000126673	0.112624	0.205092	0.201093	0.0915109	0.0755066	DEGS2
chr12	114398988	114400081	1094	*	6	1.49739e-05	0.432979	0.186986	0.202607	0.113061	0.0775018	TBX5
chr6	36386454	36386711	258	*	5	4.17807e-05	0.101648	0.233686	0.202734	0.105057	0.0891715	ETV7
chr3	48429808	48430585	778	*	10	7.759e-07	0.51049	0.129593	0.20546	0.11068	0.0530508	PLXNB1
chr12	114693417	114694040	624	*	6	0.000115844	0.201874	0.180784	0.205461	0.0713541	0.0578931	AC026765.3
chr1	161069774	161069904	131	*	6	0.000331059	0.184617	0.125917	0.207364	-0.0450902	-0.0273012	ARHGAP30
chr8	124728653	124729324	672	*	8	1.64071e-05	0.631417	0.0326663	0.209703	0.0690578	0.0404234
chr17	73262006	73263001	996	*	8	2.56843e-06	0.488287	0.067981	0.210115	0.080726	0.0427683	CPSF4L
chr14	23154270	23155167	898	*	8	4.9341e-06	0.385893	0.11696	0.213812	0.0810462	0.0524781	SLC7A8
chr4	40515920	40516125	206	*	6	6.76113e-05	0.219244	0.186937	0.219238	0.07357	0.0508117	RBM47
chr2	240868121	240868841	721	*	9	2.79346e-05	0.143306	0.183385	0.224612	-0.0964979	-0.0608295	AGXT
chr17	64465168	64465483	316	*	5	0.000268373	0.238311	0.199321	0.225079	0.11139	0.0666367	MILR1
chr6	39314387	39315100	714	*	7	4.52206e-05	0.313152	0.174203	0.226747	0.204208	0.0673385	KCNK17, KCNK16
chr7	5495670	5496302	633	*	9	3.1151e-06	0.521872	0.0485965	0.226937	0.14293	0.0647127	FBXL18, MIR589
chr14	24397957	24398054	98	*	2	0.000217893	0.241539	0.164901	0.227025	0.0589106	0.0479343
chr1	243482932	243483484	553	*	6	7.93288e-05	0.118203	0.236507	0.234203	0.105864	0.0669497	SDCCAG8
chr7	4739593	4739710	118	*	3	0.000447955	0.174007	0.21197	0.235133	0.0618773	0.0469359	FOXK1
chr14	93956764	93957052	289	*	3	0.000286378	0.313577	0.105459	0.235357	-0.0885764	-0.0484591	ASB2
chr6	28399793	28400362	570	*	6	0.000171891	0.125002	0.208029	0.241808	-0.117622	-0.0800431
chr10	61662752	61663082	331	*	6	0.000294072	0.318957	0.161035	0.243738	0.227717	0.0769527	CABCOCO1
chr20	45910891	45911187	297	*	7	0.000135886	0.476003	0.0671153	0.250717	0.153722	0.0458114	PLTP
chr5	172878885	172879132	248	*	6	0.000134279	0.208587	0.167202	0.250802	0.130654	0.0789577	ERGIC1
chr18	77016877	77017218	342	*	11	5.56068e-05	0.563953	0.120237	0.251084	-0.11683	-0.047458	MBP
chr2	127664635	127665406	772	*	9	2.41798e-05	0.8295	0.00581823	0.252018	-0.158905	-0.0217767	LIMS2
chr16	86512767	86513715	949	*	7	8.60198e-06	0.121967	0.249807	0.252137	0.135124	0.0946847	FOXF1
chr6	10555619	10555913	295	*	5	0.000428003	0.133807	0.245832	0.254115	0.0951544	0.0575007	GCNT2
chr14	95360168	95360515	348	*	5	0.000482516	0.489247	0.120771	0.257321	0.0981943	0.0515278
chr20	44400827	44401356	530	*	9	1.43461e-05	0.815554	0.132588	0.258433	0.150163	0.0656634	HNF4A
chr11	111298525	111298747	223	*	7	0.000447079	0.390976	0.157556	0.261146	0.0960293	0.0519825	COLCA2, COLCA1
chr17	81385855	81386103	249	*	3	0.00011641	0.318746	0.165558	0.262216	0.0895807	0.0673191
chr17	48544275	48545352	1078	*	13	4.48838e-08	0.928006	0.0994986	0.268413	0.13326	0.0473801	HOXB-AS1, HOXB2
chr2	236167853	236168176	324	*	5	0.00015992	0.220652	0.198655	0.269464	0.20264	0.136814	AC019068.1, GBX2
chr1	92487479	92487721	243	*	3	0.000279082	0.267013	0.175689	0.269878	-0.0857962	-0.0603317
chr20	11890633	11891094	462	*	7	4.63633e-05	0.562113	0.134412	0.27286	0.213733	0.0954838	BTBD3
chr13	101452221	101452777	557	*	9	9.85628e-05	0.245014	0.204746	0.274334	-0.150861	-0.0711165	ITGBL1
chr11	128867305	128867571	267	*	7	0.000283621	0.575473	0.166562	0.275145	0.15846	0.061506	KCNJ1
chr15	71546965	71547307	343	*	4	0.000261891	0.458762	0.172338	0.276248	0.0782185	0.0486472	THSD4, AC108861.1
chr22	37149883	37150324	442	*	9	0.000111276	0.113862	0.239805	0.277621	-0.070943	-0.0476011	IL2RB
chr21	44305219	44305235	17	*	2	0.000342235	0.211767	0.276218	0.28144	0.0466144	0.0404565	PFKL
chr19	58183402	58183828	427	*	6	0.000251696	0.298571	0.175339	0.281716	-0.0976756	-0.056762	ZNF274
chr17	82889260	82889785	526	*	6	0.000115615	0.296607	0.242826	0.288127	0.0873893	0.0555927	TBCD
chr6	32046196	32046961	766	*	12	1.00508e-07	0.65661	0.154631	0.289007	0.0911083	0.045196	TNXB
chr12	14961298	14961969	672	*	9	2.14517e-05	0.324241	0.194364	0.292448	0.148269	0.0815806	ARHGDIB
chr1	55039174	55039415	242	*	6	0.000485519	0.424985	0.165861	0.29334	0.139995	0.0472508
chr4	183987100	183987428	329	*	5	0.000288438	0.478739	0.245891	0.297228	0.0934432	0.0540862	STOX2
chr5	79111685	79111859	175	*	6	0.000240411	0.279084	0.247835	0.30096	0.12099	0.0785097	BHMT, DMGDH
chr15	100973592	100974277	686	*	6	0.000148154	0.138873	0.284179	0.30205	0.147719	0.0983797	LRRK1
chr15	82571799	82572040	242	*	6	0.000306877	0.349503	0.260808	0.306138	0.100349	0.0664046	AC245033.1, CPEB1
chr4	186723584	186724530	947	*	9	5.09787e-06	0.274714	0.250097	0.307337	0.189877	0.109917	FAT1
chr3	50340323	50341232	910	*	12	1.00855e-05	0.394162	0.21939	0.308522	-0.190062	-0.0529812	ZMYND10-AS1, RASSF1, ZMYND10
chr2	44937355	44939391	2037	*	15	2.37564e-06	0.361668	0.136053	0.309952	0.105684	0.0571397	AC012354.4, AC012354.3, LINC01833
chr8	64576996	64577785	790	*	10	3.50233e-05	0.477808	0.124982	0.312125	-0.133207	-0.0596391	AC090136.3
chr1	155320454	155321432	979	*	10	3.41576e-06	0.516909	0.178136	0.313812	0.129963	0.0559435	FDPS, RUSC1, RUSC1-AS1
chr21	38805025	38805353	329	*	7	0.000126107	0.527396	0.205423	0.314513	0.138571	0.0825433	ETS2
chr17	40176337	40177354	1018	*	8	0.000115957	0.421038	0.207166	0.322238	0.131142	0.055692	RAPGEFL1
chr8	142786596	142786845	250	*	7	0.000465131	0.478252	0.169828	0.32447	0.109983	0.0448013	AC083841.2
chr7	128270980	128271313	334	*	3	0.000119825	0.211408	0.301915	0.324556	0.0878471	0.0694724
chr19	1075595	1076206	612	*	5	0.000330767	0.378666	0.232387	0.330773	0.0841555	0.0557835	ARHGAP45
chr1	919585	920268	684	*	7	2.81992e-05	0.258861	0.247339	0.335856	0.0535523	0.0396532	LINC02593
chr5	7851373	7852366	994	*	9	1.03948e-05	0.219988	0.267402	0.335956	0.112267	0.0460396	MTRR
chr16	81530555	81530947	393	*	6	0.000409054	0.242737	0.284623	0.341083	0.133212	0.0928339	CMIP
chr21	46220236	46220306	71	*	4	0.000442007	0.185039	0.320278	0.34149	0.0528682	0.0457164	AP001469.1, LSS
chr17	30969436	30970823	1388	*	13	1.20556e-05	0.447483	0.113321	0.342929	0.120525	0.0840266	AC138207.9
chr14	51488866	51489325	460	*	4	0.000202631	0.413426	0.146668	0.344164	0.108155	0.0652932	FRMD6, FRMD6-AS2
chr1	21574230	21574766	537	*	7	0.000185912	0.430576	0.163692	0.344233	0.101066	0.0543121	ALPL
chr14	74922914	74923697	784	*	10	3.35255e-05	0.291193	0.212605	0.347598	-0.136294	-0.0637112	RPS6KL1
chr7	128910356	128911010	655	*	10	1.67849e-05	0.56616	0.165245	0.349286	0.0933503	0.0467664	KCP
chr13	70107671	70107886	216	*	6	0.000395357	0.297426	0.22813	0.349648	0.114558	0.0815908	ATXN8OS, KLHL1
chr19	6772358	6772676	319	*	4	0.000380676	0.260762	0.255069	0.349761	0.0705449	0.0424603
chr11	2899386	2899945	560	*	7	0.000144709	0.437453	0.238584	0.3505	0.0991039	0.0510367	SLC22A18, SLC22A18AS
chr7	19119023	19119330	308	*	7	0.000165572	0.268939	0.289423	0.351144	-0.207757	-0.105227
chr2	209771463	209772119	657	*	10	6.8299e-05	0.885421	0.0188465	0.351222	0.159615	0.0568087	UNC80
chr1	147540856	147541352	497	*	8	0.000117115	0.435169	0.24863	0.351987	0.107086	0.0669024
chr9	127762293	127762779	487	*	10	3.69655e-06	0.273056	0.275233	0.355007	0.111873	0.0637527	SH2D3C
chr2	63047479	63047903	425	*	5	0.000243502	0.28646	0.223559	0.355873	0.119597	0.0672408	AC007098.1
chr17	48603953	48604272	320	*	5	0.000396381	0.351559	0.258103	0.356064	0.088921	0.0633585	HOXB-AS3, HOXB3, HOXB6
chr17	7262149	7262589	441	*	8	5.85096e-05	0.275205	0.282387	0.35706	-0.0975774	-0.0574761	CLDN7
chr5	69414497	69415003	507	*	8	7.27051e-05	0.764055	0.027347	0.360665	0.100929	0.0627657	RAD17
chr1	14945263	14946070	808	*	11	8.56869e-07	0.248792	0.26802	0.365832	0.0563285	0.0404477	KAZN
chr15	41513331	41514389	1059	*	13	5.06451e-08	0.196194	0.26422	0.368837	0.107796	0.0654071	LTK
chr10	132336614	132337625	1012	*	12	1.84404e-07	0.334448	0.249346	0.37063	0.143634	0.0741873	LRRC27
chr1	11858749	11859037	289	*	6	0.000182883	0.192276	0.305858	0.370843	0.114652	0.0692346	NPPB
chr3	30894746	30895462	717	*	10	2.06898e-05	0.771248	0.0703467	0.374146	0.109978	0.063067	GADL1
chr10	25933712	25934380	669	*	9	2.89841e-05	0.393003	0.270974	0.375761	0.167679	0.0744255	MYO3A
chr22	46085218	46086142	925	*	13	1.27882e-07	0.358879	0.206995	0.377832	0.0743833	0.0377017	MIRLET7BHG
chr2	132670308	132671262	955	*	9	3.66573e-05	0.312464	0.244324	0.37808	-0.125178	-0.0331549	LYPD1
chr8	19682698	19683064	367	*	8	0.000427491	0.463813	0.22942	0.384909	-0.106182	-0.0607312	AC090541.1, CSGALNACT1
chr20	64084588	64085252	665	*	7	9.1594e-05	0.646171	0.204203	0.388634	0.0901938	0.0354093	OPRL1
chr12	65883080	65883193	114	*	2	0.000159564	0.379068	0.294378	0.388651	0.083494	0.0648591	HMGA2
chr11	2461170	2461698	529	*	8	0.000217893	0.946863	0.145204	0.389359	-0.103877	-0.0305985	KCNQ1
chr11	12377950	12378229	280	*	2	0.000114008	0.487553	0.268783	0.401142	0.225072	0.134524	PARVA
chr2	176163877	176164075	199	*	6	0.000164957	0.340467	0.28164	0.415289	0.116785	0.086127	HOXD3, HAGLR
chr17	2054234	2056904	2671	*	36	8.95422e-08	0.999778	0.00202295	0.424762	-0.149544	-0.0283759	HIC1
chr20	1266058	1266070	13	*	2	0.000529895	0.687278	0.27182	0.436984	-0.0821846	-0.0450622	RAD21L1
chr6	89562146	89562501	356	*	7	0.000132108	0.517506	0.216742	0.439087	-0.0547655	-0.0247747	ANKRD6, AL159174.1
chr11	94767445	94767798	354	*	3	0.000343391	0.791784	0.22477	0.441429	-0.070212	-0.0090861	AMOTL1
chr1	95233270	95233540	271	*	6	0.000353439	0.339065	0.2683	0.44269	0.104214	0.068704	TLCD4-RWDD3, AC092802.1
chr9	137454375	137454744	370	*	7	0.000140444	0.238877	0.322601	0.44877	0.0603969	0.0496954	NSMF
chr11	789848	790794	947	*	11	6.73708e-06	0.496956	0.191221	0.449666	0.145022	0.0743087	CEND1, SLC25A22
chr10	126388340	126389000	661	*	11	2.96022e-06	0.492053	0.266623	0.449948	0.0976891	0.0645554	ADAM12
chr1	3690137	3690860	724	*	9	2.85305e-05	0.267111	0.297375	0.455019	0.157319	0.081556	TP73
chr7	153886477	153887662	1186	*	11	3.62473e-06	0.519429	0.214248	0.461712	0.269824	0.113565	DPP6
chr19	55461423	55461970	548	*	10	0.000130919	0.237159	0.324207	0.462709	-0.207492	-0.135661	ISOC2
chr14	75426976	75427780	805	*	12	3.3305e-05	0.979014	0.0306831	0.464836	0.146354	0.0381968	JDP2, AF111167.2
chr16	28538849	28539297	449	*	7	0.000218215	0.273172	0.340968	0.467528	0.0542383	0.0432126	AC009093.11, NUPR1, AC020765.6
chr19	14472755	14473317	563	*	2	0.000432397	0.376857	0.407754	0.468256	0.0963333	0.0682864	PTGER1
chr12	46825842	46826413	572	*	13	2.84929e-07	0.408931	0.246471	0.46893	0.213844	0.0840011	AC008014.1, SLC38A4
chr11	67650486	67650893	408	*	10	2.16976e-05	0.280488	0.309389	0.47811	0.115238	0.0607307	ACY3
chr8	71842948	71845220	2273	*	22	1.83473e-05	0.89599	0.115924	0.481822	-0.129377	-0.0543183	MSC-AS1, MSC
chr14	22836375	22836747	373	*	6	0.000102771	0.277388	0.349133	0.482207	0.128207	0.0898481	MMP14
chr17	39699565	39700409	845	*	10	4.71284e-05	0.626543	0.261414	0.491005	0.118712	0.0641164	ERBB2
chr19	16066228	16067759	1532	*	13	9.98268e-06	0.73833	0.252929	0.497247	0.109605	0.0302686	LINC01855, TPM4
chr11	843896	844685	790	*	11	1.33543e-05	0.422509	0.303108	0.498374	0.121264	0.0692543	TSPAN4
chr19	35115629	35116316	688	*	10	1.59731e-05	0.412238	0.308548	0.498624	0.0696948	0.0417574	AC020907.6, FXYD3
chr16	57372066	57372512	447	*	9	7.92435e-05	0.762656	0.137543	0.501762	0.0577685	0.0329502	CX3CL1
chr11	2868371	2868655	285	*	6	9.56573e-05	0.546052	0.254486	0.501961	-0.134628	-0.0591536
chr2	176188174	176189411	1238	*	15	7.96756e-08	0.62543	0.197426	0.509718	0.180038	0.068676	HOXD1, MIR7704, HAGLR
chr3	71130989	71131707	719	*	6	5.41925e-05	0.565373	0.231065	0.519291	0.10588	0.0633686	FOXP1, AC097634.4
chr16	67162558	67163736	1179	*	10	1.72531e-05	0.289455	0.355512	0.520314	0.106661	0.0661071	FBXL8, AC074143.1
chr7	27114917	27115419	503	*	10	0.000129999	0.569244	0.287362	0.526148	-0.0810207	0.0164496	HOXA-AS2, HOXA3
chr13	112968224	112968985	762	*	10	7.83469e-06	0.604387	0.227029	0.531777	0.123893	0.0412705	MCF2L, MCF2L-AS1
chr7	120658	120739	82	*	2	0.000522067	0.483741	0.423891	0.533936	-0.219756	-0.0876283	AC093627.22
chr1	60073689	60074002	314	*	9	0.000254295	0.640634	0.133948	0.538806	0.137977	0.0574629	C1orf87
chr11	67437819	67438397	579	*	5	0.00018999	0.348126	0.389357	0.542621	-0.0484517	-0.0371552	CORO1B
chr6	30687839	30688730	892	*	12	5.98765e-06	0.886317	0.141049	0.552863	0.112226	0.0115415	PPP1R18, NRM
chr10	47322022	47322897	876	*	11	1.90794e-05	0.69805	0.291554	0.560005	0.0692007	0.0310041	GDF2
chr18	54827849	54828838	990	*	14	2.55587e-06	0.836489	0.230824	0.570448	-0.105988	0.0357071	RAB27B
chr11	117198701	117199768	1068	*	11	7.83469e-06	0.605531	0.306275	0.573673	0.110283	0.0609676	TAGLN
chr16	88880146	88881534	1389	*	12	4.22203e-06	0.408675	0.216396	0.579134	0.0808445	0.049792	AC092384.2, CBFA2T3
chr6	33080166	33081141	976	*	20	3.46712e-10	0.423899	0.318544	0.584735	0.144407	0.0751085	HLA-DPB1, HLA-DPA1
chr18	23136580	23137026	447	*	3	9.12821e-05	0.531716	0.401629	0.589876	0.0696924	0.0582581	CABLES1
chr8	35235164	35235892	729	*	10	7.71509e-05	0.750521	0.214022	0.590882	0.172479	0.0882626	UNC5D
chr4	85930071	85930116	46	*	3	0.000518386	0.526855	0.407721	0.596709	0.0647846	0.045111	ARHGAP24
chr1	46393998	46394383	386	*	9	0.000184988	0.698532	0.220545	0.599302	0.106136	0.0667682	FAAH
chr4	52751016	52751824	809	*	13	2.94884e-05	0.892797	0.186202	0.606195	0.171944	0.0507392	LINC01618, ERVMER34-1
chr14	101561176	101561459	284	*	8	0.00014735	0.554363	0.316477	0.606629	0.0898887	0.0439122	DIO3
chr15	93073194	93074172	979	*	17	8.11677e-08	0.886406	0.0845299	0.610965	0.0944484	0.0391637	RGMA
chr8	27614721	27615183	463	*	13	7.53935e-05	0.984626	0.10252	0.611158	0.11803	0.0386575
chr2	74499350	74500193	844	*	12	8.63379e-06	0.87383	0.277765	0.611576	0.166	0.0830696	LBX2
chr19	15010386	15010783	398	*	11	7.65547e-05	0.839602	0.206169	0.622538	0.0659417	0.0397252	CCDC105, SLC1A6
chr5	51382616	51383455	840	*	13	2.47342e-05	0.904175	0.295636	0.632748	0.22671	0.0833795	ISL1, AC010478.1
chr12	30925855	30925972	118	*	2	0.000269148	0.813475	0.4539	0.644065	-0.0587617	-0.0325985
chr16	67393610	67394251	642	*	9	0.000130005	0.936693	0.247709	0.65146	0.130161	0.0501455	ZDHHC1
chr22	37675447	37675669	223	*	7	0.000251939	0.886748	0.280844	0.653356	0.0703687	0.0443522	LGALS1
chr5	179559289	179559904	616	*	13	0.000182647	0.305455	0.401057	0.662726	-0.224517	-0.159968	RUFY1
chr2	176129719	176130359	641	*	9	6.49305e-05	0.839724	0.328673	0.668672	0.184952	0.0979386	HOXD8, HOXD-AS2
chr3	73624741	73625211	471	*	11	4.91365e-05	0.609726	0.26719	0.678094	0.178315	0.0776502	PDZRN3-AS1, AC117489.1, PDZRN3
chr10	100519697	100520033	337	*	8	0.000427693	0.645862	0.405599	0.713571	0.0736374	0.0473066	SEC31B, AL133352.1
chr5	148654144	148655014	871	*	12	4.18136e-05	0.650014	0.351799	0.721618	0.172418	0.0764289	HTR4
chr12	47758006	47758579	574	*	7	0.000190652	0.779153	0.413486	0.742827	0.0875227	0.0511725	SLC48A1, RAPGEF3
chr11	86672835	86673627	793	*	3	0.000230962	0.911243	0.512977	0.775458	0.0758503	0.0442495
chr20	13994632	13995756	1125	*	16	4.27875e-07	0.827724	0.356574	0.782072	0.167986	0.0910095	MACROD2, SEL1L2
chr12	6533034	6533062	29	*	2	0.000215345	0.802584	0.677651	0.831816	-0.0464115	-0.0340656	AC006064.3
chr6	33276974	33278710	1737	*	48	1.28213e-16	0.99137	0.230787	0.841457	0.193579	0.0440255	B3GALT4
chr18	32471212	32471667	456	*	15	0.000172001	0.892784	0.300717	0.844757	0.0937478	0.0373827	AC025887.2
chr12	57619388	57620158	771	*	20	4.10353e-08	0.865136	0.211369	0.845345	0.0770679	0.0384305	AC025165.6, SLC26A10, AC025165.1
chr1	153627002	153627679	678	*	15	9.13684e-06	0.520832	0.452875	0.859341	0.171099	0.0997899	S100A13, AL162258.1
chr10	133237337	133238424	1088	*	17	7.47367e-06	0.964706	0.296405	0.862431	0.150241	0.0477647	VENTX
chr1	231020457	231020612	156	*	2	0.000439834	0.838832	0.730604	0.875616	-0.030048	-0.00296471	FAM89A
chr6	30070476	30071630	1155	*	26	5.65479e-06	0.986377	0.276308	0.969981	-0.114684	-0.0454518	RNF39
chr22	44026131	44026137	7	*	2	0.000581771	0.981755	0.925417	0.989275	0.0270344	0.0224131	PARVB

### Sheet: Lung IPF
seqnames	ranges.start	ranges.end	ranges.width	strand	no.cpgs	min_smoothed_fdr	Stouffer	HMFDR	Fisher	maxdiff	meandiff	overlapping.genes
chr4	80195861	80198318	2458	*	16	3.20227e-211	6.71442e-65	9.71032e-07	1.32231e-59	0.727565	0.515224	PRDM8, AC021127.1
chr2	66435030	66440879	5850	*	36	2.31465e-200	1.87685e-36	1.55651e-06	1.09183e-50	1.06792	0.277959	MEIS1, MEIS1-AS2
chr5	73786554	73786885	332	*	6	1.04561e-169	1.30632e-48	6.73598e-11	2.77743e-46	-0.93557	-0.676138	ARHGEF28
chr14	60652032	60659201	7170	*	34	5.74831e-142	2.87653e-35	2.30291e-05	7.87764e-46	0.769808	0.255718	SIX1
chr20	50690342	50692292	1951	*	13	7.69143e-195	9.63406e-35	2.56853e-08	1.88198e-44	-0.827811	-0.477753	RIPOR3
chr13	112767847	112775951	8105	*	37	4.3158e-119	1.55002e-35	1.31612e-05	2.36798e-43	0.776787	0.327703	ATP11A
chr5	93569985	93575447	5463	*	19	2.52258e-98	5.09919e-44	2.77025e-05	2.44058e-41	0.805533	0.382376	NR2F1-AS1
chr3	42089863	42091498	1636	*	12	1.19819e-181	1.1342e-26	9.88215e-09	6.27685e-41	-0.675182	-0.356422	TRAK1
chr2	233690379	233693625	3247	*	12	9.30035e-89	3.67873e-39	8.76143e-08	1.01521e-39	-0.853481	-0.429891	UGT1A8, UGT1A10, UGT1A9, UGT1A7, UGT1A6, AC114812.2
chr2	63051695	63059946	8252	*	38	2.98595e-100	1.25102e-38	0.000812446	2.59115e-38	1.03073	0.320369	OTX1
chr14	91386772	91387894	1123	*	5	9.37236e-140	1.55609e-28	1.01972e-11	1.02052e-36	-1.02442	-0.624775	CCDC88C
chr11	2375970	2377625	1656	*	36	1.76047e-272	1.45734e-10	1.36037e-06	4.0419e-34	0.632445	0.179771	CD81, CD81-AS1
chr15	101188028	101189320	1293	*	10	1.80691e-134	1.44765e-29	8.92028e-09	8.60888e-34	-0.64493	-0.353044	CHSY1
chr7	135193640	135194307	668	*	4	3.49807e-133	3.58709e-25	2.19148e-13	1.11568e-33	-1.10543	-0.768238	WDR91
chr17	81031049	81033033	1985	*	15	4.47023e-157	2.72755e-28	7.74955e-08	3.62405e-32	0.51709	0.252249	BAIAP2-DT
chr13	112695310	112698205	2896	*	10	4.44005e-105	1.79639e-32	5.97413e-07	1.32904e-31	0.765781	0.511232	ATP11A
chr7	1450994	1453516	2523	*	12	5.4402e-122	1.6974e-25	4.67502e-07	1.74771e-31	-0.619582	-0.351807	MICALL2
chr17	887387	888083	697	*	6	5.57793e-118	3.51918e-32	5.8382e-10	3.05927e-31	-0.844993	-0.604912	NXN
chr4	80188733	80190830	2098	*	9	7.67626e-109	2.23874e-33	3.18934e-06	1.36593e-30	0.481374	0.321409	PRDM8, AC021127.1
chr1	3689182	3690860	1679	*	13	6.54536e-132	1.80841e-21	1.26697e-06	1.84008e-28	-1.05173	-0.356015	TP73
chr17	82840004	82840829	826	*	14	3.08011e-139	1.27598e-24	3.67493e-06	2.55796e-28	-1.02212	-0.432033	TBCD, ZNF750
chr14	51488173	51489842	1670	*	9	7.19581e-114	6.32294e-27	5.22266e-08	5.32332e-28	-0.878526	-0.464229	FRMD6, FRMD6-AS2
chr2	100976384	100977858	1475	*	10	4.49314e-123	1.00152e-22	6.52874e-07	1.11914e-27	-0.621846	-0.368013	NPAS2, NPAS2-AS1
chr8	127794435	127796307	1873	*	11	4.76761e-121	1.20137e-15	5.06975e-07	1.36476e-27	-0.757093	-0.336506	PVT1, MIR1204
chr16	81530555	81530947	393	*	6	6.82597e-106	4.79229e-25	1.48507e-07	1.99255e-27	-0.847608	-0.676286	CMIP
chr8	71555785	71558917	3133	*	14	1.40584e-116	1.16334e-20	1.63744e-06	3.88727e-27	0.915823	0.493502	EYA1
chr22	19754902	19757146	2245	*	13	1.43629e-135	1.09876e-19	9.06786e-07	9.38855e-27	0.656393	0.33398	TBX1
chr1	209431032	209432055	1024	*	7	6.54969e-93	6.92013e-27	5.51346e-09	1.87012e-26	-0.855788	-0.497734	MIR205HG
chr12	50220929	50222995	2067	*	9	1.99438e-91	9.01113e-28	2.2695e-06	2.04324e-26	-0.670516	-0.465806	AC008147.1, LIMA1
chr10	5618016	5619777	1762	*	6	5.64852e-82	3.67777e-22	6.77644e-09	4.34789e-26	-0.941421	-0.503795	LASTR
chr15	78263547	78266170	2624	*	22	8.57845e-119	1.77692e-07	6.11487e-08	6.72344e-26	-0.973351	-0.275427	DNAJA4, AC090607.3
chr11	66335862	66337676	1815	*	15	7.3045e-134	6.1014e-12	4.26681e-08	9.02096e-26	-0.811258	-0.214835	AP001107.6, RIN1, BRMS1
chr14	21041896	21044168	2273	*	8	4.27601e-74	2.17444e-24	1.03412e-06	1.6124e-25	-0.585748	-0.0932135	RNASE7, NDRG2
chr9	95082279	95086506	4228	*	17	1.65861e-82	7.96342e-20	2.09801e-06	2.36e-25	-1.14372	-0.364393	AOPEP, MIR23B, MIR27B, MIR24-1, MIR3074
chr20	37524410	37526543	2134	*	12	2.72608e-116	5.48246e-20	1.34518e-08	3.09058e-25	-0.403245	-0.21558	BLCAP
chr22	19765345	19767810	2466	*	7	1.22135e-83	1.28479e-23	2.82608e-06	4.45238e-25	1.3957	0.918807	TBX1
chr2	105373501	105376137	2637	*	10	4.19478e-83	1.47396e-16	4.9219e-09	4.8305e-25	-0.616131	-0.250376	AC108058.1, FHL2
chr2	105396711	105399556	2846	*	19	1.34569e-110	1.05024e-08	7.84427e-10	4.92612e-25	-0.836722	-0.265991	FHL2
chr1	201464803	201466534	1732	*	5	4.75289e-90	2.44779e-23	1.63554e-11	5.05033e-25	-0.614806	-0.410282	PHLDA3, AC096677.2
chr2	23524055	23526216	2162	*	9	4.39495e-95	4.38743e-20	2.37463e-07	7.01734e-25	-1.08693	-0.365247	KLHL29, AC011239.1
chr2	33069855	33070519	665	*	3	1.67889e-84	5.68039e-26	4.04696e-10	7.71593e-25	-0.892308	-0.724433	LTBP1
chr3	11135608	11137111	1504	*	10	2.6152e-105	2.64492e-20	1.90016e-06	7.77415e-25	-0.626531	-0.276983	HRH1
chr13	112765405	112766490	1086	*	8	2.00746e-105	1.67633e-24	7.93915e-07	9.20718e-25	0.948164	0.471255	ATP11A
chr3	187735074	187737727	2654	*	14	1.55712e-98	5.43675e-11	8.32155e-13	2.30531e-24	-0.746173	-0.203765	BCL6
chr1	3697243	3700077	2835	*	13	2.17165e-108	1.09418e-12	5.54671e-07	2.82758e-24	-0.850624	-0.380046	TP73
chr11	66686053	66688067	2015	*	7	2.22597e-100	8.35732e-14	4.37534e-09	3.06503e-24	-1.08311	-0.48563	SPTBN2
chr14	22517487	22521225	3739	*	12	1.1696e-94	3.78834e-13	2.0797e-10	5.26365e-24	-0.757336	-0.273287	TRAJ26, TRAJ25, TRAJ24, TRAJ23
chr10	113750958	113751744	787	*	5	5.09606e-93	8.93323e-24	4.33419e-08	6.60138e-24	-0.824747	-0.627388	PLEKHS1
chr2	216657534	216660563	3030	*	9	9.54177e-81	9.64215e-23	1.12552e-05	8.30393e-24	-0.555853	-0.3465	IGFBP2
chr4	3383938	3386266	2329	*	12	1.83643e-76	3.5475e-24	3.63737e-05	8.57855e-24	-0.507754	-0.282723	RGS12
chr9	136523952	136524545	594	*	6	5.78016e-108	5.07349e-22	1.39678e-09	8.8317e-24	0.655981	0.363915	NOTCH1
chr7	1566629	1568150	1522	*	9	7.33995e-102	5.75429e-21	2.11971e-06	1.3777e-23	-0.576662	-0.368513	PSMG3
chr3	197393741	197395268	1528	*	5	3.02311e-94	6.29522e-19	3.45913e-09	1.51652e-23	-0.942277	-0.476591
chr11	62599333	62600515	1183	*	6	1.01492e-79	3.17008e-18	1.66259e-12	2.03916e-23	-0.776484	-0.376466	MTA2
chr11	124759009	124762184	3176	*	11	1.534e-80	9.59829e-14	4.35901e-07	2.21823e-23	0.641851	0.283303	AP000866.2, ESAM
chr17	19744659	19746755	2097	*	17	3.4017e-123	1.93028e-16	4.88246e-06	2.3956e-23	-0.663882	-0.259417	ALDH3A1
chr16	67161165	67165926	4762	*	24	3.13356e-124	4.51462e-12	5.06631e-05	2.40734e-23	-0.677683	-0.191589	FBXL8, AC074143.1, HSF4
chr3	12758485	12760690	2206	*	10	2.93683e-106	1.22996e-18	2.26459e-06	3.34205e-23	-0.461789	-0.258617	TMEM40
chr6	168455347	168457638	2292	*	8	8.82668e-78	1.43174e-17	7.3779e-07	5.98357e-23	-0.843944	-0.469726	SMOC2
chr5	55219811	55221212	1402	*	8	8.16939e-108	4.19258e-19	4.40619e-06	6.01754e-23	1.24603	0.623026	MCIDAS
chr2	215843646	215843654	9	*	2	1.39009e-86	1.45275e-23	4.84485e-13	6.13214e-23	-0.959917	-0.877183	LINC00607
chr17	82582770	82584463	1694	*	11	2.45951e-118	9.47308e-18	7.51529e-06	8.47271e-23	0.790093	0.39802	FOXK2
chr3	112132342	112134467	2126	*	8	6.33957e-99	7.94742e-14	1.16051e-09	9.37218e-23	-0.591997	-0.314648	TBILA, GCSAM
chr6	138545727	138545987	261	*	6	6.80958e-97	2.70829e-23	8.64104e-07	1.36759e-22	0.509844	0.390146	NHSL1
chr1	225700260	225701416	1157	*	6	2.87352e-90	1.74185e-19	1.8811e-08	1.49164e-22	-0.721732	-0.437605	AC099066.2
chr22	37638531	37642341	3811	*	17	3.93753e-92	1.31894e-17	2.23718e-05	1.96283e-22	-0.371147	-0.152531	SH3BP1, Z83844.2, PDXP-DT
chr6	134436322	134436624	303	*	2	1.81094e-82	6.26737e-23	7.36172e-13	2.55683e-22	-1.10473	-1.071	LINC01010, CT69
chr12	116558553	116559729	1177	*	13	3.1605e-110	6.50249e-18	2.04006e-05	6.82212e-22	-0.312848	-0.204072	MAP1LC3B2
chr1	33219980	33222484	2505	*	5	5.11679e-56	2.49522e-22	3.5844e-10	7.53076e-22	-0.54057	-0.423119
chr17	77449178	77451421	2244	*	12	9.79084e-104	1.04916e-17	2.13956e-06	1.95169e-21	-0.447408	-0.241118	SEPTIN9
chr17	62670031	62670495	465	*	5	8.14224e-84	9.45895e-21	3.35973e-07	2.34233e-21	-0.937727	-0.58195	MRC2
chr15	96324884	96330822	5939	*	38	5.44787e-109	1.754e-07	9.94204e-07	3.10199e-21	-0.758832	-0.114221	NR2F2, NR2F2-AS1
chr12	52519746	52521861	2116	*	14	6.94361e-85	1.28163e-22	0.000130516	3.54231e-21	-0.540194	-0.336092	KRT5
chr5	74631661	74633243	1583	*	5	1.69375e-72	1.02776e-18	1.98123e-09	6.98371e-21	-0.679026	-0.445848	ENC1
chr17	76872137	76872918	782	*	9	5.72949e-99	1.2208e-16	6.68956e-07	7.36581e-21	-0.385545	-0.207418	MGAT5B
chr1	234771974	234772766	793	*	5	7.51594e-84	2.9162e-15	1.03924e-07	9.93192e-21	-0.628578	-0.450528
chr15	71545895	71547758	1864	*	9	5.16061e-84	2.49704e-19	5.82778e-06	1.17661e-20	-0.451601	-0.295373	THSD4, AC108861.1
chr1	116556695	116556740	46	*	2	2.00407e-70	3.08567e-21	6.19736e-12	1.22389e-20	-0.652754	-0.636686	CD58
chr1	1006001	1007683	1683	*	11	1.22174e-102	1.2766e-13	3.44994e-06	1.33721e-20	-0.942275	-0.340908	ISG15
chr18	23872301	23872930	630	*	8	1.12507e-88	2.17151e-22	1.78126e-05	1.45134e-20	-0.607853	-0.403805	LAMA3
chr14	76959435	76959486	52	*	2	1.99209e-74	4.82599e-21	8.95796e-13	1.51454e-20	-0.809164	-0.763462	AC007686.4
chr20	57392446	57394225	1780	*	8	4.80836e-76	3.5704e-17	2.46886e-07	1.85088e-20	-0.441797	-0.257063	RBM38, RBM38-AS1
chr5	55222307	55223857	1551	*	11	7.62607e-93	2.57734e-20	6.54491e-05	2.36299e-20	0.609429	0.346847	MCIDAS
chr13	112699519	112701041	1523	*	7	3.88087e-94	3.6815e-18	3.51492e-07	2.38468e-20	0.729037	0.431257	ATP11A
chr9	110124476	110127791	3316	*	14	1.92548e-67	9.97846e-21	4.80513e-05	2.94506e-20	0.508088	0.23328	PALM2AKAP2
chr2	105403085	105404571	1487	*	4	6.24814e-76	5.2295e-15	2.86907e-10	3.4585e-20	-0.683523	-0.364916	FHL2
chr16	67276578	67278669	2092	*	9	1.20161e-104	7.09637e-09	1.96508e-08	3.4943e-20	-0.526647	-0.213277	PLEKHG4
chr17	82234284	82236829	2546	*	20	1.62685e-91	2.61459e-19	8.74165e-06	3.97517e-20	-0.629447	-0.150398	SLC16A3, MIR6787
chr1	1303055	1305058	2004	*	8	6.70623e-77	3.95587e-20	4.05643e-06	4.25012e-20	-0.834521	-0.3558	ACAP3
chr10	80412902	80414619	1718	*	6	3.44934e-87	2.51128e-16	3.11644e-08	4.73168e-20	-0.581011	-0.276511	PRXL2A
chr1	25566913	25569761	2849	*	7	1.80879e-49	5.25582e-20	6.17818e-08	5.51792e-20	-0.731956	-0.355828	LDLRAP1
chr11	82996226	82997719	1494	*	7	1.01284e-58	4.4211e-17	1.06395e-08	1.01174e-19	-0.634457	-0.410915	AP000893.2, RAB30
chr17	9239778	9240520	743	*	4	5.39793e-72	7.79962e-21	2.10002e-07	1.27408e-19	1.3098	0.948125	NTN1
chr20	36875579	36876149	571	*	8	6.27568e-86	2.81088e-18	8.27164e-07	1.54579e-19	-0.439118	-0.273338	TLDC2
chr11	120137316	120139275	1960	*	15	3.19985e-109	9.59133e-09	1.12599e-06	1.67033e-19	-1.08531	-0.302569	TRIM29
chr16	57627386	57629240	1855	*	16	1.20515e-122	2.57899e-10	2.41114e-08	1.72867e-19	-0.593303	-0.179495	ADGRG1, AC018552.3
chr9	18260703	18260849	147	*	2	4.55188e-67	9.1553e-20	5.13764e-13	1.87768e-19	-0.648114	-0.510923	ADAMTSL1
chr6	170224823	170226333	1511	*	9	1.50615e-89	1.00809e-16	9.36604e-06	2.28356e-19	-0.649138	-0.348398
chr11	1832684	1838607	5924	*	31	1.29603e-89	4.9247e-08	9.08863e-05	3.92278e-19	-0.735245	-0.181297	SYT8
chr14	36664508	36667185	2678	*	11	1.14615e-83	3.60393e-16	5.85526e-05	4.02543e-19	0.617721	0.12006	PAX9
chr21	26389011	26390120	1110	*	4	1.38612e-81	2.10842e-13	9.7113e-12	5.44432e-19	-0.686177	-0.411518	AP001596.1
chr6	4610340	4610509	170	*	3	1.3485e-69	1.17746e-19	6.64247e-09	5.70575e-19	-0.912876	-0.643455
chr2	46434992	46435020	29	*	2	7.83984e-65	1.52535e-19	7.36364e-11	5.99534e-19	-0.763061	-0.734991	LINC02583, AC016912.2, AC016912.1
chr4	56654971	56658603	3633	*	19	9.07501e-69	1.26965e-15	4.76307e-06	6.48846e-19	-0.786101	-0.313484	HOPX
chr4	186700130	186701893	1764	*	10	3.1902e-79	1.10998e-14	4.08495e-06	6.83778e-19	-0.350279	-0.253011	AC107050.1, FAT1
chr8	73419432	73421353	1922	*	10	8.34358e-84	1.8615e-11	6.84571e-06	8.54004e-19	-0.523145	-0.259592	STAU2-AS1, STAU2
chr7	2168709	2170172	1464	*	7	4.34575e-73	8.06858e-19	7.35124e-06	1.34132e-18	-0.724134	-0.460361	MAD1L1, AC069288.1
chr14	99752894	99752962	69	*	2	2.12767e-63	5.50565e-19	7.27064e-12	1.52598e-18	-0.974364	-0.809744	EML1
chr17	82836055	82836397	343	*	4	1.43817e-67	9.36403e-20	1.87256e-06	2.27582e-18	-0.804907	-0.683765	TBCD, ZNF750
chr10	3467517	3468293	777	*	4	1.30694e-61	1.02709e-19	2.36435e-06	2.56201e-18	-0.683097	-0.520221	LINC02669
chr17	50672793	50673559	767	*	6	1.62607e-82	1.02162e-13	4.62648e-08	3.11048e-18	-0.799181	-0.368698	ABCC3
chr1	153750071	153752841	2771	*	8	2.24271e-63	1.8245e-15	2.77357e-06	3.34212e-18	0.592132	0.29241	INTS3, AL513523.4, AL513523.3
chr3	181703638	181704428	791	*	6	3.44767e-80	5.34331e-16	8.59457e-06	3.52892e-18	0.895297	0.549395	SOX2-OT
chr9	127131032	127131878	847	*	5	2.53613e-77	1.27575e-11	2.88908e-10	4.17239e-18	-0.613573	-0.221878	RALGPS1
chr17	77454617	77456017	1401	*	8	1.66691e-83	1.29163e-13	2.0728e-06	4.84876e-18	-0.562954	-0.26782	SEPTIN9
chr14	100155510	100156475	966	*	7	1.24278e-80	3.73194e-16	3.6818e-06	5.29162e-18	-0.524575	-0.32045	DEGS2
chr16	84985315	84986448	1134	*	4	7.80697e-72	1.06477e-16	1.26188e-07	5.78841e-18	-1.00015	-0.661356	ZDHHC7
chr14	91224784	91224845	62	*	3	2.28125e-67	1.07847e-18	2.52742e-08	6.50774e-18	1.02706	0.891059	DGLUCY
chr17	78159655	78159984	330	*	4	4.52984e-67	1.1515e-18	1.66246e-07	6.66257e-18	-0.5861	-0.419386	C17orf99
chr1	79006298	79007385	1088	*	13	8.42221e-108	5.19288e-12	0.000139061	7.33689e-18	0.574001	0.291983	ADGRL4
chr10	35898964	35899352	389	*	5	1.63371e-68	4.8579e-19	5.29789e-06	7.93737e-18	-0.570875	-0.394744
chr7	74092256	74094663	2408	*	17	2.68601e-88	8.72719e-14	1.25678e-06	7.96899e-18	-0.488751	-0.226645	LIMK1
chr16	10876342	10877392	1051	*	10	2.74548e-84	5.58504e-19	0.000133649	8.36966e-18	-0.55337	-0.251696	CIITA, AC133065.1
chr12	131734266	131735265	1000	*	6	1.22748e-83	4.59139e-10	3.17433e-08	9.06869e-18	-0.954066	-0.398258	SFSWAP
chr17	43443789	43445147	1359	*	6	5.36102e-79	1.34134e-13	4.03515e-08	1.10885e-17	-0.488052	-0.278929	MIR2117HG, MIR2117
chr18	63475963	63477105	1143	*	14	4.78332e-101	6.64201e-11	4.03587e-05	1.13707e-17	-0.854664	-0.327465	SERPINB5
chr5	132258036	132260908	2873	*	7	1.22086e-53	1.46987e-17	4.51397e-07	1.25432e-17	-0.523057	-0.329179	PDLIM4, P4HA2
chr6	74879285	74879489	205	*	3	2.84035e-63	2.11519e-17	4.16448e-09	1.58547e-17	-0.707351	-0.570384
chr6	56642802	56644498	1697	*	9	8.13825e-69	4.20077e-13	4.90441e-06	1.69909e-17	-0.455978	-0.278076	DST
chr3	50364901	50366910	2010	*	10	4.79887e-82	2.22752e-15	1.92409e-06	1.84378e-17	-0.620485	-0.258741	Z84492.2, Z84492.1, CACNA2D2
chr6	168016009	168017951	1943	*	17	8.15229e-92	4.68896e-14	2.51532e-06	1.9638e-17	-0.756293	-0.290983	KIF25
chr8	19095972	19096237	266	*	2	1.04396e-58	5.61665e-18	2.48266e-10	2.02813e-17	-0.603351	-0.525207	AC100849.2, AC100849.1
chr4	174917616	174918458	843	*	8	9.52122e-84	1.13819e-13	4.08676e-06	2.14748e-17	-0.585391	-0.25818	ADAM29
chr2	45257214	45257840	627	*	4	4.15722e-63	2.11209e-16	3.04329e-09	2.32984e-17	-0.514546	-0.385212	LINC01121
chr2	158734916	158736180	1265	*	8	4.16983e-66	9.24538e-15	4.95598e-06	2.64995e-17	-0.559154	-0.356042	AC005042.1, PKP4-AS1
chr17	82613547	82613940	394	*	5	3.77246e-69	1.00267e-17	2.78867e-07	3.02249e-17	-1.02361	-0.600577	FOXK2
chr13	111282729	111283723	995	*	8	3.69941e-74	1.71215e-17	0.000116156	3.09503e-17	-0.712037	-0.488077	ARHGEF7
chr16	69109596	69109911	316	*	4	4.24004e-71	1.76717e-17	1.6174e-08	3.81861e-17	1.03125	0.693653	HAS3
chr22	17476633	17477598	966	*	8	3.39066e-92	3.40144e-09	2.3321e-06	4.01391e-17	0.75645	0.308382	CECR2
chr10	97413135	97414987	1853	*	4	1.27903e-59	2.56893e-14	1.57365e-09	4.27656e-17	-0.456284	-0.283334	AL355490.2, RRP12
chr13	33205940	33207150	1211	*	10	1.3825e-87	1.42448e-10	1.04863e-06	4.48646e-17	-0.642772	-0.317616	STARD13-AS, STARD13
chr7	3955930	3957977	2048	*	5	2.267e-60	1.90464e-08	4.17036e-10	5.21238e-17	-0.795581	-0.375848	SDK1
chr7	30910597	30913508	2912	*	17	2.14408e-100	1.50588e-13	2.40595e-05	5.28115e-17	0.460258	0.233684	AC004691.2, AQP1
chr16	29844872	29845908	1037	*	5	1.30548e-78	5.68464e-15	1.39683e-08	5.38696e-17	0.471811	0.326836	MVP
chr17	9001772	9005411	3640	*	15	6.16289e-65	8.40756e-07	2.73098e-07	5.50667e-17	0.808853	0.23586
chr2	152617954	152619544	1591	*	7	7.87115e-47	1.32085e-18	4.20354e-05	5.66033e-17	-0.569246	-0.375163	FMNL2
chr14	102987232	102987453	222	*	2	1.39462e-59	1.94269e-17	1.30781e-10	5.98352e-17	-0.8532	-0.825296	CDC42BPB
chr6	30769229	30770053	825	*	6	2.01439e-69	1.87642e-18	2.1264e-05	6.07845e-17	-0.586898	-0.411106	HCG20
chr5	119328822	119329579	758	*	4	6.7273e-69	6.98162e-15	1.33822e-09	6.19258e-17	-0.588257	-0.394774	TNFAIP8
chr6	101398196	101400359	2164	*	21	7.6017e-114	5.58438e-18	0.00441741	7.64876e-17	0.627917	0.362747	GRIK2
chr17	61379700	61380901	1202	*	7	4.60838e-77	2.79612e-14	3.58561e-08	7.8332e-17	-0.388314	-0.273078	BCAS3, AC005746.2
chr15	42427506	42428769	1264	*	6	2.20117e-71	1.15461e-10	2.67798e-07	7.92154e-17	-0.529062	-0.283279	ZNF106, RNU6-188P
chr14	103889491	103889834	344	*	4	3.03494e-62	3.84187e-18	5.31069e-06	8.44973e-17	-0.433311	-0.309412
chr18	55585949	55587831	1883	*	12	4.16766e-86	2.80664e-08	3.279e-07	8.76679e-17	-0.770608	-0.29711	TCF4
chr2	109213738	109214375	638	*	3	6.46485e-61	3.68744e-17	7.40272e-09	9.44689e-17	-0.576305	-0.407737	SH3RF3
chr2	174764490	174765188	699	*	8	1.59828e-81	7.85872e-14	7.10788e-06	9.86946e-17	-0.7153	-0.372966	AC010894.2, CHRNA1
chr17	55317837	55318892	1056	*	5	1.13491e-67	1.05636e-12	3.81851e-08	1.0105e-16	-0.665816	-0.399049	HLF
chr11	66892392	66892521	130	*	3	3.9199e-59	1.99075e-17	1.21088e-08	1.01482e-16	-0.765405	-0.664933	PC
chr2	235026300	235027951	1652	*	7	4.24563e-64	6.21456e-13	2.47104e-07	1.04072e-16	-0.837522	-0.444702	SH3BP4
chr10	43130881	43131112	232	*	4	3.15106e-64	5.87524e-14	5.928e-09	1.13952e-16	-0.719084	-0.415982
chr5	41793342	41795191	1850	*	9	5.73679e-72	1.16195e-07	6.22674e-07	1.27793e-16	-0.51932	-0.220821	OXCT1
chr14	100910287	100912049	1763	*	7	4.98595e-73	1.40343e-13	1.55923e-06	1.29557e-16	-0.69869	-0.364697	AL117190.1, MEG8, MIR370
chr13	100585122	100585210	89	*	3	1.98631e-58	1.59901e-17	9.66333e-08	1.32552e-16	-0.477127	-0.410769	GGACT, AL356966.1
chr7	882207	884346	2140	*	13	2.54231e-100	3.7308e-07	1.66241e-05	1.36999e-16	-0.480201	0.11032	SUN1, GET4, AC073957.3
chr2	69298328	69298338	11	*	2	1.35313e-55	4.19426e-17	8.74231e-10	1.50592e-16	-0.483637	-0.475034
chr4	47531832	47531887	56	*	2	1.51722e-55	5.09499e-17	2.73027e-10	1.59744e-16	-0.734932	-0.672081	ATP10D
chr11	96122814	96123493	680	*	2	5.00163e-47	5.07168e-17	2.14343e-09	1.9138e-16	-0.670616	-0.573244	AP000779.1, MAML2
chr16	22314881	22315213	333	*	3	1.4074e-57	1.98733e-17	4.13565e-07	1.93145e-16	-0.801326	-0.66835	POLR3E
chr16	57619032	57621197	2166	*	15	1.06094e-78	1.94115e-08	2.33264e-05	2.13264e-16	-0.584503	-0.217935	ADGRG1
chr2	10497085	10497945	861	*	4	1.2144e-65	2.75975e-12	5.38663e-08	2.20216e-16	-0.534339	-0.316172
chr9	36143403	36144547	1145	*	4	2.74503e-57	9.99848e-17	9.27428e-09	2.22276e-16	-0.524961	-0.404726	GLIPR2
chr2	190342515	190344388	1874	*	18	2.07325e-119	0.0258096	1.09817e-07	2.28169e-16	-0.641516	-0.141467	INPP1, HIBCH
chr17	75635379	75636623	1245	*	5	9.34211e-68	6.47385e-12	5.40564e-08	2.39989e-16	0.373513	0.254157	SMIM5, RECQL5
chr7	112420335	112420343	9	*	2	1.62201e-55	6.46935e-17	2.22267e-09	2.42314e-16	-0.787087	-0.697363
chr6	30682131	30686021	3891	*	31	2.80736e-81	4.13592e-10	5.80674e-06	2.79796e-16	-0.644364	-0.191493	PPP1R18
chr11	108551935	108552597	663	*	8	3.33717e-70	4.52671e-17	9.95833e-05	2.93455e-16	-0.564945	-0.326583	EXPH5
chr1	24321712	24323003	1292	*	13	7.85469e-82	6.70959e-10	1.66129e-05	3.06046e-16	-0.494283	-0.216274	GRHL3, GRHL3-AS1
chr10	89163800	89164213	414	*	3	1.18963e-56	3.34148e-17	4.78523e-07	3.19768e-16	-0.699335	-0.628112
chr12	113271784	113273691	1908	*	4	8.30168e-44	9.90049e-13	2.44991e-08	3.22677e-16	-0.360817	-0.260845	TPCN1
chr9	95142540	95142572	33	*	3	2.76825e-60	8.00868e-17	2.34842e-08	3.2279e-16	-0.695264	-0.538065	FANCC, RNA5SP288
chr5	93593612	93596774	3163	*	16	8.86381e-70	4.39497e-18	0.000592833	3.29428e-16	0.570036	0.300162	NR2F1
chr8	100430746	100432748	2003	*	9	1.22804e-63	4.36121e-13	4.48663e-06	3.47015e-16	-0.393675	-0.240714	AP003472.1, AP003472.2
chr14	96053008	96054368	1361	*	7	2.64132e-63	4.53158e-16	3.00101e-05	3.58065e-16	-0.415315	-0.328041	C14orf132
chr1	209427580	209429609	2030	*	8	6.02142e-45	4.28177e-13	1.85791e-07	3.93109e-16	-0.65649	-0.32419	MIR205HG
chr14	61261073	61261180	108	*	2	5.62343e-54	1.3114e-16	1.2232e-09	4.54309e-16	-0.686393	-0.558029	PRKCH
chr18	63585916	63587326	1411	*	9	2.87939e-73	6.88066e-09	6.41258e-07	4.60447e-16	-0.691796	-0.279521	SERPINB13
chr11	20021407	20023092	1686	*	12	1.85015e-57	7.08074e-15	1.4934e-05	4.68296e-16	-0.647518	-0.307342	NAV2
chr16	2526080	2526368	289	*	3	8.05914e-64	9.51438e-17	3.46356e-08	4.77513e-16	0.527039	0.392116	AC093525.1, AMDHD2
chr20	57697805	57699039	1235	*	6	1.27331e-75	1.09961e-09	1.24474e-08	4.93249e-16	-0.653627	-0.322572	PMEPA1
chr1	156124156	156126782	2627	*	12	3.86979e-65	3.12236e-16	1.87781e-05	5.65926e-16	-0.566153	-0.281789	LMNA
chr9	33418343	33418880	538	*	3	2.07565e-55	8.33305e-17	2.35217e-07	6.20314e-16	-0.824817	-0.679418
chr21	33383374	33383709	336	*	5	1.93647e-64	9.49241e-15	5.33762e-06	6.22955e-16	-0.448094	-0.364383
chr7	114082702	114084306	1605	*	11	3.23593e-92	2.74606e-12	2.80964e-05	7.33174e-16	0.800543	0.403152
chr10	29634990	29635923	934	*	7	1.79688e-77	4.75618e-07	2.71617e-12	8.5988e-16	-0.829762	-0.247447	SVIL
chr20	59957966	59958657	692	*	5	8.19594e-65	2.36069e-12	2.93537e-06	8.71137e-16	-0.591129	-0.385767	CDH26
chr16	74741146	74742477	1332	*	7	3.24149e-63	1.8118e-14	1.80148e-05	9.40433e-16	-0.45545	-0.287642	FA2H
chr19	43781144	43781923	780	*	10	3.20067e-82	1.69064e-11	7.41204e-06	9.86795e-16	-0.43477	-0.250282	KCNN4
chr22	30207118	30207470	353	*	5	4.32935e-63	5.13843e-16	3.00906e-06	1.01296e-15	-0.502093	-0.321745	AC002378.1
chr7	158001376	158002325	950	*	4	8.58167e-62	2.69369e-13	3.14874e-08	1.02556e-15	-0.665134	-0.448084	PTPRN2
chr1	2220867	2221240	374	*	4	1.45206e-62	2.50117e-12	2.54437e-07	1.06784e-15	-0.627538	-0.373226
chr12	68374164	68374404	241	*	2	1.22951e-52	3.43259e-16	1.91711e-09	1.16911e-15	-0.654206	-0.617528	LINC02384
chr16	66842943	66843034	92	*	3	2.12958e-62	3.64169e-16	1.76626e-08	1.18944e-15	-0.364341	-0.297263	NAE1, AC044802.2
chr14	53613559	53614142	584	*	5	1.87028e-66	3.48626e-13	9.68401e-06	1.22673e-15	-0.449323	-0.330629	AL365295.1, AL163953.1
chr10	4051200	4051732	533	*	6	5.21089e-67	1.88401e-13	3.25561e-06	1.33619e-15	-0.552876	-0.308583	AC025822.1, AC025822.2
chr1	243482612	243483901	1290	*	8	3.93898e-72	9.43864e-14	1.66163e-05	1.61162e-15	-0.583546	-0.314369	SDCCAG8
chr14	68199102	68200070	969	*	3	1.8393e-58	1.68061e-14	2.8166e-09	1.73153e-15	-0.589362	-0.429993	RAD51B
chr17	78798423	78799728	1306	*	7	9.50151e-71	1.01916e-12	5.58251e-06	1.80542e-15	-0.55416	-0.316796	USP36
chr5	74034961	74035741	781	*	3	7.05628e-65	6.77909e-09	8.74413e-15	1.80782e-15	-1.06508	-0.515307
chr16	15605024	15606438	1415	*	6	6.46101e-46	2.70675e-15	7.0225e-06	1.88536e-15	-0.455471	-0.322676	BMERB1, MARF1
chr2	176162711	176165499	2789	*	20	5.46963e-61	1.09819e-10	7.67464e-05	1.91975e-15	-0.604014	-0.256122	HOXD3, HAGLR, AC009336.1
chr1	36178141	36179247	1107	*	7	8.01829e-77	7.40201e-08	1.61554e-06	2.1477e-15	0.509835	0.268368	MAP7D1
chr12	75660308	75660429	122	*	2	1.68254e-53	7.56542e-16	7.43378e-10	2.14794e-15	-0.574225	-0.543935	AC078820.2, AC078923.1
chr14	105466474	105470623	4150	*	13	6.40485e-44	4.7102e-12	2.91854e-05	2.15096e-15	-0.855361	-0.336286	MTA1, AL928654.2
chr2	174846134	174848350	2217	*	6	6.18125e-51	1.84874e-16	2.67975e-05	2.29416e-15	-0.486582	-0.387933	CHN1
chr2	12302839	12303653	815	*	4	9.42524e-64	5.24053e-13	2.47785e-11	2.39339e-15	-0.741684	-0.401806	MIR3681HG
chr9	115373430	115373657	228	*	2	4.10415e-51	6.81146e-16	8.06968e-09	2.49315e-15	-0.809411	-0.752439	DELEC1, AL691420.1
chr10	75404224	75407332	3109	*	17	6.01293e-84	6.46562e-15	0.00266787	2.84313e-15	0.759489	0.320584	ZNF503-AS2
chr12	12467588	12467854	267	*	2	4.22018e-53	3.13247e-15	2.87462e-11	3.30118e-15	-0.83681	-0.715953	BORCS5
chr12	75877826	75878489	664	*	3	3.11783e-60	1.25266e-11	4.29014e-09	3.82473e-15	-0.579585	-0.376906	AC078923.1
chr2	19474038	19474343	306	*	3	5.65546e-57	2.7712e-13	4.45926e-09	4.06783e-15	-0.437752	-0.32921	LINC01808
chr13	100542392	100542905	514	*	4	1.45585e-59	2.87404e-13	2.67254e-07	5.42201e-15	-0.755906	-0.551199	GGACT, AL356966.1
chr4	99435380	99435953	574	*	4	1.5839e-55	6.29018e-12	3.85362e-09	5.68421e-15	-0.7673	-0.43253	ADH7
chr11	10899262	10900404	1143	*	5	1.11563e-64	2.85115e-11	1.44951e-08	6.30037e-15	-0.569293	-0.308544	ZBED5-AS1, AC069360.1
chr13	112746076	112746439	364	*	3	1.71501e-56	1.42777e-15	9.35718e-08	7.25483e-15	0.837163	0.740081	ATP11A, ATP11A-AS1
chr9	90969587	90970625	1039	*	3	2.29526e-44	1.66057e-15	1.6833e-07	9.34587e-15	-0.719127	-0.586199
chr9	18472618	18474922	2305	*	10	1.2952e-61	6.83519e-13	0.000128902	1.04918e-14	0.554742	0.0930301	ADAMTSL1
chr5	159240487	159240748	262	*	2	1.29153e-49	2.97486e-15	1.32213e-08	1.05238e-14	-0.627299	-0.562476	AC134043.2, LINC01932
chr16	88576363	88578009	1647	*	8	5.4268e-66	4.87964e-10	2.4776e-06	1.06341e-14	0.726367	0.291959	ZC3H18
chr5	68434243	68435333	1091	*	6	8.99998e-62	2.07251e-14	2.19324e-06	1.06494e-14	-0.509767	-0.289245	AC010280.2
chr3	99938184	99938749	566	*	4	5.26395e-58	1.16252e-11	5.76981e-07	1.13773e-14	-0.599108	-0.403776	CMSS1, FILIP1L
chr10	124626110	124627191	1082	*	5	1.62771e-56	7.16868e-15	7.01806e-06	1.15066e-14	-0.923654	-0.596813	AC068896.1, FAM53B
chr22	23245050	23245339	290	*	2	6.8802e-50	5.5869e-15	5.40284e-10	1.17955e-14	-0.625684	-0.564617	BCR
chr3	31226587	31227807	1221	*	4	1.47304e-62	2.37247e-06	2.11498e-10	1.19944e-14	-0.693078	-0.28405
chr15	89101413	89102992	1580	*	5	4.74042e-55	1.15522e-09	3.72747e-10	1.20451e-14	-0.730389	-0.308404	ABHD2
chr3	129063927	129063994	68	*	2	9.32787e-53	3.76185e-15	9.16954e-09	1.27843e-14	-1.07041	-0.872355
chr3	195545918	195546895	978	*	4	2.87384e-56	5.01195e-13	2.13578e-09	1.32591e-14	-0.747181	-0.511498	AC069213.1
chr12	53096349	53098877	2529	*	11	9.93008e-51	1.49957e-06	4.08795e-05	1.36376e-14	-0.382648	-0.170544	IGFBP6
chr17	31052439	31053136	698	*	3	1.90112e-56	3.7131e-13	1.1532e-08	1.3669e-14	-0.451671	-0.363727	AC138207.8, AC138207.6
chr20	46900856	46902560	1705	*	7	1.7621e-64	5.22555e-12	1.92627e-06	1.38e-14	-0.581197	-0.334368	EYA2, AL354766.2
chr11	71339290	71339831	542	*	4	6.37565e-58	9.53144e-15	7.16093e-08	1.42499e-14	-0.670105	-0.39557
chr10	122162795	122165401	2607	*	18	8.39965e-86	1.93184e-11	0.000592274	1.50953e-14	-0.543517	-0.227625	TACC2
chr1	3133816	3135360	1545	*	8	5.86248e-66	4.9747e-12	2.14818e-05	1.57759e-14	0.596686	0.292315	PRDM16
chr15	39555850	39556196	347	*	2	1.3538e-48	5.17766e-15	2.22551e-08	1.84564e-14	-0.51484	-0.510916
chr1	186188422	186188435	14	*	2	2.3298e-48	5.54714e-15	9.75737e-09	1.85193e-14	-0.57387	-0.567365	HMCN1
chr12	89874093	89874761	669	*	3	5.90332e-58	4.39533e-10	7.97544e-12	1.86134e-14	-0.725121	-0.377896	AC009522.1
chr16	8730128	8730381	254	*	3	4.74646e-52	9.04196e-15	8.81466e-08	1.86497e-14	-0.815634	-0.615696	ABAT
chr7	104896140	104897549	1410	*	4	1.56442e-36	5.71263e-14	3.54772e-08	1.87029e-14	-0.628991	-0.406264	LHFPL3, LHFPL3-AS2
chr16	4529278	4529833	556	*	3	1.11549e-55	1.83374e-13	1.79417e-10	2.06297e-14	-0.610213	-0.442141	CDIP1
chr7	70134141	70134297	157	*	2	6.6946e-49	8.49619e-15	1.43824e-09	2.07918e-14	-0.639947	-0.567734	AUTS2
chr3	124780306	124781145	840	*	5	2.37671e-66	9.78899e-12	6.27044e-06	2.12587e-14	0.504125	0.319446	ITGB5
chr15	78930831	78931035	205	*	2	8.1564e-50	6.83596e-15	8.93279e-09	2.2322e-14	-0.622671	-0.486837	CTSH
chr4	7973675	7973909	235	*	2	1.91242e-49	8.02616e-15	4.56411e-09	2.38853e-14	-0.594141	-0.544326	ABLIM2
chr15	40239043	40240605	1563	*	15	1.33019e-98	9.66482e-05	6.80065e-07	2.40665e-14	-0.644937	-0.216483	PAK6, BUB1B-PAK6
chr10	77877805	77878349	545	*	3	6.36683e-50	3.69311e-15	7.46532e-07	2.56483e-14	-0.55971	-0.458422	DLG5
chr16	70699330	70702128	2799	*	11	7.7065e-62	1.37952e-10	1.45677e-05	2.62298e-14	-0.927775	-0.298844	VAC14
chr8	115666354	115667707	1354	*	5	9.52815e-60	2.54554e-10	2.51631e-08	2.66249e-14	-0.755656	-0.452365	TRPS1
chr2	45178070	45178076	7	*	2	2.32375e-48	1.04883e-14	3.20711e-09	2.88735e-14	-0.587279	-0.576495	AC009236.2, LINC01121
chr14	50823417	50824032	616	*	4	2.1188e-60	7.46483e-12	6.81449e-08	2.94037e-14	-0.622908	-0.396352	AL133485.2, NIN
chr11	61754432	61755572	1141	*	11	3.23858e-86	2.03609e-10	2.92836e-06	3.08708e-14	0.454427	0.277945	MYRF, MYRF-AS1
chr2	60352631	60354245	1615	*	6	5.75347e-53	1.44101e-12	1.51525e-05	3.3222e-14	-0.571765	-0.372828	MIR4432HG
chr14	60641508	60643283	1776	*	7	1.01988e-63	1.2134e-13	0.000102928	3.56104e-14	0.73326	0.387284	SALRNA1
chr20	23096196	23097270	1075	*	4	1.93865e-56	1.23428e-11	9.89428e-07	3.66558e-14	-0.544341	-0.346883
chr11	9759296	9760278	983	*	6	1.18656e-68	5.77118e-09	2.19764e-08	4.09576e-14	-0.76447	-0.294752	SBF2-AS1, LINC02709
chr11	46687408	46688108	701	*	3	6.63007e-53	1.09477e-13	4.04716e-10	4.26004e-14	-0.558035	-0.36115	ARHGAP1
chr11	96338998	96339541	544	*	3	1.70159e-57	5.90683e-11	6.73449e-09	4.39435e-14	-0.649889	-0.440121	MAML2
chr2	230171001	230172594	1594	*	7	5.81765e-74	1.44573e-06	1.18105e-08	4.76219e-14	-0.467092	-0.181241	AC009950.1, SP110
chr7	134669532	134670054	523	*	5	3.16497e-59	4.62432e-12	4.83539e-07	4.87496e-14	-0.757193	-0.426045	BPGM
chr10	7541118	7541251	134	*	3	5.94398e-50	6.1248e-15	2.36537e-06	5.12419e-14	-0.387178	-0.332414
chr17	77477261	77477987	727	*	6	1.55059e-59	1.21731e-14	2.12492e-05	5.69116e-14	-0.415256	-0.277823	SEPTIN9
chr2	96324741	96326305	1565	*	15	9.26233e-68	2.52465e-10	4.19338e-05	5.96085e-14	-0.507956	-0.203439	ITPRIPL1
chr2	138072320	138072402	83	*	2	1.5084e-46	1.86543e-14	1.7294e-08	6.08889e-14	-0.774886	-0.710667
chr9	122191151	122192018	868	*	2	4.243e-37	2.23731e-14	6.0868e-09	6.31525e-14	-0.39118	-0.315756	MORN5
chr15	67125145	67126089	945	*	8	1.19244e-70	4.65578e-09	2.45997e-07	6.483e-14	-0.528431	-0.25208	SMAD3
chr8	130444037	130445213	1177	*	6	8.62179e-68	4.57249e-14	5.58318e-06	6.53552e-14	-0.454666	-0.331002
chr7	2118458	2118987	530	*	4	2.2132e-56	1.15921e-10	1.02665e-07	6.63184e-14	-0.811086	-0.401339	MAD1L1, AC069288.1
chr12	3170847	3171353	507	*	3	9.76079e-52	2.78761e-14	1.14664e-07	6.84991e-14	-0.631016	-0.494006	TSPAN9
chr15	57477468	57478408	941	*	4	1.59649e-56	8.31649e-14	1.22759e-07	7.02703e-14	0.716042	0.333972	CGNL1, AC025271.3
chr3	172315354	172315694	341	*	3	5.10793e-52	1.41846e-13	1.21641e-07	7.11407e-14	-0.592876	-0.449943	FNDC3B
chr2	149859482	149860459	978	*	4	1.0692e-63	0.000158428	3.01121e-09	7.19066e-14	-0.594323	-0.296096	MMADHC-DT
chr18	26470318	26470665	348	*	5	2.31671e-56	2.62879e-14	1.33062e-06	7.5673e-14	-0.551275	-0.388577	KCTD1
chr17	75128542	75129057	516	*	3	3.26972e-50	4.43305e-14	1.68965e-08	7.81452e-14	-0.532293	-0.500145	ARMC7
chr2	170711901	170713492	1592	*	10	9.16746e-73	4.26492e-11	2.15e-05	7.88602e-14	-0.580259	-0.322125	AC007405.1, LINC01124
chr7	155997582	155998261	680	*	6	1.78601e-58	4.24409e-15	5.6281e-05	7.94364e-14	-0.71781	-0.387288
chr12	29164968	29165186	219	*	2	2.16746e-47	8.2265e-14	1.83658e-10	7.98229e-14	-1.07083	-0.777217	FAR2
chr10	80539849	80540843	995	*	10	1.17443e-80	2.02188e-08	6.7979e-06	8.00417e-14	-0.540872	-0.267331	SH2D4B
chr2	23563717	23564799	1083	*	3	2.16831e-40	4.0991e-14	2.2237e-08	8.55685e-14	-0.413905	-0.378703	KLHL29
chr16	19758143	19758322	180	*	2	2.51558e-46	3.01485e-14	5.3541e-08	1.04868e-13	-0.438845	-0.392023	IQCK
chr17	44348352	44349137	786	*	4	5.60456e-53	4.55058e-14	3.21716e-06	1.08755e-13	-0.370473	-0.233428	GRN
chr8	48408035	48408584	550	*	2	1.20606e-43	3.32396e-14	3.28444e-08	1.11021e-13	-0.585037	-0.576936
chr13	112784903	112785919	1017	*	8	1.84116e-75	5.07643e-07	2.88491e-08	1.15536e-13	0.628133	0.291629	ATP11A
chr10	63700256	63700394	139	*	2	1.27771e-45	3.62938e-14	2.24012e-08	1.1629e-13	-0.635763	-0.621925	AC013287.1
chr8	122489796	122490332	537	*	3	8.62552e-54	1.4768e-11	1.07662e-08	1.186e-13	-0.453093	-0.328001	LINC01151, AC108136.1
chr19	47231697	47232895	1199	*	6	1.23203e-65	1.13838e-09	3.54995e-07	1.18644e-13	-0.610716	-0.311796	BBC3
chr11	128914597	128915352	756	*	5	2.246e-59	1.34704e-10	8.41746e-07	1.27655e-13	-0.658718	-0.367778	KCNJ5
chr3	50189955	50190301	347	*	4	2.85622e-55	3.46118e-13	3.0361e-07	1.27701e-13	-0.438506	-0.282955
chr7	43522562	43523378	817	*	3	4.95469e-56	5.58939e-08	4.81848e-11	1.33213e-13	-0.848923	-0.464104	HECW1
chr11	120123013	120125045	2033	*	13	6.28189e-63	1.91001e-07	3.03245e-06	1.38162e-13	-0.653907	-0.214905	TRIM29
chr12	121520456	121521028	573	*	4	1.65431e-56	1.96173e-14	6.90139e-06	1.38355e-13	0.487035	0.392666	KDM2B
chr4	168528318	168528638	321	*	3	4.54119e-48	2.34396e-14	2.12924e-06	1.5686e-13	-0.574417	-0.50033	PALLD, DDX60L
chr7	54864560	54865653	1094	*	4	1.70704e-54	8.65926e-11	2.43691e-06	1.5954e-13	-0.551596	-0.374636
chr4	10054881	10055082	202	*	3	5.91164e-50	4.45536e-14	1.4483e-07	1.62175e-13	-0.518341	-0.448053	SLC2A9
chr16	57764360	57764437	78	*	2	2.19328e-45	4.89136e-14	7.06416e-08	1.69339e-13	-0.387784	-0.367567	KIFC3
chr1	1127805	1129561	1757	*	6	2.32253e-70	2.63627e-07	3.3461e-07	1.79915e-13	0.45742	0.240431
chr7	55573355	55574211	857	*	4	7.22558e-62	1.67663e-07	4.21758e-09	1.81599e-13	-0.955553	-0.371389	AC099681.1
chr17	73068582	73069628	1047	*	3	5.18272e-52	2.92347e-11	2.81289e-11	1.87723e-13	-0.728539	-0.381303	SLC39A11
chr13	44759091	44759156	66	*	2	7.302e-45	6.97335e-14	1.16787e-08	1.94638e-13	-0.798564	-0.681297
chr4	38109188	38111075	1888	*	12	2.30903e-85	0.000141632	2.05417e-06	1.97037e-13	-0.511685	-0.123552	TBC1D1
chr10	1463276	1465865	2590	*	9	4.15353e-39	2.62749e-11	8.38839e-05	1.99474e-13	-0.511932	-0.344197	ADARB2
chr3	71536806	71537205	400	*	3	4.2434e-49	6.08389e-14	9.41478e-08	2.08337e-13	-0.493933	-0.462014	FOXP1, AC097634.4
chr2	1795729	1796113	385	*	4	1.4669e-52	1.37656e-14	4.10901e-05	2.12689e-13	-0.529814	-0.450383	AC093390.2, MYT1L
chr15	42010301	42012063	1763	*	4	1.02804e-47	9.29268e-10	2.9205e-07	2.13144e-13	-0.600199	-0.133993	PLA2G4E
chr2	127064134	127066018	1885	*	6	2.28755e-62	2.52325e-09	2.05355e-06	2.13781e-13	-0.7398	-0.353844	BIN1
chr12	55933252	55933432	181	*	2	3.26274e-58	6.45266e-14	8.08687e-08	2.22458e-13	-0.546363	-0.465485	DGKA
chr8	143527534	143529530	1997	*	8	2.03131e-74	9.86695e-07	2.13741e-06	2.42093e-13	0.543485	0.258355	ZC3H3
chr12	7066083	7067618	1536	*	8	2.46742e-76	0.00144609	4.25985e-09	2.52911e-13	-0.589153	-0.183782	C1S
chr8	115563406	115563674	269	*	2	6.72302e-46	2.17799e-13	6.08376e-10	2.54085e-13	-0.716272	-0.554653	TRPS1
chr18	8751118	8751899	782	*	2	4.63844e-39	1.13464e-13	5.01812e-09	2.57146e-13	-0.592468	-0.426371	MTCL1
chr2	68799664	68799906	243	*	2	2.38561e-44	8.91535e-14	3.88055e-08	2.84238e-13	-0.796918	-0.652532	ARHGAP25
chr17	9184888	9185916	1029	*	3	3.00961e-37	4.09709e-12	9.05559e-08	2.92369e-13	-0.482064	-0.378641	NTN1
chr11	117828195	117829554	1360	*	9	6.04533e-59	4.52852e-12	9.66654e-05	3.18152e-13	-0.322643	-0.190432	FXYD2, FXYD6-FXYD2
chr22	37674993	37676093	1101	*	14	7.40085e-92	0.000441771	1.9524e-07	3.19485e-13	-0.585251	-0.194775	LGALS1
chr9	133873418	133874520	1103	*	5	1.45406e-53	1.62853e-12	7.77943e-07	3.38456e-13	-0.687154	-0.361034	VAV2
chr2	112805606	112805667	62	*	2	5.01209e-44	9.99373e-14	8.91243e-08	3.3963e-13	-0.649121	-0.589054
chr1	43581755	43582296	542	*	4	2.17606e-56	2.8078e-09	6.49593e-10	3.40272e-13	-0.45542	-0.285021	PTPRF
chr3	141367256	141367977	722	*	4	4.2363e-59	2.67889e-10	3.86169e-07	3.58787e-13	-0.622889	-0.406094	PXYLP1, ZBTB38
chr12	56338642	56339267	626	*	6	7.34718e-60	1.07456e-07	3.70103e-07	3.74159e-13	-0.441356	-0.252453	IL23A
chr20	9839140	9840245	1106	*	7	2.35568e-76	1.89909e-05	6.00679e-07	3.76046e-13	-0.746787	-0.297243	AL034427.1
chr15	40244926	40246806	1881	*	3	5.12864e-32	5.62803e-13	1.81395e-08	3.8016e-13	-0.556012	-0.411021	PAK6, BUB1B-PAK6, AC020658.7
chr3	12235262	12235989	728	*	2	2.2781e-45	1.00303e-12	8.37061e-11	3.82651e-13	-0.604978	-0.541211
chr15	68272207	68272948	742	*	3	1.26379e-48	4.2422e-13	1.56655e-07	3.92651e-13	-0.627775	-0.466054	AC107871.2
chr7	155951054	155951849	796	*	4	2.28143e-53	1.73012e-09	7.72815e-07	4.53346e-13	-0.834758	-0.548686
chr7	91565942	91567359	1418	*	4	4.63223e-39	3.46072e-14	3.0198e-05	4.62932e-13	-0.454617	-0.344161
chr13	30388835	30389896	1062	*	5	2.30323e-48	7.65894e-14	4.4278e-05	4.68176e-13	-0.562618	-0.393853	AL161893.1
chr8	8917721	8917799	79	*	2	1.51112e-43	1.73906e-13	1.91394e-08	4.78617e-13	-0.610601	-0.562224
chr3	177439922	177442092	2171	*	9	2.67584e-48	3.31429e-10	2.71416e-07	4.98714e-13	-0.623617	-0.287654	LINC00578
chr1	87336013	87336543	531	*	3	6.68595e-51	3.57351e-13	5.58734e-07	5.07143e-13	-0.542994	-0.443392	LMO4
chr22	37525632	37526348	717	*	3	2.45932e-41	9.11761e-14	2.76521e-06	5.21611e-13	-0.545779	-0.392685
chr16	11561023	11561302	280	*	2	4.75587e-44	2.22797e-13	9.0513e-09	5.21833e-13	-0.493379	-0.434301	LITAF
chr7	135147378	135148582	1205	*	14	1.69107e-69	1.0848e-10	2.27392e-05	5.67658e-13	-0.701932	-0.30816	AGBL3, TMEM140, CYREN
chr17	49552191	49552698	508	*	3	5.30583e-46	9.34608e-14	2.60143e-06	5.75652e-13	-0.449324	-0.39262	AC006487.1, AC006487.2
chr13	110702718	110703287	570	*	3	2.29236e-51	1.72977e-10	2.73752e-08	6.00122e-13	-0.526079	-0.317124	CARS2
chr2	217162798	217162867	70	*	2	1.50347e-43	1.76963e-13	1.33975e-07	6.01138e-13	-0.462365	-0.415118
chr12	89370878	89371211	334	*	2	7.94606e-47	2.18434e-13	2.37974e-08	6.07815e-13	-0.709675	-0.613066	AC010201.3
chr2	150166569	150167729	1161	*	3	1.46473e-44	1.76331e-12	1.87821e-09	6.27081e-13	-0.702456	-0.420425
chr7	74542677	74542755	79	*	2	4.88919e-43	1.93955e-13	1.27463e-07	6.53767e-13	-0.687137	-0.537242	GTF2IRD1
chr8	19262668	19262790	123	*	2	5.22943e-43	1.97493e-13	1.42484e-07	6.70067e-13	-0.58803	-0.54533
chr2	134367867	134368301	435	*	2	9.15557e-44	3.22179e-13	6.5554e-09	6.70273e-13	-0.596728	-0.457326	MGAT5
chr8	132760410	132761497	1088	*	7	2.8399e-65	3.90059e-09	7.01764e-07	6.75501e-13	-0.554481	-0.192382	TMEM71
chr20	4684048	4685847	1800	*	6	7.24914e-74	1.38494e-05	1.9628e-11	6.75702e-13	-0.716357	-0.24028	RPS4XP2
chr3	192850606	192850924	319	*	2	5.07459e-44	3.27398e-13	6.4542e-09	6.77169e-13	-0.731939	-0.613015	MB21D2
chr12	8822189	8823467	1279	*	7	5.9465e-64	1.94242e-10	4.94908e-06	6.78236e-13	-0.665428	-0.342242	A2ML1, A2ML1-AS1
chr17	5584055	5585795	1741	*	14	5.35316e-66	2.82561e-09	0.000356106	6.93702e-13	-0.388102	-0.231785	NLRP1
chr4	155906988	155907195	208	*	3	1.53543e-46	5.65957e-13	3.24533e-08	6.99623e-13	-0.587032	-0.463164	TDO2
chr4	3472701	3473644	944	*	7	6.15946e-59	2.09524e-13	4.28904e-05	7.15148e-13	-0.609063	-0.391411	DOK7
chr21	35049169	35050502	1334	*	8	3.95668e-61	8.4548e-12	4.83432e-05	7.18262e-13	-0.385396	-0.247359	RUNX1
chr16	79658456	79658618	163	*	2	5.88967e-43	2.24362e-13	7.78476e-08	7.20591e-13	-0.834076	-0.695294
chr10	110826924	110828292	1369	*	5	2.57153e-51	7.96717e-09	1.78558e-09	7.29395e-13	-0.574178	-0.192969	RBM20
chr8	1744291	1746487	2197	*	7	2.25886e-55	3.71379e-10	2.48092e-08	7.35354e-13	-0.810018	-0.21605
chr20	53708515	53708541	27	*	2	7.59152e-43	2.63795e-13	3.47938e-08	7.6206e-13	-0.349942	-0.31364
chr12	54413108	54414061	954	*	5	3.23058e-60	2.02975e-09	1.9834e-09	8.07612e-13	-0.539002	-0.146026	AC079313.2, AC079313.1, ITGA5
chr12	102958547	102959583	1037	*	6	7.84395e-75	1.81224e-07	7.56272e-07	8.08876e-13	0.845011	0.382131	ASCL1
chr5	10306834	10308672	1839	*	9	1.07242e-63	1.13574e-07	7.57046e-06	8.50716e-13	-0.859733	-0.329735	CMBL
chr5	128216927	128217249	323	*	3	1.7773e-45	1.11983e-13	9.96725e-06	9.16571e-13	-0.441282	-0.371682
chr2	200310936	200311048	113	*	2	4.44315e-44	4.38525e-12	6.24097e-11	9.24626e-13	-0.591659	-0.510283	SPATS2L
chr2	84846284	84846788	505	*	4	5.33447e-54	2.9789e-09	5.26292e-12	9.37272e-13	-0.734517	-0.349303	TRABD2A
chr11	8773374	8774490	1117	*	5	2.69351e-55	3.11622e-12	1.15193e-06	9.45666e-13	-0.462293	-0.310208	AC026894.1, DENND2B
chr9	130192987	130193999	1013	*	5	3.39349e-52	1.0222e-13	8.40312e-06	9.85276e-13	-0.477183	-0.350422	NCS1
chr6	42339069	42339867	799	*	2	1.22207e-37	4.77202e-13	8.52204e-09	9.95555e-13	-0.704582	-0.498693	TRERF1
chr4	2436950	2438012	1063	*	8	4.76875e-69	3.45824e-06	5.15199e-06	1.02435e-12	-0.935211	-0.289925	CFAP99
chr11	130772071	130772903	833	*	3	1.38251e-49	2.37013e-08	1.42608e-08	1.03222e-12	-0.625846	-0.301442	AP003486.2
chr1	220487064	220487680	617	*	4	4.81038e-52	1.11836e-09	2.48123e-06	1.04396e-12	-0.595319	-0.398686	LINC02779
chr5	116938931	116938970	40	*	2	1.51044e-42	5.30264e-13	8.19387e-09	1.07975e-12	-0.546751	-0.486144
chr3	113264226	113265533	1308	*	4	5.31448e-39	4.00048e-13	1.1162e-06	1.10088e-12	-0.54648	-0.404552	BOC, AC026329.1
chr5	142644208	142645273	1066	*	8	2.51469e-56	1.17851e-12	0.000167128	1.14736e-12	-0.404808	-0.253629	SPRY4-AS1, FGF1
chr1	217076898	217078223	1326	*	7	5.08188e-56	5.52404e-10	0.000123672	1.18262e-12	-0.458661	-0.309832	ESRRG
chr1	23865249	23865542	294	*	3	3.18694e-46	5.15792e-13	1.53158e-07	1.29551e-12	-0.85397	-0.56673	FUCA1
chr19	13840353	13841030	678	*	3	8.05039e-46	3.64922e-13	5.81519e-07	1.36418e-12	-0.484991	-0.367949	AC020916.1
chr12	51388374	51389608	1235	*	4	1.12338e-64	6.45787e-08	2.86756e-10	1.46935e-12	-0.444351	-0.211434	GALNT6
chr8	128140202	128140252	51	*	2	7.92392e-42	4.38614e-13	2.10945e-07	1.46963e-12	-0.563941	-0.557746	PVT1
chr11	102518425	102518550	126	*	2	1.15905e-42	1.66426e-12	9.99711e-10	1.47048e-12	-0.726628	-0.718045
chr2	105856507	105857716	1210	*	6	1.10249e-65	8.68596e-09	5.22295e-08	1.47819e-12	-0.601434	-0.272038	NCK2, AC010978.1
chr7	99267589	99267957	369	*	3	5.01049e-45	2.86512e-13	9.69417e-07	1.47971e-12	-0.500081	-0.368472	MYH16, AC004834.1
chr6	30890114	30891398	1285	*	8	1.08217e-62	9.7318e-07	1.57305e-06	1.57583e-12	-0.505014	-0.22853	DDR1, MIR4640
chr9	121819495	121819876	382	*	3	1.855e-46	8.13206e-13	1.59906e-07	1.57925e-12	-0.461768	-0.387507
chr5	35130282	35130444	163	*	2	2.1669e-44	7.00759e-13	2.40539e-08	1.72164e-12	-0.677772	-0.522715	PRLR
chr2	122203862	122203951	90	*	2	1.5589e-41	5.33989e-13	2.326e-07	1.7837e-12	-0.563963	-0.505058	AC011246.1
chr16	11181621	11182646	1026	*	4	5.1254e-35	7.46706e-10	1.01522e-06	1.79079e-12	-0.677307	-0.425982	CLEC16A
chr16	2324234	2324513	280	*	4	3.5103e-53	2.89429e-13	1.0572e-05	1.82916e-12	0.706252	0.470988	ABCA3
chr17	56982558	56982618	61	*	3	2.41458e-45	3.37006e-13	1.52143e-06	1.86652e-12	-0.739784	-0.555457	SCPEP1
chr19	10294406	10296861	2456	*	10	9.58497e-72	1.9534e-09	4.80636e-05	1.87293e-12	0.823963	0.330185	ICAM5
chr17	81073880	81074798	919	*	5	5.99734e-51	1.611e-11	1.96277e-06	1.88329e-12	0.528129	0.198716	BAIAP2
chr10	118396023	118396062	40	*	2	1.59646e-43	6.29574e-13	9.0972e-08	1.91147e-12	-0.681293	-0.554464	LINC00867
chr1	153563801	153564892	1092	*	4	1.44235e-48	1.42926e-12	8.67699e-06	1.91424e-12	-0.661144	-0.430546	S100A2
chr2	167509758	167509852	95	*	2	2.26652e-41	6.12556e-13	2.22118e-07	2.02542e-12	-0.608727	-0.588967	AC073050.1
chr15	22950823	22951882	1060	*	6	1.07136e-56	5.61331e-09	2.54552e-06	2.07308e-12	-0.330343	-0.207208	CYFIP1
chr1	234980889	234981820	932	*	6	2.72188e-58	1.97927e-07	2.65704e-06	2.10923e-12	-0.889578	-0.403197
chr2	64210905	64211019	115	*	2	2.86672e-41	7.19762e-13	1.22711e-07	2.23637e-12	-0.544945	-0.495181	AC012368.1
chr3	117885319	117885563	245	*	4	9.71305e-48	5.00989e-13	3.84186e-06	2.27114e-12	-0.509401	-0.418562	AC092691.1
chr2	219286134	219286798	665	*	3	3.47342e-47	2.33188e-12	7.82468e-07	2.28518e-12	-0.368464	-0.303865	DNAJB2
chr7	37259258	37259776	519	*	4	1.00921e-47	7.32991e-11	6.54229e-06	2.28893e-12	-0.562132	-0.44857	ELMO1
chr14	36523581	36525700	2120	*	9	2.99228e-64	6.76717e-13	0.000442496	2.32077e-12	0.825255	0.430404	AL132857.1
chr8	140588057	140590091	2035	*	9	3.69857e-67	1.9728e-07	1.04265e-07	2.38289e-12	-0.702665	-0.248248	AGO2
chr7	99623196	99623351	156	*	2	4.86561e-45	7.37449e-13	2.76831e-07	2.4531e-12	-0.560541	-0.550095	ZSCAN25
chr10	122489426	122490477	1052	*	4	2.63774e-38	1.93208e-07	8.1656e-07	2.49014e-12	-0.606761	-0.376332	HTRA1
chr5	6793051	6793310	260	*	3	6.52684e-48	4.10087e-13	2.60519e-06	2.49157e-12	0.481036	0.398348	LINC02236
chr3	181724887	181729629	4743	*	23	1.05073e-64	5.11866e-05	0.000265918	2.60757e-12	0.687774	0.0422323	SOX2-OT
chr8	127890391	127891581	1191	*	7	5.24531e-57	9.1242e-12	2.92976e-05	2.62001e-12	-0.376709	-0.228723	PVT1, AC084123.1
chr8	96145224	96145823	600	*	6	6.96183e-58	2.74724e-10	4.88858e-07	2.90618e-12	-0.526453	-0.406945	GDF6
chr12	51952315	51953399	1085	*	6	5.60534e-56	2.43366e-10	2.33654e-05	3.00338e-12	-0.565693	-0.299527	ACVR1B
chr9	95823303	95823629	327	*	2	8.48791e-41	1.03495e-12	1.22544e-07	3.13044e-12	-0.906934	-0.764527	LINC00476
chr9	95206282	95206308	27	*	2	8.99298e-41	1.06937e-12	9.98428e-08	3.1471e-12	-0.585785	-0.514806	FANCC
chr1	93702074	93704352	2279	*	6	4.01439e-45	1.7579e-10	3.2186e-07	3.21896e-12	-0.566284	-0.332808	BCAR3
chr14	85414963	85415637	675	*	4	1.47347e-50	5.37656e-12	1.70537e-06	3.26695e-12	-0.38917	-0.278141	LINC00911, AL049775.2
chr3	149792327	149793188	862	*	4	2.84571e-52	5.10138e-11	9.82539e-09	3.38523e-12	-0.80579	-0.417658	ANKUB1
chr3	71109352	71109613	262	*	2	1.54799e-42	4.90121e-12	1.27565e-09	3.64573e-12	-0.681607	-0.513051	FOXP1, AC097634.4
chr7	100509315	100509589	275	*	5	1.32396e-50	3.46324e-10	5.14553e-06	3.73814e-12	-0.590228	-0.345448	AC069281.1
chr2	168546015	168546032	18	*	2	2.58833e-41	1.24738e-12	1.64936e-07	3.84531e-12	-0.710131	-0.682539	CERS6
chr2	9102746	9103372	627	*	5	1.51284e-52	2.58441e-09	3.37633e-06	3.90792e-12	-0.458228	-0.283421
chr21	41361469	41362338	870	*	9	2.35024e-63	4.19002e-07	5.76803e-05	4.043e-12	-0.62056	-0.311061	MX2
chr14	49907412	49907906	495	*	2	9.06695e-49	1.64228e-08	1.10973e-12	4.12304e-12	-1.06753	-0.63197
chr22	36331327	36332034	708	*	3	4.13682e-45	2.17125e-12	5.46795e-07	4.12915e-12	-0.760062	-0.417795	MYH9
chr22	25642907	25643685	779	*	2	8.15242e-32	1.35662e-12	3.65535e-07	4.46118e-12	-0.63138	-0.552372	GRK3
chr20	40286690	40286725	36	*	2	3.06527e-40	1.53922e-12	1.24568e-07	4.51903e-12	-0.651499	-0.608591
chr6	136525966	136527174	1209	*	11	9.61812e-67	3.2519e-10	3.01276e-06	4.57098e-12	-0.43885	-0.266744	MAP7
chr16	14308299	14309567	1269	*	9	3.90073e-61	7.04359e-13	0.000375974	4.666e-12	-0.291151	-0.215109	MIR193BHG, MIR365A
chr3	152639265	152639391	127	*	2	3.59732e-40	1.48861e-12	2.28114e-07	4.68364e-12	-0.561178	-0.485841
chr3	197001598	197002097	500	*	4	1.09967e-52	1.69108e-10	1.91798e-06	4.73466e-12	-0.977973	-0.517671	MELTF-AS1, MELTF
chr3	56862438	56862599	162	*	2	3.34224e-40	1.8336e-12	9.83606e-08	5.13377e-12	-0.663938	-0.596517	ARHGEF3
chr7	1108464	1108664	201	*	2	9.85185e-44	2.3977e-12	4.03516e-08	5.59126e-12	0.896511	0.691643	C7orf50
chr19	41331044	41331217	174	*	3	1.1711e-46	7.99388e-13	1.21577e-05	5.60628e-12	0.748848	0.500398	TGFB1
chr18	63161774	63162529	756	*	3	1.59657e-46	8.18142e-12	2.11233e-08	5.66924e-12	-0.814017	-0.462744	BCL2
chr11	119697050	119697153	104	*	2	4.68939e-40	1.79453e-12	3.34278e-07	5.77283e-12	-0.526746	-0.526473	NECTIN1
chr17	27475255	27475450	196	*	2	2.82907e-40	2.81911e-12	3.24805e-08	6.15064e-12	-0.707386	-0.51775	KSR1
chr5	174503584	174503865	282	*	3	1.96776e-43	9.92484e-13	5.2299e-06	6.21394e-12	-0.596931	-0.441761	LINC01411
chr4	10022697	10023074	378	*	5	1.75414e-53	4.48402e-11	1.1268e-05	6.4271e-12	-0.846349	-0.405358	SLC2A9
chr9	116394221	116395003	783	*	3	5.53489e-48	1.19969e-06	4.65173e-09	6.53969e-12	-0.705319	-0.45602	PAPPA
chr12	27179335	27179692	358	*	2	1.58728e-39	2.17732e-12	2.21794e-07	6.65522e-12	-0.551371	-0.468014
chr17	77304066	77304786	721	*	3	2.14486e-46	6.3115e-11	4.57605e-07	6.75748e-12	-0.525513	-0.38662	SEPTIN9
chr2	230750427	230751962	1536	*	6	1.20226e-65	0.00398407	1.94635e-10	6.91729e-12	-0.621309	-0.150955	CAB39
chr17	57873977	57875201	1225	*	6	4.34824e-58	3.51563e-08	4.72456e-07	6.97951e-12	-0.603886	-0.328288	CUEDC1
chr10	5481096	5481680	585	*	5	6.60934e-52	1.08058e-05	1.03701e-07	7.0459e-12	-1.21118	-0.479583
chr9	99824545	99825949	1405	*	6	1.60363e-61	3.72183e-08	5.04141e-05	7.06679e-12	0.562666	0.249653	NR4A3, STX17-AS1
chr6	168410389	168411392	1004	*	5	3.79684e-58	0.000121557	2.91498e-07	7.16931e-12	-0.645796	-0.28994
chr3	5018228	5018565	338	*	2	9.45609e-43	3.36637e-12	3.3467e-08	7.21176e-12	-0.759288	-0.565393
chr10	71243814	71244818	1005	*	4	2.20618e-35	8.19184e-13	4.4188e-05	7.27541e-12	-0.647619	-0.381929	UNC5B
chr10	72322317	72322730	414	*	2	8.00762e-40	2.28864e-12	4.69057e-07	7.45622e-12	-0.591752	-0.462949
chr8	101393193	101393712	520	*	6	2.60848e-51	5.24006e-13	3.61826e-05	7.57421e-12	-0.374964	-0.275152	LINC02845
chr5	181150133	181151196	1064	*	4	2.71885e-46	2.39857e-11	6.24476e-06	7.66134e-12	-0.500141	-0.27849	OR2V2
chr1	180955797	180956785	989	*	4	2.03316e-54	4.41564e-08	1.11443e-06	7.71195e-12	-0.526481	-0.316635	AL162431.1
chr1	34753902	34755237	1336	*	9	6.3713e-66	2.55908e-10	6.41487e-06	7.71427e-12	-0.459621	-0.24483	GJB5, SMIM12
chr18	58819094	58819822	729	*	3	2.68462e-47	1.02822e-10	1.09483e-08	7.83176e-12	-0.561765	-0.427335	LINC01926
chr22	42432939	42433827	889	*	5	3.92672e-57	2.50917e-09	1.02898e-05	7.99599e-12	-0.607942	-0.39334
chr1	85598045	85599340	1296	*	6	3.31876e-56	1.99589e-08	1.85708e-06	8.07607e-12	-0.741052	-0.357951	AC092807.1
chr19	5909051	5910360	1310	*	5	2.06017e-33	1.79005e-11	6.12362e-07	8.22043e-12	-0.424322	-0.293964	AC104532.1, VMAC
chr5	453305	455041	1737	*	7	5.52357e-61	3.17546e-07	9.23958e-06	8.25078e-12	-0.661406	-0.316988	EXOC3
chr1	2428019	2428634	616	*	6	1.76065e-53	1.62442e-11	1.7345e-05	8.33712e-12	-0.725476	-0.398324	PLCH2
chr18	49006624	49007836	1213	*	3	4.04705e-38	7.53046e-07	6.51889e-09	8.61078e-12	-0.766739	-0.415886
chr3	50303132	50304262	1131	*	8	6.41481e-65	8.45434e-11	0.00030467	8.8229e-12	0.395646	0.235341	HYAL1
chr1	112512439	112513767	1329	*	5	1.12281e-50	1.86952e-10	1.57205e-07	8.93454e-12	-0.415628	-0.234396	WNT2B
chr3	115790826	115790891	66	*	2	4.32005e-42	1.17696e-11	2.64007e-09	9.2377e-12	-0.475359	-0.436023
chr2	112977573	112978466	894	*	8	1.13741e-60	4.08866e-09	6.86397e-05	9.43234e-12	-0.529157	-0.281187	IL36G
chr13	99484684	99484687	4	*	2	3.89405e-39	3.18687e-12	2.25874e-07	9.48455e-12	-0.577855	-0.552133	TM9SF2
chr1	112687551	112687757	207	*	2	1.97539e-40	3.22366e-12	3.74594e-07	1.01072e-11	-0.472959	-0.432215	MOV10
chr16	8716831	8716893	63	*	2	7.08228e-39	3.30811e-12	5.82118e-07	1.07372e-11	-0.749	-0.710376	ABAT
chr2	64606163	64607295	1133	*	6	1.5169e-46	9.82472e-13	0.000259947	1.11388e-11	-0.32886	-0.265202	LINC02579
chr13	112727839	112730267	2429	*	11	1.42457e-44	6.69054e-09	5.02688e-06	1.13809e-11	0.674187	0.272064	ATP11A
chr2	62341064	62341202	139	*	2	3.97017e-39	5.16267e-12	5.5103e-08	1.16031e-11	-0.426511	-0.371963
chr5	180067928	180068385	458	*	3	1.91485e-46	3.28428e-08	1.34489e-07	1.16631e-11	-0.508233	-0.305047	RNF130
chr16	85300583	85303014	2432	*	6	9.88631e-31	2.81155e-08	5.2609e-07	1.1751e-11	-0.896751	-0.329356	GSE1, AC092275.1
chr2	74525175	74527109	1935	*	12	8.84293e-82	0.00315803	1.50553e-06	1.19167e-11	-0.73803	-0.200084	DQX1, AUP1
chr15	66253524	66254705	1182	*	7	2.01655e-56	1.32918e-08	3.24016e-05	1.19769e-11	-0.4684	-0.211965	MEGF11
chr17	59825568	59826965	1398	*	3	1.94313e-38	3.42279e-12	1.89983e-06	1.21767e-11	-0.575846	-0.419794	VMP1
chr17	1645586	1646601	1016	*	9	1.20422e-62	4.1734e-09	0.000129645	1.22595e-11	0.296733	0.172898	SCARF1, RILP
chr10	131126729	131127129	401	*	2	1.80329e-39	6.93957e-12	3.46307e-08	1.34604e-11	-0.46897	-0.427811	TCERG1L
chr11	2328279	2328576	298	*	5	2.03941e-53	0.000144402	6.94424e-07	1.35587e-11	0.858161	0.328465
chr14	93036341	93037564	1224	*	7	2.27564e-54	3.00807e-09	5.65837e-06	1.35702e-11	-0.433835	-0.201056	ITPK1
chr12	75978257	75979484	1228	*	4	2.26176e-37	6.02409e-11	1.42663e-07	1.42487e-11	-0.770255	-0.435372	AC078923.1
chr11	128908610	128909759	1150	*	4	9.10922e-44	3.53422e-09	1.26546e-06	1.42616e-11	-0.661162	-0.395732	KCNJ5
chr12	48485749	48486493	745	*	3	1.81989e-41	4.04508e-12	4.07878e-06	1.43533e-11	-0.575653	-0.434413	C12orf54, AC089987.2
chr7	134613607	134614184	578	*	3	2.28683e-47	7.84568e-09	9.82135e-10	1.45037e-11	-1.13224	-0.577248
chr7	151696207	151696382	176	*	2	1.78966e-38	4.75619e-12	4.87601e-07	1.49025e-11	-0.895173	-0.833977	PRKAG2
chr17	41402243	41402303	61	*	3	1.13251e-44	5.02315e-12	2.13574e-06	1.49623e-11	-0.506857	-0.418125
chr4	1973733	1974633	901	*	5	5.7912e-61	5.52388e-07	1.37171e-07	1.52532e-11	0.741079	0.287702	NSD2
chr6	44660822	44663356	2535	*	7	2.77166e-30	9.4743e-08	7.11298e-07	1.54576e-11	-0.664701	-0.286393
chr1	116266813	116267097	285	*	2	3.79587e-41	6.13549e-12	1.1791e-07	1.56102e-11	-0.535155	-0.482019
chr17	79987919	79988882	964	*	6	1.00007e-44	4.85439e-06	6.34103e-06	1.56931e-11	-0.445481	-0.236985	TBC1D16
chr2	113211059	113211562	504	*	4	6.93527e-48	6.81803e-09	2.50895e-07	1.65848e-11	-0.471328	-0.309432	PAX8-AS1
chr9	129331212	129332974	1763	*	5	8.05224e-38	7.86666e-09	3.52957e-05	1.68565e-11	-0.385921	-0.24455	LINC01503
chr2	120558777	120559453	677	*	2	8.97036e-47	1.9744e-09	2.3831e-11	1.73912e-11	-0.744539	-0.494331
chr2	16201679	16202407	729	*	5	7.12851e-54	0.000225746	7.87039e-06	1.76012e-11	-0.569939	-0.279711
chr6	10415083	10417887	2805	*	21	8.7861e-74	8.99736e-05	0.000538415	1.76303e-11	0.535617	0.184684	TFAP2A-AS1, TFAP2A
chr1	172818853	172818888	36	*	2	2.48165e-40	6.10636e-12	3.74633e-07	1.83159e-11	-0.42356	-0.414968	AL031599.1
chr17	81082260	81082382	123	*	3	6.53356e-47	6.41364e-11	6.4521e-07	1.86875e-11	-0.673749	-0.493355	BAIAP2
chr1	3703009	3705565	2557	*	9	1.13231e-36	1.3291e-10	0.000165947	1.89386e-11	-0.360452	-0.210615	TP73
chr20	43942849	43943029	181	*	2	3.00839e-39	2.8958e-11	3.21197e-09	1.94375e-11	-0.910931	-0.581184	TOX2
chr2	215751409	215751461	53	*	2	1.02401e-39	3.17756e-10	1.31177e-10	1.95704e-11	-0.553295	-0.410902	LINC00607
chr15	96357175	96363979	6805	*	22	7.82958e-49	2.34009e-10	0.00212618	1.99625e-11	0.521008	0.162192	AC087477.2
chr6	18352928	18353299	372	*	2	4.53857e-39	1.20152e-11	2.94307e-08	2.04302e-11	-0.628873	-0.562908
chr17	29760879	29761730	852	*	10	6.24496e-62	8.9607e-12	2.16408e-05	2.07675e-11	-0.72056	-0.431384	AC023389.1, SSH2
chr11	794432	795581	1150	*	9	1.91971e-75	0.0741124	1.53239e-09	2.07997e-11	1.03853	0.22402	SLC25A22
chr5	172443776	172443870	95	*	2	3.56095e-38	8.57277e-12	1.13723e-07	2.08415e-11	-0.520963	-0.51501	SH3PXD2B
chr7	91556870	91558332	1463	*	6	2.65642e-43	1.15176e-07	1.41259e-05	2.10095e-11	-0.552074	-0.28099
chr16	69530721	69530831	111	*	2	1.88495e-40	1.55649e-11	1.60823e-08	2.12126e-11	-0.78525	-0.688052
chr1	93614126	93615522	1397	*	8	3.09263e-61	3.78632e-09	1.51587e-05	2.15361e-11	-0.651408	-0.279814	BCAR3
chr1	21573710	21575191	1482	*	10	1.27732e-64	2.40832e-09	0.000147837	2.17198e-11	-0.353118	-0.217587	ALPL
chr13	100547789	100548111	323	*	2	5.10895e-38	7.56245e-12	3.28611e-07	2.19623e-11	-0.35647	-0.35585	GGACT, AL356966.1
chr1	169312351	169312477	127	*	2	6.96739e-38	7.33692e-12	5.61637e-07	2.26494e-11	-0.564033	-0.559327	Z99758.1, NME7
chr3	73451774	73451827	54	*	2	6.34102e-38	8.23831e-12	2.44163e-07	2.28182e-11	-0.45049	-0.449199	PDZRN3
chr9	133881852	133883543	1692	*	3	1.67659e-29	1.27415e-11	1.00208e-06	2.36052e-11	-0.472403	-0.411134	VAV2
chr1	246767260	246769543	2284	*	6	3.4808e-29	4.67317e-11	0.000139276	2.36152e-11	-0.482703	-0.312365	SCCPDH
chr4	83548409	83548716	308	*	2	3.97523e-38	8.2481e-12	3.26849e-07	2.37634e-11	-0.666076	-0.598409	GPAT3
chr13	42696324	42696397	74	*	2	4.71531e-38	1.37074e-11	3.51475e-08	2.38852e-11	-0.414586	-0.414241
chr10	103772176	103772304	129	*	2	4.64487e-38	1.08925e-11	8.26607e-08	2.40966e-11	-0.635022	-0.59891	SH3PXD2A
chr20	32040057	32040308	252	*	2	7.01569e-38	8.11992e-12	4.15569e-07	2.41131e-11	-0.416575	-0.408522
chr11	67504188	67506930	2743	*	10	3.33405e-44	1.93682e-10	0.00021414	2.4125e-11	-0.555819	-0.26893	PITPNM1, CDK2AP2
chr19	35405335	35405575	241	*	4	4.32113e-46	6.32357e-12	2.50418e-06	2.4345e-11	-0.390806	-0.307111	LINC01531
chr20	37294592	37296592	2001	*	8	6.15071e-57	1.22082e-06	5.25391e-06	2.46531e-11	-0.531359	-0.263003	MANBAL
chr10	95441227	95442190	964	*	6	2.31499e-54	4.2471e-07	7.51652e-06	2.47716e-11	-0.659952	-0.321382	SORBS1
chr4	1789839	1790627	789	*	4	1.08285e-53	8.82495e-07	1.14942e-07	2.48024e-11	-0.680637	-0.359482
chr2	234251806	234252155	350	*	2	2.65089e-38	1.1663e-11	8.79676e-08	2.59003e-11	-0.478658	-0.45371
chr7	99274145	99274545	401	*	2	1.25139e-43	1.18815e-11	8.74579e-08	2.62864e-11	-0.545407	-0.38594	MYH16, AC004834.1
chr16	55668372	55668552	181	*	2	3.09642e-38	1.79371e-11	2.34363e-08	2.66076e-11	-0.393612	-0.363476	SLC6A2
chr5	172920230	172920681	452	*	3	9.19109e-42	7.84248e-12	2.41608e-06	2.68335e-11	-0.471367	-0.369912	ERGIC1
chr17	65628500	65628579	80	*	2	7.93377e-38	1.6132e-11	3.83851e-08	2.79817e-11	-0.56977	-0.460907	AC004805.1
chr7	1062501	1063625	1125	*	9	3.74602e-63	2.92644e-08	7.91524e-05	2.81489e-11	-0.596257	-0.271442	C7orf50
chr17	17663576	17663581	6	*	2	6.42244e-38	9.54868e-12	4.89414e-07	2.85278e-11	-0.463898	-0.388293
chr9	110763539	110764194	656	*	2	1.54213e-36	1.70416e-11	3.62533e-08	2.88377e-11	-0.58006	-0.48397	MUSK
chr22	42602620	42604165	1546	*	9	3.3704e-44	1.98517e-08	5.19095e-05	2.91076e-11	0.662548	0.285779	POLDIP3
chr14	61103040	61103737	698	*	2	6.8045e-36	9.3e-12	9.33753e-07	2.95656e-11	-0.5167	-0.474752
chr22	30080099	30081280	1182	*	15	2.38639e-85	4.93488e-10	0.00421798	2.97959e-11	0.314959	0.207236	HORMAD2, HORMAD2-AS1
chr13	24149125	24149376	252	*	2	5.94008e-38	1.20372e-11	1.86202e-07	3.07286e-11	-0.453262	-0.385468	AL359736.1, SPATA13
chr2	28274679	28276135	1457	*	5	2.0597e-36	0.000169884	1.8108e-06	3.08173e-11	-0.669305	-0.303493	BABAM2
chr20	17693091	17693933	843	*	6	2.65842e-54	2.96366e-09	2.35096e-06	3.09375e-11	-0.761018	-0.329462	BANF2
chr17	79947465	79947689	225	*	2	8.21282e-43	6.6097e-11	2.44218e-09	3.14512e-11	-0.893942	-0.707826	TBC1D16
chr1	42164126	42165765	1640	*	10	7.01831e-70	3.10322e-05	3.46758e-06	3.42021e-11	0.428022	0.141116	GUCA2A
chr5	61298681	61299387	707	*	2	1.3544e-37	3.1622e-11	1.2695e-08	3.43813e-11	-0.668898	-0.526037	LINC02057
chr8	25478745	25479972	1228	*	5	8.52468e-55	6.40977e-06	6.07231e-10	3.44147e-11	-0.62627	-0.234989	CDCA2
chr1	16158315	16159248	934	*	5	6.6661e-49	4.5906e-09	8.33994e-07	3.45448e-11	-0.602709	-0.315264
chr1	160019078	160019346	269	*	2	2.63766e-39	1.07312e-10	1.44283e-09	3.47249e-11	-0.511705	-0.402836	KCNJ10
chr6	6467140	6467457	318	*	2	1.08133e-37	1.54531e-11	1.42051e-07	3.64489e-11	-0.592897	-0.510358	AL162719.1, LY86-AS1
chr21	38773165	38774224	1060	*	7	4.66739e-58	4.17368e-09	2.93315e-06	3.66234e-11	-0.448863	-0.238672
chr1	6599144	6600342	1199	*	7	2.2644e-52	7.59937e-12	3.47318e-05	3.71399e-11	-0.418338	-0.301768	KLHL21
chr18	35442015	35442087	73	*	2	1.7617e-37	2.8471e-11	2.09141e-08	3.72475e-11	-0.769214	-0.589566
chr1	60973437	60973668	232	*	2	2.1246e-38	2.93903e-11	1.97694e-08	3.75295e-11	-0.575631	-0.47201	NFIA, NFIA-AS2
chr6	2434157	2434362	206	*	2	5.58247e-37	1.21131e-11	1.13082e-06	3.85076e-11	-0.643074	-0.596897	GMDS-DT
chr5	16674784	16675008	225	*	2	2.58344e-37	1.39105e-11	3.44876e-07	3.85286e-11	-0.638288	-0.593877	AC024588.1, MYO10
chr4	40334237	40336403	2167	*	12	2.89782e-56	3.09795e-08	2.48717e-05	3.86871e-11	-0.656432	-0.220232	CHRNA9
chr2	85503763	85503904	142	*	2	3.09217e-41	1.45037e-11	2.80592e-07	3.8805e-11	-0.475446	-0.462653
chr3	8618950	8619832	883	*	3	3.74357e-47	1.37756e-07	2.10633e-08	3.90672e-11	-0.522373	-0.346215	SSUH2
chr1	33048662	33050261	1600	*	4	9.79337e-44	6.96642e-11	2.44817e-06	3.91253e-11	-0.430157	-0.317486	AK2
chr7	140506844	140507066	223	*	2	3.56247e-38	1.23172e-11	1.14347e-06	3.91534e-11	-0.371752	-0.357082
chr11	44990134	44990581	448	*	2	3.79206e-37	1.62994e-11	1.84613e-07	4.01269e-11	-0.533057	-0.503807
chr11	102835874	102836513	640	*	2	1.42049e-33	1.38509e-11	6.2422e-07	4.13364e-11	-0.47716	-0.415272	WTAPP1, MMP3
chr2	109517499	109517564	66	*	2	6.09045e-37	1.32051e-11	9.95628e-07	4.1351e-11	-0.442305	-0.43904
chr2	174778667	174778762	96	*	2	4.34277e-37	1.52958e-11	3.33391e-07	4.17804e-11	-0.400448	-0.299902	CHRNA1
chr8	101087891	101087941	51	*	2	8.79142e-39	1.75674e-11	2.00419e-07	4.35112e-11	-0.635992	-0.548851
chr11	13336743	13337675	933	*	2	1.05806e-39	8.31276e-10	2.0412e-10	4.35772e-11	-0.791403	-0.521588	ARNTL
chr1	227924273	227925505	1233	*	6	1.616e-47	1.83032e-09	1.14673e-06	4.3637e-11	0.607145	0.311701	WNT9A
chr21	45470934	45471924	991	*	5	5.80513e-48	2.96781e-09	0.000132607	4.50834e-11	-0.627396	-0.415387	COL18A1
chr10	119090350	119091173	824	*	2	1.76743e-45	8.8574e-06	4.02437e-12	4.57012e-11	-0.574489	-0.320512
chr18	3305545	3306604	1060	*	4	1.12761e-47	2.94355e-08	4.39535e-09	4.63474e-11	-0.717458	-0.355059	AP001025.1
chr10	71511780	71513257	1478	*	4	5.65096e-36	4.63375e-11	3.30334e-06	4.6696e-11	-0.454645	-0.305151	CDH23, CDH23-AS1
chr3	12187500	12187519	20	*	2	3.46646e-38	1.78131e-11	3.28196e-07	4.78191e-11	-0.534839	-0.52616	SYN2
chr6	16319976	16320423	448	*	3	1.23283e-41	3.23637e-11	2.90137e-06	4.79327e-11	-0.913474	-0.666182	ATXN1
chr17	7354425	7355927	1503	*	7	1.13481e-50	1.39201e-09	6.29879e-05	4.8241e-11	-0.477278	-0.22498	KCTD11, TMEM95, AC026954.3
chr19	47107555	47108182	628	*	3	6.2392e-40	9.44223e-12	1.59423e-05	4.83238e-11	-0.567589	-0.424575	ZC3H4
chr12	71710286	71710563	278	*	3	8.49876e-46	1.85707e-11	5.39915e-06	5.04626e-11	-0.470101	-0.433582	AC011601.1
chr14	93962856	93963264	409	*	2	1.77255e-37	2.03403e-11	2.31776e-07	5.08307e-11	-0.296038	-0.248493	ASB2
chr2	157246543	157246822	280	*	2	1.26474e-39	1.67027e-11	1.22042e-06	5.24544e-11	-0.535439	-0.503384
chr19	14149774	14149838	65	*	3	1.41235e-40	1.37457e-11	6.83574e-06	5.30251e-11	-0.686793	-0.523558	AC022098.1, ADGRL1
chr6	72619746	72620629	884	*	7	3.61633e-63	3.29359e-09	3.60578e-05	5.49548e-11	0.782405	0.417087	FO393414.3
chr8	122862796	122863659	864	*	5	7.28164e-52	7.14044e-09	3.07617e-06	5.5243e-11	-0.879549	-0.4595	ZHX2
chr13	40478894	40479609	716	*	5	1.36018e-55	1.04968e-08	3.29933e-06	5.72219e-11	0.502835	0.268146	LINC00598, AL133318.1
chr1	3464607	3466961	2355	*	7	1.26063e-38	1.20148e-09	0.000117136	5.73133e-11	-0.468422	-0.236293	ARHGEF16
chr3	195911029	195912222	1194	*	5	2.27915e-45	2.32105e-09	1.44161e-06	5.83423e-11	-0.560759	-0.310168	TNK2-AS1, TNK2
chr1	34783637	34783725	89	*	2	9.01826e-46	1.45437e-10	3.10176e-09	6.05602e-11	-0.599007	-0.48101	GJB3, SMIM12, AL121988.1
chr16	23550903	23551160	258	*	4	2.19106e-43	1.26196e-11	8.90609e-05	6.09099e-11	-0.49418	-0.402043	EARS2
chr10	104260926	104261171	246	*	2	3.19221e-36	1.96373e-11	1.47922e-06	6.20319e-11	-0.592769	-0.577671	GSTO1
chr7	130960593	130961318	726	*	3	2.932e-35	1.86756e-11	4.862e-06	6.43918e-11	-0.587938	-0.475088	AC016831.6, LINC-PINT
chr20	35311179	35312595	1417	*	4	1.92301e-38	1.56321e-09	1.78472e-06	6.48075e-11	-0.668963	-0.396448	UQCC1
chr5	151141605	151142136	532	*	7	6.37748e-53	1.28371e-10	0.000285457	6.4826e-11	-0.410777	-0.285004	ANXA6
chr18	9619210	9620123	914	*	4	7.13957e-46	1.38372e-07	6.93037e-08	6.51166e-11	-0.385481	-0.277022	PPP4R1-AS1
chr18	76564142	76564864	723	*	3	5.71514e-49	1.16196e-09	1.48504e-07	6.712e-11	-0.599906	-0.412914	LINC00683
chr1	209397555	209398543	989	*	4	1.91e-32	2.26177e-11	6.72179e-05	6.76466e-11	-0.40958	-0.318449
chr12	108696513	108697831	1319	*	6	1.03356e-56	0.000884041	2.37356e-08	7.18587e-11	-0.442337	-0.187567	CORO1C
chr19	43576567	43576871	305	*	6	5.41207e-57	5.89227e-12	0.000178489	7.20777e-11	-0.553511	-0.311704	PINLYP, XRCC1, L34079.1
chr16	81499144	81499793	650	*	3	1.53772e-37	4.5996e-11	2.26707e-06	7.29664e-11	-0.576705	-0.467174	CMIP
chr7	159097285	159098007	723	*	5	9.91454e-54	2.18127e-08	7.34332e-05	7.37901e-11	0.34728	0.246498	VIPR2
chr2	71785159	71785904	746	*	6	4.999e-57	3.57392e-05	3.51541e-07	7.47855e-11	-0.68348	-0.242789
chr1	61951705	61952335	631	*	3	3.74835e-38	1.40844e-11	1.97469e-05	7.85371e-11	-0.56247	-0.41686	PATJ
chr1	184867070	184868203	1134	*	4	1.54087e-38	1.96554e-10	9.64222e-07	7.99927e-11	-0.636922	-0.403296	NIBAN1
chr9	130128854	130129883	1030	*	4	2.3965e-46	3.11405e-08	2.37634e-06	8.02693e-11	-0.355747	-0.260225	GPR107
chr16	70760952	70761334	383	*	2	1.98685e-38	3.15711e-11	3.53978e-07	8.07759e-11	-0.541323	-0.480701	VAC14-AS1, VAC14
chr19	19463944	19464502	559	*	4	2.14876e-46	6.13178e-08	1.04366e-05	8.26305e-11	-0.269768	-0.184089	GATAD2A
chr17	37065421	37068001	2581	*	9	3.01213e-39	1.33072e-09	2.07614e-06	8.49247e-11	-0.423519	0.0958438
chr22	24465729	24465811	83	*	2	1.93598e-40	1.27129e-10	8.80032e-09	8.55741e-11	-0.406116	-0.340425	ADORA2A-AS1
chr3	146165428	146165701	274	*	2	5.59208e-37	4.54601e-11	1.06791e-07	8.62744e-11	-0.708548	-0.593826
chr17	1761034	1763312	2279	*	10	4.35617e-47	3.6114e-06	6.96235e-05	9.06025e-11	-0.523525	-0.187777	SERPINF1
chr17	81955426	81955554	129	*	4	4.11398e-43	9.05807e-10	1.66266e-05	9.12675e-11	-1.0069	-0.553359	NOTUM
chr1	207837624	207838772	1149	*	4	9.20462e-40	2.6434e-07	2.72337e-06	9.20191e-11	-0.355861	-0.234418	MIR29B2CHG
chr13	76456001	76456638	638	*	3	5.20929e-51	4.80314e-07	2.12885e-11	9.20697e-11	-0.844059	-0.38677
chr7	81175283	81175883	601	*	5	6.69538e-46	3.35197e-09	3.25499e-05	9.42605e-11	-0.450074	-0.265086	AC005008.2
chr1	113871419	113872179	761	*	7	3.0058e-55	9.11344e-07	1.9094e-06	9.55803e-11	-0.354946	-0.171924	AP4B1-AS1, PTPN22
chr12	93020041	93021473	1433	*	7	4.15766e-44	4.10342e-11	0.000281493	9.59574e-11	-0.543205	-0.316171	AC138123.1
chr1	115051887	115052092	206	*	2	1.34209e-36	8.37237e-11	2.86389e-08	9.63647e-11	-0.694359	-0.589341	TSPAN2
chr1	210236316	210237830	1515	*	7	2.88613e-51	2.572e-10	0.000155633	1.00666e-10	-0.434548	-0.228337	SERTAD4
chr8	721479	722405	927	*	5	4.79212e-44	5.15826e-11	0.000120133	1.0408e-10	-0.498841	-0.395909	ERICH1
chr16	71525119	71526517	1399	*	6	1.04377e-47	4.06048e-09	5.86516e-05	1.05361e-10	-0.725609	-0.444237	CHST4, ZNF19
chr13	112762306	112763436	1131	*	6	5.48356e-54	1.51501e-07	6.37886e-05	1.063e-10	0.826863	0.404641	ATP11A
chr17	39770068	39770748	681	*	3	8.78589e-42	3.40798e-10	1.25848e-06	1.06594e-10	-0.570634	-0.460178	IKZF3
chr10	52864583	52864712	130	*	3	6.37849e-39	2.40985e-11	5.75752e-06	1.06739e-10	-0.287084	-0.2684
chr15	60752365	60753325	961	*	4	7.59425e-42	2.25682e-10	2.05426e-06	1.12871e-10	-0.552481	-0.377675	RORA
chr15	79004034	79004867	834	*	6	1.96614e-50	1.06276e-05	6.02133e-05	1.14153e-10	-0.51298	-0.240529	RASGRF1
chr2	15120262	15120330	69	*	2	2.73638e-36	2.44331e-10	5.78196e-09	1.14319e-10	-0.508926	-0.431608
chr10	97570445	97572834	2390	*	13	4.4572e-69	8.59053e-06	9.31916e-06	1.14396e-10	-0.609684	-0.205725	UBTD1, ANKRD2
chr22	35458417	35458888	472	*	2	1.85098e-34	3.79976e-11	1.43093e-06	1.14949e-10	-0.441884	-0.390811
chr11	12164344	12165299	956	*	2	3.09751e-32	5.24789e-11	2.3933e-07	1.17198e-10	-0.543146	-0.542986	MICAL2
chr22	30408759	30409227	469	*	6	1.57719e-47	1.63199e-06	9.17664e-05	1.17889e-10	-0.350124	-0.179685	SEC14L2, RNF215
chr16	50248803	50249046	244	*	3	1.38563e-41	1.08055e-08	9.8614e-07	1.18351e-10	0.603107	0.378688	ADCY7
chr19	5250364	5251108	745	*	5	5.9289e-45	1.03557e-11	0.000319374	1.21076e-10	-0.522692	-0.40052	PTPRS
chr11	69479967	69480393	427	*	5	3.65149e-45	4.35542e-11	4.30817e-05	1.26427e-10	-0.264743	-0.191481	LINC02747
chr11	69666189	69668465	2277	*	10	4.83337e-49	4.57237e-07	2.04243e-05	1.28077e-10	-0.481233	-0.232835	LTO1
chr13	52026141	52026894	754	*	2	2.73272e-31	4.81297e-11	6.23602e-07	1.28937e-10	-0.819304	-0.765448	ALG11, UTP14C
chr20	53582980	53583238	259	*	5	1.221e-45	4.0318e-11	6.46986e-05	1.29268e-10	-0.530139	-0.417363	ZNF217
chr19	35122977	35122995	19	*	2	8.33888e-39	5.37917e-11	3.54896e-07	1.29443e-10	-1.0086	-0.703959	AC020907.6, FXYD3
chr7	117090411	117091084	674	*	6	9.44984e-57	3.34758e-10	0.000119949	1.31304e-10	0.605168	0.337824	ST7, ST7-OT4, AC106873.8, ST7-AS2
chr11	27349997	27351473	1477	*	5	2.77889e-46	2.14014e-07	3.62793e-09	1.34825e-10	-0.766974	-0.314468	CCDC34
chr1	13730864	13731110	247	*	2	6.60914e-36	7.0637e-11	1.46967e-07	1.35147e-10	-0.626182	-0.441988	PRDM2
chr5	157107146	157107387	242	*	4	1.42306e-42	3.61242e-07	2.27811e-05	1.36202e-10	-0.345319	-0.23494	AC011377.1, HAVCR2
chr14	61145419	61145839	421	*	2	2.26337e-39	6.34865e-11	2.48853e-07	1.39271e-10	-0.481522	-0.425806
chr11	125082876	125083731	856	*	6	3.05597e-51	9.00716e-06	4.11382e-06	1.42177e-10	-0.564795	-0.211401	SLC37A2
chr11	44603786	44605398	1613	*	10	8.32652e-58	3.16333e-08	4.45526e-05	1.4738e-10	-0.478017	-0.250408	CD82, AC010768.1
chr17	75694761	75695911	1151	*	3	9.72836e-29	3.81556e-11	1.67449e-05	1.49999e-10	-0.427129	-0.401499	SAP30BP
chr17	77881044	77883320	2277	*	9	2.95448e-46	2.52018e-06	7.97236e-05	1.50248e-10	-0.468433	-0.179963	LINC01973
chr2	43313609	43313856	248	*	2	1.04836e-39	8.25806e-07	2.46295e-11	1.52255e-10	-0.609668	-0.418272	THADA
chr18	46388478	46388551	74	*	2	6.14319e-36	1.02466e-10	7.4713e-08	1.52902e-10	-0.789111	-0.54633	RNF165
chr10	24254833	24255363	531	*	4	2.44667e-44	2.46753e-05	1.41042e-07	1.53366e-10	-0.645511	-0.356919	KIAA1217, AC063961.1
chr6	45677409	45677859	451	*	4	6.5139e-42	7.2735e-11	5.92245e-05	1.56711e-10	-0.474202	-0.407278
chr6	125046277	125046812	536	*	3	1.92666e-45	5.09448e-07	4.57542e-07	1.57003e-10	-0.640481	-0.372062	RNF217
chr7	23394671	23395477	807	*	4	4.52808e-47	1.45996e-05	1.79824e-06	1.63426e-10	-0.581718	-0.347504	IGF2BP3
chr17	42671086	42672342	1257	*	6	2.82915e-51	1.4618e-07	1.53621e-05	1.65001e-10	-0.479597	-0.231295	PLEKHH3
chr1	206555705	206556925	1221	*	9	3.95238e-56	9.46002e-08	5.53397e-05	1.70506e-10	-0.377979	-0.186919	RASSF5
chr11	65182406	65184882	2477	*	10	2.81694e-48	4.90343e-06	9.63901e-05	1.90892e-10	-0.832822	-0.242847	CAPN1
chr8	48708538	48708828	291	*	3	1.08852e-38	6.34334e-11	1.16352e-05	1.90904e-10	-0.546357	-0.407708
chr4	39937108	39938054	947	*	2	3.97359e-33	7.17476e-11	8.54297e-07	1.93631e-10	-0.615117	-0.460733	PDS5A
chr2	195613870	195613989	120	*	2	5.94044e-39	6.13194e-08	9.18626e-11	1.93957e-10	-0.651813	-0.419525	SLC39A10
chr18	26545444	26547623	2180	*	6	1.35393e-37	1.53645e-07	1.14952e-05	1.94685e-10	-0.94301	-0.357032	KCTD1, AC007996.1
chr17	19716591	19720089	3499	*	13	5.79914e-60	3.16487e-05	4.47696e-06	1.98292e-10	-0.601027	-0.191173	AC005722.3, SLC47A2
chr2	43405815	43408200	2386	*	6	7.71258e-30	1.65986e-10	7.15755e-05	2.02514e-10	-0.507803	-0.339592	THADA
chr20	46394482	46395144	663	*	4	7.46284e-48	1.10689e-08	1.565e-07	2.03134e-10	0.745126	0.40844	AL133227.1, ELMO2
chr10	32412657	32413934	1278	*	3	2.77632e-34	8.43218e-11	1.0613e-05	2.06271e-10	-0.538452	-0.434114	AL391839.3
chr1	38117816	38118048	233	*	2	5.84469e-35	8.23745e-11	5.89363e-07	2.06525e-10	-0.736628	-0.571988	MIR3659HG
chr3	183825357	183826844	1488	*	11	4.43332e-69	0.00197403	4.2659e-06	2.07537e-10	-0.656122	-0.223251	AC131160.1, MAP6D1
chr6	32085950	32088341	2392	*	30	2.68997e-117	0.00354614	3.38341e-06	2.07956e-10	-0.450431	-0.131959	TNXB
chr16	1766090	1767746	1657	*	6	4.0775e-55	1.18152e-05	7.39108e-06	2.12998e-10	-0.634574	-0.260746	MAPK8IP3
chr1	2352727	2353738	1012	*	6	1.10126e-49	7.43609e-10	5.7107e-06	2.14436e-10	-0.662188	-0.360579	MORN1, AL513477.1
chr13	73168883	73169305	423	*	3	7.07359e-38	9.8933e-11	5.38513e-06	2.15956e-10	-0.582391	-0.470851
chr2	157898642	157899421	780	*	2	7.16115e-34	2.80899e-10	2.16156e-08	2.17979e-10	-0.682826	-0.52713	UPP2
chr13	112702581	112703352	772	*	5	2.79968e-48	1.65269e-11	0.000301948	2.21783e-10	0.686169	0.448443	ATP11A
chr4	147782266	147782278	13	*	2	1.54676e-34	7.6037e-11	1.78846e-06	2.24057e-10	-0.458643	-0.456879	ARHGAP10
chr1	3217198	3218436	1239	*	5	2.87703e-53	4.53966e-09	5.30175e-07	2.38051e-10	0.880456	0.425014	PRDM16
chr16	27286602	27286769	168	*	2	3.5191e-35	9.97187e-11	5.12299e-07	2.38332e-10	-0.567143	-0.516795	NSMCE1-DT
chr2	24489459	24490413	955	*	6	6.47417e-61	3.24858e-05	4.13052e-08	2.39913e-10	0.816474	0.305224
chr5	171580689	171581050	362	*	2	2.35803e-35	1.343e-10	1.73334e-07	2.40976e-10	-0.349183	-0.33312
chr8	22715665	22716245	581	*	3	8.76244e-42	7.47496e-07	2.64723e-07	2.41998e-10	-0.377011	-0.249297	AC055854.1, PEBP4
chr2	236014677	236015665	989	*	5	7.96956e-48	8.95636e-07	2.56742e-06	2.46561e-10	-0.539734	-0.313634	AGAP1
chr11	92843327	92844698	1372	*	9	1.00682e-61	0.0055413	3.92946e-06	2.46832e-10	-0.628742	-0.2322	FAT3
chr17	80693898	80695061	1164	*	7	1.02105e-54	5.43887e-05	5.83476e-05	2.47494e-10	-0.659925	-0.240746	RPTOR
chr1	46184297	46185704	1408	*	3	2.11136e-29	2.32953e-09	3.16582e-07	2.48114e-10	-0.492728	-0.268912	TSPAN1
chr5	71601440	71602402	963	*	4	2.63422e-44	4.9547e-07	1.61738e-06	2.49258e-10	-0.6755	-0.356859	MCCC2
chr5	59216867	59217702	836	*	7	8.65472e-57	2.66009e-11	0.000100095	2.49263e-10	0.542879	0.337617	PDE4D
chr2	119434039	119435428	1390	*	3	1.59806e-39	3.22013e-09	1.72411e-08	2.53029e-10	0.395735	0.344946	TMEM37
chr7	5481301	5482138	838	*	5	1.04018e-52	2.30747e-07	3.47516e-06	2.61622e-10	0.711846	0.308756	FBXL18
chr15	63331636	63332742	1107	*	6	1.65114e-44	6.44431e-06	8.47656e-07	2.64218e-10	-0.51023	-0.244258	CA12
chr2	46073729	46073943	215	*	2	2.73657e-36	2.36146e-09	1.85385e-09	2.80675e-10	-0.628869	-0.421919	PRKCE
chr7	99460616	99461017	402	*	6	2.73677e-46	4.93312e-10	1.13632e-05	2.86725e-10	-0.576285	-0.30757	PTCD1, ATP5MF-PTCD1, ATP5MF
chr22	29744288	29745166	879	*	4	2.03623e-48	0.000615713	2.87172e-07	2.90867e-10	-0.454631	-0.204558	ZMAT5
chr21	34795710	34796416	707	*	3	7.7787e-41	1.01535e-06	7.14501e-08	2.94018e-10	-0.636481	-0.293738	RUNX1
chr16	81492755	81494623	1869	*	10	5.45668e-59	2.20694e-08	0.000110901	2.95195e-10	-0.768664	-0.224686	CMIP
chr12	69699059	69699569	511	*	4	1.07045e-45	4.24476e-08	3.65117e-06	3.13602e-10	-0.816053	-0.455163	BEST3
chr4	7871265	7872568	1304	*	6	2.71746e-46	2.25793e-10	9.89188e-06	3.14418e-10	-0.436681	-0.266133	AFAP1
chr15	80906495	80906641	147	*	2	1.34555e-35	1.6368e-10	2.68711e-07	3.17457e-10	-0.796274	-0.586867	CEMIP, AC027808.1, AC027808.2
chr3	32428858	32428956	99	*	2	4.94857e-34	1.08729e-10	2.47003e-06	3.2281e-10	-0.474934	-0.439253	CMTM7
chr11	62025709	62025812	104	*	2	1.63065e-34	2.84196e-10	6.27858e-08	3.24167e-10	-0.689784	-0.532151
chr12	25187152	25187985	834	*	2	4.73259e-29	1.3116e-10	7.49427e-07	3.25106e-10	-0.524217	-0.450516	CFAP94
chr17	40499239	40502464	3226	*	13	1.28525e-51	0.0391573	4.5784e-06	3.28261e-10	-0.710303	-0.137887	TNS4
chr14	64942635	64943760	1126	*	9	4.19815e-50	2.75128e-06	0.000165603	3.32516e-10	-0.573043	-0.256529	CHURC1, CHURC1-FNTB, GPX2
chr17	41467060	41467835	776	*	5	1.78078e-40	3.51627e-08	5.67148e-05	3.39381e-10	-0.471449	-0.291968	KRT32
chr1	3066027	3068486	2460	*	11	7.93e-47	3.26626e-08	0.000103228	3.4363e-10	0.418883	0.243306	PRDM16-DT
chr13	100550156	100550773	618	*	2	4.0462e-34	1.37539e-10	9.48163e-07	3.52884e-10	-0.455458	-0.45116	GGACT, AL356966.1
chr8	48590149	48590406	258	*	4	1.0595e-41	4.18849e-11	7.47753e-05	3.55453e-10	-0.268739	-0.236933	AC022915.2, LINC02599
chr9	114485066	114485107	42	*	2	7.14979e-34	1.1767e-10	3.37334e-06	3.57708e-10	-0.361176	-0.358076	WHRN
chr1	43952823	43953110	288	*	4	8.70823e-43	3.14489e-09	7.4987e-07	3.72669e-10	-0.501536	-0.296834	IPO13
chr1	87154587	87155297	711	*	3	2.53549e-42	3.61436e-09	1.32859e-06	3.73866e-10	-0.397795	-0.322538	AC093155.3, LINC01140
chr5	96247216	96247736	521	*	4	1.42816e-41	1.19626e-10	1.72465e-05	3.81151e-10	-0.338908	-0.233478	AC104123.1
chr2	65366626	65367662	1037	*	8	4.69775e-56	4.48907e-08	0.000190149	3.91899e-10	-0.485807	-0.292444	SPRED2
chr11	36453193	36456527	3335	*	9	3.29381e-37	9.93983e-09	9.47331e-05	3.97529e-10	-0.357585	-0.199522	PRR5L
chr2	121710288	121710586	299	*	2	1.20057e-34	2.65031e-10	1.55337e-07	4.08122e-10	-0.43222	-0.304192	NIFK-AS1
chr22	19761664	19762437	774	*	2	1.13205e-42	4.91817e-10	3.8196e-08	4.10601e-10	-0.514551	-0.401158	TBX1
chr15	60374375	60374900	526	*	3	2.06069e-38	1.60028e-10	2.32679e-06	4.17834e-10	-0.686583	-0.438301	ANXA2
chr11	102429918	102430760	843	*	2	4.46768e-29	2.18746e-10	3.23249e-07	4.23771e-10	-0.543648	-0.370406	TMEM123
chr1	230084118	230084920	803	*	2	6.75749e-26	1.48479e-10	4.17594e-06	4.53043e-10	-0.567505	-0.398885	GALNT2
chr1	33442131	33443949	1819	*	5	2.23234e-49	3.91741e-06	1.82452e-09	4.5664e-10	-0.393131	-0.162864
chr4	26048621	26048902	282	*	4	2.06316e-40	1.20976e-10	1.18274e-05	4.63847e-10	-0.304644	-0.287177
chr15	57509131	57510879	1749	*	3	9.80621e-41	4.39927e-08	1.8996e-09	4.71991e-10	-0.698159	-0.353655	CGNL1
chr1	229230253	229231410	1158	*	4	7.04362e-45	5.79615e-07	1.65911e-07	4.72265e-10	-0.655881	-0.342117	AL162595.2
chr11	113404725	113405593	869	*	5	1.11463e-46	0.000160212	2.49202e-05	4.74976e-10	-0.61865	-0.258125	AP002840.1
chr6	22146952	22148508	1557	*	8	1.18552e-47	3.68549e-05	1.43651e-08	4.76361e-10	-0.561455	-0.212682	CASC15, NBAT1
chr2	85865813	85866394	582	*	3	8.65137e-40	4.64332e-09	3.54557e-06	4.83386e-10	-0.38283	-0.268176	ST3GAL5
chr5	912317	912995	679	*	6	2.03769e-52	7.25963e-09	0.00024008	4.85534e-10	-0.590509	-0.314277	TRIP13, AC122719.3
chr2	176177444	176178772	1329	*	9	2.70165e-56	5.68549e-08	0.00060671	4.85802e-10	-0.687384	-0.406395	HAGLROS, HAGLR
chr14	70685687	70686197	511	*	2	9.64576e-33	1.86916e-10	1.31295e-06	4.88954e-10	-0.471712	-0.401887
chr5	141512603	141515316	2714	*	9	2.95644e-42	3.09871e-08	1.66435e-06	4.92075e-10	-0.536082	-0.257652	PCDHGA1, PCDHGA2, PCDHGA3, PCDHGB1, PCDHGA4, PCDHGB2, PCDHGA5, PCDHGB3, PCDHGA6, PCDHGA7, PCDHGB4, PCDHGA8, PCDHGB5, PCDHGA9, PCDHGB6, PCDHGA10, PCDHGB7, PCDHGA11, PCDHGA12, PCDHGC3, PCDHGC4, PCDHGC5, DIAPH1
chr12	93625296	93625472	177	*	2	7.87679e-36	4.28365e-07	1.31177e-10	4.98831e-10	-0.762051	-0.457101
chr22	42688533	42688978	446	*	3	7.6624e-40	2.43912e-08	2.07812e-06	5.01599e-10	-0.541815	-0.274129
chr6	108967284	108967388	105	*	2	2.29094e-34	2.30892e-10	5.64347e-07	5.03958e-10	-0.410899	-0.358982	ARMC2
chr2	233461140	233461318	179	*	3	3.68902e-38	7.69516e-11	8.76517e-05	5.12171e-10	-0.697304	-0.519225	DGKD
chr3	170469933	170470762	830	*	2	1.50124e-31	5.71807e-10	5.25338e-08	5.18066e-10	-0.397187	-0.376571	AC026316.4, SLC7A14-AS1, SLC7A14
chr1	180270899	180271527	629	*	3	1.38792e-40	3.7534e-07	1.6158e-06	5.21353e-10	-0.605291	-0.286208	LHX4, ACBD6
chr10	5523957	5526040	2084	*	15	1.19589e-72	2.29261e-05	0.00020745	5.3128e-10	-1.20706	-0.242341	CALML3, CALML3-AS1, AL732437.1
chr1	159009021	159010019	999	*	7	9.41733e-54	1.66939e-05	3.44587e-06	5.31437e-10	-0.549576	-0.276162	IFI16
chr1	18926798	18927536	739	*	2	5.81792e-33	4.67412e-10	8.67842e-08	5.31661e-10	-0.826621	-0.534242	IFFO2
chr12	52243049	52246325	3277	*	12	2.47118e-35	8.83321e-08	5.44647e-05	5.32266e-10	-0.563775	-0.213417	KRT7, KRT7-AS
chr6	56890767	56890994	228	*	3	2.19824e-36	8.08493e-11	9.56382e-05	5.41872e-10	-0.425452	-0.411287	DST
chr3	111761610	111763419	1810	*	4	2.38565e-28	5.55396e-05	7.49452e-07	5.66617e-10	-0.436053	-0.281544	PLCXD2, PHLDB2
chr3	197488051	197488384	334	*	2	3.14253e-34	3.683e-10	1.99206e-07	5.7244e-10	-0.488345	-0.427937
chr5	179376996	179377400	405	*	5	2.23733e-45	7.3914e-09	1.53832e-05	5.72558e-10	-0.707764	-0.340021
chr3	195727719	195728049	331	*	2	9.86871e-34	2.45717e-10	8.37002e-07	5.76152e-10	-0.444473	-0.419444	MUC20-OT1, MUC20
chr4	183757420	183759110	1691	*	6	1.34562e-51	4.8912e-07	4.27538e-07	5.81455e-10	-0.448716	-0.223511
chr12	110577940	110578760	821	*	3	7.10021e-35	1.68072e-09	2.70506e-07	5.81587e-10	-0.692324	-0.418274	PPTC7
chr2	239274381	239276167	1787	*	8	4.99991e-39	1.82299e-09	0.000576879	5.91502e-10	-0.282793	-0.188387	HDAC4
chr2	16319176	16320074	899	*	6	5.67429e-49	5.77573e-07	6.32933e-05	5.98359e-10	-0.469976	-0.222635	AC010745.2, AC010745.4
chr6	100446636	100449568	2933	*	16	4.22537e-53	5.05658e-08	0.00209998	5.98924e-10	0.527149	0.242837	SIM1
chr12	58887222	58888137	916	*	2	3.3401e-26	2.58242e-10	8.78223e-07	6.0731e-10	-0.518589	-0.477794	LRIG3
chr3	184740730	184741389	660	*	2	1.12397e-32	3.50791e-10	3.18333e-07	6.26026e-10	-0.434246	-0.404542	LINC02069
chr14	101456412	101458941	2530	*	13	6.14785e-62	2.24636e-09	0.00509032	6.29082e-10	0.445685	0.267796	AL049836.2
chr16	23071980	23073601	1622	*	8	1.99859e-55	1.87246e-07	1.52967e-05	6.31005e-10	-0.540035	-0.218584	USP31
chr6	170250026	170251068	1043	*	12	3.17081e-59	4.25465e-05	0.000133355	6.61706e-10	-0.478044	-0.187866
chr2	235300744	235300918	175	*	3	1.20095e-38	0.000343689	3.38068e-11	6.73853e-10	-0.541498	-0.229808
chr12	49674103	49674826	724	*	3	1.53445e-40	1.53689e-08	3.27673e-06	7.05847e-10	-0.381338	-0.262956	FMNL3
chr1	109262961	109263533	573	*	2	1.10855e-32	3.64584e-10	4.61254e-07	7.09916e-10	-0.396655	-0.368237	CELSR2
chr4	1939238	1940860	1623	*	5	1.5504e-45	2.13251e-06	1.47362e-07	7.27189e-10	-0.674804	-0.285817	NSD2
chr2	109125899	109126857	959	*	3	2.0809e-43	3.35385e-06	6.36087e-08	7.4021e-10	-0.605371	-0.303031
chr12	4269100	4273616	4517	*	42	3.93717e-51	0.641807	7.09754e-07	7.41542e-10	-0.686771	-0.131198	CCND2, CCND2-AS1
chr12	93001899	93002982	1084	*	4	2.11393e-43	2.89227e-08	3.86183e-06	7.44406e-10	-0.430885	-0.2867	LINC02413
chr8	127948995	127949845	851	*	4	2.32576e-35	1.11723e-08	1.9647e-06	7.46982e-10	-0.704806	-0.350942	PVT1
chr18	45827753	45827820	68	*	2	7.41252e-37	3.15995e-10	1.15804e-06	7.63308e-10	-0.520691	-0.423844	SIGLEC15
chr5	179793272	179794088	817	*	8	1.35014e-53	3.47947e-07	0.000100318	7.73931e-10	-0.579027	-0.252783	LTC4S
chr7	30451530	30452554	1025	*	7	1.43751e-54	2.13208e-06	9.90925e-06	7.79053e-10	0.373496	0.176471	NOD1
chr3	101203647	101204333	687	*	2	1.55468e-32	6.64581e-10	1.2814e-07	7.96485e-10	-0.532842	-0.453149
chr20	8130934	8130965	32	*	2	2.99726e-44	5.70979e-10	1.90137e-07	8.02537e-10	-0.610763	-0.496675	PLCB1
chr16	82329269	82329591	323	*	2	1.23786e-32	2.74745e-10	4.147e-06	8.04787e-10	-0.567386	-0.551229
chr6	53627762	53628230	469	*	3	3.27825e-39	2.28813e-07	2.17115e-06	8.14522e-10	-0.518609	-0.311701	LINC01564
chr16	4516082	4516304	223	*	3	1.16707e-36	8.60971e-07	1.09127e-06	8.31783e-10	-0.67731	-0.412774	CDIP1
chr2	66236359	66237238	880	*	4	3.76572e-43	1.44629e-08	1.38224e-06	8.49937e-10	-0.495675	-0.259276
chr14	50820575	50822188	1614	*	9	1.78464e-57	7.36743e-06	6.44978e-07	8.58691e-10	-0.590521	-0.184594	AL133485.2, NIN
chr18	24112447	24113612	1166	*	8	3.05579e-56	0.000158067	1.29181e-06	8.59457e-10	-0.389566	-0.148483	TTC39C
chr20	45114869	45116236	1368	*	11	3.29044e-58	6.85535e-05	3.66313e-06	8.65323e-10	-0.423812	-0.15115	WFDC5
chr1	223190013	223190531	519	*	2	1.78274e-35	2.20184e-09	1.86832e-08	8.74815e-10	-0.492156	-0.439436
chr17	72714014	72716400	2387	*	7	5.10359e-33	1.272e-05	1.98464e-06	8.93669e-10	-0.692502	-0.302231	SLC39A11
chr15	90879471	90880343	873	*	8	8.60114e-59	0.0105103	2.18583e-06	9.15478e-10	-0.71268	-0.181302	FURIN
chr1	2320579	2321555	977	*	5	5.08419e-47	4.79812e-06	1.34875e-07	9.15809e-10	-0.510723	-0.20808	AL590822.3, MORN1
chr18	44682014	44682919	906	*	3	2.14437e-38	2.19304e-09	4.00275e-07	9.20232e-10	-0.59975	-0.346447	SETBP1
chr8	132918261	132918581	321	*	3	8.12541e-37	6.42687e-10	1.03328e-05	9.28349e-10	-0.470301	-0.390107	TG
chr3	72338785	72339460	676	*	3	4.56382e-37	1.27822e-09	3.52166e-07	9.31757e-10	-0.384276	-0.274748
chr15	101127323	101128473	1151	*	5	2.80317e-37	7.99918e-11	0.000348317	9.33534e-10	-0.368459	-0.318831
chr1	9405636	9406268	633	*	2	1.19678e-43	4.47867e-08	1.03023e-09	9.35248e-10	-0.7676	-0.468882
chr3	45915773	45916237	465	*	5	8.61303e-45	2.48955e-10	2.81024e-05	9.61023e-10	-0.337615	-0.214608	LZTFL1
chr9	122219738	122221877	2140	*	9	1.06097e-45	5.85432e-10	0.000492681	9.65852e-10	0.475611	0.250076	LHX6
chr11	86743542	86743791	250	*	2	3.59814e-35	5.19818e-10	6.2624e-07	1.03011e-09	-0.433402	-0.401805	AP003059.2
chr14	69719571	69719921	351	*	4	1.24817e-39	2.11796e-07	8.13548e-05	1.05906e-09	-0.370841	-0.25773
chr17	4604173	4604515	343	*	3	3.31139e-38	4.92703e-09	7.74765e-07	1.07148e-09	-0.398215	-0.274209	SMTNL2
chr6	157147945	157149411	1467	*	8	3.46337e-54	0.00018522	0.00010525	1.08127e-09	-0.624828	-0.241997	ARID1B
chr5	53035761	53036831	1071	*	4	5.12523e-42	2.74182e-06	9.03456e-07	1.10055e-09	-0.589025	-0.33647	ITGA2, AC008966.3
chr17	44269426	44269554	129	*	4	1.1361e-41	1.20332e-09	8.04255e-06	1.10916e-09	-0.328266	-0.245215
chr11	9566195	9566836	642	*	4	4.78306e-44	0.000489953	8.66395e-07	1.12381e-09	-0.896385	-0.41263
chr6	113645491	113645784	294	*	2	4.34901e-33	6.92209e-10	3.7135e-07	1.14107e-09	-0.562432	-0.508311	LINC02541
chr5	135489583	135491952	2370	*	9	3.18079e-50	3.42534e-09	7.18146e-05	1.14843e-09	0.799311	0.320786
chr11	2574374	2575375	1002	*	7	2.03556e-50	1.33478e-05	4.12443e-05	1.17345e-09	-1.1331	-0.371879	KCNQ1
chr15	43735170	43735456	287	*	3	3.94139e-35	2.52576e-10	4.54673e-05	1.23248e-09	-0.563227	-0.521516	CATSPER2P1
chr6	30876196	30876321	126	*	3	7.50635e-36	1.91604e-08	1.7437e-06	1.24836e-09	-0.571242	-0.425881
chr3	5021775	5021860	86	*	2	1.39422e-33	6.39219e-08	1.25757e-09	1.26107e-09	-0.596778	-0.407476
chr10	113552077	113553405	1329	*	6	1.14923e-40	3.47629e-09	2.35637e-05	1.2618e-09	-0.456833	-0.281554	HABP2
chr7	7772281	7772641	361	*	3	4.57611e-38	7.89768e-05	3.43079e-07	1.27762e-09	-0.701156	-0.401622	UMAD1, AC007161.3
chr4	2914257	2914896	640	*	4	3.78121e-43	5.29946e-08	4.43618e-06	1.28891e-09	0.461423	0.256438	ADD1
chr6	158630932	158631904	973	*	5	5.18348e-44	9.33482e-08	9.78764e-06	1.29698e-09	-0.503757	-0.285311	TMEM181
chr5	171784706	171785208	503	*	5	6.53083e-47	0.00720042	1.4619e-07	1.30127e-09	-0.642273	-0.205832	SMIM23
chr11	46344868	46346744	1877	*	11	1.01482e-50	2.64058e-06	0.000483254	1.30394e-09	-0.285468	-0.143141	DGKZ
chr7	4711979	4713370	1392	*	10	1.1266e-40	9.66157e-08	0.000540813	1.31421e-09	-0.577115	-0.295335	FOXK1
chr19	7986558	7987298	741	*	3	3.04457e-34	2.64246e-10	6.81524e-05	1.32391e-09	-0.376159	-0.328265	ELAVL1
chr6	150251200	150251258	59	*	2	4.86746e-32	4.57241e-10	5.38416e-06	1.32598e-09	-0.44198	-0.352088
chr4	138308425	138308859	435	*	3	3.70345e-37	2.68123e-09	3.87933e-06	1.33977e-09	-0.625518	-0.478396	LINC00498
chr2	200405738	200406454	717	*	2	5.89596e-31	1.02608e-09	2.53948e-07	1.39794e-09	-0.417505	-0.376748	SPATS2L, AC012459.1
chr3	197308693	197309641	949	*	3	1.797e-33	1.02247e-08	6.75757e-08	1.39834e-09	-0.393281	-0.312182
chr7	135706351	135707610	1260	*	3	2.32543e-43	3.12891e-06	9.66927e-08	1.4025e-09	-0.654536	-0.357294	SLC13A4
chr16	11675834	11677093	1260	*	4	3.24389e-33	1.53454e-06	8.94572e-07	1.40757e-09	-0.542645	-0.327955	SNN
chr1	181118783	181119716	934	*	2	6.15415e-28	1.15408e-09	1.96761e-07	1.41113e-09	-0.367763	-0.0707418
chr21	36126890	36127360	471	*	2	1.02772e-34	5.11245e-10	5.6994e-06	1.47924e-09	-0.590465	-0.514866
chr14	99262601	99262943	343	*	6	3.34116e-49	3.6532e-10	0.000324993	1.51883e-09	0.564394	0.319597	BCL11B
chr2	20496271	20496566	296	*	2	2.19309e-32	7.59667e-10	8.41793e-07	1.52203e-09	-0.572768	-0.416232
chr11	69669664	69669805	142	*	3	5.00379e-37	2.02361e-09	1.69478e-06	1.52403e-09	-0.589251	-0.467562	LTO1
chr13	20431110	20431248	139	*	2	1.69139e-33	5.22423e-10	7.93132e-06	1.55728e-09	-0.74384	-0.656927	CRYL1
chr16	85750767	85752511	1745	*	7	3.8933e-42	1.42976e-10	0.00211864	1.57042e-09	-0.278455	-0.228312	C16orf74
chr4	80184668	80186030	1363	*	11	6.26431e-65	0.00066163	2.66023e-07	1.60273e-09	0.416252	0.0466386	PRDM8, AC021127.1
chr16	27426262	27427299	1038	*	6	2.77411e-50	0.000131337	2.42773e-07	1.61697e-09	-0.830793	-0.270676	IL21R
chr1	156149628	156149981	354	*	7	3.35652e-46	9.16561e-10	0.000524416	1.62995e-09	-0.354165	-0.238585	SEMA4A
chr14	99612850	99613484	635	*	2	3.29604e-32	1.54948e-09	1.83542e-07	1.72981e-09	-0.478515	-0.384224	AL160313.1
chr9	109913250	109913375	126	*	3	6.83418e-35	3.20786e-10	8.04631e-05	1.7406e-09	-0.297683	-0.256214	PALM2AKAP2
chr5	89584437	89584513	77	*	2	4.57273e-32	1.83039e-09	1.393e-07	1.77811e-09	-0.555293	-0.489204	LINC02161
chr1	26284265	26284961	697	*	4	1.81186e-40	1.23864e-06	5.8733e-06	1.82521e-09	-0.695572	-0.339204	UBXN11
chr18	36309240	36309823	584	*	2	1.12107e-34	6.69981e-09	1.9411e-08	1.84632e-09	-0.503023	-0.443022	FHOD3
chr12	65846274	65846607	334	*	2	1.60536e-35	8.76255e-07	5.28649e-10	1.86992e-09	-0.643004	-0.400409	HMGA2
chr2	20670326	20671640	1315	*	9	1.07695e-53	1.63422e-11	0.0102651	1.89183e-09	0.472339	0.31622	GDF7
chr2	73925958	73926915	958	*	13	2.92064e-76	0.0391702	6.95246e-07	1.90473e-09	-0.845083	-0.212795	DGUOK
chr17	40541803	40543118	1316	*	5	2.73528e-40	1.46722e-08	2.0172e-05	1.91102e-09	-0.338191	-0.227441
chr11	69088756	69090097	1342	*	6	2.63655e-48	1.2646e-05	9.16678e-05	1.92242e-09	-0.528697	-0.236518	TPCN2, AP003071.5
chr21	42567294	42568671	1378	*	4	9.39045e-42	1.88037e-06	4.26228e-07	1.92886e-09	0.45413	0.245778	SLC37A1
chr21	33380687	33381032	346	*	2	3.56024e-33	2.65733e-09	8.81551e-08	1.96061e-09	-0.942053	-0.565664
chr12	32485734	32485904	171	*	4	4.62999e-45	5.12497e-10	0.000139738	1.97171e-09	0.502501	0.407977	FGD4
chr16	87924674	87925424	751	*	4	4.99758e-37	5.04378e-10	2.9918e-05	1.99855e-09	-0.934088	-0.443749	CA5A
chr11	13216056	13216652	597	*	2	2.44211e-32	1.33854e-09	4.17024e-07	2.0114e-09	-0.460944	-0.43945
chr9	6552114	6552611	498	*	2	4.52373e-35	1.23049e-08	1.13261e-08	2.02506e-09	-0.698863	-0.462217	GLDC
chr3	50111873	50112726	854	*	3	1.47527e-39	2.77857e-08	1.68373e-08	2.06191e-09	-0.530902	-0.345329	RBM5
chr16	29984746	29985452	707	*	4	1.22766e-47	2.58276e-05	2.04825e-06	2.09058e-09	0.589173	0.310298	TAOK2
chr1	219555286	219556081	796	*	4	2.58056e-39	4.23035e-10	3.70962e-05	2.09866e-09	-0.407047	-0.309144
chr7	2470507	2471312	806	*	2	3.57276e-32	5.95197e-09	2.95624e-08	2.10441e-09	-0.692271	-0.463037
chr13	112741796	112742633	838	*	4	5.70999e-47	0.000107808	2.05788e-06	2.12034e-09	0.511122	0.28551	ATP11A
chr19	45720832	45721026	195	*	2	1.82435e-34	1.50016e-09	3.86326e-07	2.15272e-09	0.651426	0.498022	FBXO46
chr8	29905340	29905617	278	*	3	1.29818e-34	4.66507e-10	4.95014e-05	2.16285e-09	-0.451751	-0.367659
chr1	206575522	206575860	339	*	2	2.20631e-35	6.60392e-06	3.29039e-10	2.17938e-09	-0.52948	-0.297448	RASSF5, EIF2D
chr4	82753448	82754686	1239	*	8	4.52675e-48	8.34459e-08	0.000128391	2.2087e-09	-0.416376	-0.238839	SCD5
chr14	56648708	56649555	848	*	5	2.01369e-47	3.40686e-09	1.33071e-05	2.21227e-09	0.601981	0.332219	TMEM260, AL161757.5
chr7	99629746	99629891	146	*	5	2.20126e-40	1.4552e-10	0.0011075	2.2128e-09	-0.339887	-0.289936	ZSCAN25
chr8	48699430	48699890	461	*	3	4.96236e-35	5.68311e-10	3.23682e-05	2.21378e-09	-0.586548	-0.398338
chr17	57880193	57880271	79	*	2	1.7191e-34	8.78589e-10	3.18941e-06	2.24601e-09	-0.381	-0.360676	CUEDC1
chr2	20353325	20354242	918	*	4	1.24975e-39	4.10965e-08	2.89796e-05	2.24772e-09	-0.541134	-0.338453
chr16	84964924	84965475	552	*	3	2.46977e-38	1.37858e-06	9.88529e-07	2.25304e-09	-0.584967	-0.36989
chr1	210295095	210295304	210	*	2	3.15569e-31	7.68628e-10	9.6751e-06	2.27464e-09	-0.374792	-0.33563
chr12	1936192	1937966	1775	*	8	1.26819e-44	0.000739013	1.57211e-05	2.27635e-09	0.539515	0.263014	LINC00940
chr11	117473085	117473951	867	*	3	6.55545e-38	4.60078e-05	8.69427e-07	2.28113e-09	-0.690554	-0.330461	DSCAML1
chr1	16018878	16019938	1061	*	6	5.3697e-50	8.81203e-05	6.20399e-07	2.29076e-09	-0.430005	-0.207763	CLCNKA, HSPB7
chr13	44219938	44220686	749	*	2	5.66852e-38	2.39182e-06	4.77168e-10	2.32094e-09	-0.443211	-0.279541	SMIM2-AS1
chr1	9807614	9808318	705	*	2	1.63208e-31	9.28928e-10	2.88442e-06	2.32212e-09	-0.716262	-0.667556	CLSTN1
chr12	103302104	103302602	499	*	3	4.83141e-38	5.98832e-10	3.04317e-05	2.34899e-09	0.682986	0.519764	C12orf42
chr6	134464080	134465175	1096	*	5	1.40494e-43	1.58204e-06	8.2702e-08	2.35203e-09	-0.560364	-0.275256	LINC01010, CT69
chr15	82832946	82833082	137	*	2	1.14015e-31	1.73108e-09	3.65128e-07	2.36932e-09	-0.548147	-0.46344	WHAMM
chr12	55928882	55930031	1150	*	8	7.14099e-56	9.94854e-07	5.33155e-05	2.41287e-09	-0.397495	-0.198721	DGKA, AC025162.2, PYM1
chr5	149632538	149632588	51	*	2	2.22859e-31	1.50647e-09	5.68208e-07	2.4217e-09	-0.361754	-0.345525	ARHGEF37
chr4	99815980	99816981	1002	*	7	1.74836e-48	1.29287e-07	0.00013032	2.42201e-09	-0.332924	-0.204318	DAPP1
chr17	81727584	81727605	22	*	2	3.12855e-31	1.13761e-09	1.48284e-06	2.43931e-09	-0.845536	-0.777057
chr9	98989376	98989991	616	*	3	1.64765e-35	1.48126e-09	3.23175e-06	2.5101e-09	-0.429565	-0.275697	COL15A1
chr15	40936322	40936537	216	*	5	1.12875e-45	4.9611e-09	0.000132408	2.53668e-09	0.568717	0.32182	DLL4
chr6	15066709	15067135	427	*	3	5.46636e-39	1.0287e-06	2.80088e-06	2.55486e-09	-0.475704	-0.27021	AL138720.1
chr4	36280875	36282367	1493	*	6	2.16831e-44	1.24614e-07	1.3257e-05	2.58776e-09	-0.484245	-0.274886	DTHD1
chr3	181718854	181720539	1686	*	9	3.73287e-46	1.67375e-06	1.36545e-05	2.60669e-09	-0.563866	-0.285418	SOX2-OT
chr11	122646805	122647000	196	*	2	4.06385e-33	1.62776e-05	3.31989e-10	2.61492e-09	-0.648126	-0.361438
chr1	10824341	10824806	466	*	2	1.82994e-32	1.20667e-09	1.92374e-06	2.71042e-09	-0.614755	-0.458248
chr16	85211164	85211742	579	*	2	5.55467e-31	1.55699e-09	7.91987e-07	2.7272e-09	-0.450417	-0.397487	GSE1
chr7	156474454	156475133	680	*	2	3.4259e-38	7.59178e-08	3.66616e-09	2.77664e-09	-0.624705	-0.426053	LINC01006
chr8	65766499	65766777	279	*	3	2.35237e-37	3.95186e-06	4.79941e-07	2.77815e-09	-0.625743	-0.338141	MTFR1, PDE7A
chr20	40506791	40506831	41	*	3	4.56903e-34	4.37244e-10	0.000182005	2.78541e-09	-0.20779	-0.193887
chr8	17734234	17734509	276	*	2	1.95884e-33	9.71221e-10	1.0068e-05	2.84064e-09	-0.454749	-0.447277	MTUS1
chr1	231684566	231684918	353	*	3	5.77049e-36	1.26726e-08	1.87172e-06	2.86577e-09	-0.593367	-0.444987	TSNAX-DISC1, DISC1
chr12	96237694	96237834	141	*	2	5.50545e-35	2.92015e-08	8.70717e-09	2.87308e-09	-0.691686	-0.387308	ELK3
chr22	45200915	45201885	971	*	10	1.49785e-47	1.88683e-08	0.00171566	2.92916e-09	-0.410609	-0.217767	KIAA0930, MIR1249
chr7	129387452	129388799	1348	*	7	4.3336e-38	0.00201645	2.06435e-05	2.93273e-09	-0.479752	-0.0186414	AHCYL2
chr7	5491314	5491377	64	*	2	2.26092e-35	1.24115e-08	2.267e-08	2.94656e-09	0.486661	0.353799	FBXL18
chr21	41187724	41187780	57	*	2	2.29481e-33	1.03807e-09	8.43459e-06	2.96964e-09	-0.32465	-0.321732	BACE2
chr8	123708094	123708656	563	*	2	1.263e-31	2.08057e-09	4.74718e-07	2.97472e-09	-0.350806	-0.346905	ANXA13
chr3	197514401	197514639	239	*	2	9.77629e-32	1.71169e-09	8.22701e-07	2.9784e-09	-0.614799	-0.505763	BDH1
chr2	66444345	66446852	2508	*	15	2.94968e-57	2.0925e-11	0.0223531	2.9788e-09	0.646132	0.367344	MEIS1
chr17	38604644	38604775	132	*	2	1.14186e-33	1.034e-09	9.18715e-06	2.98479e-09	-0.695679	-0.511293	SRCIN1
chr12	42996610	42997400	791	*	3	1.22964e-37	9.44321e-07	2.91913e-06	2.99062e-09	-0.601381	-0.387301
chr21	29144958	29145975	1018	*	6	2.0907e-47	2.35161e-06	1.31091e-05	3.00412e-09	-0.500724	-0.262531	MAP3K7CL
chr22	42895207	42895646	440	*	2	2.53867e-40	1.15839e-09	4.90104e-06	3.0711e-09	0.312196	0.303439	PACSIN2
chr17	50468157	50469906	1750	*	16	8.73346e-67	1.05066e-07	0.0109266	3.1656e-09	-0.572838	-0.277052	ACSF2, CHAD
chr22	41377431	41377724	294	*	5	9.76582e-41	5.35223e-07	4.75822e-06	3.17513e-09	-0.429493	-0.228154	TEF
chr16	81523663	81524484	822	*	2	2.04566e-38	7.97946e-08	4.39107e-09	3.19725e-09	-0.842114	-0.512346	CMIP
chr2	233210107	233210882	776	*	3	1.11352e-33	1.71027e-09	3.2863e-06	3.19952e-09	-0.653767	-0.437392	ATG16L1
chr1	23194326	23195321	996	*	9	8.32276e-54	2.80721e-06	8.22798e-05	3.21089e-09	-0.442208	-0.214707	HTR1D
chr13	74289308	74289329	22	*	2	1.1094e-34	1.21453e-09	5.11674e-06	3.22488e-09	-0.558052	-0.453457	AL353660.1
chr17	73261905	73263141	1237	*	11	2.69556e-50	1.75513e-07	5.23598e-05	3.22773e-09	-0.619791	-0.219208	CPSF4L
chr11	57293252	57293438	187	*	2	3.75992e-33	2.28028e-09	4.95667e-07	3.2422e-09	-0.401874	-0.323885
chr7	3761858	3762193	336	*	2	1.80483e-31	1.84784e-09	9.40148e-07	3.28709e-09	-0.591685	-0.543856	SDK1
chr5	73605772	73605906	135	*	2	7.2333e-31	1.5426e-09	1.96493e-06	3.36495e-09	-0.466861	-0.45282
chr12	5457005	5457217	213	*	2	7.41917e-31	1.21335e-09	7.18168e-06	3.3674e-09	-0.57352	-0.524989	NTF3
chr12	124673750	124674392	643	*	2	1.40195e-36	3.16192e-07	1.90535e-09	3.37142e-09	-0.37101	-0.276376
chr20	59153572	59154961	1390	*	4	3.36121e-35	1.62679e-07	5.65885e-05	3.38956e-09	-0.495089	-0.313154	ZNF831
chr11	119860678	119861221	544	*	2	1.31561e-32	4.51715e-09	1.33817e-07	3.40406e-09	-0.409499	-0.321699	AP001994.2
chr11	70319065	70319915	851	*	5	3.65508e-49	0.000145421	4.16042e-07	3.49618e-09	0.551888	0.289506	PPFIA1, AP002336.2
chr9	108551715	108552876	1162	*	3	7.31979e-33	2.03332e-08	1.66783e-06	3.71192e-09	-0.510166	-0.375633
chr20	46613907	46614451	545	*	4	9.23154e-43	0.000414204	1.72086e-07	3.71214e-09	-0.440123	-0.222532	SLC13A3
chr8	123618960	123619990	1031	*	3	6.14268e-25	2.07382e-09	3.29602e-05	3.72726e-09	-0.448176	-0.358186	AC135166.1
chr3	57017214	57017702	489	*	2	1.67437e-29	1.32123e-09	1.10419e-05	3.81698e-09	-0.398022	-0.361754	ARHGEF3
chr11	1532470	1532847	378	*	2	9.17763e-32	3.04257e-09	4.11421e-07	3.83048e-09	-0.383857	-0.358753
chr16	66521955	66522229	275	*	2	1.35344e-33	7.76628e-07	1.43954e-09	3.87229e-09	-0.459498	-0.287732	TK2
chr1	67463663	67463723	61	*	2	1.39743e-30	1.81706e-09	2.01153e-06	3.89218e-09	-0.381784	-0.352592
chr16	75011744	75012693	950	*	3	1.19546e-34	1.0195e-08	7.41671e-07	3.90787e-09	-0.628866	-0.43448	ZNRF1
chr17	83048608	83048944	337	*	4	1.4207e-39	1.24915e-08	3.97763e-06	3.93471e-09	-0.387152	-0.289234	B3GNTL1
chr19	18388287	18388975	689	*	5	2.63164e-40	1.6544e-07	0.000113018	3.95328e-09	-0.692021	-0.400007	GDF15
chr13	25901671	25901738	68	*	2	1.53389e-30	1.67209e-09	3.20758e-06	3.9757e-09	-0.652727	-0.574133	ATP8A2
chr9	5509694	5510594	901	*	3	2.04772e-37	1.61697e-08	9.43534e-07	3.98385e-09	-0.752977	-0.492867	PDCD1LG2, AL162253.2
chr5	143061406	143061771	366	*	2	6.78639e-36	5.09309e-06	7.29807e-10	4.00705e-09	-0.69525	-0.428174	ARHGAP26
chr16	29987647	29989749	2103	*	7	1.12637e-53	2.57938e-06	3.36818e-08	4.02325e-09	0.846271	0.265228	TAOK2
chr10	82813743	82814447	705	*	3	6.12639e-37	1.1909e-06	4.03129e-07	4.09817e-09	-0.671831	-0.302715	NRG3
chr19	41424988	41425847	860	*	2	1.64441e-30	4.70686e-09	2.02295e-07	4.13003e-09	0.576828	0.38816	AC011462.1, BCKDHA, AC011462.2, B3GNT8
chr8	143738512	143739296	785	*	4	3.8076e-43	3.18377e-06	8.95933e-06	4.14391e-09	-1.30308	-0.485789	IQANK1
chr7	74028782	74029621	840	*	3	1.23343e-34	2.47141e-09	3.0844e-05	4.21614e-09	-0.727285	-0.521503	ELN
chr13	36879291	36880673	1383	*	10	4.4915e-64	0.00144068	5.92679e-06	4.22766e-09	0.623553	0.148452	SMAD9
chr5	66238653	66238999	347	*	2	1.42548e-30	1.69218e-09	4.38584e-06	4.24191e-09	-0.329652	-0.32058
chr21	33976002	33976826	825	*	2	4.78535e-34	1.42956e-07	4.63838e-09	4.39158e-09	-0.605809	-0.399515	LINC00649
chr14	74566683	74566799	117	*	2	1.76107e-32	1.52221e-09	1.31731e-05	4.4286e-09	-0.476362	-0.393734	LTBP2
chr1	84773021	84773434	414	*	3	8.09283e-37	3.00152e-07	1.91162e-07	4.44126e-09	-0.599099	-0.393153
chr14	74418216	74418402	187	*	2	2.42851e-30	1.56106e-09	1.14151e-05	4.47129e-09	-0.399048	-0.3883	SYNDIG1L
chr16	55566008	55567159	1152	*	5	4.71463e-43	0.000100583	2.3326e-07	4.48966e-09	-0.650687	-0.235915	LPCAT2, CAPNS2
chr2	28437339	28437694	356	*	2	2.13331e-31	2.46947e-09	1.31515e-06	4.56005e-09	-0.276526	-0.256531
chr16	85088579	85090171	1593	*	6	1.38321e-31	5.32669e-05	5.48517e-07	4.59848e-09	-0.64771	-0.224298	KIAA0513
chr2	237895872	237896614	743	*	2	1.31862e-27	2.31462e-09	1.70975e-06	4.60798e-09	-0.586097	-0.521007	RAMP1
chr9	128892468	128893347	880	*	2	6.71243e-27	3.59932e-09	5.15506e-07	4.70245e-09	-0.251223	-0.226573	LRRC8A
chr4	95051314	95051638	325	*	9	2.00918e-50	3.35002e-10	0.00284109	4.7165e-09	-0.34564	-0.246879	BMPR1B
chr16	89481766	89481797	32	*	2	1.95247e-30	1.68202e-09	1.02425e-05	4.73634e-09	-0.502075	-0.473405	ANKRD11
chr16	11583278	11584131	854	*	2	5.49545e-35	7.91023e-07	1.90535e-09	4.81045e-09	-0.546122	-0.359275	LITAF
chr9	124261900	124263002	1103	*	5	5.47006e-37	2.92531e-07	6.99645e-06	4.81088e-09	-0.352873	-0.247612	NEK6, AL162724.1
chr3	177746286	177746638	353	*	2	1.8257e-31	4.11098e-09	4.13817e-07	4.84309e-09	-0.726525	-0.539283	LINC00578
chr7	139763555	139763785	231	*	2	4.4949e-32	5.54461e-09	2.23886e-07	4.84496e-09	-0.806226	-0.607785	HIPK2
chr6	37092916	37094084	1169	*	4	1.91119e-33	8.74175e-10	0.000161921	4.85238e-09	-0.304871	-0.249597
chr6	168384639	168386106	1468	*	9	6.00338e-49	1.6118e-05	0.000134702	4.87974e-09	-0.496868	-0.23191
chr8	102656631	102657877	1247	*	5	4.62872e-44	5.61835e-05	3.06429e-05	4.91192e-09	-0.660226	-0.3022	AP002851.1
chr6	158488419	158488422	4	*	2	3.26385e-30	2.05756e-09	3.81817e-06	4.92413e-09	-0.483949	-0.450804	TULP4
chr3	196778145	196778914	770	*	2	2.76763e-37	0.000300931	4.62961e-10	4.93551e-09	-0.708821	-0.372259	PAK2
chr5	141941035	141941218	184	*	2	2.84714e-31	1.43286e-08	5.32642e-08	4.96898e-09	-0.343289	-0.270293	DELE1
chr12	31361038	31362616	1579	*	3	1.913e-23	8.0595e-09	3.21152e-06	4.97154e-09	-0.731146	-0.472414
chr11	391922	394261	2340	*	15	4.02316e-64	0.000759526	0.00012691	4.98199e-09	-0.620757	-0.162051	PKP3
chr3	125110562	125110838	277	*	2	7.66313e-33	7.75769e-09	1.32977e-07	4.99139e-09	-0.510229	-0.411358	SLC12A8
chr16	67301782	67302148	367	*	2	9.7015e-33	2.04373e-09	4.26507e-06	4.99162e-09	-0.455914	-0.431634	KCTD19
chr9	126395250	126395445	196	*	2	3.37384e-34	5.31399e-08	1.2718e-08	4.99971e-09	-0.714802	-0.478405	MVB12B
chr4	185587029	185587904	876	*	5	4.7801e-36	3.11317e-10	0.00144903	5.00756e-09	-0.305399	-0.227347	SORBS2
chr1	211547934	211548757	824	*	2	1.77661e-23	1.74956e-09	1.27252e-05	5.02468e-09	-0.414124	-0.397257
chr15	92609097	92609534	438	*	5	2.21601e-43	0.000699615	8.05578e-06	5.03109e-09	-0.547591	-0.233197	AC091544.5
chr9	123420106	123420265	160	*	2	2.96607e-33	1.90114e-09	7.09587e-06	5.06272e-09	0.44313	0.403728	DENND1A
chr1	153565929	153568627	2699	*	13	6.42394e-50	6.13143e-05	0.000215789	5.0717e-09	-0.396174	-0.150659	S100A2
chr10	69416095	69417657	1563	*	13	1.12893e-63	2.18264e-06	0.000237449	5.15436e-09	-0.307061	-0.174463	TACR2
chr15	71746938	71747963	1026	*	4	1.12287e-34	4.07064e-09	8.50014e-05	5.15846e-09	-0.68159	-0.420879	THSD4
chr17	28505565	28506189	625	*	3	2.53921e-37	2.41588e-08	2.78146e-06	5.26271e-09	-0.555877	-0.312963	AC005726.1
chr17	82012258	82012436	179	*	3	1.35066e-38	4.19727e-08	3.66046e-06	5.36704e-09	0.408203	0.306378	ASPSCR1
chr22	44360649	44361499	851	*	3	2.48662e-29	5.29072e-09	1.205e-05	5.38426e-09	-0.489754	-0.379696
chr22	42275197	42276252	1056	*	5	2.76363e-33	6.82842e-08	0.000354348	5.41357e-09	-0.355126	-0.268096	OGFRP1, TCF20
chr17	72510879	72511570	692	*	2	4.46874e-35	2.20993e-07	4.70216e-09	5.4227e-09	-0.668612	-0.43213	LINC00511
chr14	99968438	99969325	888	*	3	1.09122e-32	2.01334e-09	5.31116e-05	5.54065e-09	-0.375959	-0.32594
chr2	231123688	231123794	107	*	3	9.61176e-35	4.38462e-09	1.82737e-06	5.67526e-09	-0.534208	-0.422405	PSMD1, HTR2B
chr10	124619464	124619982	519	*	4	6.34393e-39	4.05201e-06	8.79424e-07	5.83313e-09	-0.489941	-0.271374	AC068896.1, FAM53B
chr10	75098790	75100298	1509	*	10	5.62839e-55	8.70997e-05	5.1132e-05	5.87773e-09	-0.608467	-0.20186	SAMD8, DUSP13
chr12	124738955	124739319	365	*	5	1.26991e-40	2.45186e-09	0.000187114	5.92221e-09	-0.288806	-0.226452
chr8	27670227	27670347	121	*	2	3.44254e-31	2.19209e-09	9.0087e-06	5.94721e-09	-0.428125	-0.395556	SCARA3
chr6	53929029	53929952	924	*	6	3.53265e-42	7.95905e-05	2.21941e-05	5.94977e-09	-0.679448	-0.321301
chr1	217135817	217140941	5125	*	26	5.66102e-70	0.00704495	0.000290939	5.97368e-09	0.475661	0.195415	ESRRG
chr18	26550302	26552173	1872	*	10	9.25044e-56	6.02238e-07	0.000507202	6.0112e-09	-0.482621	-0.24591	KCTD1
chr6	4317290	4317333	44	*	2	2.6381e-30	7.60802e-09	2.15946e-07	6.01555e-09	-0.46988	-0.389986	AL162718.1
chr19	8569252	8569698	447	*	2	4.633e-36	0.00391522	5.25442e-10	6.01698e-09	-0.438043	-0.21872	MYO1F
chr3	71443467	71444498	1032	*	3	1.07864e-34	7.54738e-07	3.17859e-06	6.06467e-09	-0.534893	-0.280136	FOXP1, AC097634.4
chr17	58527585	58528657	1073	*	5	3.54505e-49	7.37246e-05	2.05217e-06	6.07772e-09	-0.296032	-0.144102	SEPTIN4-AS1, SEPTIN4
chr1	10765496	10765535	40	*	3	2.2858e-35	1.0124e-09	0.000202887	6.09222e-09	-0.549648	-0.409093	CASZ1
chr11	70524428	70525654	1227	*	4	6.3916e-38	3.90123e-06	4.15637e-08	6.09823e-09	-0.786429	-0.300704	SHANK2
chr7	2248508	2249949	1442	*	7	2.39073e-48	0.000448191	5.79166e-06	6.18532e-09	-0.675237	-0.280397	NUDT1
chr14	105217023	105217667	645	*	4	4.43668e-45	7.57923e-06	4.54217e-06	6.21895e-09	0.670878	0.377071	BRF1
chr14	22226080	22226705	626	*	4	6.39935e-36	8.41156e-08	7.4944e-05	6.24349e-09	-0.400799	0.089696	AC244502.1
chr11	64121711	64122369	659	*	3	7.86165e-36	4.2419e-08	6.12731e-06	6.28244e-09	-0.503265	-0.370467	MACROD1
chr17	50047699	50048516	818	*	2	3.52432e-32	5.67882e-09	4.37542e-07	6.32164e-09	-0.490622	-0.39208
chr3	122026194	122026663	470	*	3	1.00466e-35	7.50087e-05	2.75536e-06	6.32327e-09	-0.456041	-0.285513
chr5	31408257	31409601	1345	*	4	1.19857e-36	4.65234e-05	1.30033e-08	6.36727e-09	-0.512634	-0.203207	DROSHA
chr4	123401215	123402206	992	*	3	2.29852e-35	1.57472e-08	1.81438e-06	6.40175e-09	-0.388828	-0.310866	SPRY1
chr17	80663098	80664753	1656	*	4	2.35475e-42	1.28176e-07	6.6059e-07	6.41299e-09	0.736771	0.285644	RPTOR
chr9	131733390	131734477	1088	*	4	5.82139e-35	4.72185e-09	0.000129235	6.42668e-09	-0.403115	-0.292604	RAPGEF1
chr6	143441886	143443863	1978	*	4	1.30342e-32	6.04889e-08	1.89495e-05	6.43183e-09	0.483418	0.0676188	ADAT2
chr17	40703681	40704232	552	*	5	4.96271e-42	1.74013e-06	2.19168e-06	6.43438e-09	-0.412612	-0.168402	KRT24
chr17	49101122	49101915	794	*	2	5.12387e-26	3.01923e-09	2.77023e-06	6.44374e-09	-0.494759	-0.400339
chr11	120235335	120236666	1332	*	5	3.04642e-43	0.00393912	1.14099e-05	6.57159e-09	-0.374204	-0.178446	POU2F3
chr7	116716683	116717037	355	*	2	9.21755e-30	2.49979e-09	8.85006e-06	6.68661e-09	-0.584208	-0.532062	MET
chr17	41519102	41523225	4124	*	20	1.73674e-38	0.0031375	0.000634268	6.74412e-09	-0.436223	-0.148379	KRT15
chr7	45027050	45027455	406	*	6	3.09584e-41	3.56729e-06	1.93387e-06	6.74932e-09	-0.225293	-0.133658	CCM2
chr14	22509088	22510178	1091	*	6	1.75794e-46	2.18131e-06	4.65433e-05	6.76258e-09	-0.426429	-0.241167	TRAJ32
chr20	19914119	19915155	1037	*	3	2.80925e-35	3.58924e-08	5.50923e-06	6.8036e-09	-0.500877	-0.25395	RIN2
chr6	159002607	159002710	104	*	2	2.62565e-31	2.47837e-07	6.09216e-09	6.80645e-09	-0.644701	-0.435855	AL035530.2
chr5	113267129	113267400	272	*	2	4.16002e-30	2.85346e-09	5.03716e-06	6.89979e-09	-0.428766	-0.370092	MCC
chr3	18237337	18237494	158	*	2	9.40889e-32	5.27868e-09	6.71345e-07	6.91189e-09	-0.581043	-0.487139	TBC1D5
chr2	66507767	66508921	1155	*	5	4.42551e-37	1.39799e-06	2.26144e-06	6.91443e-09	-0.568993	-0.295302	MEIS1
chr1	161074301	161075189	889	*	5	1.11952e-44	0.00133868	8.85239e-07	6.92194e-09	-0.581901	-0.209556	NECTIN4
chr2	97728023	97728409	387	*	3	1.09728e-34	5.36449e-05	4.75363e-08	6.99881e-09	-0.60988	-0.268834	ZAP70
chr9	121717375	121717439	65	*	2	1.04522e-29	2.64251e-09	8.87956e-06	7.03523e-09	-0.50986	-0.408313	DAB2IP
chr10	121753742	121754300	559	*	2	1.39939e-28	2.80317e-09	6.49684e-06	7.0864e-09	-0.777509	-0.592704	ATE1
chr16	11964976	11965192	217	*	3	3.24053e-38	2.74208e-09	5.74273e-05	7.21111e-09	-0.489658	-0.408987	NPIPB2
chr17	82443623	82445855	2233	*	13	3.77376e-42	0.000127374	8.29643e-06	7.40528e-09	-0.780983	-0.146327	CYBC1
chr15	37094384	37098464	4081	*	17	2.85975e-46	9.16709e-08	0.00271022	7.51128e-09	0.457274	0.235306	MEIS2
chr7	74502427	74502564	138	*	2	3.1961e-31	2.69289e-09	1.35944e-05	7.54138e-09	-0.63666	-0.554392	GTF2IRD1
chr1	36481574	36483916	2343	*	9	4.40976e-44	1.38733e-06	0.000553205	7.64042e-09	0.262591	0.135282	CSF3R
chr17	18949580	18951485	1906	*	10	5.45237e-63	0.01159	3.05327e-08	7.68954e-09	-0.956094	-0.0996169	SLC5A10
chr10	3757449	3758268	820	*	3	6.42621e-30	1.87231e-08	2.7652e-06	7.71588e-09	-0.381384	-0.299731	AL450322.2
chr9	127874152	127876347	2196	*	6	9.9636e-35	1.26444e-07	5.18911e-05	7.74545e-09	0.474994	0.222628	AK1, AL157935.2
chr12	121469823	121471661	1839	*	3	1.34363e-38	3.05413e-07	1.69891e-08	7.77828e-09	0.692369	0.384438	KDM2B
chr1	155034434	155034846	413	*	4	2.00937e-44	0.000180765	2.80173e-07	7.83128e-09	-0.442852	-0.29632	DCST1
chr4	140158307	140158605	299	*	2	9.28135e-31	8.69841e-09	3.34072e-07	7.87411e-09	-0.386328	-0.335256
chr6	47098877	47098946	70	*	2	7.53042e-31	3.18e-09	6.50806e-06	7.9318e-09	-0.444531	-0.398179
chr20	37517499	37519872	2374	*	12	7.05248e-48	0.0191292	1.29038e-07	7.96107e-09	-0.477041	0.00353648	BLCAP
chr11	93529440	93530246	807	*	3	7.13681e-37	7.67022e-07	4.33338e-06	8.07194e-09	-0.312951	-0.165247	SMCO4
chr17	40936593	40938888	2296	*	9	8.49371e-43	1.28078e-06	0.00130271	8.07478e-09	-0.342399	-0.163711	AC004231.1, KRT23
chr2	190657826	190658958	1133	*	4	4.8594e-40	0.000417814	2.6599e-07	8.21264e-09	-0.464567	-0.247627	NAB1
chr7	27177437	27177986	550	*	2	1.08755e-34	1.36101e-08	1.71607e-07	8.25347e-09	0.549997	0.44086	AC004080.3, HOXA10
chr11	96258500	96259345	846	*	3	3.54922e-33	3.05585e-06	7.62239e-07	8.32697e-09	-0.755562	-0.312066	MAML2
chr10	70331757	70332083	327	*	2	7.22016e-30	3.93746e-09	3.22524e-06	8.35878e-09	-0.412936	-0.380681	LRRC20
chr20	31580158	31580993	836	*	5	2.26821e-47	0.00131367	1.70706e-06	8.36862e-09	0.61176	0.266099	AL110115.2
chr17	57523980	57525166	1187	*	3	1.03395e-25	1.97515e-08	2.18465e-05	8.49186e-09	-0.462518	-0.373482	MSI2
chr16	78761585	78762447	863	*	2	9.96908e-28	1.03596e-08	2.93825e-07	8.50846e-09	-0.539537	-0.374724	WWOX
chr3	155131200	155131336	137	*	2	3.43034e-32	7.38249e-09	5.87423e-07	8.56159e-09	-0.521358	-0.430207	MME
chr20	34822399	34822710	312	*	3	2.51498e-33	3.57298e-09	1.64496e-05	8.63837e-09	-0.332966	-0.271994	NCOA6
chr1	174995127	174995406	280	*	2	5.30069e-32	3.86206e-07	6.50169e-09	8.68687e-09	-0.47715	-0.327438	RABGAP1L
chr17	50638939	50639436	498	*	2	2.44128e-35	0.000444934	8.32164e-10	8.7275e-09	-0.484479	-0.223617	ABCC3
chr7	151385094	151385353	260	*	4	2.95713e-41	3.83734e-08	5.5443e-05	8.76989e-09	0.405514	0.300278	WDR86
chr13	30864791	30865725	935	*	3	1.0041e-32	2.64727e-09	5.37449e-05	9.1142e-09	-0.315387	-0.259701
chr2	174787923	174788016	94	*	2	1.31617e-30	3.61069e-09	7.69673e-06	9.12478e-09	-0.339688	-0.310767	CHRNA1
chr5	57441669	57442416	748	*	2	7.99193e-24	3.17877e-09	1.99282e-05	9.14306e-09	-0.365433	-0.311773	AC025470.2
chr21	38289873	38290033	161	*	2	1.86003e-29	4.16099e-09	4.45441e-06	9.37755e-09	-0.409723	-0.351855	KCNJ15
chr16	19210789	19211153	365	*	6	3.69576e-44	2.45857e-06	2.5911e-05	9.45442e-09	-0.49689	-0.214825	SYT17
chr2	160220538	160221807	1270	*	4	8.76169e-34	2.83344e-07	1.01927e-05	9.47983e-09	-0.498088	-0.284521	AC092153.1
chr19	12596890	12597414	525	*	4	2.25051e-40	5.44561e-09	2.8708e-05	9.52572e-09	0.396154	0.311121	ZNF490
chr19	43438649	43439400	752	*	2	1.35366e-24	3.4681e-09	1.38314e-05	9.53567e-09	-0.604404	-0.490258
chr2	119429226	119430322	1097	*	3	9.12631e-40	1.21976e-05	6.50918e-06	9.64053e-09	-0.472769	-0.0614862	TMEM37
chr3	15982653	15983032	380	*	3	3.6211e-32	1.12894e-07	5.51594e-06	9.6651e-09	-0.496229	-0.374675
chr5	67010934	67011562	629	*	2	7.69369e-29	5.97842e-09	1.533e-06	9.8191e-09	-0.397675	-0.35347	MAST4
chr7	600965	602489	1525	*	7	2.00779e-55	0.0057384	1.47336e-05	9.99246e-09	-0.550872	-0.191186	PRKAR1B
chr1	232597193	232597884	692	*	2	3.79177e-25	3.54533e-09	1.93075e-05	1.00893e-08	-0.45498	-0.340875	SIPA1L2
chr8	24367535	24367762	228	*	2	2.55687e-31	1.97702e-05	1.51776e-09	1.01007e-08	-0.675275	-0.399814	AC120193.1
chr2	38191200	38191777	578	*	2	9.92093e-30	7.51286e-09	9.47945e-07	1.01862e-08	-0.434625	-0.376878	CYP1B1-AS1
chr21	28636931	28637531	601	*	3	6.60511e-33	9.07433e-09	2.29663e-06	1.0232e-08	-0.69255	-0.450054	AF165147.1
chr5	111670671	111671427	757	*	2	2.34258e-33	3.32721e-07	9.28954e-09	1.03492e-08	-0.804057	-0.497525	STARD4-AS1, NREP
chr11	35144588	35145493	906	*	2	3.08411e-27	1.51284e-08	2.52943e-07	1.04947e-08	-0.511356	-0.478174	CD44
chr2	17815148	17816511	1364	*	7	1.03093e-48	0.000199467	4.91716e-05	1.05542e-08	-0.561634	-0.244275	MSGN1
chr19	38788354	38788767	414	*	5	4.62453e-38	2.73288e-08	2.43859e-05	1.05638e-08	-0.455136	-0.248263
chr8	96732064	96732285	222	*	2	2.58873e-29	4.39332e-09	6.56707e-06	1.05769e-08	-0.506958	-0.446304	CPQ
chr6	170286106	170289126	3021	*	11	3.50553e-33	3.94618e-07	0.000134124	1.05896e-08	0.694009	0.28062	DLL1
chr1	232179788	232181483	1696	*	5	1.72674e-42	0.000644894	1.09657e-07	1.06285e-08	-0.265707	-0.134107	AL353052.1, AL353052.2
chr1	3471282	3473404	2123	*	9	2.54771e-33	1.14879e-08	9.53845e-05	1.08516e-08	-0.436136	-0.234656	ARHGEF16
chr2	239291067	239292179	1113	*	3	3.95869e-34	1.08033e-07	1.50806e-05	1.10231e-08	-0.556129	-0.367972	HDAC4
chr10	110410113	110410890	778	*	3	4.95236e-28	4.08708e-06	8.69761e-06	1.11664e-08	-0.334393	-0.200597
chr12	10098936	10101335	2400	*	9	1.4949e-29	0.000141772	3.36463e-05	1.12085e-08	-0.394636	-0.116211	CLEC1A
chr8	141224383	141226817	2435	*	8	1.7174e-46	2.70769e-05	1.39963e-05	1.14426e-08	-0.791872	-0.208801	SLC45A4, AC011676.5
chr4	156773786	156774619	834	*	4	2.43503e-38	3.78075e-06	1.78031e-05	1.14465e-08	-0.331921	-0.209892	PDGFC
chr12	54392287	54392540	254	*	3	7.43059e-40	1.18233e-05	7.02814e-06	1.14566e-08	-0.596768	-0.40952	AC079313.2, AC079313.1
chr5	150318459	150320111	1653	*	4	2.33444e-27	0.000115191	3.97671e-06	1.15324e-08	-0.573002	-0.273413	ARSI
chr15	68640982	68641974	993	*	3	6.38545e-37	5.5366e-07	2.4587e-06	1.17046e-08	-0.465122	-0.296506	CORO2B
chr2	63046658	63048874	2217	*	16	5.42491e-68	2.36037e-06	0.000392754	1.18663e-08	-0.479532	-0.190262	AC007098.1
chr7	30169301	30169896	596	*	3	6.26458e-33	5.21577e-09	5.8505e-05	1.22141e-08	-0.484181	-0.331945
chr10	5551595	5551962	368	*	2	4.34973e-31	9.98064e-09	8.63477e-07	1.23169e-08	-0.540604	-0.424606	AL732437.3
chr11	93742795	93742893	99	*	3	2.97619e-47	8.08179e-09	4.02154e-06	1.24106e-08	0.564129	0.474622	C11orf54, AP001273.2, TAF1D
chr1	158140784	158141559	776	*	4	3.2024e-39	6.89994e-06	1.6295e-06	1.24312e-08	-0.327219	-0.185461	LINC01704
chr2	235660157	235660268	112	*	2	1.2345e-31	5.17679e-09	7.43752e-06	1.24935e-08	-0.472076	-0.354377	AGAP1
chr10	76127352	76127381	30	*	3	1.03931e-33	7.72335e-09	4.54155e-05	1.25655e-08	-0.592734	-0.434205	LRMDA
chr11	59216972	59217070	99	*	2	6.85725e-29	4.73537e-09	1.39731e-05	1.26907e-08	-0.709388	-0.687164
chr6	43495614	43496491	878	*	5	9.96312e-41	9.45796e-08	9.64406e-05	1.27707e-08	-0.372517	-0.239969	TJAP1
chr13	50400897	50401542	646	*	3	3.34139e-33	8.1742e-09	5.19293e-06	1.27948e-08	-0.392777	-0.334462	DLEU1
chr11	73152762	73153062	301	*	2	1.62941e-29	5.32286e-09	7.54919e-06	1.28374e-08	-0.477067	-0.436686
chr6	116366865	116367060	196	*	2	3.83061e-31	0.000418582	1.2664e-09	1.28503e-08	-0.739148	-0.342276	DSE
chr6	128569949	128570918	970	*	2	3.8133e-26	1.57154e-08	3.91945e-07	1.29091e-08	-0.65417	-0.490391
chr14	36654472	36661730	7259	*	39	1.15502e-57	0.0023851	0.000241484	1.30936e-08	0.753995	0.170457	AL132857.1, PAX9, AL079303.1
chr20	23142724	23143314	591	*	2	2.19389e-35	0.00120977	1.2528e-09	1.34058e-08	-0.788244	-0.403571
chr14	90618077	90618481	405	*	2	1.91624e-30	1.13168e-08	8.43626e-07	1.34576e-08	-0.533345	-0.458937	TTC7B
chr1	205285394	205286860	1467	*	4	3.0724e-34	0.00108221	6.20186e-07	1.3555e-08	-0.414906	-0.208158	TMCC2
chr7	80133639	80134477	839	*	5	1.62465e-50	0.130446	1.00609e-11	1.3574e-08	-0.704106	-0.158432	GNAI1
chr8	42085029	42085060	32	*	2	9.32529e-29	4.87798e-09	2.0674e-05	1.36544e-08	-0.445969	-0.436663
chr5	68396500	68396607	108	*	2	8.04323e-29	5.86494e-09	7.07856e-06	1.38206e-08	-0.528358	-0.474106
chr5	56607352	56608295	944	*	4	5.48423e-33	2.43756e-06	5.88054e-05	1.38751e-08	-0.241043	-0.147476
chr8	130042161	130042407	247	*	2	1.20296e-28	4.91051e-09	2.45823e-05	1.39808e-08	-0.322371	-0.310969
chr13	51664943	51665698	756	*	2	2.99055e-32	2.43377e-07	1.91626e-08	1.42916e-08	-0.890418	-0.564117	WDFY2
chr17	50534785	50536301	1517	*	6	8.92274e-41	0.000442795	2.50865e-05	1.44204e-08	-0.44016	-0.218947	EPN3, AC021491.2
chr10	11719682	11719970	289	*	2	1.50372e-28	5.0949e-09	2.47104e-05	1.44754e-08	-0.510181	-0.508823
chr5	178378818	178379360	543	*	2	1.07268e-29	1.00258e-08	1.43223e-06	1.45639e-08	-0.368361	-0.317558	COL23A1
chr1	21292977	21294622	1646	*	8	2.7661e-31	6.15347e-07	0.000804043	1.45894e-08	-0.307365	-0.182822	ECE1-AS1, ECE1
chr18	48003907	48004326	420	*	2	1.02221e-31	2.37946e-08	2.62561e-07	1.46407e-08	-0.511105	-0.3789
chr14	72608767	72608882	116	*	2	3.84434e-31	1.24183e-08	8.76644e-07	1.46419e-08	-0.337346	-0.300002
chr2	111699131	111699276	146	*	3	6.95463e-32	3.36255e-09	8.13688e-05	1.46609e-08	-0.493101	-0.482156	ANAPC1
chr21	34983125	34983239	115	*	2	7.01944e-30	4.12379e-06	3.93011e-09	1.46932e-08	-0.805454	-0.480922	RUNX1
chr8	38785552	38786327	776	*	6	1.11629e-39	1.1787e-06	0.000494419	1.47962e-08	-0.477422	-0.253579	TACC1
chr10	73909336	73911619	2284	*	15	3.0224e-59	0.0233686	8.24785e-05	1.4841e-08	-0.644606	-0.172493	PLAU, C10orf55
chr2	176490648	176491719	1072	*	5	1.32876e-44	2.31746e-05	3.26711e-06	1.48654e-08	-0.39195	-0.237176
chr2	159090497	159090757	261	*	2	6.18335e-32	7.71797e-09	3.45238e-06	1.5009e-08	-0.529626	-0.459888	TANC1
chr7	157002184	157007178	4995	*	23	2.17826e-37	1.31654e-07	0.00288871	1.51427e-08	-0.857984	-0.271029	MNX1-AS2, MNX1
chr17	27471153	27472420	1268	*	11	1.90286e-54	2.38578e-07	0.000473128	1.51638e-08	-0.275897	-0.175273	KSR1
chr1	10659561	10660935	1375	*	9	6.2907e-58	0.00899423	2.53347e-06	1.5214e-08	0.569938	0.190491	CASZ1
chr11	2532967	2534345	1379	*	10	1.05187e-52	9.66634e-06	0.000482232	1.5224e-08	-0.422148	-0.174608	KCNQ1
chr1	209655757	209656005	249	*	3	3.50557e-32	4.98187e-09	4.51331e-05	1.54857e-08	-0.457045	-0.299159
chr6	160042734	160042764	31	*	2	2.72642e-30	5.72242e-09	1.94941e-05	1.57156e-08	-0.706442	-0.633483	IGF2R
chr1	87392470	87393039	570	*	2	3.96563e-33	3.97064e-07	1.55478e-08	1.5837e-08	-0.650721	-0.405271
chr17	2212502	2213478	977	*	3	4.0994e-35	3.55373e-07	8.89884e-08	1.62159e-08	-0.463329	-0.283069	SMG6
chr1	212482203	212483413	1211	*	3	6.4962e-34	2.43694e-05	7.72082e-08	1.62431e-08	-0.485986	-0.219444
chr10	33126314	33127004	691	*	2	3.99161e-27	9.1513e-09	2.75891e-06	1.63334e-08	-0.316003	-0.289167
chr1	98323978	98324040	63	*	2	9.97759e-29	1.26652e-08	1.18283e-06	1.6454e-08	-0.838126	-0.711278
chr11	69398777	69399380	604	*	3	1.04431e-38	0.000209177	1.27905e-08	1.66411e-08	-0.857994	-0.407545
chr18	23881997	23882006	10	*	2	1.21609e-28	5.96274e-09	2.46315e-05	1.67442e-08	-0.515694	-0.462791	LAMA3
chr10	389564	390685	1122	*	8	8.24466e-45	9.62385e-06	0.000140116	1.67459e-08	-0.616977	-0.281435	DIP2C
chr22	36344103	36344730	628	*	3	1.14546e-33	3.82003e-08	1.04631e-05	1.67671e-08	-0.568858	-0.364687	MYH9
chr2	236776914	236777204	291	*	2	5.77131e-30	3.46048e-08	2.02095e-07	1.67891e-08	-0.709315	-0.526507
chr1	241608557	241608712	156	*	2	4.80451e-29	1.1989e-08	1.4629e-06	1.6884e-08	-0.529452	-0.371373	OPN3
chr11	8785011	8785337	327	*	4	1.50936e-36	6.52837e-08	7.18563e-07	1.70068e-08	-0.321381	-0.248748	AC026894.1, DENND2B
chr11	12744125	12746763	2639	*	6	3.17575e-25	3.64058e-07	8.64115e-06	1.7098e-08	-0.33448	-0.00848508	TEAD1
chr1	40392249	40393382	1134	*	5	6.71257e-35	5.852e-07	4.97239e-05	1.71922e-08	-0.444904	-0.244671	SMAP2
chr8	12945188	12945315	128	*	3	1.7294e-34	1.02517e-08	5.89844e-05	1.73223e-08	-0.379972	-0.331985
chr6	130132374	130132660	287	*	2	1.76609e-29	1.80442e-08	6.48059e-07	1.73755e-08	-0.328019	-0.308242	L3MBTL3
chr5	51377198	51378894	1697	*	11	2.52251e-59	1.81045e-07	0.00336213	1.74671e-08	0.456141	0.269509	AC010478.1
chr1	10650789	10652363	1575	*	6	1.1623e-47	6.33494e-08	0.000125093	1.77278e-08	0.479578	0.271431	AL139423.1, CASZ1
chr5	68344092	68344582	491	*	2	6.52131e-34	0.009667	1.62172e-09	1.77298e-08	-0.676261	-0.336005
chr3	14394040	14394060	21	*	2	5.44009e-29	5.62823e-08	1.20513e-07	1.79082e-08	-0.522169	-0.370061
chr6	167734079	167734486	408	*	3	1.2033e-33	7.74313e-06	7.76148e-06	1.84117e-08	-0.397976	-0.200627
chr17	48002751	48003164	414	*	3	6.14647e-34	0.000112314	9.28923e-07	1.85641e-08	-0.623793	-0.312576
chr7	135163855	135163897	43	*	2	1.88687e-32	1.07907e-08	2.78928e-06	1.87538e-08	0.525209	0.462161	TMEM140, CYREN
chr4	73677254	73677271	18	*	2	2.44206e-30	1.40824e-08	1.37705e-06	1.87843e-08	-0.426598	-0.394811
chr9	81821777	81822610	834	*	2	5.55539e-36	1.33346e-06	9.33208e-09	1.886e-08	-0.582271	-0.380506
chr8	17763935	17764039	105	*	2	2.51499e-29	8.08709e-07	1.26954e-08	1.90485e-08	-0.588218	-0.391421	MTUS1
chr11	1306731	1307391	661	*	6	4.32401e-43	9.84286e-07	6.65485e-05	1.90655e-08	-0.476267	-0.243113	TOLLIP
chr2	160695163	160695859	697	*	2	5.22938e-35	0.000189089	2.11056e-09	1.91851e-08	-0.455444	-0.190675
chr1	3128176	3128601	426	*	7	9.07777e-49	7.52812e-06	0.000199712	1.93597e-08	0.459666	0.26346	PRDM16
chr13	23504357	23505278	922	*	3	1.12399e-28	2.67685e-08	1.56213e-06	1.97534e-08	-0.488938	-0.329058
chr9	112921703	112921855	153	*	2	2.63142e-28	7.46479e-09	1.74251e-05	1.97564e-08	-0.482594	-0.417481
chr17	40324230	40324612	383	*	2	1.51387e-31	1.63352e-07	4.63615e-08	1.9904e-08	-0.271838	-0.236914	RARA
chr4	107689848	107690529	682	*	2	5.2966e-35	0.0161721	1.83449e-09	1.99777e-08	-0.549478	-0.271898	PAPSS1
chr8	95114370	95114426	57	*	2	2.17355e-28	7.32141e-09	2.28178e-05	2.0067e-08	-0.580293	-0.535917	NDUFAF6
chr11	64851096	64851346	251	*	2	5.59833e-31	1.49815e-08	1.49184e-06	2.02336e-08	-0.272165	-0.25555
chr2	241965979	241966066	88	*	2	3.04472e-28	7.78775e-09	1.59847e-05	2.02889e-08	-0.64126	-0.5725	LINC01237
chr1	182170961	182171280	320	*	3	1.21664e-32	2.31503e-08	2.12007e-06	2.04093e-08	-0.52372	-0.448748	LINC01344
chr8	23243129	23243707	579	*	5	2.44921e-39	3.59369e-06	0.000125185	2.04634e-08	-0.321978	-0.20614	CHMP7
chr2	240449840	240451639	1800	*	4	3.02723e-34	2.19759e-07	2.82675e-05	2.10693e-08	-0.62863	-0.386133	GPC1, AC110619.1
chr12	93983193	93983305	113	*	2	2.54622e-28	1.08837e-08	4.28273e-06	2.10931e-08	-0.491915	-0.395989
chr12	5480277	5480526	250	*	2	2.68624e-28	8.22552e-09	1.51373e-05	2.1149e-08	-0.485183	-0.463396	NTF3
chr10	132571902	132572585	684	*	3	2.08276e-31	6.22061e-09	9.37471e-05	2.1192e-08	-0.32217	-0.310239	INPP5A
chr3	52670630	52671069	440	*	2	5.96225e-31	7.53835e-09	3.06884e-05	2.12741e-08	-0.442541	-0.441429	PBRM1
chr8	19152080	19152561	482	*	2	8.34773e-29	1.32458e-08	2.44024e-06	2.13382e-08	-0.337331	-0.335744	AC100849.1
chr6	43223096	43224780	1685	*	6	3.12463e-30	5.14315e-09	0.000545608	2.17516e-08	-0.372411	-0.232071	CUL9, AL133375.1
chr16	84937438	84937810	373	*	2	1.61675e-29	2.41567e-08	6.73323e-07	2.18511e-08	-0.493906	-0.462656	LINC02176
chr16	66580066	66581745	1680	*	4	1.15265e-43	0.00315492	2.57508e-09	2.22565e-08	-0.429536	-0.147703	CMTM2, AC010542.1
chr6	36677219	36678108	890	*	7	7.05408e-52	7.82692e-05	3.21015e-05	2.22923e-08	-0.445371	-0.207658	CDKN1A, DINOL
chr2	234437691	234438297	607	*	5	9.42329e-37	1.95264e-09	0.00113243	2.23422e-08	-0.359031	-0.257533
chr5	137647664	137648364	701	*	4	6.53104e-37	6.2907e-06	1.93858e-05	2.24837e-08	-0.551064	-0.30347	KLHL3
chr3	184619647	184620622	976	*	3	4.80971e-30	2.6983e-08	4.47878e-06	2.25838e-08	-0.492725	-0.372818
chr21	43411040	43412095	1056	*	4	4.53287e-36	2.61832e-07	2.98365e-06	2.26043e-08	-0.738122	-0.388145
chr22	46661473	46661604	132	*	3	6.44464e-32	3.77939e-09	0.000422553	2.26683e-08	-0.468373	-0.361739	GRAMD4
chr12	12804536	12804814	279	*	2	5.3848e-30	3.0864e-08	4.80606e-07	2.27485e-08	-0.642269	-0.46148	APOLD1
chr10	113087116	113087752	637	*	3	3.38742e-32	1.23841e-08	7.25721e-05	2.28991e-08	-0.434093	-0.352952	TCF7L2
chr6	170025192	170025964	773	*	2	4.93415e-23	8.35391e-09	2.53995e-05	2.29317e-08	-0.553853	-0.397997
chr17	58968681	58969621	941	*	3	2.94802e-29	2.38446e-07	9.08e-07	2.30772e-08	-0.400107	-0.301889	PPM1E
chr1	225454428	225455043	616	*	2	2.44081e-33	2.21947e-06	9.40143e-09	2.30857e-08	-0.416454	-0.283345	LINC02765
chr20	23099832	23100446	615	*	3	2.68705e-34	4.74757e-07	9.7628e-06	2.30922e-08	-0.663853	-0.437645
chr10	510016	511372	1357	*	10	5.86247e-64	0.0209351	9.63337e-06	2.36266e-08	-0.439771	-0.155886	DIP2C
chr10	11837646	11838373	728	*	2	1.81588e-33	4.59918e-06	6.93336e-09	2.36748e-08	-0.676957	-0.402175	PROSER2
chr4	26197352	26197646	295	*	2	1.90925e-28	1.19087e-08	5.14577e-06	2.37721e-08	-0.461551	-0.414374	RBPJ
chr7	151336250	151336328	79	*	3	5.18124e-31	1.15441e-05	4.64176e-07	2.37959e-08	-0.572913	-0.333749
chr10	70849971	70850494	524	*	2	4.84591e-28	9.6364e-09	1.30203e-05	2.38066e-08	-0.536188	-0.44223	SGPL1
chr10	62082891	62084165	1275	*	3	8.34204e-29	4.10941e-08	3.56264e-05	2.38593e-08	-0.398944	-0.295705	ARID5B
chr17	45046708	45046877	170	*	2	1.7708e-28	2.15589e-08	1.08603e-06	2.40117e-08	-0.578782	-0.477051	NMT1, DCAKD
chr9	7935177	7935777	601	*	3	3.17858e-34	6.73768e-07	1.56972e-06	2.4129e-08	-0.526168	-0.260168	AL135923.2
chr11	62418015	62419056	1042	*	4	7.17145e-39	2.70057e-07	4.39339e-06	2.44148e-08	-0.549914	-0.279884	SCGB1A1
chr10	93379441	93380278	838	*	3	2.8746e-25	6.37238e-08	1.18972e-05	2.44548e-08	-0.461978	-0.299201	MYOF
chr11	95299255	95299714	460	*	2	5.07739e-33	0.000741548	2.43705e-09	2.44604e-08	-0.617865	-0.283479
chr2	28453291	28453391	101	*	2	3.02182e-29	1.32957e-08	3.99238e-06	2.44836e-08	-0.479776	-0.44819
chr14	22491846	22493398	1553	*	8	3.01297e-42	3.25456e-05	0.000750624	2.45076e-08	-0.443497	-0.230947	TRAJ47
chr12	51970985	51971437	453	*	3	1.30746e-35	1.15104e-06	1.62062e-05	2.49759e-08	-0.548698	-0.378497	ACVR1B
chr4	153222541	153223647	1107	*	5	1.33919e-34	2.45436e-09	0.00122057	2.52047e-08	-0.760267	-0.56532	TRIM2, AC013477.1
chr1	33369411	33369736	326	*	3	7.2264e-33	4.96699e-08	3.10834e-05	2.52584e-08	-0.431807	-0.275133	PHC2
chr6	168886492	168887843	1352	*	5	6.1167e-49	6.96359e-05	1.01552e-06	2.52949e-08	0.841108	0.361313
chr14	64680239	64680363	125	*	2	3.06414e-28	2.08505e-08	1.35469e-06	2.52991e-08	-0.363355	-0.35233
chr11	985271	986407	1137	*	5	5.67608e-51	2.44789e-05	5.87062e-07	2.56189e-08	1.15624	0.376269	AP2A2
chr1	209370634	209371348	715	*	3	3.97796e-36	6.28256e-08	1.09026e-05	2.57174e-08	-0.587877	-0.414229	LINC01698
chr5	168123990	168124228	239	*	2	5.40358e-30	1.12919e-05	5.51206e-09	2.58616e-08	-0.58154	-0.355592	TENM2, AC011369.1
chr2	30229740	30231412	1673	*	8	3.72684e-51	0.000980052	0.000105593	2.59453e-08	-0.560923	-0.229778
chr2	120503784	120504173	390	*	3	4.00137e-31	5.52763e-09	0.000234617	2.65789e-08	-0.510999	-0.389048
chr2	230908373	230908814	442	*	5	3.04732e-41	5.71051e-06	3.66069e-07	2.67734e-08	-0.317314	-0.113831	GPR55
chr14	93937816	93938569	754	*	3	3.39757e-36	4.33089e-06	9.2098e-06	2.69332e-08	-0.809841	-0.446264	ASB2
chr17	75680519	75681412	894	*	2	7.29256e-28	9.43612e-08	1.43102e-07	2.70056e-08	-0.433101	-0.341905	SAP30BP
chr2	20424966	20425455	490	*	2	3.29418e-32	1.25299e-06	1.60655e-08	2.70651e-08	-0.739931	-0.464621
chr15	100110879	100111453	575	*	3	8.22709e-35	0.00275723	4.87196e-10	2.73036e-08	-0.477767	-0.15081	ADAMTS17
chr10	34941688	34942226	539	*	3	6.70369e-33	4.08737e-08	1.77469e-05	2.75359e-08	-0.473937	-0.352496
chr6	3911925	3912598	674	*	5	1.00159e-38	2.49668e-06	0.000391851	2.75847e-08	-0.302366	-0.214276	AL590004.3
chr4	1211570	1212361	792	*	5	2.42797e-42	9.48275e-06	7.15753e-06	2.76292e-08	-0.459743	-0.242991	CTBP1-AS, CTBP1
chr15	51377114	51377378	265	*	6	4.85644e-42	4.58941e-08	8.82445e-06	2.79684e-08	-0.449222	-0.268381	GLDN
chr10	44261874	44261921	48	*	3	6.58317e-33	6.05718e-09	0.000234978	2.80936e-08	-0.374054	-0.311026
chr3	69012132	69013011	880	*	7	2.26861e-48	0.000299173	1.14448e-05	2.82262e-08	-0.532831	-0.200667	EOGT
chr11	312517	315750	3234	*	20	9.35779e-64	0.0014135	0.0013959	2.82316e-08	-0.421223	-0.179956	IFITM2, IFITM1
chr2	187554139	187555538	1400	*	8	8.39329e-51	3.92496e-05	4.95057e-07	2.82464e-08	-0.682301	-0.289458	AC007319.1, TFPI
chr17	78533037	78533069	33	*	2	7.55185e-28	1.71451e-08	3.232e-06	2.84825e-08	-0.465196	-0.433779	DNAH17, RN7SL454P
chr3	122929217	122930693	1477	*	4	1.05073e-39	4.58335e-06	5.45287e-06	2.85289e-08	-0.271175	-0.0963113	SEMA5B
chr16	85364030	85366135	2106	*	6	5.60565e-32	6.33902e-08	2.47127e-06	2.89276e-08	-0.638869	-0.319506	GSE1
chr2	120350370	120351178	809	*	4	4.00094e-46	0.00041351	7.08414e-06	2.9018e-08	0.528887	0.245364	INHBB
chr14	100486119	100486782	664	*	4	2.76862e-33	2.78667e-08	5.11468e-05	2.96852e-08	-0.422252	-0.292968	WDR25
chr16	70390905	70391293	389	*	3	3.43133e-33	1.91145e-08	1.77635e-05	2.97458e-08	-0.526551	-0.351117	AC012184.1, ST3GAL2
chr8	112888286	112888408	123	*	3	8.45766e-31	5.75962e-09	0.000276212	2.98189e-08	-0.430969	-0.398539	CSMD3
chr7	75611755	75611917	163	*	2	4.97449e-30	1.07448e-08	3.54218e-05	2.9978e-08	0.345094	0.295852	HIP1
chr1	115098703	115099593	891	*	5	6.78215e-39	7.35173e-08	0.000306907	3.03567e-08	-0.571462	-0.331507
chr5	91314459	91314604	146	*	3	8.55955e-33	3.11135e-07	6.19749e-06	3.04077e-08	-0.644044	-0.429135	LUCAT1
chr22	21792098	21792260	163	*	3	6.44933e-32	0.00346866	6.12213e-10	3.07296e-08	-0.551815	-0.233889	MAPK1
chr15	93070223	93070708	486	*	3	1.5411e-35	1.91193e-06	7.56003e-08	3.17109e-08	-0.446342	-0.31831	RGMA
chr2	25279170	25279470	301	*	2	1.77633e-27	1.14811e-08	3.61507e-05	3.19412e-08	-0.369673	-0.349644	DNMT3A
chr2	240625055	240625525	471	*	7	5.36932e-44	1.41135e-07	0.000640961	3.22972e-08	-0.394383	-0.236339	GPR35
chr10	60572593	60573553	961	*	10	8.06977e-49	4.55328e-09	0.00292274	3.26261e-08	-0.384117	-0.284058	ANK3
chr1	59487154	59487543	390	*	2	9.96933e-32	4.5725e-05	4.91268e-09	3.2668e-08	-0.534273	-0.214556	FGGY
chr1	1441359	1442679	1321	*	5	2.28281e-40	1.83939e-08	0.000366005	3.30634e-08	0.326776	0.157624	VWA1
chr11	828463	830526	2064	*	11	7.18034e-47	1.31786e-07	0.00314855	3.30646e-08	1.02244	0.331942	CRACR2B, AP006621.1
chr9	96048248	96049357	1110	*	3	4.84423e-24	5.91096e-09	0.000431206	3.3787e-08	-0.49747	-0.399897	ERCC6L2
chr9	133888563	133889273	711	*	2	6.44609e-26	1.43878e-08	1.3147e-05	3.39842e-08	-0.481752	-0.366476	VAV2
chr7	47381289	47381363	75	*	2	6.8133e-30	1.45182e-08	1.28417e-05	3.41099e-08	-0.337473	-0.320358	TNS3
chr2	173983515	173983939	425	*	2	1.7538e-31	2.19754e-06	1.62116e-08	3.42549e-08	-0.494779	-0.321121
chr12	66495317	66496448	1132	*	4	3.5359e-42	0.000304266	8.0106e-06	3.43272e-08	0.542308	0.226046	GRIP1
chr5	87120595	87121481	887	*	2	1.12574e-30	9.75561e-08	2.27955e-07	3.49845e-08	-0.68884	-0.521757	AC109492.1, MIR4280HG
chr3	11557503	11558932	1430	*	6	5.00218e-42	0.000491849	5.50319e-07	3.51827e-08	-0.610715	-0.214661	ATG7, VGLL4
chr10	119679489	119680332	844	*	2	1.60849e-27	3.50905e-08	1.16282e-06	3.5452e-08	-0.45624	-0.347504
chr10	124525188	124525316	129	*	2	1.85319e-29	1.55043e-08	1.1616e-05	3.54576e-08	-0.543277	-0.419545	LHPP
chr2	162071915	162074294	2380	*	12	1.66625e-50	0.0022525	0.000461778	3.56004e-08	0.574591	0.254036	DPP4-DT, DPP4
chr4	183410526	183411487	962	*	3	2.05528e-36	9.65907e-05	1.60503e-05	3.58849e-08	-0.525179	-0.331375
chr2	227888427	227889489	1063	*	4	1.08265e-31	1.49883e-05	4.6431e-07	3.59286e-08	-0.731116	-0.0753944	DAW1
chr1	246425200	246426020	821	*	3	3.9623e-35	6.53239e-06	5.31305e-08	3.59822e-08	-0.725487	-0.273903	SMYD3, Y_RNA
chr10	48251756	48252505	750	*	5	3.8471e-35	3.91557e-05	3.44391e-05	3.61631e-08	-0.530557	-0.240408	FRMPD2
chr6	111573443	111574026	584	*	3	6.05541e-43	0.00142029	1.77156e-09	3.62867e-08	-0.382267	-0.175416	TRAF3IP2-AS1, TRAF3IP2
chr7	31552967	31554399	1433	*	5	2.39337e-26	1.80886e-08	0.000116148	3.67533e-08	-0.500181	-0.292461	ITPRID1
chr6	154457968	154458855	888	*	2	7.54778e-24	1.48873e-08	1.88404e-05	3.72024e-08	-0.474542	-0.44182	AL357075.4, CNKSR3
chr15	78325158	78325774	617	*	3	1.1075e-33	5.44955e-05	6.8549e-06	3.73062e-08	-0.350364	-0.213562
chr7	102875823	102876555	733	*	2	4.52018e-34	0.00357304	3.59131e-09	3.73066e-08	-0.624794	-0.30459	FBXL13
chr1	202129961	202130018	58	*	2	3.4529e-29	1.33863e-07	1.77899e-07	3.75244e-08	-0.515593	-0.320243	GPR37L1
chr7	2757596	2758471	876	*	2	1.60005e-27	1.20461e-07	2.01739e-07	3.75373e-08	-0.44286	-0.396795	AMZ1, GNA12
chr19	10292152	10293259	1108	*	7	5.58793e-50	3.8759e-05	0.000425609	3.75932e-08	0.461743	0.233757	ICAM5
chr10	94299259	94299614	356	*	2	8.52411e-31	0.00121613	3.76722e-09	3.7677e-08	-0.509897	-0.233853	PLCE1
chr14	99744875	99745385	511	*	2	5.2024e-30	1.07739e-07	2.34234e-07	3.77693e-08	-0.546509	-0.391158	EML1
chr11	4044748	4044974	227	*	2	5.77128e-29	6.14209e-07	4.29369e-08	3.78876e-08	-0.416599	-0.302193	STIM1
chr1	212484889	212485806	918	*	4	1.90162e-30	0.000189384	3.26874e-06	3.82188e-08	-0.379688	-0.206008
chr2	69082232	69082610	379	*	2	6.95068e-31	7.97924e-06	1.03078e-08	3.84503e-08	-0.508258	-0.306343	ANTXR1
chr14	76829111	76830132	1022	*	3	8.45966e-31	1.02464e-08	0.000152172	3.85312e-08	-0.316031	-0.283797	LRRC74A
chr4	139950948	139951274	327	*	2	8.68383e-29	6.41281e-08	5.04222e-07	3.86466e-08	-0.347796	-0.254154	MAML3
chr2	230794263	230794972	710	*	2	1.69492e-33	0.000148151	4.75783e-09	3.8672e-08	-0.93295	-0.500081	CAB39
chr10	98323437	98323884	448	*	3	9.11658e-37	0.00119069	1.28938e-09	3.89795e-08	-0.412117	-0.100815
chr17	37765181	37765183	3	*	2	2.3944e-27	1.84133e-08	9.33491e-06	3.93504e-08	-0.488941	-0.44754
chr8	127297860	127298935	1076	*	3	2.69314e-34	4.72516e-06	5.57345e-07	3.94141e-08	-0.456866	-0.288623	PCAT1, CASC8
chr17	3660346	3660629	284	*	3	1.98336e-34	5.87498e-05	1.6832e-05	3.94563e-08	-0.540539	-0.309489	CTNS
chr20	32236334	32236688	355	*	2	1.24446e-29	1.476e-08	3.1841e-05	3.96819e-08	-0.476731	-0.440603	POFUT1
chr2	11532634	11533801	1168	*	5	6.47265e-39	3.96123e-05	1.04987e-06	4.01496e-08	-0.57285	-0.205469	GREB1
chr17	45405368	45407139	1772	*	10	1.10588e-48	2.65574e-07	0.000604562	4.05014e-08	0.425727	0.201766	ARHGAP27
chr1	50419459	50422351	2893	*	15	5.62448e-43	1.00521e-07	0.00436643	4.06626e-08	0.431333	0.226482	DMRTA2
chr17	17741029	17741699	671	*	2	1.91753e-29	3.19483e-08	2.12043e-06	4.09003e-08	-0.558071	-0.442275	RAI1
chr10	88152580	88152971	392	*	2	2.4175e-28	3.45964e-08	1.81763e-06	4.12383e-08	-0.342756	-0.333702
chr15	67413767	67414236	470	*	3	2.47523e-32	2.51973e-06	2.90547e-06	4.14254e-08	-0.57626	-0.328593	IQCH, IQCH-AS1
chr5	640266	641237	972	*	4	3.60183e-38	8.88505e-05	5.24204e-06	4.21248e-08	-0.513808	-0.255134	CEP72
chr12	122061824	122063553	1730	*	6	1.62429e-44	0.000104635	2.32582e-05	4.23884e-08	-0.242096	-0.147021	BCL7A, AC156455.1
chr13	98837499	98837670	172	*	2	2.20205e-27	2.03343e-08	9.33778e-06	4.28351e-08	-0.498502	-0.479669	DOCK9
chr3	197428271	197428583	313	*	3	1.45277e-30	9.71439e-09	0.000145771	4.28356e-08	-0.427372	-0.318139
chr5	175517391	175517860	470	*	3	1.47386e-32	5.7079e-07	2.71238e-05	4.30155e-08	-0.496277	-0.346536	SFXN1
chr2	108614144	108614699	556	*	3	3.01439e-30	1.16409e-08	8.13353e-05	4.30922e-08	-0.469652	-0.37534	LIMS1
chr1	24364685	24365429	745	*	2	4.30322e-28	8.95046e-08	4.0934e-07	4.39698e-08	-0.439261	-0.313208	STPG1
chr2	28327554	28328236	683	*	4	2.74734e-32	8.09396e-07	1.90108e-05	4.4056e-08	-0.419206	-0.291835	BABAM2
chr4	147749948	147750394	447	*	2	1.49979e-29	1.22255e-07	2.72153e-07	4.41259e-08	-0.635464	-0.456289	ARHGAP10
chr15	83287828	83289005	1178	*	3	1.63711e-23	2.6603e-08	3.77768e-05	4.45355e-08	-0.389114	-0.316622	AC103876.1
chr12	132524031	132525942	1912	*	12	2.31786e-68	0.0234786	1.41779e-06	4.49384e-08	-1.12449	-0.235841	FBRSL1
chr6	5093697	5094530	834	*	2	1.19202e-31	1.92231e-07	1.65763e-07	4.49599e-08	-0.307623	-0.257797
chr21	42094149	42094165	17	*	2	3.65092e-27	1.63637e-08	4.41578e-05	4.52554e-08	-0.6066	-0.591704	UMODL1
chr8	11860343	11861857	1515	*	4	8.87096e-34	1.15329e-06	3.34974e-05	4.57933e-08	-0.40107	-0.28269	CTSB
chr17	27578098	27578179	82	*	2	1.90172e-29	1.81241e-08	2.47397e-05	4.62326e-08	0.410397	0.33421	KSR1
chr15	90160789	90161452	664	*	3	6.31089e-32	5.88368e-08	9.89342e-06	4.64454e-08	-0.395458	-0.279806	SEMA4B
chr2	26456834	26457609	776	*	2	2.0845e-30	1.15958e-07	3.26464e-07	4.67011e-08	-0.624317	-0.455297	OTOF
chr4	40283613	40284199	587	*	2	4.17424e-26	2.13311e-08	1.32364e-05	4.79859e-08	-0.389813	-0.343285
chr2	38417953	38418916	964	*	4	2.46899e-36	0.000918575	7.83544e-07	4.82945e-08	-0.382849	-0.1804	LINC02613
chr20	5843566	5844182	617	*	2	1.31546e-26	2.78173e-08	5.29009e-06	4.84047e-08	-0.400198	-0.391258	SHLD1
chr12	76020192	76020948	757	*	3	5.22014e-34	1.73039e-06	1.1966e-06	4.85648e-08	-0.818726	-0.416125
chr1	12527465	12528611	1147	*	7	1.69954e-45	0.000950942	3.04911e-05	4.86238e-08	-0.519505	-0.171146	LINC02766
chr22	17872277	17872736	460	*	4	6.10202e-35	5.31251e-06	3.24075e-05	4.86574e-08	-0.411778	-0.251632	MICAL3
chr12	59085001	59085175	175	*	2	3.5009e-28	0.000187246	5.95111e-09	4.87245e-08	-0.41385	-0.250145
chr1	21334551	21335319	769	*	2	6.74034e-28	1.09206e-07	3.88095e-07	4.88635e-08	-0.368176	-0.28907	ECE1
chr5	16737862	16738613	752	*	6	2.50868e-44	1.5185e-07	0.000123257	4.91536e-08	0.423977	0.190619	MYO10
chr1	115670623	115671437	815	*	6	4.28885e-39	6.52573e-08	0.000812988	4.94802e-08	-0.465253	-0.242295	VANGL1
chr22	20514812	20515191	380	*	2	6.90895e-27	1.92768e-08	2.81526e-05	4.97806e-08	-0.30062	-0.294853	MED15
chr17	44916525	44916900	376	*	5	3.28367e-38	9.16476e-07	0.000126221	5.05151e-08	-0.581336	-0.292023	GFAP
chr1	65177800	65178394	595	*	2	2.29389e-33	3.68264e-05	8.68419e-09	5.05749e-08	-0.676793	-0.380039	AK4
chr1	92877031	92878017	987	*	7	2.66779e-41	0.000272487	8.44658e-06	5.07068e-08	-0.517596	-0.234465	DIPK1A
chr2	216650701	216651399	699	*	2	4.31291e-35	0.000156114	6.42008e-09	5.08403e-08	-0.695311	-0.372461	IGFBP2
chr16	57394236	57394594	359	*	2	8.7543e-27	1.90854e-08	3.67702e-05	5.10733e-08	-0.292933	-0.283336
chr2	43039486	43040676	1191	*	5	1.43315e-28	1.9158e-08	0.000414767	5.11337e-08	-0.546865	-0.280376	LINC01819
chr21	26140367	26141285	919	*	6	1.70436e-43	1.81253e-05	9.11582e-06	5.11435e-08	-0.248325	-0.0528203	APP
chr7	69272271	69273321	1051	*	3	8.32721e-27	2.90112e-08	2.57017e-05	5.14625e-08	-0.327008	-0.292289	AC092100.1
chr8	42289731	42290558	828	*	3	2.8413e-30	1.77837e-08	6.72677e-05	5.24404e-08	-0.506633	-0.357	IKBKB
chr5	160373662	160373665	4	*	2	5.60516e-27	2.90836e-08	6.32378e-06	5.26541e-08	-0.47283	-0.354857
chr5	3598204	3601242	3039	*	11	5.52536e-45	2.95199e-08	0.0118507	5.28312e-08	0.496719	0.302069	IRX1, AC016595.1
chr13	44904114	44904880	767	*	2	1.31275e-31	6.72299e-06	1.675e-08	5.292e-08	-0.439005	-0.292957
chr17	75700428	75700791	364	*	2	7.21522e-27	2.10168e-08	2.7188e-05	5.35469e-08	-0.364997	-0.339952	SAP30BP
chr8	37625018	37625978	961	*	4	5.27661e-30	0.000135622	1.23443e-05	5.50094e-08	-0.503231	-0.254738	AC137579.2
chr1	223700728	223701642	915	*	4	8.48721e-37	1.98801e-06	7.49522e-05	5.51225e-08	-0.423549	-0.260203	CAPN2
chr2	121505267	121505410	144	*	2	1.83605e-27	2.01186e-08	5.06868e-05	5.55673e-08	-0.55877	-0.534545	CLASP1
chr6	154156758	154156829	72	*	2	1.50149e-27	1.00862e-06	5.40358e-08	5.59258e-08	-0.722542	-0.461471	OPRM1, IPCEF1
chr22	29044826	29045771	946	*	3	1.10827e-30	1.32206e-07	1.83923e-05	5.67802e-08	-0.379832	-0.121327	ZNRF3
chr3	54653696	54654545	850	*	2	8.06687e-24	3.76979e-08	3.98565e-06	5.6989e-08	-0.425917	-0.385069	CACNA2D3
chr1	1626729	1628314	1586	*	9	2.20022e-51	0.00182751	2.88976e-05	5.72626e-08	-0.549558	-0.216114	MIB2
chr22	23888456	23888460	5	*	2	9.58596e-27	2.1023e-08	4.91667e-05	5.76877e-08	-0.506192	-0.493066	AP000350.4
chr11	46914324	46914756	433	*	3	6.02048e-31	3.25728e-08	6.44856e-05	5.77856e-08	-0.410845	-0.257684	LRP4
chr10	11826146	11826183	38	*	3	1.35679e-31	1.25473e-08	0.000250454	5.7884e-08	-0.524953	-0.420734	PROSER2
chr7	29342833	29342985	153	*	2	6.54476e-28	2.52671e-06	3.12894e-08	5.8016e-08	-0.508639	-0.355046	AC004593.2, CHN2
chr10	124340205	124341132	928	*	2	8.65985e-28	6.21098e-08	1.45462e-06	5.87952e-08	-0.524139	-0.370263
chr4	152972897	152974031	1135	*	4	1.29251e-31	1.34632e-06	6.46876e-06	5.88079e-08	-0.418848	-0.293124	FHDC1
chr10	110536076	110536242	167	*	2	7.25938e-28	0.000102916	8.18454e-09	5.89611e-08	-0.559969	-0.317624
chr7	117827911	117828468	558	*	2	1.1493e-28	9.69031e-08	7.0259e-07	5.94212e-08	-0.466847	-0.393829	CTTNBP2
chr2	240170230	240170863	634	*	2	3.72438e-34	5.66323e-06	2.18722e-08	6.09947e-08	-0.580074	-0.387543
chr3	171782563	171783234	672	*	2	2.89199e-30	6.66957e-07	8.58515e-08	6.11764e-08	-0.30566	-0.251515	PLD1
chr2	20506754	20507349	596	*	3	1.33441e-37	0.0107448	1.57502e-09	6.1513e-08	-0.390121	-0.167988
chr12	6270181	6271529	1349	*	5	2.67131e-35	2.44365e-07	0.000136931	6.15423e-08	-0.31286	-0.205643	ATP5MFP5
chr4	168803850	168804580	731	*	2	2.13631e-25	4.14285e-08	4.07179e-06	6.18194e-08	-0.651347	-0.497287	PALLD
chr17	78425456	78425589	134	*	4	2.33377e-38	1.75598e-08	0.000204274	6.2205e-08	0.340482	0.286002	DNAH17
chr17	17951289	17951744	456	*	2	2.85491e-28	4.8608e-08	2.87967e-06	6.26487e-08	-0.573211	-0.417761	TOM1L2
chr5	54743750	54744533	784	*	2	4.52972e-32	4.79682e-05	1.04644e-08	6.27459e-08	-0.77494	-0.314559
chr1	114610206	114610808	603	*	2	1.26758e-32	0.000541641	6.9348e-09	6.28249e-08	-0.879801	-0.409598	DENND2C
chr13	49657299	49657349	51	*	2	6.37717e-27	2.38445e-08	4.02474e-05	6.32826e-08	-0.327383	-0.271023
chr1	206590350	206590933	584	*	2	6.17003e-33	0.00506995	6.24005e-09	6.33196e-08	-0.628178	-0.305614	EIF2D
chr17	82283547	82283579	33	*	2	4.46057e-27	2.33909e-08	4.82608e-05	6.35203e-08	-0.337425	-0.266648
chr18	46418862	46418929	68	*	2	1.15723e-26	2.6602e-08	2.16263e-05	6.37126e-08	-0.435899	-0.429318	RNF165
chr4	88225242	88225265	24	*	2	2.47228e-27	2.75102e-08	2.25956e-05	6.61228e-08	-0.430096	-0.4277	ABCG2
chr2	232013463	232014957	1495	*	5	1.8107e-44	0.00309633	4.82498e-06	6.61759e-08	-0.392562	-0.131808	DIS3L2, AC019130.1
chr14	91253263	91254473	1211	*	12	4.52594e-65	0.234825	9.24955e-08	6.62608e-08	0.519474	0.0874085	GPR68
chr8	95225391	95225488	98	*	2	1.52014e-26	2.44549e-08	5.15999e-05	6.66641e-08	-0.486337	-0.463295	C8orf37-AS1
chr14	50061153	50061922	770	*	3	1.32915e-30	3.99491e-08	0.000107937	6.78605e-08	-0.431248	-0.334882	LINC01588
chr7	77281890	77282211	322	*	2	1.30462e-26	2.69109e-08	3.02883e-05	6.79281e-08	-0.411289	-0.342887	CCDC146
chr17	57948328	57948585	258	*	2	8.77737e-28	3.44067e-08	1.01105e-05	6.80819e-08	-0.346656	-0.295663	CUEDC1
chr3	46869433	46869696	264	*	2	3.14981e-28	5.45569e-07	1.22821e-07	6.8456e-08	-0.283485	-0.231052	MYL3
chr9	7976528	7977012	485	*	2	1.77054e-31	0.000715833	7.48511e-09	6.89423e-08	-0.612278	-0.275622
chr19	45070951	45072502	1552	*	7	3.84505e-40	8.74482e-05	2.84913e-05	6.94746e-08	-0.760528	-0.283176	CLASRP, ZNF296
chr18	46335685	46335937	253	*	3	2.92164e-30	2.15662e-08	6.91465e-05	6.97308e-08	-0.354107	-0.314624	RNF165
chr1	9315567	9316695	1129	*	5	3.62011e-38	9.91416e-06	0.000240372	7.02915e-08	-0.544212	-0.20784	SPSB1
chr17	77834635	77834717	83	*	2	1.84477e-26	2.5573e-08	5.84196e-05	7.03906e-08	-0.535435	-0.448188
chr19	3521011	3521503	493	*	5	8.23581e-37	1.91539e-08	0.000147261	7.1501e-08	-0.654356	-0.343753	FZR1, AC005787.1
chr17	38822351	38822759	409	*	2	2.77747e-32	8.9102e-06	2.19709e-08	7.16105e-08	0.393473	0.258332	CWC25
chr1	225921991	225923026	1036	*	3	3.38829e-28	1.86425e-07	3.93416e-06	7.17962e-08	-0.431526	-0.309642	AL117348.2, PYCR2, MIR6741
chr20	45419533	45419845	313	*	3	3.68395e-29	3.50395e-07	3.15e-05	7.18031e-08	-0.508201	-0.354802	PIGT
chr17	77404986	77405284	299	*	3	2.40876e-34	0.00164223	1.56687e-07	7.2039e-08	-0.371579	-0.20884	SEPTIN9
chr6	168078941	168079332	392	*	7	7.68674e-45	3.57893e-07	0.00135541	7.21463e-08	-0.279709	-0.210219	FRMD1
chr1	236393864	236395164	1301	*	10	2.16227e-53	0.00349033	4.34557e-06	7.22078e-08	-0.361003	-0.157268	EDARADD
chr11	2389107	2390869	1763	*	6	2.17892e-37	7.9847e-08	0.00022841	7.25428e-08	0.316774	0.138357	CD81
chr17	27457687	27457965	279	*	2	3.2523e-31	2.66992e-08	5.61287e-05	7.29424e-08	-0.518649	-0.423408	KSR1
chr16	46763427	46763709	283	*	3	2.13744e-30	4.55621e-05	1.84468e-05	7.29535e-08	-0.338053	-0.207301	MYLK3
chr18	22432722	22432971	250	*	4	5.2315e-33	5.87415e-08	0.00027696	7.30656e-08	-0.324028	-0.248338
chr5	59745598	59746539	942	*	3	1.22996e-26	4.34931e-08	2.14848e-05	7.35291e-08	-0.437689	-0.336506	PDE4D
chr13	72585301	72586076	776	*	3	4.35817e-33	0.000267344	5.26053e-07	7.37588e-08	-0.338126	-0.200744
chr22	44042525	44043071	547	*	3	4.45065e-31	5.27123e-08	4.06106e-05	7.41784e-08	-0.312296	-0.266149	PARVB
chr2	96146527	96147658	1132	*	7	5.19516e-41	3.91827e-08	0.000309506	7.46151e-08	-0.301484	-0.201487	AC012307.1
chr12	123970501	123971176	676	*	2	1.7885e-30	2.74443e-08	5.55615e-05	7.47353e-08	0.469924	0.420316	CCDC92
chr9	130537692	130537707	16	*	2	2.57392e-29	4.32626e-08	6.9752e-06	7.48464e-08	0.886679	0.697531
chr16	4343769	4346296	2528	*	10	4.53706e-36	2.86411e-05	0.000594079	7.51097e-08	-0.478875	-0.0301501	PAM16, CORO7-PAM16
chr2	237264095	237264940	846	*	3	4.06224e-33	8.66986e-06	7.05426e-07	7.51265e-08	-0.611055	-0.354671
chr20	17557297	17557638	342	*	2	3.86033e-27	3.97984e-08	9.61183e-06	7.5962e-08	-0.455444	-0.397286	BFSP1
chr12	3752400	3753643	1244	*	14	2.18916e-55	0.0101852	1.59357e-05	7.59783e-08	-0.645444	-0.227196	AC006207.1, CRACR2A
chr4	71457074	71457448	375	*	2	4.62405e-30	2.68504e-05	1.56648e-08	7.62307e-08	-0.476779	-0.131357	SLC4A4
chr2	236863193	236863234	42	*	2	2.3726e-26	2.86535e-08	4.82674e-05	7.65175e-08	-0.536487	-0.415732
chr1	19367289	19367466	178	*	2	1.49117e-26	3.47445e-08	1.67236e-05	7.66742e-08	-0.573892	-0.459148	CAPZB
chr16	48458527	48459140	614	*	2	3.88803e-32	8.91686e-05	1.14526e-08	7.68681e-08	-0.525153	-0.209405
chr7	151061446	151063034	1589	*	12	3.11581e-65	0.000522897	1.67561e-06	7.69038e-08	0.489818	0.132997	SLC4A2, AC010973.3
chr10	129137044	129137106	63	*	2	8.78332e-29	4.23502e-08	8.24406e-06	7.69122e-08	0.894715	0.669979
chr15	67199520	67200202	683	*	3	8.41155e-34	0.0470335	9.96376e-10	7.79712e-08	-0.868016	-0.310496
chr12	5085260	5086384	1125	*	3	2.70046e-36	0.000121547	2.04162e-08	7.80467e-08	-0.601361	-0.271926
chr10	103828219	103829305	1087	*	3	4.17011e-26	1.46929e-08	0.000520077	7.82271e-08	-0.45019	-0.39743	SH3PXD2A
chr2	144596427	144596727	301	*	2	4.73394e-29	1.17145e-06	8.12236e-08	7.83332e-08	-0.642158	-0.424528
chr1	39330712	39331353	642	*	2	1.16096e-35	0.00162151	8.17434e-09	7.87158e-08	-0.596063	-0.309396	MACF1
chr1	201266929	201267646	718	*	3	2.91805e-34	9.94203e-05	8.28536e-06	7.87324e-08	-0.440948	-0.261648
chr17	50635561	50636084	524	*	2	1.61793e-34	4.08273e-08	1.05648e-05	7.94152e-08	-0.473291	-0.407052	ABCC3
chr17	50371759	50372036	278	*	2	1.16944e-37	3.90154e-07	2.20006e-07	7.95995e-08	-0.584135	-0.390325	MRPL27
chr22	46473692	46473931	240	*	2	1.52827e-26	3.57336e-08	1.90035e-05	8.05727e-08	-0.721049	-0.581801	CELSR1
chr6	3830825	3830981	157	*	2	4.07713e-27	0.00439962	8.08205e-09	8.06086e-08	-0.675902	-0.341218
chr1	42736851	42737336	486	*	2	1.93279e-26	3.7461e-08	1.59277e-05	8.09924e-08	-0.49463	-0.424165	CLDN19
chr2	135050798	135051046	249	*	4	1.516e-38	1.38743e-08	0.000420559	8.16175e-08	0.454063	0.347949
chr12	23083518	23084413	896	*	2	1.71022e-24	1.05241e-07	1.31639e-06	8.25318e-08	-0.652208	-0.50613	AC084816.1
chr18	23883642	23883842	201	*	2	1.62909e-27	2.7923e-07	3.47147e-07	8.36125e-08	-0.669167	-0.473272	LAMA3
chr9	419672	420081	410	*	2	4.60491e-29	4.10914e-08	1.37303e-05	8.48765e-08	-0.497055	-0.46057	DOCK8
chr17	37824955	37825118	164	*	2	1.18188e-26	5.50307e-08	5.71857e-06	8.58579e-08	-0.29833	-0.273883
chr13	40060336	40061335	1000	*	2	1.26292e-22	8.6817e-08	2.06739e-06	8.60496e-08	-0.567812	-0.393736
chr7	151607568	151607621	54	*	2	1.55925e-26	0.000248663	1.07996e-08	8.60783e-08	-0.571061	-0.324109	PRKAG2
chr13	112691629	112692301	673	*	4	1.44694e-38	2.1883e-06	0.000208917	8.64294e-08	0.388862	0.249333	ATP11A
chr9	136539680	136539733	54	*	2	3.04575e-31	3.20666e-08	6.20789e-05	8.73024e-08	0.263004	0.259739	NOTCH1
chr3	70982951	70983064	114	*	2	1.70632e-26	6.60813e-08	3.85721e-06	8.75542e-08	-0.42503	-0.421808	FOXP1, AC097634.4
chr3	97932744	97932770	27	*	2	2.63222e-28	5.34329e-08	6.69568e-06	8.78091e-08	-0.353397	-0.349733	CRYBG3
chr18	79575411	79576266	856	*	5	2.96592e-38	7.45601e-07	0.000387871	8.81506e-08	-0.865989	-0.483731
chr9	136550151	136550536	386	*	2	2.21787e-31	4.0756e-06	4.29369e-08	8.82833e-08	-0.573678	-0.384028
chr6	30931159	30933812	2654	*	13	1.22721e-41	0.0999919	5.02034e-06	8.84031e-08	0.618203	0.158576	SFTA2, Y_RNA
chr17	78974774	78974850	77	*	2	8.25452e-28	3.31206e-08	6.67312e-05	9.0637e-08	-0.249181	-0.217939	LGALS3BP
chr2	73938393	73938964	572	*	2	1.80105e-34	0.0199506	9.01342e-09	9.09214e-08	-0.621697	-0.308558	DGUOK
chr6	6818282	6818587	306	*	3	2.42964e-30	0.000324228	1.22339e-06	9.18913e-08	-0.527284	-0.291399
chr8	124271023	124272421	1399	*	7	9.74151e-46	0.00267268	1.25439e-07	9.20735e-08	-0.596596	-0.213909	AC090192.2
chr4	54588659	54589006	348	*	2	1.0896e-26	5.26848e-08	8.68126e-06	9.32867e-08	-0.412166	-0.360232
chr2	28614366	28614723	358	*	2	3.49008e-29	0.000273463	1.18892e-08	9.49648e-08	-0.605493	-0.33328	PLB1
chr3	59774116	59774824	709	*	3	2.73649e-28	2.22046e-06	6.7077e-07	9.56888e-08	-0.436592	-0.323974	FHIT
chr1	32703625	32704248	624	*	4	7.09403e-39	0.000758255	8.483e-08	9.5776e-08	-0.278401	-0.195086
chr4	52823821	52824456	636	*	2	3.25732e-31	6.73521e-07	1.78665e-07	9.59078e-08	-0.50242	-0.352686	LINC01618
chr11	36385149	36385872	724	*	4	1.38178e-33	4.19266e-08	0.000193699	9.62832e-08	-0.523137	-0.392419	PRR5L
chr1	3183239	3184391	1153	*	7	3.6625e-50	4.50508e-06	0.000220176	9.73813e-08	0.414125	0.207869	PRDM16
chr8	47381071	47381522	452	*	2	4.20596e-29	8.09347e-07	1.55711e-07	9.74997e-08	-0.397047	-0.334933	SPIDR
chr6	131000539	131001542	1004	*	7	2.65797e-42	4.96663e-06	0.00117977	9.77673e-08	-0.459085	-0.304217	EPB41L2
chr10	72260669	72261673	1005	*	4	3.40434e-32	6.57757e-08	2.58881e-05	9.81136e-08	-0.603639	-0.415094
chr2	64483071	64483109	39	*	3	1.41119e-29	2.47222e-08	0.000255296	9.85016e-08	-0.232668	-0.212534
chr19	38812865	38813361	497	*	7	8.22796e-47	4.28312e-06	0.000149689	9.95831e-08	0.443391	0.208943	LGALS4
chr4	25085792	25085818	27	*	2	5.23988e-27	3.98673e-08	3.73718e-05	9.96943e-08	-0.242665	-0.225478
chr8	53529482	53529522	41	*	2	5.66788e-26	3.67838e-08	6.69131e-05	9.9877e-08	-0.545613	-0.52837
chr22	36860012	36861081	1070	*	6	8.03459e-44	0.000928887	2.13699e-05	1.00132e-07	-0.453821	-0.212776	NCF4, NCF4-AS1
chr12	67697651	67697658	8	*	2	1.59639e-27	4.10827e-08	3.41523e-05	1.00991e-07	-0.435597	-0.413167
chr2	234258286	234259048	763	*	3	4.62485e-31	0.000387412	9.48852e-06	1.01174e-07	-0.621285	-0.366942
chr5	164234840	164235921	1082	*	4	5.27239e-37	3.66091e-05	3.29022e-06	1.01619e-07	-0.524529	-0.255689
chr10	132663077	132666379	3303	*	9	1.72217e-34	0.000747998	7.39366e-05	1.02132e-07	-0.469945	-0.171149	INPP5A
chr22	30420243	30421830	1588	*	3	5.6012e-31	0.00597795	2.22622e-07	1.02784e-07	-0.545711	-0.238884	SEC14L2, AC004832.3, AC004832.5, RNU6-564P, RNF215, AC004832.4
chr1	47409366	47409767	402	*	3	9.75618e-30	3.2619e-08	0.000140335	1.02807e-07	-0.239881	-0.22161
chr13	103883153	103883931	779	*	3	8.23212e-32	4.52488e-05	1.97267e-05	1.03686e-07	-0.477038	-0.278472
chr18	77101444	77102083	640	*	3	1.5208e-28	1.85507e-08	0.000737319	1.04561e-07	-0.620531	-0.488121	MBP
chr7	28407971	28408580	610	*	2	2.71332e-34	1.10642e-05	3.31891e-08	1.05583e-07	-0.446202	-0.28256	CREB5
chr19	35913853	35913899	47	*	2	6.0734e-26	4.3e-08	3.62724e-05	1.06181e-07	-0.482801	-0.413751
chr5	10310596	10310646	51	*	2	1.95509e-26	1.1968e-07	1.95774e-06	1.06393e-07	-0.428934	-0.405966
chr7	150381539	150382615	1077	*	3	2.05389e-24	1.27466e-06	8.34754e-06	1.0643e-07	-0.687254	-0.39045	ZNF775, AC073111.2, ZNF775-AS1
chr2	120398096	120398297	202	*	2	2.96055e-26	6.18926e-08	8.90238e-06	1.07131e-07	-0.491488	-0.338996
chr9	131678614	131679426	813	*	4	9.19759e-42	3.13425e-05	2.59896e-08	1.07409e-07	-0.643181	-0.338336	RAPGEF1
chr17	76202567	76202631	65	*	2	5.59682e-26	5.11097e-08	1.81869e-05	1.08698e-07	-0.40823	-0.329988	RNF157
chr3	14199667	14199918	252	*	2	5.75118e-27	1.06132e-07	2.59586e-06	1.0879e-07	-0.651419	-0.49703	LSM3
chr2	43102711	43103471	761	*	3	1.25479e-28	2.58683e-07	6.59272e-06	1.09723e-07	-0.375014	-0.293719	LINC02580
chr17	65078777	65078796	20	*	2	2.51052e-27	4.60038e-08	3.13913e-05	1.10124e-07	-0.405288	-0.389886
chr11	8778722	8779080	359	*	2	6.37902e-27	1.00806e-07	2.9973e-06	1.1048e-07	-0.360858	-0.309979	AC026894.1, DENND2B
chr2	134392027	134392617	591	*	3	1.77634e-31	1.52374e-06	1.93007e-06	1.10525e-07	-0.506931	-0.362863	MGAT5
chr1	44327684	44328485	802	*	3	2.11421e-32	0.000981061	5.40194e-09	1.10768e-07	-0.837208	-0.336911	ERI3
chr15	92011860	92012157	298	*	3	2.73224e-30	9.4525e-08	9.25589e-05	1.11317e-07	-0.333907	-0.256991	SLCO3A1
chr17	38550825	38551538	714	*	3	1.54755e-38	0.000802165	1.07253e-08	1.11628e-07	-0.531227	-0.244627	SRCIN1
chr6	54847859	54848510	652	*	2	3.10825e-34	1.87713e-07	1.06252e-06	1.12165e-07	-0.592292	-0.440839	FAM83B
chr5	150623474	150624017	544	*	3	3.36546e-33	5.83686e-08	0.000118514	1.13058e-07	-0.200319	-0.16276	SYNPO, AC008453.2
chr22	38143376	38143621	246	*	2	8.11504e-26	4.18298e-08	7.18744e-05	1.13307e-07	-0.366293	-0.322033	AL022322.2, PLA2G6
chr2	217994246	217995238	993	*	2	1.63798e-23	1.86799e-07	1.1174e-06	1.14373e-07	-0.524466	-0.366024	TNS1
chr13	104984490	104984588	99	*	2	2.76713e-26	1.46088e-07	1.71591e-06	1.16224e-07	-0.603714	-0.453551
chr2	175606060	175606128	69	*	2	3.23864e-26	3.17987e-07	5.66645e-07	1.16768e-07	-0.533749	-0.417048
chr11	126212638	126214005	1368	*	3	6.55468e-34	3.16944e-07	1.42854e-05	1.19288e-07	0.415829	0.296556	FAM118B
chr21	36079504	36080312	809	*	4	4.6173e-46	0.000598104	7.43076e-09	1.19535e-07	-0.618811	-0.307993	AP000688.1
chr22	42162518	42162807	290	*	2	4.9653e-26	5.14286e-08	2.88728e-05	1.19712e-07	-0.518494	-0.452361	TCF20
chr2	237178397	237178767	371	*	2	7.34398e-29	0.000198832	1.65213e-08	1.21369e-07	-0.572947	-0.327748
chr2	43426645	43426990	346	*	2	1.57501e-28	1.16962e-05	3.90025e-08	1.21668e-07	-0.633647	-0.39526	THADA
chr22	21623307	21624507	1201	*	3	3.20666e-23	1.34143e-06	9.79486e-06	1.22603e-07	-0.288433	-0.231085	UBE2L3
chr16	57471145	57472125	981	*	3	2.91256e-29	5.10148e-08	0.000187873	1.24091e-07	0.316044	0.29398	POLR2C, DOK4
chr17	9179140	9179616	477	*	5	7.01672e-38	1.18898e-06	7.60452e-05	1.24264e-07	-0.448694	-0.28236	NTN1
chr10	95279601	95279668	68	*	2	2.76924e-29	5.90293e-08	1.92406e-05	1.24428e-07	-0.475285	-0.447179	PDLIM1
chr16	66189339	66189946	608	*	2	8.96453e-31	2.95605e-05	2.78813e-08	1.24758e-07	-0.528311	-0.317102
chr2	239348918	239349580	663	*	7	1.7217e-40	3.2423e-08	0.00126233	1.25852e-07	-0.546507	-0.341817	HDAC4
chr21	45409684	45411641	1958	*	8	2.90304e-29	7.17401e-06	0.000275058	1.26885e-07	-0.505112	-0.19431	COL18A1, COL18A1-AS2
chr11	118882655	118883883	1229	*	12	3.79315e-38	0.000323547	0.00188724	1.27804e-07	-0.410211	-0.175608
chr1	3077486	3080085	2600	*	8	3.71208e-31	1.1439e-06	0.00109	1.2865e-07	0.383788	0.221384	PRDM16
chr10	22816350	22816507	158	*	2	2.3646e-26	3.69144e-07	5.79586e-07	1.29643e-07	-0.433132	-0.32142
chr18	13372157	13372298	142	*	2	8.68847e-26	6.02064e-08	2.16666e-05	1.29785e-07	-0.418889	-0.33486	LDLRAD4
chr9	128845660	128845697	38	*	2	2.43145e-26	8.19278e-08	8.02664e-06	1.30459e-07	-0.529983	-0.418923	AL441992.2, KYAT1
chr1	206587385	206587490	106	*	2	1.08481e-26	5.74848e-08	2.74375e-05	1.30701e-07	-0.517796	-0.435395	RASSF5, EIF2D
chr17	48972527	48972593	67	*	2	2.54755e-27	5.74812e-08	2.75553e-05	1.30799e-07	-0.315345	-0.296108
chr18	62450241	62451542	1302	*	4	4.71008e-42	0.000807337	4.87814e-09	1.31472e-07	-0.613789	-0.162623
chr17	49289762	49290629	868	*	5	1.47481e-37	1.18798e-06	6.7023e-06	1.31746e-07	-0.556491	-0.261108	FLJ40194, ZNF652
chr3	3665168	3665183	16	*	2	3.64802e-26	5.15421e-08	5.68798e-05	1.33333e-07	-0.483245	-0.451063
chr10	11163736	11166005	2270	*	16	1.03965e-44	2.58684e-07	0.000174061	1.3358e-07	-0.451542	-0.266319	CELF2
chr16	89150263	89150508	246	*	2	4.93424e-30	0.00869609	1.3701e-08	1.343e-07	-0.745157	-0.373007	ACSF3
chr12	2180140	2180630	491	*	2	3.91934e-30	0.00166017	1.45726e-08	1.34916e-07	-0.534836	-0.282509	CACNA1C
chr9	76441641	76442313	673	*	3	2.9502e-41	0.000617022	4.01868e-08	1.35002e-07	-0.633276	-0.289578	GCNT1
chr5	81420339	81420443	105	*	2	6.10532e-26	0.00723146	1.38229e-08	1.35049e-07	-0.580836	-0.277518	SSBP2
chr3	134427019	134427562	544	*	2	3.41907e-24	5.10735e-08	6.80825e-05	1.35254e-07	-0.433733	-0.36687
chr7	23347745	23348242	498	*	5	5.6397e-36	1.79253e-08	0.00162107	1.35681e-07	-0.414129	-0.232023	IGF2BP3
chr2	173431553	173432228	676	*	3	1.0178e-31	0.00151881	2.06949e-06	1.35682e-07	-0.417035	-0.251523	JPT1P1
chr7	105649438	105649770	333	*	3	2.76741e-29	6.59063e-06	7.52192e-07	1.36021e-07	-0.343907	-0.231216	ATXN7L1
chr14	81331082	81331223	142	*	2	8.53191e-27	2.48692e-06	1.10208e-07	1.36816e-07	-0.538375	-0.356652	STON2
chr15	37014725	37015311	587	*	4	3.47224e-33	6.8796e-07	0.000168796	1.37059e-07	-0.560541	-0.360641	MEIS2
chr8	122137228	122137815	588	*	2	2.97829e-26	1.19603e-07	3.99701e-06	1.39404e-07	-0.537048	-0.420497
chr17	45411184	45411832	649	*	3	6.81287e-37	1.14423e-05	3.51322e-05	1.41448e-07	0.455283	0.290414	ARHGAP27
chr2	28413163	28413923	761	*	2	1.67713e-26	3.29978e-07	7.93061e-07	1.41488e-07	-0.603116	-0.377551	FOSL2
chr4	2624511	2625518	1008	*	11	5.62896e-53	6.52749e-06	1.29854e-05	1.42325e-07	-0.489175	-0.179765	RNF4, FAM193A
chr12	108838326	108838530	205	*	4	1.89825e-31	7.76898e-05	4.89357e-05	1.43028e-07	-0.783722	-0.436686	SSH1
chr16	87789667	87790318	652	*	2	1.74574e-31	1.58027e-05	4.24355e-08	1.43553e-07	-0.695518	-0.392724	AC126696.1
chr17	77256096	77256947	852	*	3	2.3809e-24	2.67806e-08	0.00073022	1.44147e-07	-0.483561	-0.348999
chr1	202575849	202576460	612	*	2	5.03046e-31	0.000514059	1.74139e-08	1.44287e-07	-0.40856	-0.165909	PPP1R12B
chr10	3935203	3936503	1301	*	4	2.52523e-27	2.88756e-07	0.000404325	1.44567e-07	-0.485383	-0.33434	LINC02660
chr16	66382647	66383278	632	*	2	1.52593e-26	1.80451e-07	2.03132e-06	1.44766e-07	-0.434585	-0.315613	CDH5
chr17	45043950	45044109	160	*	2	3.53416e-27	6.78888e-08	2.25119e-05	1.45018e-07	-0.40814	-0.306425	NMT1, DCAKD
chr6	100171492	100172016	525	*	2	2.79568e-30	0.000279475	1.91626e-08	1.45544e-07	-0.688051	-0.384669
chr6	16302194	16302937	744	*	5	1.30679e-35	2.22689e-06	0.000665788	1.45701e-07	-0.482667	-0.24656	ATXN1
chr1	11653065	11653585	521	*	4	5.06085e-37	0.000104375	0.000156062	1.46426e-07	-0.484792	-0.281277	FBXO2
chr4	152910110	152910227	118	*	2	2.56098e-28	5.52317e-08	7.27653e-05	1.46444e-07	0.369605	0.369049	ARFIP1
chr6	38599215	38599564	350	*	2	2.29289e-28	8.28099e-08	1.17864e-05	1.46613e-07	0.447646	0.379078	BTBD9
chr5	66827873	66828972	1100	*	12	1.80878e-53	1.07947e-05	0.000490333	1.47106e-07	-0.535282	-0.238929	MAST4
chr10	131969608	131969797	190	*	3	2.24692e-31	3.85058e-08	0.000182394	1.47298e-07	-0.424293	-0.360228	BNIP3
chr1	156113459	156114899	1441	*	10	2.56158e-52	0.0518931	0.000132588	1.48169e-07	-0.49923	-0.0585987	LMNA
chr2	174597723	174598636	914	*	4	1.33701e-34	0.00170663	1.30034e-08	1.48339e-07	-0.761075	-0.305787	AC010894.2, WIPF1
chr9	86046363	86046542	180	*	3	1.61662e-28	5.1742e-08	0.000261198	1.48457e-07	-0.624524	-0.496231	GOLM1
chr10	132455537	132455735	199	*	2	5.39881e-28	5.9233e-08	5.24872e-05	1.49507e-07	-0.295966	-0.29537
chr7	30330890	30331601	712	*	2	1.25065e-30	3.53811e-05	3.31881e-08	1.50857e-07	-0.556723	-0.186817	ZNRF2
chr2	96143062	96144791	1730	*	4	1.07429e-35	9.11661e-05	2.64122e-06	1.55953e-07	-0.386413	-0.230639	DUSP2
chr16	9914524	9914583	60	*	2	7.42028e-26	4.7805e-05	3.16184e-08	1.57102e-07	-0.590031	-0.330478	GRIN2A
chr11	34251234	34251563	330	*	3	1.55414e-29	1.53549e-05	2.75947e-05	1.57911e-07	-0.484859	-0.326682	ABTB2
chr5	167294759	167295507	749	*	3	5.49794e-29	1.06305e-07	1.63517e-05	1.58029e-07	-0.676007	-0.411022	TENM2
chr13	112781363	112782899	1537	*	11	2.67413e-59	0.00168876	2.91845e-06	1.58579e-07	0.571213	0.187317	ATP11A
chr12	5733363	5733496	134	*	2	1.6532e-25	7.92459e-08	1.91667e-05	1.59599e-07	-0.489638	-0.488633	ANO2
chr11	16876424	16876934	511	*	2	1.91739e-24	6.21121e-08	6.39595e-05	1.60362e-07	-0.563712	-0.459512	PLEKHA7
chr17	14833049	14833420	372	*	2	1.5208e-28	0.00578913	1.67878e-08	1.61495e-07	-0.697216	-0.33497
chr11	120134927	120134941	15	*	2	2.03578e-25	8.86644e-08	1.38563e-05	1.61839e-07	-0.501527	-0.44098	TRIM29
chr2	173652844	173653062	219	*	3	2.68766e-29	2.25224e-05	7.35189e-08	1.62635e-07	-0.670129	-0.332095
chr2	235614258	235614717	460	*	3	1.13608e-30	9.06431e-06	2.52393e-05	1.63538e-07	-0.285506	-0.157309	AGAP1
chr1	38027358	38027878	521	*	2	2.70802e-30	0.00312951	1.76434e-08	1.6611e-07	-0.8299	-0.397153
chr4	128387233	128387262	30	*	2	2.67384e-26	7.69727e-08	2.57505e-05	1.6612e-07	-0.65703	-0.458571	LINC02615
chr7	89126	89449	324	*	2	1.14573e-27	9.45956e-08	1.25868e-05	1.66376e-07	-0.657349	-0.472478	AC093627.1
chr12	118052441	118053459	1019	*	7	1.36155e-40	0.00108683	1.26045e-08	1.68641e-07	-0.363942	-0.151379	WSB2
chr4	142474203	142475684	1482	*	4	2.45145e-37	0.00318252	2.53202e-06	1.68899e-07	-0.454273	-0.242403	INPP4B
chr14	89428575	89429619	1045	*	3	1.40586e-24	3.06378e-05	2.1836e-05	1.69022e-07	-0.43844	-0.306534	FOXN3, AL137230.2
chr3	189132347	189132560	214	*	3	1.51635e-29	3.7511e-08	0.000506052	1.7042e-07	-0.367301	-0.315061	TPRG1
chr6	10420053	10422640	2588	*	17	2.98463e-43	2.32073e-06	0.0115969	1.70633e-07	0.542098	0.257979
chr2	69716958	69717866	909	*	2	6.10669e-22	9.93556e-08	1.19974e-05	1.70914e-07	-0.543065	-0.436177	ANXA4
chr5	158234028	158235228	1201	*	5	5.00219e-41	0.0384618	2.10451e-06	1.71398e-07	-0.355521	-0.148142	AC025437.3
chr7	87414305	87414919	615	*	2	4.4236e-33	0.000298365	2.28878e-08	1.719e-07	-0.594288	-0.334366	ABCB4
chr1	117092927	117093993	1067	*	4	1.50968e-39	0.00027717	2.97702e-08	1.73335e-07	-0.426968	-0.248196	TTF2
chr7	4730306	4732120	1815	*	5	2.49482e-29	1.679e-07	0.000573394	1.75031e-07	-0.393912	-0.260758	FOXK1
chr19	2089006	2089202	197	*	3	9.72175e-30	7.84149e-08	0.000168882	1.75377e-07	-0.335412	-0.298663	MOB3A
chr2	217248396	217250282	1887	*	5	1.2756e-22	7.80002e-07	0.000157297	1.76593e-07	-0.246338	-0.187915
chr6	10380962	10383435	2474	*	13	4.38645e-48	1.41807e-05	0.00111956	1.7791e-07	0.432984	0.233031
chr12	2999058	2999448	391	*	3	1.06372e-29	3.94053e-07	6.32241e-05	1.80395e-07	-0.310399	-0.235372	TEAD4
chr8	22104201	22104276	76	*	3	5.35306e-29	4.00274e-08	0.00045963	1.80543e-07	-0.54881	-0.395683	FAM160B2
chr6	89160999	89162036	1038	*	3	9.36255e-33	0.000182767	6.70483e-07	1.81082e-07	-0.609978	-0.338182	PM20D2
chr15	60695694	60695728	35	*	2	3.42143e-25	7.60749e-08	4.3582e-05	1.81537e-07	-0.432116	-0.400024	RORA
chr9	134284228	134284994	767	*	3	3.16902e-31	1.60175e-06	2.21191e-05	1.8211e-07	-0.476041	-0.258056
chr14	93941774	93941885	112	*	2	3.52364e-26	6.86346e-08	8.99483e-05	1.83142e-07	-0.388346	-0.313186	AL132642.1, ASB2
chr2	46037288	46038245	958	*	2	1.47816e-18	7.36203e-08	5.54913e-05	1.83211e-07	-0.435443	-0.410881	PRKCE
chr3	27533786	27534234	449	*	2	7.81823e-26	1.00083e-07	1.54578e-05	1.83971e-07	-0.482211	-0.423998
chr21	38945717	38945786	70	*	2	2.48677e-27	8.56931e-08	2.7103e-05	1.84096e-07	-0.474815	-0.427398	AP001042.1
chr14	55807411	55807577	167	*	2	1.43185e-25	2.05129e-07	3.10394e-06	1.88568e-07	-0.527411	-0.410419
chr2	218025926	218026278	353	*	2	3.98172e-26	1.70974e-07	4.43304e-06	1.89164e-07	-0.520226	-0.401881	TNS1
chr13	48579130	48579341	212	*	2	3.26724e-28	7.78406e-08	4.97121e-05	1.8931e-07	-0.435804	-0.412761	RB1
chr9	114277125	114277268	144	*	2	4.576e-25	7.11303e-08	9.87059e-05	1.91212e-07	-0.493595	-0.461588	COL27A1
chr5	135336605	135337812	1208	*	5	3.23161e-35	3.70039e-05	0.00025369	1.92633e-07	-0.335442	-0.191604	C5orf66, MACROH2A1
chr16	25049644	25049707	64	*	2	1.0131e-25	8.431e-08	3.84235e-05	1.94362e-07	-0.598876	-0.557386	AC133552.2
chr1	42936919	42937265	347	*	2	2.22372e-27	7.5579e-08	7.26606e-05	1.94829e-07	-0.457655	-0.343716	SLC2A1
chr17	40910694	40910828	135	*	2	3.82617e-25	8.15335e-08	4.66869e-05	1.95244e-07	-0.347523	-0.30362
chr12	109877666	109878422	757	*	3	2.53312e-30	2.82053e-06	5.11671e-05	1.95274e-07	-0.413155	-0.284891	GLTP
chr2	111116917	111118783	1867	*	10	3.57515e-51	5.18939e-05	7.23561e-05	1.95996e-07	-0.743034	-0.247147	ACOXL, MIR4435-2HG
chr5	76960191	76960508	318	*	2	5.15504e-28	3.81548e-05	4.49839e-08	1.96693e-07	-0.329025	-0.208065	CRHBP
chr16	66988211	66988815	605	*	8	7.09317e-43	0.000109536	0.000127063	1.99276e-07	-0.260888	-0.150015	CES4A
chr10	74527870	74528553	684	*	3	1.35562e-32	3.39524e-07	0.000108612	1.9944e-07	0.499913	0.410414	ADK, MRPL35P3, AC022540.1
chr19	34990650	34991025	376	*	2	3.61579e-28	1.09032e-05	7.84994e-08	2.00278e-07	-0.686311	-0.448592
chr15	68705925	68706400	476	*	2	1.13044e-29	6.76545e-05	3.86587e-08	2.02117e-07	-0.652655	-0.365927	CORO2B
chr12	96195731	96196891	1161	*	3	2.56598e-26	2.89274e-05	4.71018e-05	2.02638e-07	-0.648026	-0.353943	ELK3
chr12	113899870	113900121	252	*	3	2.45659e-28	5.38013e-08	0.000354581	2.05624e-07	-0.58843	-0.471297	RBM19
chr12	5440950	5441722	773	*	2	7.56314e-26	2.70702e-07	2.44222e-06	2.08015e-07	-0.302256	-0.237025	NTF3
chr1	115676857	115677047	191	*	2	3.03347e-25	1.1355e-07	1.74865e-05	2.10748e-07	-0.378889	-0.37791	VANGL1
chr1	33099626	33099784	159	*	2	3.55418e-25	1.08733e-07	2.04246e-05	2.11293e-07	-0.272212	-0.246421	AZIN2
chr10	70967920	70968101	182	*	2	4.93021e-26	0.000545521	2.64252e-08	2.11393e-07	-0.547285	-0.243436	AC073176.2
chr5	79547020	79547615	596	*	2	3.87012e-30	0.00108371	2.48105e-08	2.13821e-07	-0.663876	-0.346213
chr12	102950557	102951111	555	*	6	2.12692e-42	2.51006e-05	0.000605697	2.14865e-07	0.43851	0.268536	PAH
chr14	50521665	50521856	192	*	2	1.59221e-25	2.28082e-07	3.6398e-06	2.16847e-07	-0.421884	-0.41179	MAP4K5
chr5	17228665	17228760	96	*	2	5.03896e-25	1.02884e-07	2.8239e-05	2.17144e-07	-0.471444	-0.430314	BASP1
chr5	149453320	149453390	71	*	2	1.29049e-25	8.32477e-08	8.67634e-05	2.17579e-07	-0.254319	-0.200915
chr2	237584257	237584615	359	*	2	7.4655e-27	7.37777e-07	7.0126e-07	2.18665e-07	-0.477864	-0.351684	RAB17
chr5	74320666	74321862	1197	*	4	7.44512e-34	0.000266794	3.02695e-07	2.20376e-07	-0.677991	-0.198475	LINC01333, LINC01331, LINC01335
chr2	64861746	64863486	1741	*	4	4.61988e-36	3.59277e-05	1.88594e-07	2.20933e-07	-0.546427	-0.25322	LINC01800
chr7	108416360	108416412	53	*	2	8.44541e-26	8.78439e-08	6.91791e-05	2.21694e-07	-0.445044	-0.439408	NRCAM
chr18	10410366	10410940	575	*	2	6.14174e-30	0.000829558	2.65821e-08	2.22267e-07	-0.41837	-0.238358	AP006219.3, LINC01254
chr14	74647990	74648827	838	*	2	5.32808e-21	9.70811e-08	4.1061e-05	2.22554e-07	-0.265715	-0.228964
chr11	68353376	68354037	662	*	2	5.86402e-28	1.50102e-06	3.5911e-07	2.24113e-07	-0.503772	-0.355555	LRP5
chr9	90966022	90966888	867	*	3	1.19765e-29	6.25202e-07	2.26203e-06	2.27528e-07	-0.527663	-0.363935
chr3	43996991	43998713	1723	*	10	2.87385e-62	0.0566303	2.3859e-05	2.29521e-07	0.591133	0.215712	AC006058.2, AC006058.3
chr11	16791511	16792133	623	*	6	1.26029e-36	1.80003e-07	0.00079588	2.30948e-07	-0.471098	-0.267018	PLEKHA7
chr7	123844320	123845536	1217	*	4	1.31211e-32	7.95454e-06	0.000242382	2.32537e-07	-0.464286	-0.221658	HYAL4
chr6	38640961	38641127	167	*	2	4.91478e-44	7.60642e-06	1.17404e-07	2.32723e-07	0.507988	0.311195
chr6	11735002	11735831	830	*	2	3.36116e-24	8.93485e-08	0.000100153	2.36129e-07	-0.386749	-0.382125	ADTRP
chr2	240467851	240468604	754	*	3	1.84234e-32	7.65849e-06	5.93839e-07	2.36681e-07	-0.579249	-0.323326	GPC1
chr7	55129319	55130800	1482	*	4	1.4142e-35	0.000910912	1.96611e-05	2.37551e-07	-0.515244	-0.255441	EGFR
chr12	14273701	14274059	359	*	2	2.7495e-25	1.26533e-07	1.99995e-05	2.38479e-07	-0.494047	-0.35813
chr10	1188183	1189287	1105	*	7	1.43682e-49	3.71345e-05	8.73751e-06	2.39493e-07	0.512501	0.0734936	LINC00200, ADARB2
chr16	89114178	89116083	1906	*	10	6.66427e-40	0.0146976	0.000113909	2.39979e-07	-0.737969	-0.17805	ACSF3, AC135782.3
chr22	45893844	45893950	107	*	2	2.74973e-25	1.42295e-07	1.44293e-05	2.40745e-07	-0.561601	-0.494524
chr10	102456363	102456508	146	*	3	1.65303e-31	3.02814e-07	2.6033e-05	2.40874e-07	0.45853	0.319683	RPARP-AS1
chr15	63371308	63372548	1241	*	3	7.12046e-20	1.47316e-06	4.72855e-05	2.42398e-07	0.415134	-0.0247053	CA12
chr17	81416925	81417815	891	*	5	4.08722e-34	1.09848e-05	0.00152112	2.43343e-07	-0.438127	-0.245777	BAHCC1
chr2	53470659	53471016	358	*	3	3.02139e-29	2.26559e-07	1.90655e-05	2.43423e-07	-0.567182	-0.406437
chr6	168271902	168272163	262	*	3	1.18426e-28	1.87123e-07	0.000114293	2.45878e-07	-0.394171	-0.329446
chr14	55115688	55116920	1233	*	4	9.98818e-40	0.000172151	1.11786e-06	2.49615e-07	0.662468	0.270592
chr4	153541514	153541606	93	*	2	2.42264e-27	1.4576e-06	4.50725e-07	2.52304e-07	-0.366305	-0.285507	TMEM131L
chr20	35451526	35451558	33	*	2	8.02089e-25	1.5655e-07	1.30024e-05	2.52332e-07	-0.475629	-0.403157	GDF5
chr3	8503225	8503778	554	*	2	6.21412e-27	5.08168e-07	1.47617e-06	2.53092e-07	-0.3894	-0.359385	LMCD1, LMCD1-AS1
chr5	95879712	95880058	347	*	2	2.51565e-27	0.000442071	3.35921e-08	2.55064e-07	-0.425024	-0.239084
chr19	4639226	4640146	921	*	13	8.89835e-62	0.318624	8.85472e-06	2.56223e-07	-0.34178	-0.0877928	TNFAIP8L1
chr9	132027272	132027645	374	*	2	8.8792e-31	4.98081e-05	5.71499e-08	2.56723e-07	-0.80274	-0.480797	MED27
chr1	212525575	212525950	376	*	2	7.36271e-28	0.000402286	3.48533e-08	2.60144e-07	-0.607378	-0.278651	AC092803.2
chr11	65592651	65593632	982	*	7	1.27655e-40	7.38228e-06	1.68001e-05	2.62478e-07	-0.542033	-0.248622	KCNK7
chr7	80646497	80646567	71	*	4	4.58615e-31	2.95132e-08	0.00263646	2.65297e-07	-0.348293	-0.303397	CD36
chr3	58874563	58875112	550	*	2	2.16559e-29	0.000245662	3.89381e-08	2.65546e-07	-0.589208	-0.331778	CFAP20DC-AS1, CFAP20DC
chr17	29581572	29582318	747	*	3	2.98304e-28	9.6327e-08	0.000324123	2.67724e-07	-0.540249	-0.359405	ABHD15-AS1, GIT1
chr2	85956776	85957115	340	*	2	1.03705e-25	2.80122e-07	4.27897e-06	2.68201e-07	-0.525552	-0.434356
chr8	103119539	103120601	1063	*	3	1.02514e-24	1.01688e-07	9.5268e-05	2.71532e-07	-0.519401	-0.39985
chr7	55064948	55065352	405	*	2	1.65249e-25	1.04786e-07	9.57312e-05	2.71604e-07	-0.500308	-0.439799	EGFR
chr15	99476146	99477081	936	*	5	5.14538e-33	7.16331e-08	0.000870124	2.73712e-07	-0.349616	-0.258043	AC015660.5
chr19	40417187	40417341	155	*	2	4.9507e-25	3.14425e-07	3.76357e-06	2.76813e-07	-0.557276	-0.436905
chr9	124800581	124801580	1000	*	5	2.44792e-35	0.00225719	1.03086e-05	2.85702e-07	-0.413571	-0.178485	OLFML2A
chr6	14733084	14733600	517	*	2	6.33587e-29	7.45607e-05	5.74144e-08	2.86619e-07	-0.516591	-0.325757	AL138720.1
chr2	38239749	38240183	435	*	3	8.29689e-31	7.00732e-05	1.38911e-05	2.9146e-07	-0.514501	-0.289321
chr5	1548586	1549359	774	*	6	9.62541e-40	5.12175e-08	0.00221325	2.91704e-07	0.363084	0.28733	AC091849.2
chr3	60081688	60081995	308	*	2	2.41048e-27	1.55817e-05	1.11454e-07	2.96061e-07	-0.476946	-0.35587	FHIT
chr7	36388383	36389510	1128	*	4	2.24681e-38	1.38693e-06	5.44721e-05	2.9664e-07	-0.374445	-0.234263	KIAA0895
chr3	12194351	12194802	452	*	2	2.80787e-28	9.54381e-05	5.59969e-08	2.98246e-07	-0.702667	-0.404355
chr18	59908814	59909619	806	*	3	2.55559e-25	9.36455e-07	4.21867e-05	2.98916e-07	-0.377212	-0.31382
chr5	180897803	180899185	1383	*	7	1.68545e-47	0.0656813	8.021e-07	3.00382e-07	-0.521927	-0.174521	BTNL8
chr1	206961937	206962171	235	*	2	1.76107e-32	2.73799e-05	8.81572e-08	3.0163e-07	-0.68338	-0.437392	FCAMR
chr21	43911744	43911880	137	*	2	8.94783e-29	1.14712e-07	0.000126743	3.05008e-07	0.512085	0.49976	AGPAT3
chr16	88804920	88806280	1361	*	5	3.18078e-40	0.00259578	7.99005e-06	3.06048e-07	-0.690315	-0.234707	CDT1
chr10	33134012	33134213	202	*	2	2.09374e-24	1.16367e-07	0.000124647	3.08472e-07	-0.447451	-0.366107
chr17	63974348	63974594	247	*	4	2.24029e-32	5.54036e-08	0.00107399	3.11182e-07	-0.337906	-0.263228	AC127029.2
chr1	202539558	202540157	600	*	4	2.27396e-32	3.43216e-05	0.000141466	3.11485e-07	-0.374271	-0.236413	PPP1R12B
chr7	3244393	3244761	369	*	2	1.91737e-25	1.28475e-07	6.9838e-05	3.12003e-07	-0.477413	-0.467483
chr8	38625845	38626253	409	*	2	3.03347e-25	2.16661e-07	1.1281e-05	3.12428e-07	-0.419487	-0.401195
chr10	75208591	75209367	777	*	4	1.85531e-45	0.129008	7.97817e-10	3.14809e-07	-0.492997	-0.0823316
chr22	39428314	39428396	83	*	2	1.75763e-24	1.49995e-07	3.60725e-05	3.15724e-07	-0.573594	-0.475592	TAB1
chr3	99394946	99395409	464	*	2	3.56124e-28	1.90596e-06	5.16542e-07	3.16478e-07	-0.524694	-0.389288
chr1	29709370	29710095	726	*	5	7.65725e-37	0.000253895	1.1088e-05	3.18817e-07	-0.531812	-0.270844	AC092265.1
chr2	15919166	15920283	1118	*	6	2.13327e-37	7.68259e-05	0.000161795	3.22808e-07	-0.261388	-0.139315	MYCNOS
chr1	233636059	233636355	297	*	2	6.71031e-25	1.90908e-07	1.75998e-05	3.22827e-07	-0.722204	-0.567631	KCNK1
chr2	10329114	10330834	1721	*	12	1.03422e-60	0.00373987	0.000101308	3.23319e-07	0.305001	0.134117	HPCAL1
chr13	27018445	27018968	524	*	3	2.19694e-29	1.02135e-07	0.000147007	3.23638e-07	-0.430309	-0.320365
chr9	16624282	16624543	262	*	3	6.48746e-29	8.21416e-06	1.69663e-05	3.24983e-07	-0.471825	-0.316025	BNC2
chr6	166558202	166558788	587	*	2	2.57655e-30	0.00128916	3.86587e-08	3.25275e-07	-0.671653	-0.361184	RPS6KA2
chr1	161706408	161707094	687	*	5	2.72284e-36	4.76185e-05	1.76315e-05	3.25447e-07	-0.557275	-0.302044	FCRLA
chr4	80201159	80202223	1065	*	6	1.26079e-47	0.0149015	0.000234919	3.27239e-07	0.509527	0.247102	PRDM8
chr8	115451513	115452200	688	*	2	7.9029e-26	3.16265e-07	6.1899e-06	3.3788e-07	-0.467009	-0.453797	TRPS1
chr6	170222842	170223044	203	*	4	2.21311e-34	0.00183546	9.55184e-05	3.40076e-07	-0.477714	-0.296778
chr4	139989140	139989406	267	*	2	3.77605e-26	0.000464053	4.63615e-08	3.41585e-07	-0.671867	-0.295255	MAML3
chr14	35365329	35366335	1007	*	4	1.49426e-32	4.29323e-07	1.16314e-05	3.41617e-07	-0.370194	-0.225262
chr3	69539019	69539341	323	*	2	1.48937e-26	1.32665e-05	1.48897e-07	3.44363e-07	-0.472827	-0.369258	FRMD4B
chr11	119759434	119759652	219	*	2	4.95871e-25	6.29859e-07	2.18105e-06	3.50793e-07	-0.367576	-0.317248
chr1	182149089	182149726	638	*	2	1.14151e-21	1.33883e-07	0.000127085	3.51543e-07	-0.397667	-0.389363	LINC01344
chr11	72353075	72353943	869	*	4	3.50622e-34	1.10168e-05	0.000621262	3.51708e-07	-0.235564	-0.13431	AP002892.2, CLPB
chr2	149611469	149611759	291	*	3	6.69789e-30	2.80279e-06	1.74675e-06	3.5184e-07	-0.406938	-0.245203	MMADHC-DT
chr17	41377768	41377843	76	*	2	2.05699e-24	2.48776e-07	1.18445e-05	3.53466e-07	-0.506842	-0.400627	KRT34
chr1	89943642	89944549	908	*	2	2.09947e-19	1.64318e-07	4.38347e-05	3.5563e-07	-0.379021	-0.295938
chr13	30881035	30882214	1180	*	3	6.65131e-30	2.6687e-06	1.31869e-05	3.55774e-07	-0.536345	-0.314844	LINC00545, TEX26-AS1
chr7	112484923	112484928	6	*	2	6.94476e-30	1.36158e-07	0.000125112	3.56343e-07	-0.468973	-0.462485	AC005192.1, LSMEM1
chr11	128496926	128497114	189	*	2	2.13705e-24	1.35622e-07	0.000131623	3.57175e-07	-0.554302	-0.529963	ETS1
chr16	1692019	1692456	438	*	3	1.35624e-27	2.45031e-07	6.36644e-05	3.58288e-07	-0.509638	-0.379731	JPT2
chr7	82319704	82319928	225	*	2	9.28777e-25	2.91823e-07	8.58042e-06	3.58391e-07	-0.432463	-0.353646	CACNA2D1
chr15	62940942	62940964	23	*	2	3.40124e-24	1.35963e-07	0.000138254	3.60004e-07	-0.353916	-0.329502
chr20	31684839	31686060	1222	*	3	5.64355e-23	1.13237e-07	0.000162578	3.60365e-07	-0.41007	-0.280963	BCL2L1
chr4	152633770	152634571	802	*	2	7.38428e-28	7.94942e-06	2.14803e-07	3.61641e-07	-0.656877	-0.24666	TMEM154
chr17	56834495	56835508	1014	*	4	5.60214e-36	7.18047e-06	1.35885e-06	3.61713e-07	-0.387186	-0.286328	DGKE, C17orf67
chr12	52181893	52182551	659	*	3	1.00744e-29	0.000253782	1.3989e-05	3.62941e-07	-0.341226	-0.172934	LINC00592, KRT80
chr3	11808398	11808558	161	*	3	2.48663e-27	7.37985e-08	0.000888197	3.64844e-07	-0.345036	-0.304204	TAMM41
chr13	109764274	109764745	472	*	2	3.59212e-28	0.000269972	5.521e-08	3.65248e-07	-0.333496	-0.20108	IRS2
chr2	222844427	222844534	108	*	2	2.37432e-24	1.57067e-07	6.3664e-05	3.67007e-07	-0.388843	-0.369575
chr15	44489763	44489886	124	*	2	1.74358e-26	0.00010003	7.13989e-08	3.68718e-07	-0.444062	-0.272994	CTDSPL2
chr5	147480129	147480208	80	*	2	3.01059e-24	1.67944e-07	4.85254e-05	3.69882e-07	-0.399532	-0.336337	DPYSL3
chr22	17792467	17793033	567	*	3	3.14373e-32	9.99881e-05	6.84559e-06	3.75256e-07	0.619691	0.351827	MICAL3, AC016026.1
chr9	91809568	91809727	160	*	2	2.13345e-25	2.62907e-07	1.25802e-05	3.76225e-07	-0.451437	-0.381668	ROR2
chr16	89404075	89405269	1195	*	5	1.00094e-40	0.0719786	3.09624e-06	3.77168e-07	-0.585205	-0.204261	ANKRD11
chr17	57955767	57956594	828	*	4	1.1011e-37	0.0146152	1.11993e-07	3.79298e-07	-0.482289	-0.158878	AC015813.4
chr20	62306095	62306577	483	*	5	3.89001e-36	1.03854e-07	0.00228878	3.80145e-07	-0.532272	-0.317424	ADRM1, AL354836.1
chr2	43269073	43269503	431	*	3	1.11411e-30	0.000196943	2.07845e-07	3.84393e-07	-0.377101	-0.185603	THADA
chr6	20876342	20877108	767	*	2	5.43691e-23	2.99809e-07	9.94708e-06	3.85096e-07	-0.563708	-0.455734	CDKAL1
chr17	78511855	78512265	411	*	3	1.85203e-32	0.0120616	7.53336e-09	3.91787e-07	-0.504625	-0.203493	DNAH17
chr1	209768720	209769785	1066	*	3	3.8846e-44	0.0211841	1.2003e-08	3.92202e-07	-0.916603	-0.359785	TRAF3IP3
chr3	123757670	123758685	1016	*	3	1.48754e-29	4.31312e-06	3.89857e-05	3.95741e-07	-0.387804	-0.266614	MYLK
chr2	28232412	28232468	57	*	2	2.21268e-26	6.63906e-07	2.65661e-06	3.98284e-07	-0.524586	-0.511574	BABAM2
chr5	55923395	55923663	269	*	2	8.18181e-26	4.52582e-07	4.88188e-06	3.98969e-07	-0.52848	-0.422055
chr2	68744377	68745025	649	*	2	5.45227e-24	2.88332e-07	1.23111e-05	4.01389e-07	-0.474348	-0.40955	ARHGAP25
chr11	1923931	1924737	807	*	6	1.20325e-36	2.32266e-05	4.68214e-05	4.01911e-07	-0.455917	-0.222192	TNNT3
chr18	55422240	55422663	424	*	3	2.97205e-30	9.2576e-07	4.28896e-05	4.10371e-07	-0.366047	-0.297363	TCF4
chr12	108700883	108703562	2680	*	8	1.05339e-19	7.40358e-06	0.00201465	4.12058e-07	-0.327459	-0.193359	CORO1C
chr6	6943031	6943474	444	*	2	1.214e-27	0.000102931	8.12548e-08	4.13015e-07	-0.281834	-0.209753
chr17	59332810	59334784	1975	*	4	2.25801e-29	0.000931878	1.42672e-05	4.14225e-07	0.387651	0.188504	YPEL2
chr9	86983466	86983876	411	*	2	2.89617e-27	3.54177e-07	8.57044e-06	4.14441e-07	-0.358198	-0.350675	GAS1RR
chr5	60487207	60487801	595	*	2	1.09322e-32	3.81846e-07	7.61504e-06	4.19687e-07	-0.417897	-0.299833	AC109486.2, PART1, PDE4D
chr13	35474754	35479270	4517	*	26	3.5822e-43	2.52589e-06	0.0102835	4.22748e-07	0.33223	0.190117	NBEA, MAB21L1
chr14	66503788	66504202	415	*	2	1.54281e-27	0.000233571	6.76316e-08	4.23458e-07	-0.596046	-0.200293	AL359232.1
chr11	11608147	11608951	805	*	3	2.37014e-25	1.12687e-07	0.000330952	4.24093e-07	-0.46105	-0.340114	GALNT18
chr9	132006606	132007075	470	*	3	2.05718e-29	0.000438371	1.31918e-05	4.30333e-07	-0.420043	-0.278765	MED27
chr1	178928563	178929118	556	*	2	9.45705e-29	0.00131167	5.2897e-08	4.33392e-07	-0.398129	-0.167078
chr18	9648659	9648957	299	*	2	7.52871e-24	1.65805e-07	0.000144157	4.33859e-07	-0.4784	-0.42164
chr5	139738833	139739101	269	*	3	3.43028e-30	3.65907e-06	2.31643e-05	4.3441e-07	-0.502644	-0.321908	AC008667.1
chr2	111071782	111071923	142	*	2	1.17444e-24	2.96835e-06	5.91779e-07	4.35082e-07	-0.710451	-0.443346	ACOXL, MIR4435-2HG
chr5	116492231	116493014	784	*	2	1.48817e-24	6.29226e-07	3.51153e-06	4.35993e-07	-0.695997	-0.55208	SEMA6A-AS1, SEMA6A
chr2	231620862	231621070	209	*	2	6.62474e-26	1.71954e-07	0.00011584	4.36304e-07	-0.519923	-0.433286
chr3	9280096	9280229	134	*	2	3.01116e-24	3.64239e-07	9.33404e-06	4.36426e-07	-0.325324	-0.275995	SRGAP3
chr7	111198404	111198752	349	*	2	2.94813e-26	7.09372e-06	3.06386e-07	4.37846e-07	-0.725239	-0.459353	IMMP2L
chr1	39004733	39004958	226	*	2	2.31159e-25	0.0020512	5.14279e-08	4.37851e-07	-0.553307	-0.250975	AKIRIN1
chr19	55474856	55475106	251	*	2	6.59993e-33	1.98952e-07	5.46115e-05	4.38314e-07	-0.666205	-0.563904
chr17	50523576	50523732	157	*	2	2.36379e-24	1.92486e-07	6.39661e-05	4.38949e-07	-0.357287	-0.335397	MYCBPAP
chr12	124314268	124314676	409	*	4	6.25221e-31	2.20594e-07	0.000701215	4.40547e-07	-0.508113	-0.322643	RFLNA
chr7	137354670	137354703	34	*	2	6.35102e-25	1.86009e-07	7.78813e-05	4.4091e-07	-0.455376	-0.33628
chr11	95134692	95135390	699	*	2	9.13178e-22	1.96866e-07	5.94725e-05	4.41575e-07	-0.405747	-0.352854
chr11	69297273	69298401	1129	*	5	2.88486e-36	0.000130014	0.000127601	4.48128e-07	-0.340899	-0.158328	MYEOV
chr11	68158665	68158749	85	*	2	3.02392e-27	3.94619e-07	8.67e-06	4.51185e-07	0.47588	0.417999	KMT5B
chr15	85316382	85316752	371	*	3	2.66082e-28	2.40783e-06	4.28302e-05	4.53032e-07	-0.359936	-0.294191	ADAMTS7P4
chr4	15426862	15428170	1309	*	8	1.62368e-41	0.000377219	7.33996e-05	4.55095e-07	-0.376856	-0.115294	C1QTNF7, C1QTNF7-AS1
chr3	123816732	123816868	137	*	2	5.74855e-24	1.93522e-07	7.73698e-05	4.56088e-07	-0.295517	-0.273223	MYLK
chr10	70514638	70514770	133	*	2	2.2987e-26	3.71055e-07	1.02048e-05	4.56793e-07	0.524883	0.394599	PALD1
chr1	95353461	95353736	276	*	2	3.24811e-26	1.74358e-07	0.000151191	4.56825e-07	-0.398075	-0.394275
chr17	35868897	35869536	640	*	3	8.35611e-33	4.05902e-06	1.94092e-05	4.57416e-07	-0.399512	-0.267579	AC015849.1
chr3	4985911	4986457	547	*	3	1.38558e-33	8.50891e-05	5.51468e-05	4.60104e-07	-0.401253	-0.228156
chr2	203811492	203811818	327	*	3	6.79085e-28	5.09236e-05	4.56731e-05	4.60665e-07	-0.455914	-0.257602
chr2	29165522	29165547	26	*	2	6.84435e-24	1.96276e-07	7.8398e-05	4.62843e-07	-0.433484	-0.363879	CLIP4
chr12	66014652	66015713	1062	*	3	3.3829e-27	5.52208e-05	5.10931e-05	4.63946e-07	-0.381956	-0.215985
chr6	11139344	11139429	86	*	2	3.1156e-25	0.000565531	6.36622e-08	4.64773e-07	-0.334546	-0.190135
chr17	83084146	83085905	1760	*	9	3.03908e-54	0.0245974	4.1419e-06	4.66335e-07	0.833071	0.167941	METRNL
chr5	57383366	57383395	30	*	2	5.25429e-24	4.15347e-07	8.68451e-06	4.68988e-07	-0.393178	-0.378312
chr2	128409079	128409111	33	*	2	2.57629e-24	2.14215e-07	5.608e-05	4.69667e-07	-0.530313	-0.369078
chr11	68032981	68033802	822	*	5	7.87926e-38	0.00364231	2.13615e-05	4.70628e-07	0.644565	0.271712	NDUFS8
chr5	135127767	135128112	346	*	5	2.18872e-33	0.000601109	4.75418e-05	4.78282e-07	-0.621259	-0.305593	C5orf66, AC008406.2, AC008406.1
chr19	35120770	35121353	584	*	3	7.4828e-27	1.12156e-06	0.00013961	4.80126e-07	-0.357454	-0.271915	AC020907.6, FXYD3
chr15	58441170	58441536	367	*	2	2.5411e-28	0.00143585	5.97395e-08	4.8801e-07	-0.555798	-0.257326	LIPC, ALDH1A2, LIPC-AS1
chr10	122348747	122349004	258	*	2	1.4426e-25	1.11963e-06	2.00955e-06	4.88241e-07	-0.643418	-0.450499
chr18	13496293	13496835	543	*	2	1.8632e-28	0.000255005	7.85262e-08	4.89287e-07	-0.488127	-0.190635	LDLRAD4
chr9	96031034	96031646	613	*	2	1.18724e-22	1.91388e-07	0.000137782	4.91772e-07	-0.275919	-0.268825	ERCC6L2
chr1	64891235	64891295	61	*	2	1.89154e-26	1.92138e-07	0.000138105	4.9367e-07	0.473125	0.383531	JAK1
chr6	111646491	111647356	866	*	5	3.8755e-37	0.0107611	1.57319e-06	4.96061e-07	-0.348955	-0.156989
chr17	50219873	50220165	293	*	3	4.15238e-30	0.0113406	1.3858e-08	4.97761e-07	-0.619333	-0.240502
chr4	173505994	173508989	2996	*	17	6.10817e-43	5.17381e-07	0.00199677	4.9839e-07	0.400999	0.222294
chr7	5356309	5357072	764	*	6	1.08992e-43	0.000481624	8.03509e-05	5.02315e-07	0.344656	0.219653	TNRC18
chr11	43735982	43736798	817	*	2	5.93998e-23	3.15368e-07	2.02975e-05	5.03267e-07	-0.387581	-0.346097	AC068205.2, HSD17B12
chr2	98458427	98459111	685	*	2	1.86717e-22	2.66228e-07	3.406e-05	5.04905e-07	-0.531751	-0.43424	INPP4A
chr1	205556060	205556731	672	*	3	4.09288e-35	0.0316135	8.53564e-09	5.06173e-07	-0.511769	-0.137402
chr7	81624074	81624593	520	*	2	7.21042e-31	0.0010366	6.46922e-08	5.07942e-07	-0.673642	-0.365527	AC008163.1
chr2	10307008	10307763	756	*	2	3.76337e-23	2.0056e-07	0.000137978	5.13222e-07	0.385141	0.374485	HPCAL1
chr2	215692877	215693883	1007	*	3	1.47329e-33	0.0363944	8.65829e-09	5.14156e-07	-0.518626	-0.154516	AC012668.3, LINC00607
chr3	158701246	158701964	719	*	2	2.95742e-28	3.76905e-06	6.42744e-07	5.18386e-07	-0.508404	-0.149227	RARRES1
chr7	1012455	1013142	688	*	4	1.69459e-37	0.0102561	1.26558e-05	5.20566e-07	-0.53177	-0.196794	C7orf50
chr16	54000059	54000457	399	*	2	8.2706e-32	9.78254e-05	1.09826e-07	5.21618e-07	-0.566551	-0.333667	FTO
chr14	51123521	51123597	77	*	2	7.29265e-24	3.69275e-07	1.55698e-05	5.24917e-07	-0.587	-0.481229
chr12	52878033	52878217	185	*	2	3.49498e-25	2.03964e-07	0.000156171	5.29243e-07	-0.271299	-0.25729
chr14	50067743	50068391	649	*	3	4.18086e-29	7.30549e-05	5.12788e-05	5.30823e-07	-0.447361	-0.290882	LINC01588
chr4	142379811	142380228	418	*	2	2.53713e-24	3.3601e-07	2.18619e-05	5.41089e-07	-0.470461	-0.401249	INPP4B
chr11	60918363	60919120	758	*	3	4.06529e-29	0.000232965	7.13152e-05	5.47633e-07	-0.418545	-0.282854	TMEM109, AP003721.1
chr20	51630888	51631536	649	*	2	1.10665e-28	0.00340493	6.33702e-08	5.47673e-07	-0.653776	-0.339114	ATP9A
chr18	26617410	26618037	628	*	2	3.32372e-23	3.22192e-07	2.68264e-05	5.54555e-07	-0.341432	-0.313681	KCTD1
chr5	14359434	14359504	71	*	3	9.11068e-30	1.67273e-07	0.000234792	5.55315e-07	0.42072	0.381624	TRIO
chr2	31227034	31227783	750	*	3	4.10017e-29	3.24287e-06	4.61434e-05	5.58546e-07	-0.506669	-0.192429	CAPN14
chr11	118180544	118180681	138	*	2	1.20197e-23	2.23848e-07	0.000126272	5.60109e-07	-0.410106	-0.355969
chr11	68682717	68683149	433	*	3	2.35133e-31	3.17938e-07	7.55086e-05	5.60211e-07	-0.217752	-0.192784
chr21	33286194	33286462	269	*	2	1.01256e-26	9.03787e-07	3.60394e-06	5.63114e-07	0.354357	0.263869	AP000295.1, IL10RB
chr3	191259012	191259015	4	*	2	7.53819e-24	2.44402e-07	8.07024e-05	5.64114e-07	-0.488366	-0.47222	OSTN
chr6	19892368	19892842	475	*	2	6.72499e-23	2.21053e-07	0.000148405	5.65864e-07	-0.564283	-0.518768	AL022726.1
chr5	13944381	13945501	1121	*	7	5.58838e-37	0.00142378	2.421e-05	5.66717e-07	-0.429974	-0.224303	DNAH5
chr15	39411588	39411831	244	*	2	1.3217e-23	2.25119e-07	0.000141196	5.71587e-07	-0.368923	-0.351353	AC013652.1
chr6	1105192	1105342	151	*	2	1.47949e-23	2.19491e-07	0.000174002	5.73229e-07	-0.478992	-0.452415
chr19	31351966	31356260	4295	*	12	3.52288e-33	4.16637e-08	0.0329891	5.74555e-07	0.452409	0.269617	AC025809.1
chr6	3088588	3089261	674	*	2	1.29911e-30	0.00532444	6.54227e-08	5.75843e-07	-0.329336	-0.149665	RIPK1, RNA5SP201
chr22	24182510	24183485	976	*	3	1.60693e-36	1.0155e-05	2.88951e-05	5.79814e-07	0.323725	0.209511	SUSD2
chr19	45451086	45451930	845	*	5	8.16096e-38	0.00590997	2.16038e-08	5.79963e-07	-0.377672	-0.163826	ERCC1
chr20	33423411	33423726	316	*	2	7.52194e-24	2.7377e-07	5.65449e-05	5.80807e-07	-0.291679	-0.268621	SNTA1
chr7	12585027	12585234	208	*	2	9.63355e-25	2.583e-05	2.17544e-07	5.84333e-07	-0.538966	-0.332826	SCIN
chr14	55889232	55889309	78	*	3	1.24544e-26	2.53006e-07	0.000353632	5.85938e-07	-0.398208	-0.300256
chr14	105119765	105120447	683	*	2	1.9765e-26	4.0587e-06	7.41255e-07	5.87838e-07	-0.478523	-0.312263
chr20	17850080	17850692	613	*	3	9.05126e-31	0.00020096	9.45315e-07	5.88327e-07	-0.351951	-0.246295
chr1	94552301	94553332	1032	*	3	3.22073e-28	3.13804e-06	1.76028e-06	5.89571e-07	-0.537825	-0.0406044
chr10	14556044	14557023	980	*	6	3.26987e-38	0.000371513	2.7183e-07	5.92394e-07	-0.429687	-0.197017	FAM107B
chr2	201853886	201854769	884	*	3	2.00422e-28	8.33035e-06	2.6015e-06	5.93096e-07	-0.533936	-0.228599	CDK15
chr11	65006725	65006822	98	*	2	8.71038e-24	0.000594273	8.327e-08	5.93155e-07	-0.565006	-0.306344
chr5	61245957	61246037	81	*	2	1.65084e-23	2.27375e-07	0.000177614	5.93457e-07	-0.398792	-0.38577	LINC02057
chr17	28925865	28926255	391	*	3	7.10839e-28	0.000873221	4.48216e-05	5.97259e-07	-0.515393	-0.321149	PHF12
chr8	93938674	93939120	447	*	2	4.63473e-27	0.000209018	1.0434e-07	5.98239e-07	-0.606046	-0.440268
chr20	45700816	45702000	1185	*	6	3.01687e-41	0.0160792	8.93774e-07	6.00027e-07	-0.400681	-0.105539	WFDC10B
chr12	46547102	46547593	492	*	2	2.47436e-27	7.26058e-05	1.45958e-07	6.03955e-07	-0.573441	-0.357374	AC008014.1, AC008035.1
chr11	116837582	116839018	1437	*	9	1.59329e-29	6.61507e-05	0.000276668	6.0439e-07	-0.365806	-0.189145	APOA1-AS, APOA1
chr1	43834728	43835269	542	*	2	3.25347e-29	7.32599e-06	4.89507e-07	6.06281e-07	-0.51419	-0.321138	AL451062.2, ST3GAL3
chr14	77111070	77111268	199	*	2	1.89779e-23	2.32771e-07	0.000182507	6.08245e-07	-0.293743	-0.285453	CIPC, AC007375.2
chr15	31230973	31231634	662	*	6	2.93106e-37	3.15858e-06	0.000496866	6.09056e-07	-0.368349	-0.250879
chr5	61306966	61307435	470	*	2	4.49646e-23	2.49708e-07	0.000116873	6.10934e-07	-0.437156	-0.414333
chr12	77063103	77063121	19	*	2	1.69105e-23	2.45761e-07	0.000129412	6.11319e-07	-0.441891	-0.404103	E2F7
chr10	87606049	87606216	168	*	2	7.76549e-27	2.3478e-07	0.000180733	6.12353e-07	-0.42592	-0.392645
chr8	33327854	33328622	769	*	2	9.98027e-23	5.55014e-07	1.00227e-05	6.13071e-07	-0.659085	-0.448581
chr3	48432257	48432773	517	*	2	3.25211e-28	0.00456358	7.12205e-08	6.19144e-07	-0.388472	-0.217576	CCDC51
chr14	94109701	94111167	1467	*	11	7.75333e-53	0.099272	1.60047e-06	6.2287e-07	0.376126	0.154825	IFI27
chr19	46522903	46523214	312	*	2	3.21074e-24	5.06256e-07	1.29402e-05	6.28e-07	-0.380881	-0.293574	PPP5D1
chr8	28091409	28091713	305	*	2	8.28825e-30	2.78179e-07	7.83713e-05	6.28307e-07	-0.378053	-0.367569	ELP3
chr13	24745629	24747280	1652	*	8	1.19638e-49	0.000397366	0.0011587	6.29391e-07	0.404553	0.221905	IRX1P1
chr17	78351895	78351976	82	*	2	2.15842e-28	4.45566e-07	1.74217e-05	6.29829e-07	-0.302367	-0.251358
chr16	28107055	28107408	354	*	2	5.2464e-25	2.52713e-07	0.000149142	6.39254e-07	-0.546734	-0.522933	XPO6
chr6	142551352	142551678	327	*	2	7.6193e-25	7.1106e-07	7.12254e-06	6.41899e-07	-0.327731	-0.31516	AL359313.1
chr19	48680629	48681370	742	*	5	4.1215e-39	0.012102	1.98028e-06	6.48017e-07	-0.361201	-0.109786	SEC1P
chr17	7465746	7465805	60	*	2	6.15472e-26	4.37223e-07	1.99762e-05	6.4834e-07	0.429725	0.30898	ZBTB4
chr15	71448061	71448493	433	*	2	1.09958e-23	3.27419e-07	4.84205e-05	6.53122e-07	-0.480443	-0.390321	THSD4
chr7	96303848	96304339	492	*	2	6.35102e-25	8.70729e-07	5.3104e-06	6.5334e-07	-0.481051	-0.336855	SLC25A13
chr12	53381551	53382364	814	*	2	1.06946e-25	3.00878e-06	1.16647e-06	6.54615e-07	-0.55399	-0.379869	SP1
chr1	228088032	228088126	95	*	2	1.86424e-23	3.07308e-07	6.63212e-05	6.62861e-07	-0.353098	-0.321031	ARF1
chr3	156656476	156656511	36	*	2	2.14603e-23	2.75873e-07	0.000111599	6.62914e-07	-0.410688	-0.377505
chr10	99236055	99237265	1211	*	9	2.95607e-54	0.000781594	0.000657967	6.63429e-07	0.311037	0.159015
chr5	148790724	148791324	601	*	2	1.08028e-25	2.12789e-06	1.70604e-06	6.63485e-07	-0.500676	-0.367274
chr4	24853293	24853353	61	*	2	1.86725e-23	3.21822e-07	5.54162e-05	6.63662e-07	-0.502071	-0.413406	CCDC149
chr3	13538158	13538227	70	*	2	3.70476e-25	3.02823e-07	7.2919e-05	6.67067e-07	-0.430621	-0.326739
chr1	42142926	42143452	527	*	2	1.05826e-27	0.0100619	7.53384e-08	6.69844e-07	-0.398804	-0.187905
chr19	45446530	45447166	637	*	3	1.25336e-28	1.00602e-05	0.000102695	6.76493e-07	-0.566113	-0.40219	ERCC1
chr11	83051545	83051761	217	*	2	2.90773e-24	0.0336506	7.53384e-08	6.79908e-07	-0.58984	-0.290182	RAB30
chr19	46132274	46132915	642	*	2	2.06432e-21	2.80349e-07	0.00012271	6.82479e-07	-0.358817	-0.338422	AC007785.1
chr17	29129663	29129825	163	*	4	6.56312e-33	1.14391e-05	2.80526e-05	6.83556e-07	0.351291	0.230674	MYO18A
chr12	89243966	89245112	1147	*	3	1.30033e-32	0.0103191	3.23203e-08	6.84938e-07	-0.679492	-0.260444	LINC02458
chr15	101483220	101483595	376	*	2	9.73303e-24	3.49607e-07	4.71286e-05	6.85675e-07	-0.510908	-0.370439	PCSK6
chr11	70124357	70124511	155	*	3	1.66864e-27	3.99233e-07	5.11269e-05	6.8759e-07	-0.566704	-0.394299	ANO1
chr6	129860907	129861821	915	*	10	1.10159e-50	0.000426036	5.59169e-06	6.98519e-07	-0.4895	-0.192081	TMEM244
chr8	144375594	144375854	261	*	2	3.76292e-28	1.11689e-06	4.241e-06	6.98951e-07	-0.421161	-0.36879	ADCK5
chr1	234926787	234926846	60	*	2	1.94065e-23	5.01487e-07	1.8372e-05	7.02291e-07	-0.420373	-0.347771	AL391832.4
chr3	69199738	69201733	1996	*	8	4.98235e-34	0.0175233	8.25239e-05	7.04778e-07	-0.434974	-0.111366	FRMD4B
chr13	73054809	73055017	209	*	3	1.94744e-28	8.666e-07	3.31216e-05	7.08517e-07	-0.557332	-0.391711	KLF5
chr1	44572701	44572759	59	*	2	1.06081e-23	5.96539e-06	7.30145e-07	7.09061e-07	-0.55061	-0.363329	RNF220
chr17	78329630	78330146	517	*	2	4.45067e-29	0.0022272	8.67065e-08	7.10787e-07	-0.369599	-0.210301	AC087645.2
chr16	66928488	66928597	110	*	2	1.89565e-24	7.97951e-06	5.90529e-07	7.13551e-07	-0.281674	-0.266123
chr14	80216319	80216838	520	*	4	5.3882e-32	2.45896e-06	0.000186423	7.1502e-07	-0.381208	-0.263109	DIO2-AS1, DIO2
chr1	218874611	218874917	307	*	2	5.36686e-24	5.74985e-07	1.46409e-05	7.22053e-07	-0.501193	-0.403851
chr3	190182656	190183370	715	*	3	1.71714e-28	1.19204e-05	9.47692e-05	7.32863e-07	-0.420201	-0.304408
chr12	29317906	29318761	856	*	6	6.57966e-37	0.000520221	0.000224725	7.38182e-07	-0.610606	-0.254189	FAR2
chr9	101372935	101372961	27	*	2	3.36012e-23	2.86996e-07	0.000195882	7.42715e-07	-0.418777	-0.398671	BAAT
chr3	52534306	52535908	1603	*	9	3.46153e-48	0.00115813	0.000555719	7.43996e-07	-0.457827	-0.163582	SMIM4, NT5DC2
chr2	28269078	28269548	471	*	2	5.00743e-27	0.00243622	9.06106e-08	7.45026e-07	-0.503379	-0.228335	BABAM2
chr3	100103921	100104341	421	*	2	2.17291e-27	4.18949e-05	2.40793e-07	7.48326e-07	-0.457364	-0.306374	CMSS1, FILIP1L
chr11	69321650	69322002	353	*	3	2.96244e-27	0.000520154	4.75461e-05	7.48953e-07	-0.388453	-0.258303	MYEOV
chr1	172351926	172352055	130	*	2	2.05826e-23	5.02106e-07	2.3367e-05	7.58936e-07	-0.446356	-0.411689	DNM3
chr5	37723073	37723580	508	*	2	5.70854e-28	0.00549805	8.81572e-08	7.60933e-07	-0.596704	-0.331077	WDR70
chr10	3116007	3117518	1512	*	7	1.54669e-42	0.000907982	2.52711e-05	7.61299e-07	0.557026	0.185354	PFKP
chr2	229409844	229410577	734	*	2	2.26937e-21	2.94766e-07	0.000199694	7.62803e-07	-0.513836	-0.425793	DNER
chr19	43727260	43727336	77	*	2	1.11621e-23	8.45937e-07	8.14852e-06	7.67239e-07	-0.360813	-0.261707
chr9	91181400	91182358	959	*	4	8.47171e-34	0.000674181	4.02159e-06	7.68905e-07	-0.460322	-0.218056	LINC00484, AL158071.2
chr2	144430576	144432068	1493	*	3	9.02865e-21	1.58532e-07	0.00128142	7.80516e-07	-0.298505	-0.255702	ZEB2
chr2	151032760	151033062	303	*	2	3.01819e-25	0.000125417	1.67108e-07	7.8249e-07	-0.453715	-0.287574	AC023469.1
chr2	27894219	27894403	185	*	2	4.1754e-26	7.90216e-06	6.87302e-07	7.83533e-07	0.323513	0.229675	MRPL33, BABAM2
chr6	36727590	36727633	44	*	2	3.05391e-24	3.22315e-07	0.000135257	7.84491e-07	-0.345697	-0.342046	RAB44
chr19	2259581	2260400	820	*	2	2.66133e-24	2.63629e-06	1.84114e-06	7.84544e-07	-0.390963	-0.273233	JSRP1
chr5	149404323	149405093	771	*	4	1.04305e-29	2.74206e-07	0.000418756	7.91042e-07	-0.333133	-0.231579
chr3	46089365	46090369	1005	*	3	1.03108e-25	0.000142565	1.07524e-06	8.02224e-07	-0.325638	-0.215506
chr9	20512335	20512811	477	*	2	7.89992e-24	5.48423e-07	2.24675e-05	8.03303e-07	-0.399868	-0.332242	MLLT3
chr12	42585765	42585930	166	*	2	6.05569e-24	4.43851e-07	4.08577e-05	8.06382e-07	-0.400817	-0.38594	PRICKLE1
chr10	114271659	114272025	367	*	2	2.01244e-25	1.34641e-05	4.96388e-07	8.07598e-07	-0.479752	-0.348392	VWA2
chr4	173490127	173491330	1204	*	3	1.73159e-21	1.69598e-07	0.00114883	8.08021e-07	-0.505704	-0.380377
chr12	47950781	47951055	275	*	2	1.84738e-23	4.2274e-07	4.84258e-05	8.08671e-07	-0.399354	-0.342021
chr10	131982291	131983822	1532	*	10	1.51152e-52	0.260139	1.7256e-06	8.11096e-07	-1.28224	-0.271208
chr8	29170326	29171437	1112	*	3	1.8651e-20	1.18365e-06	0.000182804	8.11782e-07	-0.519661	-0.41408	KIF13B
chr2	218326907	218328224	1318	*	4	6.84786e-28	3.22432e-05	1.62775e-05	8.1796e-07	0.319558	0.192969	PNKD, CATIP-AS2
chr7	97017285	97023168	5884	*	30	2.04164e-55	9.11412e-08	0.0273825	8.3201e-07	0.439884	0.229919	DLX5
chr2	201643505	201644089	585	*	8	1.32243e-46	0.00702432	0.000375918	8.3784e-07	-0.406102	-0.182972	AC007279.1, TMEM237
chr8	118614749	118614788	40	*	2	1.92644e-23	2.87232e-05	3.37878e-07	8.3975e-07	-0.544506	-0.32438	SAMD12
chr22	36870276	36871657	1382	*	7	1.47531e-38	7.99965e-05	0.00382566	8.43216e-07	0.304567	-0.0521001	NCF4, NCF4-AS1
chr21	35053371	35053568	198	*	2	1.06495e-23	1.49662e-06	4.2073e-06	8.44411e-07	-0.439887	-0.329173	RUNX1
chr7	48084798	48085323	526	*	2	5.35228e-24	6.56892e-07	1.74634e-05	8.49234e-07	-0.44466	-0.356144
chr17	81018164	81018698	535	*	6	2.4039e-35	7.07355e-05	3.33417e-05	8.49403e-07	-0.489881	-0.260169	AC127496.5
chr6	37056289	37056478	190	*	2	1.62371e-24	1.50999e-06	4.21045e-06	8.49623e-07	-0.462023	-0.344498
chr7	1575349	1576465	1117	*	5	5.35717e-31	3.71467e-06	0.00106399	8.51861e-07	-0.431488	-0.297521	PSMG3-AS1
chr3	28590402	28590440	39	*	2	2.68915e-23	2.5435e-06	2.23295e-06	8.52818e-07	-0.428546	-0.358043	AC098650.1, RBMS3
chr15	91854642	91858142	3501	*	9	6.36843e-23	5.28401e-06	0.00145592	8.63849e-07	-0.351758	-0.203927	SLCO3A1
chr6	158474924	158475757	834	*	3	2.12688e-25	4.52034e-07	0.000208736	8.64804e-07	-0.507575	-0.347266	TULP4
chr1	43021687	43022470	784	*	2	3.50875e-21	5.47591e-07	2.87611e-05	8.65816e-07	-0.454778	-0.364075
chr3	148863946	148864049	104	*	3	9.77326e-28	6.16547e-07	4.09005e-05	8.76884e-07	-0.428637	-0.301909	AC092979.1
chr3	48967050	48967461	412	*	3	1.67569e-26	3.50739e-07	0.000148972	8.77073e-07	-0.367288	-0.317883	ARIH2
chr18	48375640	48376452	813	*	4	9.06476e-28	2.05142e-07	0.00133802	8.77769e-07	-0.251619	-0.190266	ZBTB7C
chr6	149037606	149037665	60	*	3	6.49919e-26	5.65249e-05	1.86187e-06	8.80797e-07	-0.476773	-0.267709	UST
chr15	93829206	93830429	1224	*	6	1.04903e-32	0.000960693	0.000534938	8.82522e-07	-0.41465	-0.216405	LINC01579
chr3	177928465	177929448	984	*	2	5.18851e-19	5.87174e-07	2.56693e-05	8.83642e-07	-0.413277	-0.402943
chr17	50892972	50893639	668	*	4	1.5835e-34	0.0189809	4.30024e-07	8.84333e-07	-0.72755	-0.25557	TOB1-AS1
chr15	68352611	68353146	536	*	2	1.80966e-30	0.000477779	1.37537e-07	8.87843e-07	-0.434094	-0.170852	ITGA11
chr16	23385064	23385717	654	*	2	4.5784e-30	0.00275384	1.09014e-07	8.90322e-07	-0.616171	-0.280873
chr4	26490340	26490865	526	*	7	8.20113e-44	6.92258e-06	0.000230075	8.90456e-07	0.33618	0.195203	CCKAR
chr14	34038465	34039165	701	*	4	6.19104e-31	0.00209928	5.07335e-05	8.92968e-07	-0.380826	-0.181154	EGLN3
chr6	137037043	137037106	64	*	2	4.09808e-23	6.7334e-07	1.92161e-05	8.94172e-07	-0.539536	-0.415953	IL20RA
chr18	50629036	50629776	741	*	2	9.78144e-23	7.63386e-07	1.47264e-05	8.95117e-07	-0.585488	-0.463401	MAPK4
chr11	111735444	111736335	892	*	6	6.77262e-33	1.09025e-06	0.00168922	8.98974e-07	-0.264718	-0.152745	PPP2R1B
chr9	88652495	88652671	177	*	3	2.03245e-26	1.6413e-06	1.62964e-05	9.05076e-07	-0.510343	-0.306172
chr9	130137966	130138624	659	*	2	3.81949e-23	7.70536e-07	1.49093e-05	9.05418e-07	-0.442958	-0.376819	GPR107
chr11	75929943	75931278	1336	*	6	7.33557e-39	0.000591861	3.7709e-05	9.19064e-07	-0.450083	-0.145831	UVRAG
chr11	94884684	94885314	631	*	3	8.89848e-37	0.00469327	2.63752e-08	9.20284e-07	-0.406776	-0.185232	AP002383.2
chr14	102903379	102903448	70	*	2	2.89551e-25	7.49737e-07	1.71521e-05	9.32742e-07	0.541839	0.441456	TRAF3
chr17	82205009	82206657	1649	*	6	2.81654e-21	0.00374123	0.000174841	9.4095e-07	-0.316737	-0.178421	CCDC57
chr3	195184661	195185722	1062	*	6	2.33769e-38	0.000550981	1.27335e-07	9.46022e-07	-0.334437	-0.182806	XXYLT1
chr3	188390100	188390997	898	*	3	2.75222e-25	5.80519e-07	6.62017e-05	9.50945e-07	-0.373743	-0.306878	LPP
chr14	97713250	97713257	8	*	2	2.44345e-23	4.43267e-07	8.33469e-05	9.51335e-07	-0.472479	-0.414335
chr1	61424506	61424514	9	*	2	6.76789e-23	4.15877e-07	0.00011496	9.57087e-07	-0.618899	-0.48736	NFIA
chr16	82034678	82035844	1167	*	8	5.36921e-42	0.0049042	1.92838e-05	9.59651e-07	-0.277457	-0.1206	HSD17B2
chr11	94707138	94707446	309	*	2	1.96827e-23	5.21016e-07	4.82242e-05	9.60312e-07	-0.514672	-0.410705	AMOTL1, AP000943.2
chr1	93593823	93594544	722	*	4	1.63547e-30	0.000113188	0.000294061	9.6595e-07	-0.489212	-0.307973	BCAR3-AS1, BCAR3
chr6	33987375	33987778	404	*	3	3.37391e-27	0.00124192	8.93225e-05	9.67145e-07	-0.537881	-0.352748
chr2	218286052	218287879	1828	*	8	3.86303e-46	0.439292	6.94932e-11	9.70804e-07	-0.91738	-0.122037	PNKD, TMBIM1
chr3	187174111	187174606	496	*	2	9.15285e-27	0.118059	1.10208e-07	9.75984e-07	-0.543956	-0.267868	RPL39L
chr4	3436851	3437367	517	*	3	1.48084e-27	1.08314e-06	3.13486e-05	9.82495e-07	-0.412166	-0.273962	RGS12
chr2	144479398	144479811	414	*	2	4.35907e-24	6.62244e-07	2.75572e-05	9.92829e-07	-0.322055	-0.314004	ZEB2
chr7	95368304	95368456	153	*	2	2.69444e-23	1.76453e-06	4.76093e-06	9.97123e-07	-0.505699	-0.395297	PON3
chr1	9835740	9837111	1372	*	3	5.66004e-24	3.45721e-07	0.000230698	9.98524e-07	-0.376678	-0.268635
chr5	1052424	1054311	1888	*	11	1.05594e-48	0.000381089	0.000117744	9.98833e-07	-0.564861	-0.222614	SLC12A7
chr3	48269053	48269406	354	*	3	1.16411e-26	1.95992e-07	0.0016915	9.98943e-07	-0.397317	-0.371858	ZNF589
chr10	70267130	70267819	690	*	4	1.70794e-30	0.0001196	6.98151e-05	1.00238e-06	-0.403871	-0.236344	NPFFR1
chr6	138695433	138695609	177	*	2	1.71619e-25	0.00166671	1.30262e-07	1.00242e-06	-0.594331	-0.255194	AL590617.2
chr1	21257084	21257886	803	*	3	6.17149e-31	2.1978e-05	0.000128904	1.00345e-06	-0.392287	-0.290382	ECE1
chr22	45241540	45242957	1418	*	3	2.74651e-19	1.30556e-05	2.20651e-05	1.00826e-06	-0.467996	-0.255466
chr17	62760023	62760828	806	*	3	8.11221e-27	0.000221233	5.8988e-05	1.00909e-06	-0.586186	-0.294709	MARCHF10
chr4	184384192	184386413	2222	*	5	4.03131e-25	0.000630416	7.7189e-06	1.01631e-06	-0.39131	-0.147626
chr6	158850751	158851218	468	*	2	3.09442e-24	5.56432e-07	4.96364e-05	1.02127e-06	-0.35302	-0.352202	OSTCP1
chr14	51328213	51328921	709	*	2	1.06967e-28	0.000772161	1.48585e-07	1.02519e-06	-0.508463	-0.224935	LINC00519
chr2	46134821	46134824	4	*	2	8.58198e-23	4.22086e-07	0.000171916	1.03474e-06	-0.327413	-0.30467	PRKCE
chr2	37689139	37689917	779	*	2	6.49671e-25	1.14837e-06	9.97083e-06	1.03503e-06	-0.398556	-0.347439	CDC42EP3
chr1	7736284	7736492	209	*	3	1.81344e-29	0.000514432	4.59866e-06	1.03614e-06	0.431746	0.276689	CAMTA1
chr9	123686947	123687136	190	*	2	1.47605e-23	5.40239e-06	1.48405e-06	1.03858e-06	-0.503726	-0.357667	DENND1A
chr1	61141020	61141382	363	*	2	1.69388e-22	4.09825e-07	0.000229688	1.0477e-06	-0.379009	-0.366752	NFIA
chr17	27495759	27497163	1405	*	3	1.26412e-17	4.16784e-05	8.28676e-05	1.04942e-06	-0.534983	-0.355615	KSR1
chr16	2081716	2083030	1315	*	8	6.51874e-36	8.95316e-07	0.00179561	1.05624e-06	-0.444684	-0.219265	TSC2
chr7	2158995	2159859	865	*	3	2.04247e-33	0.0148164	2.34972e-08	1.05768e-06	0.54855	0.226452	MAD1L1, AC069288.1
chr8	2025426	2026031	606	*	2	1.57152e-24	5.1459e-07	7.67204e-05	1.06164e-06	-0.516148	-0.394572
chr5	67234668	67234782	115	*	2	1.47332e-23	4.48239e-07	0.000144109	1.06234e-06	-0.422947	-0.366093
chr9	121700746	121701660	915	*	3	6.40865e-31	1.45759e-06	1.54876e-05	1.06816e-06	-0.358859	-0.236259	DAB2IP
chr16	21703527	21704025	499	*	3	2.86266e-31	2.32073e-07	0.00113871	1.06843e-06	-0.358957	-0.297073	OTOA
chr14	59406761	59407377	617	*	2	2.54391e-23	9.63661e-07	1.49568e-05	1.0698e-06	-0.518066	-0.469264
chr17	9258815	9258953	139	*	2	1.84513e-23	1.49328e-06	7.06005e-06	1.0707e-06	-0.403966	-0.325346	STX8
chr15	73564590	73564844	255	*	2	1.03105e-24	1.53222e-06	6.84589e-06	1.07458e-06	-0.586988	-0.388868	NPTN
chr1	15172564	15172983	420	*	4	7.80197e-34	0.00859733	8.06607e-06	1.08164e-06	-0.395538	-0.169815	TMEM51
chr12	11878190	11878369	180	*	2	9.54691e-23	4.39708e-07	0.00019495	1.09286e-06	-0.267847	-0.267192	ETV6
chr4	185838290	185839223	934	*	3	3.6319e-24	3.31977e-07	0.000640795	1.09426e-06	-0.420545	-0.325905	SORBS2
chr1	218585692	218585775	84	*	2	2.42794e-24	6.22335e-05	3.35275e-07	1.09954e-06	-0.679769	-0.421161
chr22	36156779	36157127	349	*	4	2.69529e-32	0.000176235	1.07834e-05	1.10008e-06	-0.685809	-0.356428	APOL3
chr4	124060620	124061034	415	*	2	1.85544e-25	1.49152e-05	7.41472e-07	1.1085e-06	-0.612571	-0.398949
chr12	95805964	95806062	99	*	2	8.35484e-23	6.791e-07	3.76319e-05	1.11253e-06	-0.427687	-0.414617	LINC02410, AC090001.1
chr13	112707960	112708736	777	*	3	6.33548e-36	0.000476677	8.57248e-08	1.11348e-06	0.395323	0.222453	ATP11A
chr4	140078568	140078992	425	*	2	9.23477e-26	0.0295397	1.27461e-07	1.11491e-06	-0.554598	-0.275906	MAML3
chr1	167905019	167905287	269	*	2	1.74436e-23	1.43498e-06	8.29252e-06	1.11846e-06	-0.351732	-0.302342	ADCY10
chr7	137667426	137668285	860	*	5	3.08507e-33	1.44473e-05	7.10769e-05	1.13901e-06	-0.434256	-0.244324	DGKI
chr9	130199692	130201446	1755	*	8	3.93687e-29	7.46723e-06	0.00251662	1.14631e-06	-0.452178	-0.253889	NCS1
chr3	72155213	72155727	515	*	2	7.70873e-22	4.6878e-07	0.000186378	1.15021e-06	-0.335064	-0.307749	LINC00870, LINC00877
chr17	49389858	49390755	898	*	3	4.10994e-29	7.54046e-05	8.14728e-06	1.16222e-06	-0.415932	-0.228383	AC091180.5
chr3	172558095	172558227	133	*	2	4.73695e-23	2.89217e-06	3.4653e-06	1.1624e-06	-0.458292	-0.346979
chr16	28193302	28194067	766	*	2	2.84958e-21	7.02695e-07	4.02442e-05	1.16575e-06	-0.278146	-0.218578	XPO6
chr11	122661245	122661471	227	*	2	2.52606e-23	9.07405e-07	2.15833e-05	1.16772e-06	-0.59895	-0.434825	UBASH3B
chr15	63950960	63951601	642	*	3	2.96244e-27	0.000185935	6.15202e-07	1.17369e-06	-0.397434	-0.21794	DAPK2
chr8	13334135	13334646	512	*	2	1.69328e-26	0.00128535	1.61265e-07	1.17962e-06	-0.363313	-0.202513	DLC1
chr1	89363748	89364421	674	*	5	4.07696e-35	5.10987e-06	0.000205123	1.18473e-06	-0.547093	-0.282031	GBP6
chr16	48536303	48536541	239	*	2	1.6134e-23	8.43646e-07	2.71845e-05	1.19358e-06	-0.562866	-0.413705
chr7	73442131	73442504	374	*	2	6.34536e-27	2.02995e-05	6.77661e-07	1.19469e-06	0.547427	0.394558	BAZ1B
chr4	183852699	183853389	691	*	5	1.04579e-34	0.00240687	2.56751e-08	1.1954e-06	-0.527344	-0.218173	STOX2
chr15	41847951	41848516	566	*	2	9.08038e-23	4.70433e-07	0.000250663	1.20068e-06	-0.249179	-0.248946	JMJD7-PLA2G4B, PLA2G4B, SPTBN5
chr9	80062216	80062913	698	*	2	6.41909e-22	7.05828e-07	4.42212e-05	1.20162e-06	-0.449524	-0.0713984
chr1	39192237	39192455	219	*	2	1.2598e-23	1.42138e-05	8.68268e-07	1.20452e-06	-0.58289	-0.378608	MACF1
chr19	41113016	41114046	1031	*	4	1.32422e-30	4.03471e-06	6.39811e-05	1.20572e-06	-0.464286	-0.251517
chr2	142867310	142867334	25	*	2	1.10688e-22	5.82601e-07	8.71868e-05	1.21303e-06	-0.383632	-0.356661
chr21	33848623	33848695	73	*	2	1.24865e-22	6.62194e-07	5.58256e-05	1.21464e-06	-0.666484	-0.597574	ITSN1, AP000311.1
chr11	68942111	68943421	1311	*	4	8.5311e-30	2.25668e-06	7.32211e-05	1.21689e-06	-0.302739	-0.227104	AP000808.1
chr2	28445299	28446066	768	*	3	1.43353e-30	4.31408e-06	5.06521e-05	1.22181e-06	-0.425305	-0.309183
chr11	134355274	134355820	547	*	2	3.02451e-25	6.76915e-06	1.59304e-06	1.22231e-06	-0.415813	-0.292265	GLB1L2
chr1	40830068	40830453	386	*	2	8.06301e-27	0.0535192	1.41326e-07	1.2325e-06	-0.801002	-0.39755	KCNQ4
chr1	234997590	234998369	780	*	3	4.77532e-29	0.000116875	5.76599e-06	1.23267e-06	-0.619252	-0.309642
chr2	159157000	159157503	504	*	3	1.19245e-27	1.02725e-06	9.821e-05	1.23485e-06	-0.502307	-0.351735	TANC1
chr17	80858842	80859458	617	*	3	2.52586e-34	0.000147192	1.24944e-06	1.23738e-06	-0.397545	-0.172131	RPTOR
chr14	69354331	69355108	778	*	2	2.97627e-24	6.06956e-06	1.81501e-06	1.24572e-06	-0.445915	-0.323426	GALNT16
chr15	63479732	63480033	302	*	2	3.28033e-24	1.4864e-06	1.01998e-05	1.25245e-06	-0.316577	-0.291489
chr17	82008410	82009165	756	*	5	1.27742e-38	0.000524713	0.000530318	1.25531e-06	0.324668	0.171756	ASPSCR1
chr16	55297126	55297242	117	*	2	1.47973e-22	5.51015e-07	0.00013516	1.26027e-06	-0.449982	-0.355664	AC109462.1
chr6	42401672	42402359	688	*	2	1.53579e-21	7.42597e-07	4.56519e-05	1.26308e-06	-0.356435	-0.269419	TRERF1
chr15	74216034	74216181	148	*	2	9.2572e-26	6.25191e-07	8.33542e-05	1.27518e-06	-0.408368	-0.383702	CCDC33
chr15	99718256	99719684	1429	*	4	2.4294e-30	6.69867e-05	6.05209e-06	1.27595e-06	-0.53061	-0.234206	LYSMD4
chr12	55719533	55720484	952	*	6	1.88558e-40	0.00247225	0.000441092	1.27627e-06	-0.427825	-0.141376	AC009779.3, BLOC1S1, RDH5
chr17	82301756	82302533	778	*	2	2.44702e-24	7.07904e-07	5.54592e-05	1.28082e-06	-0.287399	-0.258093
chr7	151024430	151024776	347	*	3	8.33535e-29	4.03526e-07	0.000343694	1.28312e-06	-0.258343	-0.21297	ATG9B
chr3	2510496	2511502	1007	*	6	7.76608e-31	2.05795e-06	0.000370222	1.28742e-06	-0.447127	-0.247629	CNTN4
chr4	104901430	104901475	46	*	2	1.28886e-22	1.15891e-06	1.7111e-05	1.28886e-06	-0.307042	-0.258939	AC096577.1, AC004053.1
chr3	138009240	138010453	1214	*	15	2.43905e-66	0.00338225	0.000378279	1.28926e-06	0.579329	0.178189	CLDN18
chr10	124043448	124044543	1096	*	4	6.82104e-30	0.00221696	3.35494e-05	1.29216e-06	-0.604695	-0.28758	CHST15
chr12	1474634	1474907	274	*	2	2.91785e-23	1.51591e-06	1.07178e-05	1.29659e-06	-0.455205	-0.370144	ERC1
chr17	39209631	39210247	617	*	4	5.76103e-33	0.000596988	6.82577e-05	1.29877e-06	-0.603672	-0.248797
chr2	66581986	66584024	2039	*	9	4.0829e-41	0.000206205	0.00448472	1.30519e-06	0.587618	0.303704	LINC01798
chr5	169089145	169089362	218	*	2	2.93116e-23	0.00260695	1.67108e-07	1.3088e-06	-0.52247	-0.27963	SLIT3
chr19	38036510	38036971	462	*	2	7.25776e-24	1.70655e-06	9.18851e-06	1.31743e-06	-0.290728	-0.23666	SIPA1L3
chr7	151245265	151246165	901	*	3	4.66795e-32	9.46565e-05	3.01709e-07	1.3268e-06	-0.88064	-0.375654	SMARCD3
chr14	95314006	95314020	15	*	2	3.81411e-23	7.13992e-07	6.35165e-05	1.33571e-06	-0.377971	-0.316462	CLMN
chr13	41962503	41963767	1265	*	3	2.31025e-30	0.00136012	4.15219e-07	1.34683e-06	-0.512864	-0.22647	VWA8-AS1
chr3	46574018	46574421	404	*	5	3.58642e-32	3.7636e-06	5.59883e-05	1.34942e-06	-0.420948	-0.287407	LRRC2
chr7	143512326	143512851	526	*	3	1.61662e-28	0.000250797	2.01088e-06	1.34982e-06	-0.557659	-0.292448	EPHA1-AS1, OR10AC1
chr20	62378358	62378610	253	*	3	2.06296e-28	8.95603e-05	1.32296e-05	1.3534e-06	-0.515055	-0.237447
chr11	129960341	129960575	235	*	2	2.9109e-23	3.37144e-06	3.88445e-06	1.35466e-06	-0.554932	-0.417058	PRDM10
chr2	231125085	231125664	580	*	3	9.18419e-31	3.43397e-05	4.92978e-05	1.35556e-06	-0.446736	-0.194909	PSMD1
chr4	187478824	187479109	286	*	2	2.80408e-26	1.74132e-05	9.02973e-07	1.35656e-06	-0.478909	-0.376091
chr22	37273383	37273628	246	*	2	7.60227e-24	1.62731e-06	1.0667e-05	1.35956e-06	-0.558042	-0.394876
chr17	2406983	2407561	579	*	2	2.20946e-25	1.01625e-05	1.37694e-06	1.37883e-06	-0.588302	-0.373181	METTL16
chr1	31939481	31939962	482	*	3	4.76031e-26	5.20705e-06	0.000184158	1.37951e-06	-0.328546	-0.236727	PTP4A2
chr15	40355478	40355820	343	*	2	1.4768e-25	0.0153071	1.61624e-07	1.3813e-06	-0.495987	-0.240053	PHGR1
chr1	196400827	196401114	288	*	2	3.83934e-23	1.42503e-06	1.42832e-05	1.39625e-06	-0.427538	-0.386959	KCNT2
chr7	6168496	6168606	111	*	3	3.07919e-27	1.14827e-06	4.37807e-05	1.39684e-06	-0.498574	-0.373582	CYTH3
chr12	6069308	6069625	318	*	3	3.75011e-29	3.77431e-07	0.000982888	1.39813e-06	-0.317742	-0.255938	VWF
chr7	50535088	50535593	506	*	2	3.79642e-26	0.0077244	1.68912e-07	1.41115e-06	-0.450039	-0.23414	DDC-AS1, FIGNL1, DDC
chr1	213996473	213997649	1177	*	10	1.57592e-41	1.53915e-07	0.0101053	1.41402e-06	-0.344748	-0.235566	PROX1
chr1	30878841	30880001	1161	*	5	1.56372e-32	7.46626e-07	0.000381066	1.4168e-06	-0.254159	-0.186463	SDC3
chr7	17690243	17690402	160	*	2	5.39824e-23	0.00012747	3.49093e-07	1.41824e-06	-0.4814	-0.300983
chr14	68975979	68976644	666	*	2	5.40869e-32	0.00517544	1.73684e-07	1.42125e-06	-0.497876	-0.255299	ACTN1
chr7	42888368	42888920	553	*	3	1.40189e-30	0.000177094	2.24316e-05	1.42265e-06	0.525856	0.334394
chr20	46588155	46588809	655	*	4	1.00711e-29	2.8881e-05	3.70686e-05	1.42507e-06	-0.315042	-0.241636	SLC13A3
chr20	34271552	34272089	538	*	2	2.46144e-26	0.00090857	2.11668e-07	1.43212e-06	-0.495394	-0.282642	AL035458.2
chr8	99783603	99784455	853	*	2	1.43964e-17	5.88082e-07	0.000210454	1.43445e-06	-0.492715	-0.431263	VPS13B
chr5	36502672	36502941	270	*	2	9.12609e-25	0.000231273	2.90635e-07	1.43453e-06	-0.452065	-0.288337
chr2	10008644	10008837	194	*	2	3.41532e-24	1.01674e-06	3.06955e-05	1.43459e-06	-0.388434	-0.294576
chr2	136012177	136012440	264	*	2	1.80384e-26	5.95829e-07	0.000195317	1.43518e-06	0.348441	0.334348	DARS-AS1
chr20	843965	844845	881	*	11	3.35722e-58	0.576695	4.07432e-05	1.43974e-06	-0.595631	-0.172113	FAM110A
chr12	47863407	47864430	1024	*	3	6.32878e-25	9.46203e-06	6.55445e-06	1.44025e-06	-0.462929	-0.310807	VDR
chr3	160401054	160404714	3661	*	14	1.51285e-30	1.34305e-05	0.0096811	1.44208e-06	0.449635	0.27663	SMC4, MIR15B, AC079594.1
chr11	20126024	20126623	600	*	2	8.85932e-27	0.0153903	1.70654e-07	1.45355e-06	-0.54351	-0.273604
chr1	15181581	15181817	237	*	2	1.35801e-22	8.1109e-07	6.16851e-05	1.47233e-06	-0.43765	-0.434786	TMEM51
chr15	95845878	95846307	430	*	2	1.57328e-25	0.000690946	2.29863e-07	1.47379e-06	-0.418597	-0.16185
chr20	1809298	1809594	297	*	2	6.61263e-24	0.0224531	1.72212e-07	1.47507e-06	-0.520667	-0.260117	AL109809.4
chr3	128350036	128350111	76	*	2	2.69193e-22	6.09264e-07	0.000205487	1.47532e-06	-0.320097	-0.290326	EEFSEC
chr12	75944846	75945117	272	*	2	8.06808e-23	1.07212e-06	3.01652e-05	1.48588e-06	-0.571947	-0.426821	AC078923.1
chr4	2746200	2747156	957	*	4	4.39216e-27	3.37698e-07	0.00178012	1.48977e-06	-0.391136	-0.260916	TNIP2
chr16	75319907	75320313	407	*	2	1.0241e-21	5.855e-07	0.000294188	1.49438e-06	-0.385355	-0.384843	CFDP1
chr1	60971121	60971707	587	*	2	5.45451e-24	6.76913e-07	0.000135311	1.50826e-06	-0.276563	-0.236516	NFIA, NFIA-AS2
chr2	45812312	45812638	327	*	2	3.02133e-24	0.000220697	3.14556e-07	1.5128e-06	-0.738196	-0.420223	PRKCE
chr17	75722905	75724153	1249	*	5	1.16461e-34	8.5584e-07	0.000487002	1.52674e-06	-0.356043	-0.227367	ITGB4
chr2	174585345	174586296	952	*	4	1.53748e-31	0.000915603	2.13099e-06	1.52834e-06	-0.53365	-0.227904	AC010894.2, AC010894.3, WIPF1
chr10	122154839	122155447	609	*	2	7.36344e-28	7.82935e-06	2.06535e-06	1.54253e-06	-0.502009	-0.359756	TACC2, AC063960.2
chr1	10510863	10511450	588	*	2	1.38307e-24	5.75419e-06	2.78136e-06	1.54714e-06	-0.538228	-0.350023	PEX14
chr4	169225398	169226101	704	*	2	5.54811e-26	6.98732e-05	5.02049e-07	1.55273e-06	-0.603157	-0.367733	SH3RF1
chr22	23845946	23846638	693	*	2	1.14197e-26	0.000219206	3.27011e-07	1.55881e-06	-0.383303	-0.228728
chr17	65536511	65537033	523	*	3	4.63543e-28	1.60924e-05	3.2231e-06	1.56287e-06	-0.478872	-0.328452	AXIN2
chr2	11347828	11349165	1338	*	6	7.20454e-36	3.97454e-05	0.000245329	1.56736e-06	-0.2851	-0.161496	ROCK2
chr12	13377028	13377209	182	*	2	3.28274e-24	7.4884e-07	0.000107601	1.57138e-06	-0.347427	-0.327339	LINC01559
chr17	82669843	82670009	167	*	2	4.02482e-26	6.26349e-07	0.00027383	1.5745e-06	0.397962	0.330919	RAB40B
chr10	126062400	126063396	997	*	4	1.12635e-26	8.36285e-07	0.000781063	1.5767e-06	-0.386077	-0.268858	ADAM12
chr14	81398278	81398662	385	*	4	6.69954e-31	0.0296776	4.75342e-06	1.57676e-06	-0.465583	-0.207421	STON2
chr16	1602447	1602550	104	*	3	1.07167e-27	7.57102e-06	0.000191633	1.5776e-06	0.526957	0.382894	AL133297.2, IFT140
chr16	31201221	31204129	2909	*	23	5.4088e-38	0.13877	3.93807e-05	1.57993e-06	-0.391809	-0.117921	PYCARD-AS1, PYCARD
chr15	29676891	29677515	625	*	5	7.03046e-32	5.84034e-07	0.00311946	1.58414e-06	-0.410608	-0.28989	AC022613.1
chr3	170428968	170429410	443	*	2	1.36087e-25	0.000328931	2.97155e-07	1.58642e-06	-0.607737	-0.22893	CLDN11, AC026316.4
chr14	89625704	89626137	434	*	2	1.6003e-27	0.000201256	3.44407e-07	1.59064e-06	-0.729786	-0.392012	AL137230.2
chr1	100423917	100424115	199	*	2	2.20946e-25	7.65937e-07	0.000107882	1.60279e-06	-0.405241	-0.349777	CDC14A
chr10	69384877	69385570	694	*	2	5.18559e-24	2.70256e-06	7.24827e-06	1.608e-06	-0.606053	-0.46234	HK1
chr1	164781015	164781216	202	*	2	2.48728e-22	7.71992e-07	0.000106178	1.60808e-06	-0.37493	-0.358446	PBX1
chr15	52653037	52653809	773	*	6	1.2761e-35	0.00034479	3.70729e-05	1.61061e-06	-0.430841	-0.21658	FAM214A
chr13	33214091	33214385	295	*	2	1.31624e-22	9.55009e-07	5.28708e-05	1.61206e-06	-0.400573	-0.343382	STARD13-AS, STARD13
chr12	97756526	97757907	1382	*	5	5.07716e-23	9.94827e-06	0.00166842	1.61936e-06	-0.511491	-0.282967	PAFAH1B2P2
chr1	235932713	235933427	715	*	2	1.89477e-20	7.45418e-07	0.000128234	1.62256e-06	-0.501799	-0.430748
chr14	63294874	63295514	641	*	3	3.10094e-28	2.90511e-06	0.000121561	1.62404e-06	-0.434696	-0.206661
chr10	5596117	5596524	408	*	5	7.01118e-33	0.00431785	2.02987e-05	1.62493e-06	-0.32409	-0.137969	LASTR
chr15	98669102	98669914	813	*	4	1.21409e-31	0.000946628	2.31906e-07	1.62909e-06	-0.691595	-0.238624	IGF1R
chr5	56112591	56112767	177	*	2	7.08437e-25	2.60913e-05	9.1921e-07	1.64115e-06	-0.627409	-0.507878	ANKRD55
chr14	65096946	65097198	253	*	2	3.71251e-22	6.45497e-07	0.000308928	1.64296e-06	-0.515371	-0.376569	MAX
chr3	52483725	52484410	686	*	3	9.60003e-31	5.6565e-06	4.38933e-05	1.64768e-06	-0.451847	-0.31882	NISCH
chr19	10555251	10555660	410	*	2	6.35099e-25	0.00061618	2.69959e-07	1.65958e-06	-1.16022	-0.624598	KRI1
chr1	12125377	12126021	645	*	3	3.28116e-36	0.000706876	9.47482e-06	1.66758e-06	0.42837	0.226692	TNFRSF8
chr10	119667970	119668269	300	*	2	2.60537e-23	3.66867e-06	5.26111e-06	1.66832e-06	-0.347282	-0.240058	BAG3
chr20	35174353	35174869	517	*	4	2.37741e-32	3.85357e-06	0.000156988	1.69212e-06	0.297568	0.226964	PROCR, AL356652.1
chr5	136017171	136017537	367	*	2	1.93195e-24	0.00018587	3.8207e-07	1.69354e-06	-0.546896	-0.318433
chr12	62799866	62801091	1226	*	3	3.44534e-26	2.46707e-06	2.93018e-05	1.69634e-06	-0.633583	-0.367932	PPM1H
chr11	3616196	3616427	232	*	2	9.59505e-29	4.35405e-05	7.17154e-07	1.69905e-06	-0.520551	-0.343392	TRPC2
chr16	1732521	1733519	999	*	5	1.1144e-34	0.0156866	0.000351112	1.70845e-06	-0.453111	-0.229451	MAPK8IP3
chr16	11682467	11683251	785	*	3	2.81766e-29	0.0517945	3.21661e-08	1.70849e-06	-0.631496	-0.215949	TXNDC11
chr21	31554699	31554866	168	*	2	4.01382e-23	8.05051e-05	5.34896e-07	1.70925e-06	-0.387177	-0.267986	TIAM1
chr1	19074427	19074574	148	*	2	1.10843e-22	1.69292e-05	1.3103e-06	1.71252e-06	-0.365397	-0.254016	AL137127.1, UBR4
chr17	1834542	1834660	119	*	3	3.21941e-25	4.08906e-06	4.88931e-05	1.71513e-06	-0.339666	-0.268459	RPA1
chr12	107380177	107380760	584	*	3	4.40235e-27	5.38235e-05	0.000108588	1.71652e-06	-0.410725	-0.277934	BTBD11
chr15	52428084	52428404	321	*	2	3.00295e-24	0.000301236	3.38185e-07	1.73106e-06	-0.46129	-0.177315	MYO5A
chr11	35166277	35166889	613	*	3	9.6445e-26	1.17523e-06	0.000155174	1.7322e-06	-0.323294	-0.267024	CD44
chr21	42171197	42171841	645	*	2	5.55697e-25	1.47829e-05	1.47499e-06	1.73276e-06	-0.579345	-0.379173
chr14	34063684	34063693	10	*	2	3.12365e-22	1.30817e-06	3.07661e-05	1.74181e-06	-0.277159	-0.252756	EGLN3
chr6	112016594	112016631	38	*	2	4.53906e-22	7.74213e-07	0.000159377	1.74751e-06	-0.358716	-0.327254
chr12	102961233	102962179	947	*	5	9.63834e-37	9.92355e-05	0.000729506	1.7482e-06	0.470482	0.297239
chr11	92839173	92839550	378	*	2	2.38771e-24	4.26633e-05	7.56689e-07	1.75192e-06	-0.577102	-0.364419	FAT3
chr5	114252852	114253515	664	*	2	9.68439e-22	1.20929e-06	3.76048e-05	1.7525e-06	-0.419592	-0.289975	KCNN2, RN7SKP89
chr2	168525375	168525645	271	*	2	1.11709e-23	0.000568273	2.93734e-07	1.75758e-06	-0.690059	-0.27881	CERS6
chr2	226862692	226863543	852	*	2	2.33033e-17	7.24719e-07	0.000236328	1.75907e-06	-0.443527	-0.427744	RHBDD1
chr9	137083657	137083840	184	*	2	6.377e-24	3.07646e-05	9.20333e-07	1.76167e-06	-0.476777	-0.348989	UAP1L1
chr16	81633027	81633561	535	*	2	2.66132e-25	4.6129e-06	4.49972e-06	1.76941e-06	-0.341974	-0.241964	CMIP
chr9	123115643	123115826	184	*	3	2.90178e-26	2.76523e-05	1.66303e-05	1.77361e-06	-0.521692	-0.328737	STRBP
chr17	81058686	81059198	513	*	3	3.47797e-29	0.000163953	1.91854e-05	1.77598e-06	-0.639925	-0.327479	BAIAP2
chr7	17370287	17370715	429	*	3	1.82644e-26	0.000463115	1.75529e-07	1.77713e-06	-0.410232	-0.212461	AC019117.3
chr1	40902017	40902041	25	*	2	4.28196e-22	1.15407e-06	4.50238e-05	1.78781e-06	-0.423693	-0.403005
chr2	102100977	102102282	1306	*	3	4.95261e-19	7.87687e-07	0.000196455	1.78807e-06	-0.405089	-0.313347	IL1R1
chr2	235394801	235394817	17	*	2	4.22253e-22	1.34503e-06	3.19351e-05	1.80183e-06	-0.522647	-0.501573
chr8	107278857	107278937	81	*	2	4.32998e-22	1.02547e-06	6.53054e-05	1.81024e-06	-0.493816	-0.446303	ANGPT1
chr10	62770486	62770829	344	*	2	1.1514e-23	9.0436e-06	2.38379e-06	1.81465e-06	-0.501661	-0.348755	AC067751.1
chr6	14542874	14543196	323	*	2	3.20318e-24	0.00163743	2.53605e-07	1.81749e-06	-0.43319	-0.240434
chr11	65574084	65577132	3049	*	17	2.50025e-37	0.0628705	0.000147893	1.82393e-06	-0.614287	-0.162813	FAM89B, EHBP1L1
chr2	230974445	230974897	453	*	3	2.50454e-25	1.2077e-06	0.00026904	1.83112e-06	-0.442287	-0.322257
chr12	64655029	64655368	340	*	4	4.93248e-32	8.69977e-07	0.00098663	1.83482e-06	0.380704	0.304592	RASSF3
chr2	96698217	96698793	577	*	2	3.32246e-26	0.00959778	2.23068e-07	1.8418e-06	-0.533745	-0.272266	FER1L5
chr19	48867821	48869424	1604	*	6	3.45453e-27	1.65096e-06	0.00290441	1.8492e-06	-0.246621	-0.172796	PLEKHA4
chr21	43928282	43929967	1686	*	5	5.77087e-27	8.08714e-07	0.000662092	1.85171e-06	-0.490244	-0.373688	AGPAT3
chr1	175306808	175307570	763	*	4	8.06568e-30	4.99579e-05	2.04413e-05	1.85256e-06	-0.471249	-0.237971	Z94057.1
chr4	38237252	38237261	10	*	2	1.08419e-22	9.76858e-07	8.39985e-05	1.85639e-06	-0.282918	-0.260558
chr22	29818227	29818229	3	*	2	6.44035e-25	1.20202e-06	4.68386e-05	1.8685e-06	-0.535502	-0.404285	ASCC2
chr5	141783622	141783836	215	*	2	5.80273e-22	7.5316e-07	0.000292325	1.87628e-06	-0.269401	-0.257746
chr5	78594860	78595359	500	*	2	1.87137e-24	1.97092e-06	1.68193e-05	1.87955e-06	-0.369476	-0.293854	LHFPL2
chr2	19356304	19357713	1410	*	9	8.42479e-45	0.00014221	0.00104916	1.88374e-06	0.402222	0.205571	OSR1
chr13	35512532	35512795	264	*	2	4.27141e-23	0.002742	2.51233e-07	1.90236e-06	-0.584691	-0.325528	NBEA
chr9	95115610	95116204	595	*	3	3.4666e-32	0.109791	3.53292e-08	1.92699e-06	-0.699132	-0.250714	FANCC
chr3	158723138	158724193	1056	*	3	8.12601e-24	0.000161823	2.72086e-06	1.93469e-06	-0.556299	-0.339299	RARRES1
chr12	52942738	52943148	411	*	2	1.02326e-24	0.000909451	2.99782e-07	1.94064e-06	-0.498394	-0.288295	KRT8
chr5	150619470	150619686	217	*	4	4.43982e-29	1.38806e-06	0.000478118	1.95409e-06	-0.194468	-0.148056	SYNPO
chr14	74567973	74568148	176	*	2	2.55934e-24	8.12243e-07	0.000244286	1.95732e-06	-0.634277	-0.51227	LTBP2
chr16	81568693	81569061	369	*	3	2.78431e-25	6.38699e-07	0.000487538	1.96432e-06	-0.395195	-0.288815	CMIP
chr16	55056677	55057285	609	*	7	2.34534e-39	0.0282304	2.21348e-05	1.96455e-06	-0.63406	-0.2297
chr7	143303535	143303896	362	*	4	1.87694e-29	0.00356644	8.37409e-05	1.96582e-06	-0.460925	-0.172801	CASP2
chr9	16276329	16277602	1274	*	5	3.36777e-29	3.01608e-05	0.00156544	1.97288e-06	-0.374171	-0.245964	C9orf92
chr13	44198847	44199395	549	*	2	7.75812e-26	0.000886727	3.07548e-07	1.9762e-06	-0.481621	-0.310968	SMIM2-AS1
chr14	73797033	73798195	1163	*	4	1.17368e-22	2.35337e-05	9.51251e-05	1.97964e-06	-0.370441	0.0495597	AC005520.2
chr21	17848464	17848833	370	*	2	3.98386e-24	0.00715821	2.44342e-07	1.97976e-06	-0.559742	-0.289497	CHODL-AS1
chr6	169780645	169781057	413	*	3	6.89697e-27	0.00330484	3.95845e-06	1.98045e-06	-0.534817	-0.269978	ERMARD
chr3	12350524	12352512	1989	*	6	4.33685e-27	1.53212e-06	0.00611596	1.98059e-06	0.490683	0.325373	PPARG
chr2	134206533	134206656	124	*	2	4.29533e-23	1.43474e-06	3.68342e-05	1.98615e-06	-0.488918	-0.336387	MGAT5
chr3	45509289	45509656	368	*	2	1.44434e-27	5.68865e-06	4.44222e-06	1.99108e-06	-0.41178	-0.328851	LARS2, LARS2-AS1
chr1	109934045	109934431	387	*	2	5.20419e-23	2.2613e-06	1.52957e-05	1.9913e-06	-0.386627	-0.30211
chr11	35813406	35814268	863	*	4	4.29159e-25	2.16511e-05	0.000619179	1.99956e-06	-0.458451	-0.316521	TRIM44
chr1	156661442	156661713	272	*	3	2.01117e-28	6.08321e-07	0.000513141	2.00164e-06	-0.404305	-0.289737
chr7	4688366	4690288	1923	*	7	6.13715e-29	1.45504e-07	0.0128189	2.00167e-06	-0.375808	-0.246175	FOXK1
chr13	44159041	44160796	1756	*	6	4.43116e-36	0.000170403	9.81249e-06	2.01178e-06	-0.674368	-0.259851	SMIM2-AS1, SMIM2
chr17	57096382	57097912	1531	*	5	5.45023e-25	1.87694e-05	1.83058e-05	2.02169e-06	0.300672	0.0152954	AKAP1, AC007114.2
chr1	3458341	3458459	119	*	2	3.63807e-23	8.03346e-07	0.000344819	2.03204e-06	-0.22334	-0.219886	ARHGEF16
chr4	15706827	15707369	543	*	2	9.69521e-26	0.000889305	3.18661e-07	2.03896e-06	-0.374064	-0.216519	BST1
chr2	16522084	16523179	1096	*	4	1.7036e-25	5.3726e-07	0.00164911	2.04353e-06	-0.308025	-0.267155	AC104623.1
chr16	57602282	57602290	9	*	2	7.00472e-22	1.20623e-06	6.42728e-05	2.05546e-06	-0.444251	-0.397856
chr18	22020264	22020561	298	*	2	3.68052e-25	0.00259379	2.76813e-07	2.0656e-06	0.366836	0.208328	LINC01900
chr19	8490176	8490848	673	*	6	1.33456e-33	0.000175269	0.00118054	2.06741e-06	-0.356475	-0.20157	PRAM1
chr16	85249982	85251060	1079	*	5	3.53812e-24	2.18885e-06	0.000163159	2.08214e-06	-0.298249	-0.211323	GSE1, AC092275.1
chr17	42749740	42749975	236	*	2	5.37353e-25	0.000127682	5.69916e-07	2.08329e-06	-0.454431	-0.25966
chr6	44730675	44731224	550	*	4	3.53062e-29	0.000792915	3.6322e-07	2.08605e-06	-0.516717	-0.242618	AL133334.1
chr2	28286702	28287511	810	*	2	1.51295e-17	8.53644e-07	0.000288209	2.09631e-06	-0.360454	-0.360256	BABAM2
chr9	114169747	114170155	409	*	2	5.87153e-23	2.20096e-06	1.83919e-05	2.10801e-06	-0.303262	-0.243035	COL27A1
chr15	66404690	66404834	145	*	2	5.92262e-24	8.63844e-07	0.000280022	2.11014e-06	0.329913	0.302089	MAP2K1
chr18	13915573	13916535	963	*	8	1.29319e-39	0.00234714	1.37327e-06	2.11056e-06	-0.553737	-0.216881	MC2R
chr3	9681259	9682253	995	*	4	4.54443e-32	0.000728771	0.000104152	2.12361e-06	0.374655	0.221883	MTMR14
chr3	41683296	41683852	557	*	3	1.2381e-25	4.32753e-07	0.00223409	2.12567e-06	-0.290447	-0.270996	ULK4
chr2	160225884	160226062	179	*	2	6.87005e-23	8.7375e-07	0.000274542	2.12574e-06	-0.447478	-0.431826	AC092153.1
chr14	32005965	32006813	849	*	5	2.04542e-33	1.13913e-05	0.000167894	2.1264e-06	-0.393431	-0.215695
chr5	160506511	160507404	894	*	4	3.14504e-32	0.00111975	7.38962e-08	2.12871e-06	-0.302478	-0.16315
chr16	27253620	27253844	225	*	2	1.02728e-22	0.000397757	4.06078e-07	2.14654e-06	-0.749079	-0.448029	NSMCE1
chr2	88575773	88575875	103	*	2	2.74585e-26	9.52207e-07	0.00018375	2.14812e-06	0.408616	0.37222	EIF2AK3
chr2	37780569	37781887	1319	*	3	1.1696e-29	3.31254e-05	2.37578e-06	2.15135e-06	-0.522167	-0.187642
chr20	32972245	32973082	838	*	3	8.53437e-26	2.94969e-06	5.71747e-05	2.1551e-06	-0.387999	-0.155676
chr12	6539603	6540566	964	*	5	4.01144e-33	0.00256141	2.60972e-05	2.15766e-06	-0.302749	-0.176485	IFFO1
chr21	32474680	32474904	225	*	2	2.12917e-23	1.17399e-06	8.37619e-05	2.15901e-06	-0.460652	-0.444579	EVA1C, CFAP298-TCP10L
chr3	16511991	16512958	968	*	4	5.82935e-37	0.000506892	5.82057e-05	2.16464e-06	0.726626	0.42271	RFTN1
chr1	235923668	235923900	233	*	2	6.70616e-22	9.80001e-07	0.000168789	2.16808e-06	-0.539237	-0.445973
chr12	49825017	49825499	483	*	2	4.97642e-22	1.18708e-06	8.24234e-05	2.16971e-06	-0.337437	-0.312857	NCKAP5L
chr17	2360947	2362215	1269	*	7	1.13532e-40	0.0344003	0.000175441	2.18271e-06	-0.533702	-0.204636	SGSM2
chr4	38078852	38079177	326	*	2	1.56317e-23	0.00210755	3.02125e-07	2.18715e-06	-0.417463	-0.22723	TBC1D1
chr6	134520532	134521447	916	*	4	3.0393e-30	0.00115744	6.6286e-05	2.19652e-06	-0.556443	-0.246602	CT69, AL078590.2
chr4	124710012	124710259	248	*	2	6.09206e-25	8.7073e-07	0.000359042	2.19737e-06	0.37086	0.326614	ANKRD50
chr4	108941831	108942155	325	*	2	4.70373e-22	1.12518e-06	0.0001045	2.2015e-06	-0.418687	-0.371012	COL25A1
chr2	204026847	204027214	368	*	2	6.27377e-24	0.0110788	2.69112e-07	2.20342e-06	-0.628883	-0.319796
chr20	23091858	23092241	384	*	2	3.65663e-22	1.1303e-06	0.000103852	2.2066e-06	-0.321813	-0.252592
chr17	43661524	43662907	1384	*	10	4.6842e-40	0.000395034	0.00226171	2.20965e-06	-0.284907	-0.152236	MEOX1
chr4	3407596	3408157	562	*	3	3.30991e-32	0.00234239	2.89511e-05	2.21279e-06	-0.399013	-0.236769	RGS12
chr14	75237013	75238135	1123	*	3	4.74054e-23	3.31245e-06	3.10039e-05	2.21951e-06	-0.40023	-0.302236
chr5	95823422	95823934	513	*	5	2.28037e-34	3.30661e-07	0.00570369	2.21961e-06	-0.369115	-0.285902	RHOBTB3
chr15	98024887	98025658	772	*	3	2.93045e-27	0.00011938	1.15904e-06	2.22522e-06	-0.5625	-0.309579	LINC02251
chr13	42747523	42747726	204	*	2	1.00839e-21	9.00079e-07	0.00032179	2.23233e-06	-0.411768	-0.38834
chr1	111228095	111228765	671	*	3	2.40255e-30	3.52497e-06	1.92408e-05	2.23694e-06	-0.390942	-0.276887	CHI3L2
chr9	69975861	69976524	664	*	3	5.24212e-27	0.000242728	2.95603e-06	2.26289e-06	-0.482815	-0.289245
chr21	43059028	43059306	279	*	2	2.55674e-22	1.7866e-06	3.31812e-05	2.26388e-06	-0.309176	-0.284644	CBS
chr5	40480542	40480901	360	*	2	1.30109e-25	7.65984e-06	4.1064e-06	2.26636e-06	-0.419783	-0.303158	AC114977.1, AC114977.2
chr7	5231848	5233634	1787	*	9	4.70792e-52	0.013095	8.81163e-06	2.28523e-06	0.406669	0.189015	WIPI2
chr1	25699946	25700253	308	*	2	2.7664e-23	0.00289587	3.06121e-07	2.28557e-06	-0.323232	-0.189516	MAN1C1
chr3	124812523	124812997	475	*	2	3.88649e-24	1.2834e-05	2.57435e-06	2.2859e-06	-0.241773	-0.205724	ITGB5
chr17	42067470	42068014	545	*	2	1.90729e-26	0.149141	2.72759e-07	2.29198e-06	-0.428569	-0.210883	ZNF385C
chr7	613671	614042	372	*	3	1.1952e-26	2.89938e-05	1.75407e-06	2.29221e-06	-0.614891	-0.436455	PRKAR1B
chr17	46170866	46171274	409	*	3	4.65763e-35	0.000906802	2.58779e-05	2.29759e-06	0.638625	0.353977	KANSL1
chr6	134446741	134446983	243	*	2	1.43307e-22	0.0060013	2.91291e-07	2.30641e-06	-0.551205	-0.29494	LINC01010, CT69
chr6	170049014	170050300	1287	*	5	1.60959e-27	4.70356e-07	0.00445391	2.31561e-06	-0.334959	-0.221627
chr12	114813528	114813646	119	*	2	7.64484e-22	1.68945e-06	4.02796e-05	2.31946e-06	-0.340211	-0.329657
chr6	1200325	1200820	496	*	2	3.83982e-25	0.00118784	3.52763e-07	2.33014e-06	-0.666017	-0.365765
chr4	16079320	16079581	262	*	2	1.57192e-24	2.15699e-06	2.46857e-05	2.33375e-06	-0.491876	-0.371697	PROM1
chr18	61949398	61950393	996	*	3	1.58806e-25	9.91875e-06	6.21408e-06	2.34e-06	-0.323766	-0.228632	PIGN
chr3	128336733	128337639	907	*	4	3.61331e-33	0.0622305	2.01424e-06	2.34096e-06	-0.605604	-0.192551	EEFSEC
chr14	22497358	22497647	290	*	2	3.85309e-26	0.00242155	3.21144e-07	2.34463e-06	-0.637091	-0.342775
chr12	6167878	6168056	179	*	2	1.67823e-23	1.07406e-06	0.000171207	2.35352e-06	-0.449691	-0.392937
chr6	108073258	108073749	492	*	2	1.69251e-29	0.00496513	3.01717e-07	2.35426e-06	-0.610266	-0.31714	OSTM1
chr3	49901287	49903485	2199	*	6	5.57044e-31	1.97916e-06	0.00365809	2.36767e-06	-0.37513	-0.269612	AC105935.2, MST1R
chr20	50814713	50815524	812	*	3	7.84321e-27	0.000248942	0.000134379	2.37599e-06	-0.449752	-0.285494	BCAS4
chr9	106588796	106588866	71	*	3	1.03723e-24	4.80682e-06	3.33214e-05	2.40759e-06	-0.392773	-0.252013	LINC01505, AL451140.1
chr6	16333896	16334043	148	*	2	4.44313e-24	0.000307298	5.02957e-07	2.40992e-06	-0.605714	-0.347459	ATXN1
chr5	1513961	1514492	532	*	4	7.87053e-32	9.37262e-07	0.00155551	2.4169e-06	0.508346	0.289712	LPCAT1
chr15	78209746	78210585	840	*	3	2.05237e-24	6.84193e-07	0.000709777	2.4184e-06	-0.485194	-0.321535	ACSBG1
chr11	30423436	30424496	1061	*	4	1.99189e-26	6.64261e-07	0.00230194	2.42173e-06	-0.273458	0.00093472	MPPED2
chr2	69464648	69464776	129	*	2	1.26253e-21	9.95962e-07	0.000308735	2.43118e-06	-0.341703	-0.307411	AAK1
chr5	57436012	57436385	374	*	2	3.07484e-25	7.32569e-06	4.94505e-06	2.44818e-06	-0.518085	-0.365653	AC025470.2
chr19	41195988	41196247	260	*	2	1.2586e-22	8.83502e-06	4.09545e-06	2.45372e-06	-0.223581	-0.222848	CYP2S1
chr1	245489713	245490028	316	*	2	2.59907e-23	0.000332202	5.02767e-07	2.45567e-06	-0.53923	-0.319545	KIF26B
chr17	82863689	82864303	615	*	3	2.08411e-30	0.000263107	9.46842e-05	2.46334e-06	-0.242146	-0.133942	TBCD
chr5	172778406	172778868	463	*	2	6.48963e-25	0.000538444	4.44806e-07	2.47208e-06	-0.296028	-0.192514	AC022217.3
chr8	90791092	90792832	1741	*	10	1.84483e-39	0.00022299	0.00184881	2.48533e-06	0.445601	0.217225	NECAB1, TMEM64
chr8	79800753	79801376	624	*	3	9.80541e-28	0.000420895	6.87043e-05	2.48614e-06	-0.423075	-0.205534	LINC01607, AC036214.1
chr4	7828307	7829060	754	*	4	7.27534e-30	0.000157926	0.000129998	2.48998e-06	-0.483896	-0.281982	AFAP1
chr13	101706759	101706842	84	*	2	1.14786e-21	1.00758e-06	0.000377458	2.52449e-06	-0.517257	-0.426807	ITGBL1
chr1	25785896	25786207	312	*	2	5.95908e-24	3.59341e-06	1.27681e-05	2.52569e-06	0.516182	0.136733	MAN1C1
chr7	131284287	131285365	1079	*	5	4.29761e-33	0.0619738	3.93889e-05	2.52891e-06	-0.571683	-0.238751	MKLN1
chr1	23377300	23378384	1085	*	3	1.01341e-17	1.59729e-06	0.000528806	2.52944e-06	-0.362704	-0.316413	AL109936.2
chr17	81494794	81495293	500	*	2	1.07345e-24	3.38059e-05	1.47103e-06	2.53244e-06	-0.248184	-0.234256
chr1	6218332	6218725	394	*	2	4.64005e-27	2.95662e-05	1.61109e-06	2.53775e-06	0.549083	0.353611	RNF207
chr17	62693908	62694010	103	*	2	2.23972e-25	1.62923e-06	5.86051e-05	2.54237e-06	-0.353655	-0.324634
chr7	29349958	29350440	483	*	2	9.51611e-27	0.000868565	4.15428e-07	2.55378e-06	-0.562772	-0.241896	AC004593.2, CHN2
chr1	181099612	181101387	1776	*	3	1.18884e-14	6.03964e-07	0.00133457	2.55509e-06	-0.371867	-0.295
chr17	50181199	50182086	888	*	6	3.20997e-34	0.000144066	1.11977e-06	2.56522e-06	-0.401208	-0.177042
chr2	28972716	28973056	341	*	3	9.86681e-25	1.43949e-06	0.000366698	2.57219e-06	-0.470656	-0.271846	TOGARAM2
chr11	66906856	66907032	177	*	2	2.75139e-27	3.45806e-06	1.42e-05	2.58229e-06	-0.269627	-0.217431	PC
chr6	30752029	30752706	678	*	6	2.16082e-38	0.00600459	1.5956e-08	2.59346e-06	-0.464234	-0.165081	HCG20
chr2	233491007	233491438	432	*	4	5.02868e-28	6.57776e-05	6.18263e-05	2.61031e-06	-0.491757	-0.353651	USP40
chr15	40932036	40932338	303	*	2	4.31596e-26	1.20639e-06	0.000175234	2.61358e-06	0.212655	0.189753	DLL4
chr3	188951055	188951150	96	*	2	7.84961e-22	1.25231e-05	3.29723e-06	2.61917e-06	-0.742787	-0.542635	TPRG1
chr5	73311702	73312829	1128	*	4	2.62403e-27	6.87343e-07	0.00107425	2.6242e-06	0.401145	0.329901
chr7	90661385	90662045	661	*	2	8.32229e-25	4.41601e-05	1.31909e-06	2.63232e-06	-0.487063	-0.334925	CDK14
chr5	132225364	132225788	425	*	4	3.77605e-27	1.07347e-06	0.0014665	2.63905e-06	-0.348154	-0.22767	P4HA2
chr16	84478755	84478931	177	*	2	9.52316e-24	3.91533e-06	1.25787e-05	2.65586e-06	-0.314924	-0.245437	MEAK7
chr1	201937959	201938469	511	*	2	8.87505e-24	1.06553e-05	3.94645e-06	2.6665e-06	-0.449233	-0.304256	LMOD1
chr14	68535544	68535624	81	*	2	1.01021e-22	1.06603e-06	0.000392462	2.67017e-06	-0.418407	-0.381305	RAD51B
chr1	168709640	168710162	523	*	3	1.79312e-28	2.62051e-05	2.60973e-06	2.74865e-06	-0.523689	-0.293497	DPT, AL135926.1
chr17	6474512	6475171	660	*	3	1.68619e-28	0.00393481	8.82241e-05	2.76586e-06	-0.31542	-0.193359	PITPNM3
chr11	67078094	67078806	713	*	2	1.34097e-24	5.42981e-05	1.25756e-06	2.76915e-06	-0.310226	-0.205719
chr11	124839187	124840028	842	*	7	5.54447e-39	0.0290256	1.12982e-06	2.79124e-06	-0.538499	-0.205513
chr2	43633550	43634033	484	*	2	5.36115e-27	0.0386095	3.40379e-07	2.81048e-06	-0.532445	-0.264248
chr22	39149887	39150270	384	*	5	2.8378e-32	1.22182e-06	0.00350335	2.83251e-06	-0.301591	-0.236629	CBX7
chr7	70447105	70447274	170	*	2	1.14152e-21	0.0381713	3.44407e-07	2.84136e-06	-0.595375	-0.292296	AUTS2
chr1	58968381	58968739	359	*	2	1.8833e-21	1.26344e-06	0.000229432	2.86202e-06	-0.419581	-0.399167	LINC01358
chr6	105786972	105787503	532	*	2	1.34646e-22	1.17453e-06	0.000357037	2.87772e-06	-0.515303	-0.433087	AL591518.1
chr1	9886288	9886545	258	*	2	3.24528e-24	4.45869e-06	1.24434e-05	2.87907e-06	0.526446	0.385655	CTNNBIP1
chr4	36286280	36286500	221	*	2	8.42393e-22	2.4053e-06	3.52141e-05	2.88822e-06	-0.392203	-0.315792	DTHD1
chr6	151067653	151068475	823	*	3	1.84516e-26	0.000193524	0.000185938	2.90663e-06	-0.35505	-0.234459	MTHFD1L
chr21	34401490	34402140	651	*	2	5.91518e-25	0.000108617	9.48588e-07	2.91646e-06	-0.55579	-0.350122	SMIM11A
chr1	20723973	20724032	60	*	2	2.97974e-23	1.60015e-06	0.000100863	2.9207e-06	-0.511681	-0.436418	SH2D5
chr8	52100701	52101232	532	*	3	2.26764e-29	0.00117355	0.000192187	2.92291e-06	0.750556	0.448546
chr1	204190490	204192599	2110	*	8	9.91162e-28	0.00371245	0.000398893	2.92452e-06	-0.360621	-0.197552	KISS1
chr10	79614156	79614815	660	*	2	2.31665e-26	3.29955e-05	1.8583e-06	2.93353e-06	0.439552	0.32757	SFTPA1
chr10	122021696	122022086	391	*	7	6.65836e-36	0.00340622	7.9741e-05	2.94128e-06	-0.523777	-0.199706	TACC2
chr12	54388997	54390962	1966	*	4	1.14857e-27	5.49101e-06	0.000384342	2.95398e-06	-0.335585	-0.224383	AC079313.2, AC079313.1, ZNF385A
chr1	33512259	33512767	509	*	2	1.52909e-20	1.21528e-06	0.000346414	2.95453e-06	-0.393089	-0.363706	AC115285.1
chr4	24823945	24824049	105	*	2	5.01872e-22	0.00014988	8.4153e-07	2.96105e-06	-0.485648	-0.176084	CCDC149
chr20	53828159	53828537	379	*	2	3.08605e-25	0.000114746	9.44199e-07	2.96128e-06	-0.621612	-0.377432
chr10	101052345	101052928	584	*	2	1.35379e-25	0.00810785	3.8063e-07	2.99787e-06	-0.55449	-0.25341
chr4	7635113	7635805	693	*	5	1.1135e-35	0.000273068	2.86051e-06	3.00791e-06	-0.379693	-0.241408	SORCS2
chr22	37740640	37740746	107	*	2	3.92773e-24	5.4003e-06	1.05465e-05	3.01085e-06	-0.527579	-0.343497	TRIOBP
chr7	128892723	128893533	811	*	2	4.91236e-17	1.20573e-06	0.000426736	3.01759e-06	-0.352027	-0.328971	KCP
chr2	113116837	113118145	1309	*	8	6.30678e-40	0.000908952	0.000963855	3.02145e-06	-0.441771	-0.171303	IL1RN
chr15	91561799	91562052	254	*	2	4.27447e-23	4.8686e-06	1.23118e-05	3.0342e-06	-0.347152	-0.300061	CRAT37
chr6	106694531	106694611	81	*	2	5.67211e-26	1.77758e-06	8.49627e-05	3.03743e-06	-0.433273	-0.399598
chr2	218383509	218384276	768	*	3	1.7912e-29	0.216551	5.41426e-08	3.05099e-06	-0.337018	-0.114636	SLC11A1
chr3	42978231	42980858	2628	*	17	3.05014e-49	0.272532	9.19062e-07	3.06833e-06	-0.438306	-0.107036	AC092042.3, GASK1A
chr10	13660162	13660725	564	*	2	6.11276e-26	0.000338506	6.60758e-07	3.08362e-06	-0.46372	-0.282949	AL157392.3, FRMD4A
chr7	17373495	17374789	1295	*	6	3.66232e-36	4.97828e-05	4.64157e-06	3.09394e-06	-0.656006	-0.243179	AC019117.3
chr16	5042010	5042079	70	*	2	2.90057e-21	1.26127e-06	0.000380403	3.09529e-06	-0.449605	-0.404183	NAGPA-AS1, ALG1
chr1	10755988	10756441	454	*	2	5.99727e-23	1.23885e-06	0.000431141	3.09667e-06	-0.324867	-0.245779	CASZ1
chr5	172452605	172453456	852	*	3	2.91288e-28	4.58477e-06	0.000115563	3.10429e-06	-0.399606	-0.277362	SH3PXD2B
chr8	22051521	22052878	1358	*	6	1.21188e-38	0.00288758	2.4098e-05	3.10699e-06	-0.378601	-0.201028	DMTN
chr19	32354224	32354596	373	*	2	7.53703e-25	0.00210165	4.49264e-07	3.11375e-06	-0.698448	-0.323269	ZNF507
chr19	17076778	17076874	97	*	2	9.53916e-29	2.06877e-06	6.19763e-05	3.1198e-06	-0.467593	-0.329705	MYO9B
chr10	78763409	78763958	550	*	2	4.59967e-22	2.71576e-06	3.41995e-05	3.12529e-06	-0.215595	-0.208216
chr2	129059494	129060075	582	*	3	2.89252e-23	2.08396e-06	0.000478415	3.13377e-06	-0.440309	-0.308563
chr15	67127620	67128142	523	*	3	8.02157e-25	1.10608e-06	0.00104512	3.13465e-06	-0.377573	-0.342803	SMAD3
chr8	74194320	74194739	420	*	2	2.49658e-21	1.46631e-06	0.000188447	3.1363e-06	-0.40598	-0.3817	AC087627.1
chr12	7063898	7064050	153	*	2	3.75172e-22	0.00165262	4.70348e-07	3.14343e-06	-0.522719	-0.294839	C1S
chr3	150248548	150249116	569	*	3	2.07622e-24	7.51492e-07	0.00165224	3.14507e-06	-0.31312	-0.261981
chr9	110246577	110246618	42	*	3	4.42231e-27	1.27337e-06	0.000380877	3.16961e-06	0.445666	0.339318	TXN
chr15	73074951	73075505	555	*	2	3.92759e-25	0.000598212	5.84766e-07	3.17986e-06	-0.522619	-0.214365	NEO1
chr1	7218727	7219328	602	*	5	7.06567e-32	0.00504041	2.63897e-06	3.18333e-06	-0.454238	-0.207047	CAMTA1
chr3	150733851	150734125	275	*	2	2.61545e-21	1.2777e-06	0.000435439	3.1886e-06	-0.522083	-0.48522
chr7	156127461	156127760	300	*	4	1.3123e-28	2.17212e-06	0.000435708	3.1947e-06	-0.487547	-0.328698
chr2	37376474	37376937	464	*	2	6.67522e-23	6.13007e-06	1.02022e-05	3.20968e-06	-0.509241	-0.402666
chr2	226794919	226797987	3069	*	10	2.58451e-29	4.14907e-06	0.0146238	3.22494e-06	-0.309381	-0.179389	IRS1
chr22	46533806	46534601	796	*	5	2.13477e-36	0.000156323	9.35173e-07	3.23464e-06	-0.689015	-0.264215	CELSR1
chr12	6224859	6225542	684	*	4	1.04868e-31	8.72356e-05	0.000182615	3.23772e-06	-0.476751	-0.282762	CD9
chr3	64740158	64740436	279	*	2	2.07986e-21	1.58751e-06	0.000169576	3.28302e-06	-0.29659	-0.250386	ADAMTS9-AS2
chr6	42449347	42450199	853	*	2	1.30408e-16	1.36586e-06	0.000352443	3.2884e-06	-0.336204	-0.251701	TRERF1
chr3	129593562	129594135	574	*	3	1.0166e-30	9.99879e-06	0.000258747	3.30795e-06	0.304172	0.232335	PLXND1
chr2	237202185	237202711	527	*	2	5.11029e-20	1.33314e-06	0.000433415	3.31154e-06	-0.345689	-0.323246
chr2	105431826	105432334	509	*	2	5.82082e-23	6.85413e-06	9.59864e-06	3.33786e-06	-0.426153	-0.270847	FHL2
chr12	538775	539609	835	*	3	6.61808e-33	3.26093e-05	7.28418e-05	3.33851e-06	-0.263644	-0.102756	B4GALNT3
chr5	42858224	42858756	533	*	2	1.8033e-24	0.000129278	1.04957e-06	3.3396e-06	-0.605911	-0.387042	AC008945.2, SELENOP
chr8	101137201	101137843	643	*	7	4.92191e-39	0.00278405	0.00060732	3.34496e-06	-0.354444	-0.173347
chr22	37307089	37307454	366	*	2	3.59889e-21	1.45329e-06	0.000281407	3.35274e-06	-0.398473	-0.342966	CYTH4
chr8	93846768	93847590	823	*	3	1.64259e-29	0.000134615	4.27697e-05	3.36808e-06	-0.48613	-0.258823
chr8	133217857	133217913	57	*	2	9.64786e-22	6.20304e-06	1.13434e-05	3.40802e-06	-0.495867	-0.360028	CCN4
chr1	21261954	21262956	1003	*	4	9.08505e-27	5.04958e-06	8.81641e-05	3.4676e-06	-0.339377	-0.19705	ECE1
chr1	221772254	221772471	218	*	2	5.64949e-22	0.000177009	9.66943e-07	3.47326e-06	-0.508598	-0.333816
chr5	150496437	150497757	1321	*	4	1.9835e-18	0.000376286	0.000111042	3.47492e-06	-0.27427	-0.0950142	NDST1
chr11	34570362	34571307	946	*	6	1.50386e-33	0.00332838	0.000882233	3.47562e-06	-0.306183	-0.148758	LINC02707
chr6	44216302	44216879	578	*	4	8.60775e-33	0.000240339	2.57594e-05	3.48633e-06	0.404769	0.210158
chr12	52148957	52149645	689	*	2	3.58952e-24	4.81346e-06	1.69976e-05	3.4973e-06	-0.335611	-0.246295
chr20	46708316	46709756	1441	*	11	3.15443e-47	0.13001	6.86741e-06	3.50519e-06	-0.685584	-0.176457	SLC2A10
chr5	96565992	96567321	1330	*	4	2.05611e-21	2.86284e-06	0.000171449	3.50676e-06	-0.299042	-0.258538	AC104123.1, CAST
chr14	68685706	68686510	805	*	4	4.78287e-28	3.25489e-05	0.000874288	3.52907e-06	-0.298101	-0.169544	RAD51B
chr11	68036247	68036644	398	*	5	9.176e-35	0.00453605	2.04553e-06	3.53034e-06	0.311569	0.165994	NDUFS8
chr12	57175478	57176272	795	*	7	3.02232e-33	4.49403e-07	0.00428898	3.53679e-06	-0.375462	-0.219641	LRP1
chr9	124256314	124257427	1114	*	7	1.04699e-38	0.000124851	0.000231961	3.55047e-06	-0.272115	-0.165524
chr13	114063694	114066074	2381	*	13	2.32481e-41	0.281505	6.23326e-07	3.55378e-06	-0.703355	-0.141049	RASA3
chr7	76423960	76425254	1295	*	4	3.04167e-30	4.67158e-05	1.73474e-05	3.56192e-06	-0.31756	-0.18984	ZP3
chr9	123033003	123034331	1329	*	9	1.71232e-49	6.82452e-06	0.0115919	3.56319e-06	0.353622	0.214425	RABGAP1, GPR21
chr13	48156111	48156645	535	*	2	3.38056e-21	1.55168e-06	0.000288719	3.5671e-06	-0.475246	-0.365168
chr2	70596508	70596796	289	*	2	1.84978e-22	6.61225e-05	1.62068e-06	3.58674e-06	-0.464497	-0.297128
chr1	31483422	31483557	136	*	3	4.93068e-24	9.80607e-07	0.001066	3.58957e-06	-0.300899	-0.282471
chr11	113386755	113387746	992	*	7	1.46326e-40	0.00453737	1.00951e-05	3.59702e-06	-0.554321	-0.167503
chr22	41940268	41941217	950	*	3	6.73505e-27	3.71688e-05	4.87454e-05	3.59704e-06	-0.325493	-0.205002	CENPM
chr12	45291935	45292642	708	*	5	3.50557e-34	0.00662635	4.79066e-08	3.60289e-06	-0.433792	-0.0506609	ANO6
chr10	30182853	30183118	266	*	2	7.00465e-22	6.01325e-06	1.34319e-05	3.62695e-06	-0.522275	-0.359428
chr19	33292361	33293052	692	*	2	1.9034e-29	0.00020803	9.64421e-07	3.64228e-06	0.513267	0.293204
chr1	226697130	226697260	131	*	2	4.31333e-21	1.66637e-06	0.000237377	3.6644e-06	-0.434484	-0.394367	ITPKB
chr2	64806935	64807500	566	*	2	7.6944e-25	0.00326844	5.11087e-07	3.66809e-06	-0.485883	-0.263323
chr16	70151754	70152010	257	*	2	2.72536e-23	2.35305e-05	3.36066e-06	3.66951e-06	-0.478783	-0.338993	PDPR, AC009060.1
chr2	239295688	239296786	1099	*	3	1.20468e-23	0.00905249	1.28757e-05	3.67578e-06	-0.28938	0.00141763	HDAC4
chr16	57146935	57147755	821	*	2	6.73457e-25	0.000352477	8.13558e-07	3.68799e-06	-0.369809	-0.138397	CPNE2
chr1	162137011	162137041	31	*	2	5.03108e-21	1.57818e-06	0.00032668	3.69569e-06	-0.412265	-0.381014	NOS1AP
chr6	112053672	112054666	995	*	10	3.17009e-42	2.65693e-05	0.00430444	3.70704e-06	-0.382886	-0.185286	CCN6
chr9	96612375	96612377	3	*	2	5.04337e-21	1.79614e-06	0.0001894	3.73388e-06	-0.423496	-0.37995	CDC14B
chr7	142943326	142943935	610	*	2	9.69272e-28	0.0529491	4.6261e-07	3.75515e-06	-0.698951	-0.347426	KEL
chr9	89304564	89304807	244	*	2	2.01011e-23	0.00611271	4.95414e-07	3.7557e-06	0.610266	0.328822
chr13	40648942	40649037	96	*	2	2.91296e-21	6.86623e-06	1.21632e-05	3.76184e-06	-0.472946	-0.388439	FOXO1
chr3	52405720	52406511	792	*	2	1.43912e-22	1.70711e-05	4.62308e-06	3.77799e-06	-0.621737	-0.394158	BAP1
chr11	212668	213376	709	*	3	4.71001e-30	0.00248568	4.03667e-07	3.77862e-06	0.403207	0.18281	RIC8A
chr12	51383708	51384247	540	*	3	1.707e-26	5.63991e-06	2.9597e-05	3.78988e-06	-0.307971	-0.248488	GALNT6
chr7	67836	68013	178	*	2	1.45791e-23	0.000333888	8.57252e-07	3.79281e-06	-0.682744	-0.3989
chr14	95134032	95134901	870	*	5	4.83873e-33	9.9443e-07	0.00326444	3.79587e-06	0.420306	0.32635	DICER1
chr2	150529058	150529589	532	*	2	2.05393e-20	1.69792e-06	0.000267199	3.80747e-06	-0.508126	-0.445207	RND3
chr18	24016950	24017491	542	*	2	1.53118e-26	0.00210558	5.63918e-07	3.80893e-06	-0.492173	-0.268902	TTC39C
chr5	79144168	79144244	77	*	2	5.04071e-21	1.88981e-06	0.000172455	3.81903e-06	-0.355318	-0.305484	DMGDH
chr17	82886001	82887875	1875	*	8	5.23611e-29	0.000474861	0.000731736	3.81946e-06	0.683714	0.248723	TBCD
chr2	119247646	119248178	533	*	6	1.84601e-34	0.000359054	4.60401e-05	3.83399e-06	-0.704411	-0.25413	STEAP3, STEAP3-AS1
chr12	76183551	76183707	157	*	2	2.96016e-21	3.49659e-06	3.63263e-05	3.84639e-06	-0.677997	-0.481879
chr21	32456599	32457226	628	*	2	1.1677e-27	3.01716e-05	2.99849e-06	3.85382e-06	-0.358608	-0.286253	EVA1C, CFAP298-TCP10L
chr17	12090058	12090553	496	*	2	2.79486e-24	0.0239241	4.80274e-07	3.85387e-06	-0.664366	-0.333225	MAP2K4
chr7	2525940	2528258	2319	*	10	4.51395e-32	0.00169411	0.00207861	3.85558e-06	-0.796835	-0.221254	LFNG, MIR4648
chr3	52458663	52458857	195	*	2	1.42174e-23	0.000165299	1.16256e-06	3.91528e-06	-0.471967	-0.3079	NISCH
chr4	3369340	3371827	2488	*	19	7.33737e-54	0.00142476	0.000759214	3.9577e-06	0.470571	0.0312748	RGS12
chr5	43017248	43018911	1664	*	12	1.46273e-43	0.00123433	0.000374755	3.96303e-06	-0.435071	-0.118573	AC025171.3, AC025171.1
chr6	22025150	22025785	636	*	2	4.12253e-25	0.00138565	6.32471e-07	3.96732e-06	-0.653862	-0.264922	CASC15
chr9	4530445	4530569	125	*	2	3.13193e-21	0.000209646	1.07401e-06	3.97007e-06	-0.488383	-0.308033	SLC1A1
chr11	34685262	34685413	152	*	2	4.44101e-21	0.00249472	5.77763e-07	3.97386e-06	-0.67454	-0.381267
chr15	92069605	92070049	445	*	3	4.17201e-25	2.06429e-06	0.000198029	4.02103e-06	-0.583662	-0.414029	SLCO3A1
chr5	35857027	35857960	934	*	2	6.59232e-18	1.69008e-06	0.000389365	4.03654e-06	-0.497607	-0.465954	IL7R
chr7	30322538	30323354	817	*	4	1.71485e-27	2.60929e-06	0.000140999	4.04505e-06	-0.448577	-0.304209	ZNRF2
chr6	37137323	37137629	307	*	2	3.09593e-21	2.195e-06	0.000131855	4.05632e-06	-0.521699	-0.342144
chr4	118397736	118398295	560	*	2	1.34743e-24	0.0016884	6.27732e-07	4.06111e-06	-0.437295	-0.250657
chr8	22744411	22744990	580	*	4	2.55331e-32	6.80308e-05	2.36406e-06	4.06698e-06	-0.353827	-0.215987	AC055854.1, PEBP4
chr20	50163351	50163872	522	*	2	1.29258e-29	0.000794232	7.32804e-07	4.07457e-06	-0.387384	-0.228528	LINC01275
chr7	20238800	20238813	14	*	2	5.4508e-21	0.000112369	1.46392e-06	4.07772e-06	-0.501293	-0.446806
chr1	203643811	203644748	938	*	2	5.75015e-17	2.02681e-06	0.000186739	4.12399e-06	-0.329054	-0.0706347	ATP2B4
chr4	7280027	7281823	1797	*	8	1.04579e-34	0.0173137	0.000300666	4.13021e-06	-0.385492	-0.163526	SORCS2
chr15	85689506	85690004	499	*	5	8.33653e-31	0.000153553	0.000799456	4.13343e-06	-0.493281	-0.287442	AKAP13
chr9	84138657	84139423	767	*	2	1.95442e-21	6.85419e-06	1.48601e-05	4.14276e-06	-0.502835	-0.429546
chr1	164712029	164712414	386	*	4	1.31619e-30	8.45052e-06	0.00198355	4.14624e-06	0.35931	0.231876	PBX1
chr17	75337016	75337447	432	*	2	1.04606e-24	0.000553656	8.23816e-07	4.15923e-06	-0.344533	-0.123443	GRB2
chr12	107918263	107919380	1118	*	3	7.28211e-29	0.000887524	1.50629e-06	4.17483e-06	-0.487381	-0.0815016
chr17	42171872	42172779	908	*	3	4.43848e-24	0.00216452	7.19947e-06	4.18038e-06	-0.417392	-0.208918	KCNH4
chr6	143286226	143286343	118	*	2	3.89493e-21	6.31519e-06	1.70594e-05	4.19379e-06	-0.36472	-0.329591	AIG1
chr16	85358453	85359115	663	*	2	1.26113e-27	0.00116333	6.9938e-07	4.20399e-06	-0.428566	-0.243423	GSE1
chr1	234656643	234657553	911	*	3	8.73862e-28	0.000115265	0.000158845	4.20492e-06	-0.371339	-0.249835	AL160408.1
chr16	83804232	83805334	1103	*	5	1.13319e-28	0.000842513	1.12342e-05	4.21526e-06	-0.445798	-0.217129	AC009119.1
chr11	119166500	119166575	76	*	2	1.32503e-21	1.73144e-06	0.00045644	4.22103e-06	-0.371735	-0.325521	NLRX1
chr2	46909006	46910081	1076	*	4	1.11184e-23	0.00038001	0.00186362	4.22357e-06	-0.335413	-0.0705872	MCFD2
chr2	40103292	40104840	1549	*	3	4.6861e-30	0.00177473	3.30493e-07	4.22539e-06	-0.480336	-0.0997431	SLC8A1-AS1, SLC8A1
chr11	2423231	2424211	981	*	17	1.56035e-57	0.303279	2.75238e-05	4.22967e-06	-0.442091	-0.0949756
chr17	41493936	41494585	650	*	2	3.45393e-21	3.59641e-06	4.45543e-05	4.24071e-06	-0.345823	-0.32849
chr7	24821060	24821576	517	*	2	2.43347e-25	0.000235341	1.11908e-06	4.24528e-06	-0.512679	-0.316274	OSBPL3
chr8	6901093	6901265	173	*	2	4.52305e-21	2.63163e-06	9.26027e-05	4.261e-06	-0.404082	-0.365743
chr3	53794682	53794721	40	*	2	1.47642e-22	4.22852e-06	3.36496e-05	4.28037e-06	-0.320568	-0.269375	CACNA1D
chr10	92691978	92692796	819	*	4	3.36264e-33	3.80305e-05	0.00120322	4.28209e-06	-0.411788	-0.222837	HHEX
chr1	9248944	9250197	1254	*	3	1.38164e-18	8.66455e-06	0.00025019	4.32951e-06	0.275503	0.0722637	H6PD
chr2	43085849	43086707	859	*	2	7.57911e-18	2.29182e-06	0.000150717	4.34686e-06	-0.378031	-0.273404
chr13	30159250	30160391	1142	*	4	3.14875e-33	0.015671	4.3948e-08	4.35141e-06	-0.411335	-0.188048	LINC00385, LINC00384
chr8	42195894	42196475	582	*	3	4.67258e-26	0.000331398	3.4094e-05	4.3561e-06	-0.28066	-0.189959	PLAT
chr1	29410677	29410771	95	*	2	8.31465e-21	1.81993e-06	0.000418744	4.35932e-06	-0.575507	-0.462719
chr22	41223685	41223721	37	*	2	1.64265e-20	0.00334632	6.29713e-07	4.43341e-06	-0.499719	-0.297298	L3MBTL2, L3MBTL2-AS1
chr2	110667336	110667699	364	*	3	3.43653e-26	9.40336e-07	0.00290261	4.43579e-06	0.390312	0.344226	BUB1
chr1	180945729	180946495	767	*	3	1.73211e-26	5.86127e-05	4.53324e-06	4.44156e-06	-0.671235	-0.363043	KIAA1614, AL162431.1
chr3	113098239	113098493	255	*	2	2.65903e-21	3.92281e-06	4.31387e-05	4.46576e-06	-0.444997	-0.397264	AC078785.1
chr11	952927	953806	880	*	2	9.19563e-22	5.00598e-06	2.82346e-05	4.48558e-06	0.52112	0.415503	AP2A2
chr3	194089721	194091548	1828	*	8	1.95563e-24	0.00801967	0.000100067	4.4968e-06	-0.359206	-0.116154
chr22	38168155	38168295	141	*	3	5.10827e-25	1.0753e-06	0.00179891	4.49853e-06	-0.329966	-0.240014	PLA2G6
chr5	88889127	88889950	824	*	8	3.75445e-43	0.0015409	0.000530874	4.50906e-06	0.716554	0.262233	MEF2C-AS1, MEF2C
chr10	73906520	73907088	569	*	3	2.30067e-25	7.16524e-06	0.000127611	4.51796e-06	-0.49132	-0.303988
chr8	65951348	65951910	563	*	2	3.17911e-24	0.000246212	1.19605e-06	4.5326e-06	-0.380021	-0.244866
chr2	23532472	23533092	621	*	2	7.41896e-22	5.99351e-06	2.19164e-05	4.54366e-06	-0.343474	-0.321147	KLHL29
chr3	54367009	54367432	424	*	5	1.74424e-29	5.51171e-06	0.00103053	4.56785e-06	-0.369242	-0.25847	CACNA2D3
chr9	33443166	33443366	201	*	2	5.90039e-21	2.60124e-06	0.000123172	4.5767e-06	-0.346257	-0.264785	AQP3
chr12	58420206	58420744	539	*	2	3.47195e-23	2.4453e-05	4.69249e-06	4.6011e-06	-0.475444	-0.356435
chr11	33655596	33656610	1015	*	3	3.87235e-27	0.000160558	1.10374e-05	4.60523e-06	-0.633878	-0.347803	KIAA1549L
chr1	33874923	33875450	528	*	3	9.08877e-28	0.00237727	0.000130693	4.64767e-06	-0.324872	-0.192593	CSMD2-AS1, CSMD2
chr12	71157722	71158788	1067	*	6	2.42114e-30	0.000171435	0.00032101	4.64893e-06	-0.358252	-0.217143	TSPAN8
chr6	155154425	155154507	83	*	2	2.99339e-22	2.53467e-06	0.000141848	4.65135e-06	-0.416279	-0.376292	TIAM2
chr11	72012381	72013291	911	*	4	3.04732e-41	0.0118051	7.18583e-07	4.73095e-06	0.374618	0.144374	NUMA1
chr11	13315611	13316184	574	*	2	2.86232e-24	2.21536e-05	5.35035e-06	4.73294e-06	-0.449636	-0.333475	ARNTL
chr6	11830102	11830299	198	*	2	3.35725e-21	1.99205e-06	0.000424586	4.73493e-06	-0.275049	-0.267882
chr15	86138993	86139051	59	*	3	6.67282e-24	4.62602e-05	0.000315251	4.75297e-06	-0.402374	-0.274815	AGBL1
chr10	71720940	71721302	363	*	3	1.09545e-27	0.00053969	1.04891e-06	4.75599e-06	-0.535488	-0.220458	CDH23, C10orf105
chr17	82019023	82019600	578	*	3	1.83772e-33	0.0055414	1.87038e-07	4.76303e-06	0.448782	0.206295	CENPX
chr19	41134491	41134770	280	*	2	1.10266e-21	5.89708e-06	2.52063e-05	4.78181e-06	-0.494396	-0.386734	CYP2T3P
chr1	7707655	7707804	150	*	2	6.50061e-21	0.00372196	6.81341e-07	4.80958e-06	-0.45862	-0.190154	CAMTA1
chr22	19891210	19892611	1402	*	6	6.56501e-32	0.000320218	8.73412e-05	4.82373e-06	-0.513304	-0.194043	TXNRD2
chr11	119687377	119688057	681	*	5	3.1305e-30	3.79021e-06	0.00339319	4.83006e-06	-0.30477	-0.170903	NECTIN1
chr3	195871628	195873026	1399	*	7	9.91335e-43	0.000167267	0.000177439	4.83117e-06	0.481258	0.197648	TNK2
chr7	6077236	6077346	111	*	2	1.16159e-20	1.96236e-06	0.000541225	4.83566e-06	-0.370223	-0.312943
chr12	109820410	109820983	574	*	2	6.00288e-25	0.00142379	7.93078e-07	4.84693e-06	-0.618596	-0.365511	TRPV4
chr10	97713090	97714001	912	*	7	1.50912e-35	0.000660309	3.4435e-06	4.86486e-06	-0.526577	-0.197668	MARVELD1
chr12	21773512	21773589	78	*	3	1.47747e-30	2.67409e-06	0.000382584	4.87753e-06	0.717984	0.415395	KCNJ8
chr3	136144899	136146096	1198	*	4	6.84357e-23	2.52762e-06	0.00151614	4.89468e-06	0.338023	0.126648	PPP2R3A
chr9	137691748	137692185	438	*	2	1.72984e-25	0.030044	6.18031e-07	4.89481e-06	0.474507	0.236986	AL590627.2, EHMT1
chr15	72175603	72176664	1062	*	4	3.13006e-28	3.8964e-05	0.000333308	4.94707e-06	-0.235294	-0.155272	GRAMD2A
chr9	133133495	133134807	1313	*	4	1.96015e-23	2.75214e-06	0.000788867	4.96965e-06	-0.380219	-0.319218	RALGDS, AL162417.1
chr3	5025546	5026351	806	*	2	1.73602e-19	2.10868e-06	0.000421225	4.9746e-06	-0.427253	-0.403537
chr1	6918557	6918737	181	*	2	1.11538e-20	2.18623e-06	0.000349139	4.9798e-06	-0.415081	-0.394938	CAMTA1
chr3	196650943	196651021	79	*	2	9.58354e-22	5.64177e-05	2.87705e-06	4.996e-06	-0.483942	-0.318757	NRROS, PIGX
chr10	121459791	121460028	238	*	2	5.62362e-23	1.59183e-05	8.03037e-06	5.00388e-06	-0.448807	-0.364577
chr1	2335151	2335786	636	*	2	4.53287e-31	0.00965647	6.59658e-07	5.01569e-06	-0.582683	-0.302393	MORN1
chr6	90008846	90009091	246	*	2	1.46655e-21	3.27896e-05	4.31287e-06	5.05968e-06	-0.575157	-0.359198	BACH2
chr22	37022135	37023020	886	*	5	6.49547e-35	0.0117287	2.45029e-05	5.06469e-06	0.3139	0.100785	MPST
chr6	17714987	17715297	311	*	2	5.68772e-21	2.89083e-06	0.000130654	5.06589e-06	-0.432963	-0.339822
chr8	143944116	143946212	2097	*	21	2.10194e-58	0.010835	0.00151095	5.08241e-06	-0.348622	-0.114676	PLEC, MIR661
chr15	47384008	47384625	618	*	3	1.92209e-23	1.10984e-06	0.00283286	5.08308e-06	-0.471861	-0.350064	SEMA6D, AC023905.1
chr2	37776077	37776689	613	*	2	2.47895e-21	2.80749e-06	0.000144678	5.08337e-06	-0.266367	-0.252452
chr8	56559511	56560474	964	*	5	6.10125e-31	0.000333614	0.000676601	5.10448e-06	-0.363067	-0.203768	LINC00968
chr16	85892092	85892478	387	*	2	9.39038e-23	0.000885179	9.35779e-07	5.11744e-06	-0.680852	-0.379069
chr11	34630816	34632005	1190	*	5	5.95603e-34	0.00126947	0.00081919	5.12556e-06	-0.49607	-0.198338	EHF
chr8	144005549	144005890	342	*	2	3.00979e-22	0.00445041	7.18631e-07	5.13257e-06	-0.329624	-0.182614	PARP10
chr16	525419	525699	281	*	2	1.36924e-22	0.00281253	7.60915e-07	5.14683e-06	-0.35751	-0.195214	LINC00235
chr12	124538568	124539331	764	*	5	6.50878e-36	0.000295083	0.000197393	5.17218e-06	0.27362	0.103773	AC073592.3, NCOR2
chr1	65469814	65470307	494	*	3	2.42931e-24	4.60502e-06	0.000186249	5.18731e-06	-0.551907	-0.345684	LEPR
chr13	109684912	109685291	380	*	2	1.7361e-22	5.69392e-05	3.02477e-06	5.18906e-06	-0.312154	-0.193313	AL163541.1
chr3	48402439	48402459	21	*	2	3.15984e-21	7.24027e-05	2.60544e-06	5.19324e-06	-0.466559	-0.324387
chr15	43219196	43219251	56	*	2	2.12276e-22	0.000163247	1.71325e-06	5.22886e-06	-0.398223	-0.251822	EPB42
chr19	6719330	6719968	639	*	2	7.40672e-22	2.8726e-06	0.000150617	5.23424e-06	0.560412	0.395211	C3
chr15	31306684	31306886	203	*	4	1.57297e-26	1.52491e-06	0.000781997	5.23619e-06	-0.336038	-0.18286
chr6	30887935	30888915	981	*	7	3.41085e-34	0.00023698	0.00125188	5.25319e-06	-0.286951	-0.162908	DDR1
chr1	161022328	161022576	249	*	4	3.63454e-32	4.03612e-06	0.00011622	5.25389e-06	-0.455694	-0.283801	AL591806.2
chr5	167815163	167815260	98	*	2	1.60469e-20	0.000990746	9.4165e-07	5.26064e-06	-0.575369	-0.329171	TENM2
chr10	70821124	70821653	530	*	2	3.74563e-20	2.48158e-06	0.000264752	5.27643e-06	-0.38237	-0.327168	SGPL1
chr19	1192342	1192499	158	*	2	1.31339e-20	2.44664e-06	0.000285413	5.29131e-06	-0.328589	-0.321398	STK11
chr8	119982345	119982890	546	*	2	6.36659e-26	0.0219636	6.78083e-07	5.30348e-06	-0.684685	-0.328363	DEPTOR
chr1	201462363	201462998	636	*	2	3.38203e-24	0.000462588	1.17353e-06	5.3191e-06	-0.301856	-0.205125
chr2	234995655	234996718	1064	*	4	5.72108e-26	0.00109149	4.80185e-05	5.32783e-06	-0.658321	-0.315297	SH3BP4
chr17	73823860	73825171	1312	*	5	1.95647e-30	0.00126065	2.45875e-05	5.34141e-06	-0.527238	-0.19455	LINC00469
chr12	67647476	67648291	816	*	5	1.71392e-30	0.00994909	2.33005e-05	5.34488e-06	-0.480274	-0.194727
chr11	129846574	129847219	646	*	2	1.79172e-18	2.22069e-06	0.000504583	5.35243e-06	-0.289764	-0.261537	TMEM45B
chr14	99522208	99524208	2001	*	12	4.85107e-36	7.85133e-05	0.00385576	5.365e-06	0.335464	-0.0424702	CCNK, CCDC85C
chr1	167763731	167764072	342	*	2	1.10205e-22	0.00155828	8.84464e-07	5.40474e-06	-0.569013	-0.325102	MPZL1
chr6	22220221	22221334	1114	*	5	5.11689e-31	0.00159915	6.10562e-06	5.43254e-06	-0.508502	-0.204615	CASC15
chr9	19154123	19155072	950	*	3	1.92362e-19	1.36642e-05	0.000194357	5.46834e-06	0.506721	-0.00541515
chr17	14724379	14725955	1577	*	7	8.53345e-30	3.68181e-07	0.00765636	5.47973e-06	-0.320643	-0.125293	AC013248.1
chr6	134423026	134423556	531	*	2	1.58595e-22	1.53979e-05	9.78944e-06	5.481e-06	-0.498346	-0.367233	LINC01010
chr13	49581365	49581382	18	*	2	1.73879e-20	2.5853e-06	0.000269613	5.48509e-06	-0.439155	-0.406197	RCBTB1
chr20	10761232	10761975	744	*	3	1.46627e-25	4.66065e-05	5.01767e-05	5.49e-06	-0.603717	-0.344631	AL050403.2, AL135937.1
chr20	59938453	59939023	571	*	2	1.04267e-29	0.0062288	7.52193e-07	5.50039e-06	-0.401918	-0.214446	FAM217B, PPP1R3D
chr8	8781939	8782575	637	*	3	1.35162e-31	0.00131991	4.61322e-07	5.51212e-06	0.712221	0.244497	AC087269.1
chr20	46898790	46899033	244	*	3	3.88664e-25	1.26789e-05	0.000181054	5.5159e-06	-0.455558	-0.342938	EYA2
chr20	46168749	46169456	708	*	3	1.72182e-26	1.2634e-05	7.12428e-05	5.51785e-06	-0.320268	-0.164533	AL031687.1
chr3	187810543	187811190	648	*	2	6.28119e-28	0.000219688	1.61889e-06	5.52907e-06	-0.362884	-0.231129
chr16	75377885	75378162	278	*	2	1.36686e-21	3.01296e-05	5.34747e-06	5.54679e-06	-0.315682	-0.250625	CFDP1
chr2	152421711	152422288	578	*	3	1.80157e-27	0.0136215	2.78602e-07	5.56109e-06	-0.596842	-0.254682	FMNL2
chr1	34794111	34794654	544	*	6	3.19504e-35	1.21667e-05	0.00262447	5.56809e-06	-0.334453	-0.241745	GJA4, SMIM12
chr9	136982781	136983838	1058	*	7	4.44578e-32	1.26597e-05	0.000894154	5.57229e-06	-0.278939	-0.191532	AL807752.7, LCNL1
chr3	171801950	171802703	754	*	2	4.90328e-18	2.64687e-06	0.000271509	5.60476e-06	-0.488308	-0.435898	PLD1
chr1	89990521	89992041	1521	*	6	2.33486e-35	0.00316415	0.00102691	5.61333e-06	-0.283866	-0.141522
chr11	107704683	107705174	492	*	2	3.61376e-21	2.57241e-06	0.0003187	5.64422e-06	-0.385509	-0.322457
chr12	116161175	116161751	577	*	2	1.90154e-19	2.46459e-06	0.000395621	5.65199e-06	-0.348166	-0.271822	MED13L
chr1	175081342	175082035	694	*	2	1.81317e-25	8.19923e-05	2.73877e-06	5.66142e-06	-0.353033	-0.258504	TNN
chr12	10169440	10169820	381	*	4	2.38446e-27	3.66055e-05	0.00133253	5.66351e-06	-0.321642	-0.178288	OLR1
chr17	82795360	82796645	1286	*	7	1.03724e-38	0.562474	4.68896e-06	5.67603e-06	0.366945	0.150116	TBCD, AC068014.1
chr12	116318479	116320090	1612	*	6	6.6774e-32	0.00582825	1.28364e-05	5.6856e-06	-0.556246	-0.210161
chr22	17705745	17706676	932	*	6	3.4917e-32	6.76765e-05	0.00200367	5.6913e-06	-0.4097	-0.20837	BCL2L13
chr1	203743198	203744655	1458	*	3	2.95572e-20	7.80561e-06	0.000295096	5.71753e-06	-0.360475	-0.271192	ATP2B4
chr1	56818773	56820480	1708	*	8	1.76485e-29	0.000593955	0.000715741	5.77664e-06	-0.46041	-0.176639	FYB2
chr3	115721269	115721453	185	*	2	9.76692e-21	0.00421355	8.29185e-07	5.80667e-06	-0.505767	-0.272554	GAP43
chr5	126370642	126371424	783	*	6	8.52576e-31	0.00222683	0.00035412	5.93555e-06	-0.363415	-0.203805	GRAMD2B
chr1	22238080	22238774	695	*	2	5.66516e-23	5.03221e-06	5.77039e-05	5.97776e-06	0.388727	0.088702
chr3	100526012	100526217	206	*	2	1.04592e-20	4.71212e-06	6.64023e-05	5.9911e-06	-0.494316	-0.45071	TMEM45A
chr22	24066593	24066814	222	*	2	2.52301e-21	2.4513e-06	0.000615083	6.01233e-06	-0.382433	-0.355251	CABIN1
chr12	58877326	58877504	179	*	2	6.06313e-21	3.59127e-05	5.28318e-06	6.01303e-06	-0.495746	-0.314855	LRIG3
chr5	59892284	59894106	1823	*	14	7.11033e-44	0.00121984	0.0012202	6.01733e-06	-0.408339	-0.215303	PDE4D
chr22	23193948	23194040	93	*	2	1.63591e-20	5.67145e-06	4.67572e-05	6.01767e-06	-0.486073	-0.394731	BCR
chr14	24416033	24416045	13	*	2	1.18004e-24	2.97294e-06	0.000249679	6.07855e-06	-0.270163	-0.221955	NYNRIN
chr11	57424777	57424958	182	*	2	5.12847e-25	8.90897e-06	2.34261e-05	6.09546e-06	-0.56342	-0.423781	SLC43A3
chr16	68668597	68668723	127	*	2	1.0494e-20	2.60363e-05	7.08565e-06	6.09742e-06	-0.292922	-0.221312	CDH3
chr15	59619249	59619570	322	*	2	2.74829e-22	0.0218697	7.91765e-07	6.12394e-06	-0.50476	-0.255531	GCNT3
chr2	113234084	113234314	231	*	2	5.02409e-27	2.92363e-06	0.000281644	6.14841e-06	-0.35954	-0.315628	PAX8-AS1, PAX8
chr19	42472160	42472626	467	*	2	4.04115e-25	9.54888e-05	2.82598e-06	6.15827e-06	-0.525095	-0.335047	LIPE-AS1
chr11	46248841	46248990	150	*	2	2.65685e-24	2.86154e-05	6.66976e-06	6.18061e-06	-0.234116	-0.162728
chr20	44714287	44715355	1069	*	12	2.90662e-40	0.0742308	1.25506e-05	6.1951e-06	-0.387157	-0.0498065	CCN5, KCNK15-AS1
chr16	57260443	57260726	284	*	2	1.27784e-20	3.38376e-06	0.000172302	6.19767e-06	-0.562137	-0.481891	PLLP
chr22	38180477	38180498	22	*	2	4.27255e-23	5.37861e-06	5.62541e-05	6.21776e-06	-0.357478	-0.320519	PLA2G6
chr2	177165442	177166592	1151	*	4	4.51529e-27	2.11248e-05	0.00062164	6.22037e-06	-0.395625	-0.318989	AC079305.2
chr19	46041543	46042346	804	*	3	4.34065e-29	0.0098444	2.27028e-07	6.22925e-06	-0.667369	-0.26932	IGFL4
chr6	168248051	168248496	446	*	2	1.34511e-20	3.42337e-06	0.000173881	6.27181e-06	-0.348185	-0.302562	AL606970.3
chr16	68647114	68647586	473	*	3	2.77746e-26	1.50526e-06	0.00222016	6.27808e-06	-0.355328	-0.332325	CDH3
chr2	55451382	55451810	429	*	3	5.2834e-25	5.37847e-05	4.46217e-05	6.28093e-06	-0.361581	-0.192728
chr1	155026399	155026691	293	*	4	7.29018e-26	6.66906e-05	0.000165789	6.28923e-06	-0.355546	-0.225433	DCST2
chr6	143164800	143165562	763	*	4	7.57951e-29	5.03282e-05	0.000552592	6.29248e-06	-0.421667	-0.240852	AIG1
chr14	100823857	100826305	2449	*	27	4.15828e-82	2.63183e-05	0.0169665	6.32086e-06	0.342352	0.125169	MEG3, AL117190.3
chr1	19083183	19083269	87	*	2	5.24788e-24	4.49554e-06	8.64194e-05	6.33043e-06	-0.615486	-0.419744	UBR4
chr2	160416188	160417933	1746	*	6	1.09244e-20	0.000330121	0.000126711	6.35522e-06	-0.379453	-0.0271031	RBMS1
chr19	13835955	13837459	1505	*	13	8.38365e-49	0.054822	4.67426e-05	6.35775e-06	-0.503604	-0.113893	AC020916.1, MIR24-2, MIR27A, MIR23A
chr16	75382650	75382715	66	*	2	4.2204e-21	2.61406e-06	0.00061033	6.36415e-06	-0.362828	-0.337524	CFDP1
chr10	3804302	3806191	1890	*	7	3.6253e-25	1.74393e-05	7.67218e-05	6.36445e-06	-0.458494	-0.226256
chr16	85373708	85374550	843	*	3	1.69764e-25	2.51645e-05	2.26614e-05	6.36471e-06	-0.233694	-0.185024	GSE1
chr1	203592451	203593785	1335	*	4	1.54171e-32	0.00620277	8.63857e-05	6.42664e-06	0.485917	0.188976
chr6	41531901	41532060	160	*	2	1.19922e-20	4.17763e-06	0.00011003	6.46224e-06	-0.449332	-0.368313	FOXP4-AS1
chr12	116164534	116165131	598	*	2	8.18582e-23	4.13686e-06	0.000121965	6.61643e-06	-0.3141	-0.277136	MED13L
chr15	39455197	39455623	427	*	2	1.06891e-25	0.000780599	1.32025e-06	6.6413e-06	-0.556271	-0.206969
chr1	155130745	155131573	829	*	4	9.66955e-30	4.83127e-05	0.00106716	6.68998e-06	0.288405	0.187916	EFNA1
chr12	76670448	76670981	534	*	2	1.2926e-23	0.0587547	8.57253e-07	6.69218e-06	-0.39275	-0.190133
chr3	121730353	121731238	886	*	4	8.75228e-29	0.000880253	2.6257e-05	6.70147e-06	-0.425368	-0.148142	GOLGB1
chr17	68510473	68510921	449	*	3	2.86808e-28	0.00341565	9.85971e-05	6.71308e-06	-0.452452	-0.269638	AC007780.1
chr3	44886552	44887030	479	*	2	1.6006e-21	5.1288e-06	7.65933e-05	6.71406e-06	-0.445848	-0.295248	TGM4
chr21	41715693	41716674	982	*	8	9.94041e-36	0.0154655	0.000938899	6.73025e-06	-0.43603	-0.15689	LINC00112, LINC00479
chr11	121613678	121614096	419	*	2	3.12778e-21	4.28051e-06	0.000118781	6.74292e-06	-0.429655	-0.33625	SORL1
chr14	102900649	102901520	872	*	6	5.93871e-35	5.57912e-06	0.00635249	6.74956e-06	0.421692	0.250612	TRAF3
chr10	116974587	116975161	575	*	3	1.82778e-25	5.39284e-05	1.8186e-05	6.75281e-06	-0.516554	-0.186833	SHTN1
chr17	27544477	27544763	287	*	2	4.72707e-22	5.52771e-05	4.62345e-06	6.79084e-06	-0.309393	-0.2144	KSR1
chr17	59362667	59362864	198	*	2	8.1932e-21	2.33196e-05	9.45776e-06	6.79957e-06	-0.367708	-0.29663	YPEL2, AC091059.2
chr12	110689038	110690441	1404	*	17	1.41825e-61	0.0596862	1.50073e-06	6.80359e-06	-0.511353	-0.125016	HVCN1
chr10	30505952	30506033	82	*	2	3.30758e-20	3.01002e-06	0.000420858	6.80768e-06	-0.346924	-0.300159
chr12	5498218	5498288	71	*	2	3.4118e-20	3.11998e-06	0.000372508	6.87064e-06	-0.428872	-0.40637	NTF3
chr3	64207503	64207592	90	*	2	2.79999e-20	5.04601e-06	8.487e-05	6.87118e-06	-0.312312	-0.29522	PRICKLE2
chr1	46134242	46134872	631	*	2	1.35218e-27	0.00220881	1.10523e-06	6.92074e-06	-0.483803	-0.202706	AL358075.2, P3R3URF-PIK3R3
chr5	140112345	140113371	1027	*	6	8.65039e-40	0.000182547	4.37551e-06	6.95336e-06	-0.302723	-0.152096	PURA
chr6	168319795	168321006	1212	*	8	9.08264e-43	0.000190771	4.662e-05	6.98723e-06	0.432423	0.284374
chr7	131538633	131538657	25	*	2	3.58621e-20	3.71349e-06	0.000205685	6.99728e-06	-0.382621	-0.323165	PODXL
chr2	237669658	237670083	426	*	5	1.27183e-28	1.08046e-05	0.000183889	7.01637e-06	-0.421791	-0.291965	LRRFIP1
chr1	150971823	150972927	1105	*	3	1.90934e-23	0.000427049	0.000148967	7.03095e-06	0.26576	0.174689	CERS2
chr3	61894620	61895049	430	*	2	1.27352e-22	0.0332606	9.10627e-07	7.0354e-06	-0.70893	-0.346601	PTPRG
chr2	230668305	230668795	491	*	2	4.79496e-23	0.000433774	1.70098e-06	7.04253e-06	-0.398738	-0.255174
chr11	76824519	76825024	506	*	2	1.65181e-19	3.01628e-06	0.000517923	7.05926e-06	-0.494967	-0.417699
chr3	177448897	177449817	921	*	3	7.4816e-28	0.00426099	5.5898e-07	7.07478e-06	-0.59163	-0.211494	LINC00578
chr1	212667230	212667951	722	*	4	2.08096e-25	8.57742e-05	4.11684e-05	7.11441e-06	-0.387373	-0.202901
chr10	97583553	97584406	854	*	7	5.23339e-39	0.000571867	0.00137781	7.11624e-06	-0.244674	-0.142541	ANKRD2, HOGA1, AL355315.1
chr8	93991007	93991584	578	*	3	3.00199e-30	0.0366261	1.81282e-07	7.14061e-06	-0.390481	-0.215556
chr3	48927055	48928177	1123	*	3	2.91944e-21	0.00067803	2.50791e-05	7.1441e-06	-0.352393	-0.154046	ARIH2
chr2	64485400	64486318	919	*	6	5.2208e-32	0.000115628	0.000345421	7.15056e-06	-0.354669	-0.219595
chr11	117281249	117281762	514	*	4	4.80414e-28	0.00339098	2.29106e-06	7.15236e-06	-0.401434	-0.198158	RNF214
chr17	10803641	10804229	589	*	4	4.31307e-33	0.0017675	1.18105e-06	7.18662e-06	-0.568836	-0.239047	TMEM220-AS1, AC015908.7, AC015908.6, TMEM238L
chr1	32199848	32201623	1776	*	16	1.83389e-55	0.520929	3.76172e-08	7.24673e-06	-0.783301	-0.122354	CCDC28B
chr10	74883065	74883198	134	*	2	3.88066e-20	3.26831e-06	0.000403891	7.2613e-06	-0.419607	-0.373356	KAT6B
chr6	1079508	1080908	1401	*	7	7.91352e-33	0.00257065	4.20682e-06	7.26349e-06	0.832483	0.27412	AL033381.1, LINC01622
chr6	44067184	44067814	631	*	2	4.6549e-28	0.00382898	1.08075e-06	7.28379e-06	-0.270828	-0.162571	AL109615.2, AL109615.3
chr4	15233582	15234506	925	*	4	2.37772e-26	7.39123e-06	0.000552121	7.29092e-06	-0.356552	-0.217877	C1QTNF7-AS1
chr7	30140131	30140819	689	*	3	1.14615e-26	1.88574e-06	0.00231026	7.30285e-06	0.477169	0.342486	MTURN
chr1	167663177	167664346	1170	*	4	3.87462e-26	5.73473e-05	0.000375878	7.31035e-06	-0.442538	-0.245204	RCSD1
chr17	63460703	63461586	884	*	4	7.99392e-28	0.000272483	0.000332907	7.31841e-06	-0.470098	-0.235028
chr20	50048628	50049205	578	*	2	8.51296e-25	0.00130565	1.30949e-06	7.33395e-06	-0.246461	-0.160075
chr8	133190093	133190223	131	*	5	1.52479e-32	7.56627e-06	0.000648653	7.35267e-06	-0.586531	-0.302436
chr5	38695287	38695745	459	*	2	3.61929e-21	7.75497e-06	4.44938e-05	7.3636e-06	-0.526012	-0.374337	OSMR-AS1
chr4	184812203	184813577	1375	*	10	1.47209e-36	0.00354778	2.52202e-05	7.39058e-06	-0.443719	-0.0402245	ACSL1
chr3	49799037	49800604	1568	*	7	2.36179e-38	0.0119255	4.78999e-05	7.43099e-06	-0.306105	-0.136545	CDHR4
chr2	110149363	110149835	473	*	2	4.88127e-23	0.0032587	1.13532e-06	7.46677e-06	-0.63235	-0.25822	NPHP1
chr1	29711785	29712143	359	*	2	3.13692e-21	1.24e-05	2.28972e-05	7.46701e-06	-0.563285	-0.375166
chr6	54085773	54086039	267	*	2	2.22363e-20	4.35254e-06	0.000161962	7.47847e-06	-0.3632	-0.326786	MLIP
chr1	115300018	115300756	739	*	2	3.60038e-24	2.51674e-05	1.05038e-05	7.53233e-06	-0.442308	-0.308265	NGF-AS1, NGF
chr22	19129443	19130688	1246	*	7	1.50969e-27	8.48617e-05	0.00253884	7.58013e-06	-0.223067	-0.120934	ESS2
chr19	33290632	33291091	460	*	3	6.66036e-28	5.51382e-05	0.000190743	7.61553e-06	0.507117	0.337455
chr2	148936421	148937187	767	*	4	2.99212e-27	5.90197e-05	0.000751719	7.71547e-06	-0.326183	-0.22336	KIF5C
chr8	38147746	38149506	1761	*	7	7.51044e-22	0.00136681	0.000740809	7.71551e-06	-0.38416	-0.191088	AC084024.3, STAR
chr1	77067129	77067906	778	*	5	4.66117e-30	0.0477941	9.15464e-05	7.72065e-06	-0.501301	-0.202963	ST6GALNAC5
chr5	132434717	132435048	332	*	2	9.02101e-21	4.84389e-06	0.000138597	7.78672e-06	-0.404658	-0.326431	IRF1-AS1, AC116366.2
chr12	67827842	67828324	483	*	2	6.23431e-20	3.80736e-06	0.000300261	7.80252e-06	-0.374924	-0.284828
chr17	77422260	77422590	331	*	3	2.55783e-26	0.00735845	7.18372e-05	7.81023e-06	-0.598326	-0.328333	SEPTIN9
chr1	223230103	223230887	785	*	3	1.01787e-23	5.96958e-06	0.000132302	7.81092e-06	-0.375236	-0.285275	SUSD4
chr12	6771444	6772916	1473	*	11	6.75377e-45	0.0185484	0.00295686	7.84257e-06	-0.242618	-0.103327	LAG3
chr2	8680161	8680466	306	*	2	4.75417e-32	2.96464e-05	9.6851e-06	7.86108e-06	0.511244	0.374253	ID2, ID2-AS1
chr8	122694206	122694578	373	*	4	2.97964e-26	3.99521e-06	0.000409472	7.8623e-06	-0.343212	-0.260034	LINC01151
chr1	3393299	3393703	405	*	3	2.45791e-24	5.3937e-05	9.00703e-06	7.90535e-06	-0.502005	-0.341879	PRDM16
chr1	192439475	192439718	244	*	3	2.43583e-23	1.11327e-05	0.000290694	7.92039e-06	-0.441141	-0.348733	AL390957.1
chr1	182129580	182129849	270	*	2	1.89849e-24	8.88283e-06	4.24969e-05	7.93779e-06	-0.311908	-0.254673	LINC01344
chr12	122967198	122967326	129	*	2	2.48775e-29	5.64112e-06	0.000101482	7.9446e-06	-0.243764	-0.207861	ABCB9
chr3	129603003	129603429	427	*	2	3.92806e-26	0.0424974	1.03385e-06	7.94605e-06	0.310055	0.159633	PLXND1
chr19	43606960	43607297	338	*	2	8.10052e-24	0.0140657	1.07242e-06	7.98293e-06	-0.720358	-0.367778	SRRM5, ZNF428
chr1	183125448	183126165	718	*	2	1.07522e-20	3.98287e-06	0.000285425	8.01523e-06	0.416541	0.401652	LAMC1
chr7	17123253	17123492	240	*	2	1.57222e-20	0.0202173	1.06318e-06	8.02895e-06	-0.603809	-0.309008	AHR, AC073332.1
chr7	150400348	150400673	326	*	4	4.45603e-28	2.53039e-05	0.00060208	8.04421e-06	-0.33024	-0.22672	AC073111.2
chr19	4915381	4915388	8	*	2	1.12848e-20	3.36038e-06	0.00068848	8.1098e-06	-0.29562	-0.288768	UHRF1
chr22	36901503	36901920	418	*	2	6.95991e-24	5.26144e-05	6.31192e-06	8.11346e-06	-0.354338	-0.259733
chr20	45778155	45778672	518	*	3	8.35969e-26	0.000278041	1.06558e-05	8.13341e-06	-0.438619	-0.252923	WFDC3
chr11	123188230	123188750	521	*	3	6.61014e-27	1.85096e-05	0.000579308	8.14186e-06	-0.412487	-0.293524	CLMP
chr10	5076810	5077176	367	*	2	5.12551e-20	3.73297e-06	0.000405032	8.15335e-06	-0.332872	-0.31016	AKR1C3
chr18	13419019	13419247	229	*	2	1.80409e-20	0.0197666	1.08387e-06	8.16746e-06	-0.599627	-0.284461	LDLRAD4
chr7	2571666	2572466	801	*	5	2.83927e-33	0.00161371	1.7579e-05	8.18487e-06	-0.524025	-0.222178	IQCE
chr3	125123833	125124614	782	*	3	3.66596e-25	0.00477244	1.68245e-05	8.20631e-06	-0.442464	-0.24072	SLC12A8
chr12	116336157	116336939	783	*	2	4.98463e-18	4.33591e-06	0.000234454	8.21514e-06	-0.322925	-0.288595
chr2	72199102	72199189	88	*	2	1.1556e-21	6.93973e-06	7.23156e-05	8.23345e-06	-0.440073	-0.364729	EXOC6B
chr8	53807870	53808163	294	*	2	9.92659e-23	0.000264453	2.52208e-06	8.23357e-06	-0.438509	-0.0955767	ATP6V1H
chr9	7103478	7104069	592	*	2	1.62362e-23	0.00495876	1.20349e-06	8.23868e-06	-0.522959	-0.282078	KDM4C
chr15	63926100	63927304	1205	*	3	6.57467e-18	2.19408e-06	0.00233539	8.2521e-06	-0.39428	-0.125497	DAPK2
chr11	5679653	5679974	322	*	3	6.04452e-24	0.000241995	7.67965e-05	8.29255e-06	-0.401649	-0.219107	TRIM5
chr2	6887739	6887852	114	*	2	3.972e-20	7.56263e-06	6.29555e-05	8.31517e-06	-0.341005	-0.300774	RSAD2
chr17	42891687	42891951	265	*	3	1.43473e-25	2.18814e-06	0.00184812	8.3379e-06	0.201491	0.163286	LINC00671
chr15	81880425	81880475	51	*	2	5.87934e-20	5.41759e-06	0.000130821	8.35505e-06	-0.446592	-0.372843	AC104041.1
chr10	35690829	35690941	113	*	2	5.70927e-20	4.51047e-06	0.000224316	8.39397e-06	-0.547247	-0.447699
chr11	69466121	69467505	1385	*	5	9.15498e-35	0.00418759	1.20502e-05	8.43525e-06	-0.341301	-0.153494
chr14	24264167	24264550	384	*	5	8.64021e-30	4.98574e-06	0.00519596	8.4373e-06	-0.296867	-0.209595	TGM1
chr4	144505084	144505479	396	*	2	2.35184e-25	0.0037424	1.30033e-06	8.56079e-06	-0.43044	-0.181824	AC098588.3, AC098588.2
chr3	46611008	46612430	1423	*	7	1.48688e-35	0.00994132	9.72714e-06	8.57341e-06	-0.54466	-0.187115	AC104304.2
chr6	138031503	138032806	1304	*	3	6.90458e-20	2.82394e-06	0.00181559	8.57454e-06	-0.351758	-0.289331
chr11	115217926	115218186	261	*	4	1.48127e-26	6.13911e-06	0.000491443	8.57988e-06	-0.353502	-0.250664	CADM1
chr20	2133239	2133628	390	*	2	5.20811e-20	4.14535e-06	0.000335324	8.58775e-06	-0.340448	-0.271816	STK35
chr19	35210899	35211060	162	*	2	9.84108e-23	5.58563e-06	0.000133272	8.60632e-06	-0.281218	-0.24285
chr6	157535578	157536248	671	*	2	1.03085e-19	5.5752e-06	0.000135191	8.63183e-06	-0.483207	-0.450438	ZDHHC14
chr18	63604401	63605047	647	*	2	5.28101e-23	0.000104587	4.35894e-06	8.65027e-06	-0.539585	-0.187209	SERPINB13
chr6	144335710	144336028	319	*	2	6.77458e-22	0.000290729	2.58449e-06	8.65159e-06	-0.448191	-0.263319	UTRN
chr19	32343630	32344142	513	*	2	9.12928e-29	1.91577e-05	1.828e-05	8.72185e-06	-0.473563	-0.345007
chr12	124592224	124592632	409	*	2	7.95422e-21	8.99804e-06	5.25116e-05	8.75188e-06	-0.259519	-0.198318
chr6	87756402	87756957	556	*	2	3.44304e-20	5.98673e-06	0.000119294	8.76923e-06	-0.578832	-0.389945
chr17	78498781	78498988	208	*	3	6.5681e-23	1.13466e-05	0.000223297	8.78493e-06	-0.257607	-0.195283	DNAH17-AS1, DNAH17
chr10	73894498	73894804	307	*	2	6.20243e-21	2.45218e-05	1.42519e-05	8.81426e-06	-0.495321	-0.367775
chr19	38792693	38793288	596	*	2	2.03841e-18	3.74717e-06	0.000643858	8.85259e-06	-0.318306	-0.276147
chr9	95126988	95127784	797	*	6	5.27002e-35	0.000523139	0.000163064	8.88837e-06	-0.460903	-0.201195	FANCC
chr6	15148425	15148797	373	*	2	6.62924e-21	1.23008e-05	3.37654e-05	8.93003e-06	-0.532618	-0.420108
chr16	3509383	3509695	313	*	4	2.86602e-26	2.13208e-05	0.00125883	8.94862e-06	-0.292991	-0.186889	AC004224.2, CLUAP1
chr5	6829620	6829802	183	*	2	4.53838e-22	2.98628e-05	1.2048e-05	8.95736e-06	-0.514366	-0.4784	LINC02236
chr7	106064707	106065050	344	*	3	6.00874e-24	0.00533681	5.25306e-06	8.98516e-06	-0.305627	-0.184901
chr7	129989745	129989850	106	*	2	1.85542e-20	3.72466e-06	0.000740922	8.98655e-06	-0.34055	-0.309337	AC073320.1
chr12	68844007	68844527	521	*	3	3.66009e-27	8.27844e-05	3.46192e-05	8.99176e-06	0.548991	0.332704	MDM2, CPM
chr17	77322128	77323952	1825	*	8	2.1978e-31	7.88417e-06	0.00540184	9.00055e-06	-0.299908	-0.158051	SEPTIN9
chr11	27413396	27413445	50	*	2	8.35679e-20	3.7359e-06	0.000753631	9.03223e-06	-0.397143	-0.396066	LGR4
chr2	196988088	196988179	92	*	2	5.04718e-20	2.08941e-05	1.77434e-05	9.04238e-06	-0.746892	-0.562169	ANKRD44
chr1	177937452	177938161	710	*	2	1.24885e-21	1.25631e-05	3.36876e-05	9.04554e-06	-0.415887	-0.323585	SEC16B, CRYZL2P-SEC16B
chr8	67506244	67506871	628	*	2	9.80793e-18	3.75158e-06	0.000761148	9.07872e-06	-0.423532	-0.388913	CPA6
chr1	232578783	232579235	453	*	3	5.3058e-23	3.46229e-06	0.00066473	9.09075e-06	-0.373365	-0.311707	SIPA1L2
chr1	67723713	67724235	523	*	2	5.98817e-24	0.0120981	1.25423e-06	9.14824e-06	-0.346068	-0.182823	GNG12
chr17	1730419	1730968	550	*	4	1.56042e-28	0.00150207	0.000129161	9.17915e-06	-0.296739	-0.147481	WDR81, AC130343.1
chr10	30542523	30543222	700	*	4	1.74885e-26	7.72136e-06	0.000242024	9.26461e-06	-0.493217	-0.300186	AL590068.4
chr18	48405453	48405909	457	*	2	2.5635e-22	0.000528906	2.26243e-06	9.33141e-06	-0.429871	-0.247396	ZBTB7C
chr6	3160267	3160939	673	*	5	2.16777e-28	0.00353588	0.000255422	9.3511e-06	-0.417347	-0.198608
chr2	36705556	36705828	273	*	2	1.66922e-22	0.00138622	1.72348e-06	9.36031e-06	-0.616983	-0.345047	VIT
chr1	180585696	180586782	1087	*	4	9.65943e-25	3.00554e-05	0.00160858	9.40887e-06	-0.410122	-0.236354
chr1	87449851	87450474	624	*	2	4.47727e-21	1.55615e-05	2.75601e-05	9.44413e-06	-0.45144	-0.353317
chr15	42510518	42511661	1144	*	4	1.10259e-25	2.77093e-06	0.00260738	9.44807e-06	0.421673	0.321087	SNAP23, AC018362.1, AC018362.3
chr1	9369828	9370559	732	*	3	1.31828e-24	4.80948e-05	1.44389e-05	9.46629e-06	-0.33013	-0.226476
chr15	74397111	74397495	385	*	2	2.7126e-20	6.36439e-06	0.000132564	9.51061e-06	-0.335218	-0.329767
chr9	114719026	114719575	550	*	2	8.86747e-21	7.06539e-06	0.000104294	9.51482e-06	-0.4853	-0.379337
chr1	244382314	244382477	164	*	2	7.59959e-20	5.02573e-06	0.000259844	9.52002e-06	-0.406976	-0.334076	C1orf100, AL645465.1
chr10	68631885	68632399	515	*	2	8.92192e-23	0.00419435	1.45768e-06	9.59939e-06	-0.309813	-0.178041	TET1, COX20P1
chr1	36174292	36174918	627	*	4	2.27289e-29	6.64454e-05	0.000610441	9.6353e-06	-0.371443	-0.226641	MAP7D1
chr14	103708409	103711224	2816	*	12	5.82466e-33	0.00588925	0.00265476	9.66813e-06	-0.391456	-0.158408	KLC1, XRCC3
chr7	2640336	2640897	562	*	2	1.92028e-26	5.68859e-06	0.000189433	9.68868e-06	-0.668275	-0.506976	TTYH3
chr17	8581445	8581996	552	*	2	9.02552e-24	0.000654348	2.21163e-06	9.6994e-06	-0.552579	-0.232906	MYH10
chr19	10514191	10515098	908	*	4	3.99526e-29	2.44894e-06	0.00263876	9.73681e-06	0.344471	0.275631	S1PR5
chr8	124104393	124105295	903	*	2	1.11841e-14	4.10413e-06	0.000720856	9.76375e-06	-0.370891	-0.340971	FER1L6, FER1L6-AS2
chr3	36908465	36908962	498	*	4	2.83424e-26	1.42068e-05	0.00123545	9.78224e-06	-0.561477	-0.37656	TRANK1
chr2	43162611	43163075	465	*	2	2.09332e-22	0.0132621	1.34303e-06	9.78653e-06	-0.516808	-0.242262
chr11	115711111	115711236	126	*	3	2.63065e-25	2.39063e-06	0.00291504	9.79335e-06	0.394776	0.33367	LINC02698
chr9	131668512	131669140	629	*	2	3.86805e-25	9.3587e-06	6.50436e-05	9.81356e-06	-0.322537	-0.31271	RAPGEF1
chr4	76960122	76960205	84	*	3	2.85025e-25	0.000552938	0.000119501	9.85789e-06	-0.363861	-0.203018	SEPTIN11
chr2	226739492	226740286	795	*	2	1.01306e-17	5.14791e-06	0.000276524	9.85998e-06	-0.394203	-0.329178	IRS1
chr1	40886249	40886831	583	*	2	4.03188e-24	0.000555945	2.38515e-06	9.86584e-06	-0.520414	-0.200203
chr6	108003033	108003059	27	*	2	8.95722e-20	1.16135e-05	4.59765e-05	9.86903e-06	-0.396734	-0.30921
chr9	91163093	91163108	16	*	2	4.01413e-25	0.000161452	4.11336e-06	9.89527e-06	-0.227353	-0.153664	LINC00484, LINC00484, AL158071.2
chr12	65826384	65828008	1625	*	6	1.1911e-29	9.21066e-05	0.000310447	9.9084e-06	-0.46861	-0.248125	HMGA2, RPSAP52
chr1	22250845	22251111	267	*	2	3.9297e-20	7.57106e-06	0.000101516	9.92952e-06	-0.390382	-0.31074
chr5	14676350	14676513	164	*	2	8.13493e-20	5.81222e-06	0.000196218	9.9551e-06	-0.273652	-0.238103	OTULIN
chr15	73633454	73635143	1690	*	13	1.53801e-57	0.141709	8.31298e-05	9.95539e-06	-0.484356	-0.137634	NPTN
chr19	33368032	33368242	211	*	2	7.15967e-21	0.000127049	4.76091e-06	9.97026e-06	-0.505059	-0.336566
chr3	54891334	54892070	737	*	3	1.42508e-24	0.000419559	0.000293129	9.9716e-06	-0.321232	-0.157055	CACNA2D3, CACNA2D3-AS1
chr10	80491639	80492027	389	*	2	3.60054e-22	6.38365e-06	0.000154121	9.99228e-06	0.469412	0.322135	TSPAN14
chr1	154321005	154321017	13	*	2	1.33628e-21	4.72668e-06	0.000409518	1.0012e-05	-0.237427	-0.215466
chr3	50494145	50494334	190	*	2	8.45725e-22	5.2979e-06	0.000272783	1.0064e-05	0.217821	0.20076	CACNA2D2
chr7	4225347	4226527	1181	*	8	2.17353e-44	0.0179493	7.9723e-05	1.00762e-05	0.474132	0.147001	SDK1
chr8	123181426	123183194	1769	*	21	4.86893e-47	0.014287	0.00059032	1.01226e-05	-0.335221	-0.0771149	FAM83A, AC068228.1
chr9	95089091	95089328	238	*	2	8.95753e-20	4.79749e-06	0.000407184	1.01285e-05	-0.232418	-0.221726
chr2	235577682	235577980	299	*	3	1.99347e-23	5.02609e-06	0.00036336	1.02011e-05	-0.401133	-0.236986	AGAP1
chr20	3707169	3707666	498	*	4	3.68671e-30	0.0220137	0.000191472	1.03402e-05	0.443685	0.19053
chr16	69351643	69352287	645	*	7	3.385e-37	0.000214442	0.00546687	1.04128e-05	0.336093	0.190225	AC026464.3, AC026464.1, TMED6
chr16	57815233	57815750	518	*	2	6.14897e-23	0.0334173	1.39627e-06	1.04678e-05	-0.447355	-0.214623	AC092118.1, KIFC3
chr1	6488430	6488902	473	*	2	1.57845e-23	0.0147681	1.43953e-06	1.04846e-05	-0.487947	-0.22669	PLEKHG5
chr11	69510722	69510948	227	*	2	1.69905e-20	8.77143e-06	8.78813e-05	1.05138e-05	-0.431304	-0.345726
chr5	170486429	170486447	19	*	2	1.48613e-20	4.97048e-06	0.000426058	1.05369e-05	-0.282419	-0.265101	KCNIP1
chr22	46626520	46627859	1340	*	11	9.87818e-46	0.576141	1.50654e-05	1.05721e-05	-0.774566	-0.152493	GRAMD4
chr4	121189750	121189956	207	*	2	9.15396e-20	5.73518e-06	0.000255892	1.0573e-05	-0.374935	-0.349212	TNIP3
chr10	62614553	62614960	408	*	2	1.02212e-21	0.000617569	2.51811e-06	1.06e-05	-0.393319	-0.250216	AC024598.1, AC067752.1
chr13	114034832	114036110	1279	*	8	4.1404e-42	0.00144222	0.00137797	1.06021e-05	0.401388	0.186086	RASA3
chr6	148203661	148204145	485	*	2	9.83945e-20	5.77523e-06	0.000254066	1.0614e-05	-0.353917	-0.344361
chr11	107840262	107841109	848	*	4	9.90526e-26	3.41974e-05	0.00125434	1.06243e-05	-0.6062	-0.464712	SLC35F2
chr16	88879209	88880146	938	*	5	5.39746e-29	0.00118635	4.26355e-05	1.06283e-05	-0.43352	-0.273882	CBFA2T3
chr14	28613795	28614345	551	*	4	6.99167e-27	3.40674e-05	0.00106346	1.06511e-05	-0.355825	-0.253145
chr5	133113410	133114131	722	*	3	5.21403e-26	0.0566744	2.66015e-07	1.06564e-05	-0.35101	-0.0978231	AC113410.2
chr11	119709738	119709772	35	*	2	1.71795e-21	1.02957e-05	6.90687e-05	1.07584e-05	-0.306828	-0.268054	NECTIN1
chr10	3781565	3783205	1641	*	12	2.64427e-35	0.00232829	0.00025902	1.07675e-05	-0.679487	-0.215991	KLF6
chr1	15352179	15352802	624	*	3	9.63779e-23	4.83752e-06	0.000494951	1.07766e-05	-0.268571	-0.245438	FHAD1
chr2	20539148	20540221	1074	*	3	5.2003e-25	7.93242e-05	3.18241e-05	1.08127e-05	-0.294454	-0.245709
chr11	75599223	75601103	1881	*	5	4.20406e-29	0.000229478	0.000311719	1.08176e-05	-0.419066	-0.220162	MAP6
chr11	4057581	4058325	745	*	3	9.21062e-25	0.00676618	5.70267e-05	1.08318e-05	-0.703186	-0.345859	STIM1
chr14	104746762	104747273	512	*	3	2.99125e-26	0.0254024	4.98438e-07	1.09094e-05	-0.558887	-0.23893	ADSS1
chr3	136632652	136632856	205	*	2	1.22044e-20	4.74561e-06	0.000669137	1.09824e-05	-0.385362	-0.379412	STAG1
chr15	31339036	31339886	851	*	6	7.52422e-28	0.00103511	0.00387801	1.10805e-05	-0.328786	-0.213775	KLF13
chr1	6357762	6359547	1786	*	8	1.08002e-39	0.00272234	0.000125125	1.11004e-05	-0.31842	-0.19375	ACOT7
chr8	58851005	58851300	296	*	3	7.53568e-23	5.05508e-06	0.00117901	1.11417e-05	-0.388408	-0.318531	TOX
chr19	6577656	6578062	407	*	2	1.33077e-21	0.00034991	3.33053e-06	1.11446e-05	-0.342848	-0.2128
chr14	56583905	56584284	380	*	2	2.42589e-22	0.00928055	1.59453e-06	1.11975e-05	-0.483781	-0.152559	TMEM260
chr17	76643648	76643995	348	*	6	6.33255e-31	0.149677	2.24193e-07	1.12019e-05	-0.761187	-0.173936	ST6GALNAC1
chr14	37584102	37586046	1945	*	8	2.30869e-34	0.000997329	0.0048706	1.12165e-05	-0.408323	-0.209326
chr3	113276020	113276430	411	*	3	5.47193e-25	0.000490632	7.63525e-05	1.12192e-05	-0.355644	-0.223028	BOC
chr3	161372082	161373386	1305	*	16	1.3872e-64	0.20611	1.04146e-05	1.12263e-05	0.477432	0.100585	SPTSSB
chr2	46555113	46555907	795	*	3	3.02967e-25	0.0132042	4.21249e-07	1.12643e-05	-0.789896	-0.310869	RHOQ
chr2	28394684	28395621	938	*	8	7.23263e-37	9.60841e-06	0.00352789	1.13345e-05	0.560614	0.346222	FOSL2
chr17	15392484	15392952	469	*	2	4.66138e-22	0.000517508	2.9198e-06	1.13451e-05	-0.294816	-0.203871	AC005703.3
chr1	225768012	225768166	155	*	2	1.41074e-19	5.50115e-06	0.000401797	1.13504e-05	-0.268161	-0.247877
chr12	4278495	4278660	166	*	3	2.80172e-25	4.83949e-05	0.000577626	1.13522e-05	0.32269	0.220119	CCND2, AC008012.1
chr11	12419837	12420334	498	*	2	1.81536e-22	0.00633376	1.67665e-06	1.13525e-05	-0.464354	-0.19918	PARVA
chr17	47621893	47621955	63	*	2	2.84527e-20	6.70815e-06	0.000219545	1.15263e-05	-0.425498	-0.333639	NPEPPS, AC025682.1
chr9	33447033	33448383	1351	*	9	8.07307e-38	0.0918629	0.00108982	1.15508e-05	-0.302782	-0.100692	AQP3
chr4	10084825	10084858	34	*	2	1.34423e-19	1.44045e-05	4.75425e-05	1.15871e-05	-0.515568	-0.354507	WDR1
chr4	137525020	137525656	637	*	2	1.09931e-25	0.000961544	2.46549e-06	1.16528e-05	-0.378376	-0.13342	PCDH18
chr22	43921636	43922339	704	*	2	2.50645e-23	0.00456965	1.7964e-06	1.16667e-05	-0.276437	-0.10359
chr7	12570451	12571981	1531	*	17	8.01284e-69	0.0977645	0.00144248	1.16778e-05	0.492974	0.191414	SCIN, AC005281.1
chr20	61295606	61296091	486	*	2	3.28864e-20	9.51486e-06	9.97012e-05	1.16946e-05	-0.360003	-0.343368	CDH4
chr2	240989605	240990356	752	*	3	2.95346e-26	0.00101271	1.91296e-05	1.17292e-05	-0.377094	-0.156832	CROCC2
chr10	34905876	34906209	334	*	2	9.45387e-26	2.43845e-05	2.44315e-05	1.17393e-05	-0.511044	-0.396124
chr15	90571109	90571173	65	*	2	1.89511e-19	5.04551e-06	0.000726952	1.17481e-05	-0.293113	-0.256207	CRTC3
chr8	123025425	123026044	620	*	6	3.34491e-33	0.0336043	0.000679757	1.18939e-05	-0.324265	-0.160742	AC104316.1, DERL1
chr3	108300692	108302258	1567	*	5	1.49985e-24	2.93731e-05	0.00185597	1.18948e-05	-0.341964	-0.180069	HHLA2
chr3	37907202	37907911	710	*	2	1.41867e-21	6.48924e-05	9.87079e-06	1.19271e-05	-0.401947	-0.285669	CTDSPL
chr6	113632636	113633118	483	*	2	1.85432e-23	0.000421983	3.3858e-06	1.19757e-05	-0.392912	-0.132138	LINC02541
chr5	139415278	139415624	347	*	2	7.84349e-22	5.82894e-06	0.00041207	1.19864e-05	-0.3657	-0.344323	DNAJC18
chr6	140586273	140586276	4	*	2	2.06517e-19	6.11429e-06	0.000349056	1.20252e-05	-0.379928	-0.32252	AL035446.2
chr4	86848935	86849590	656	*	5	3.88346e-31	8.88477e-05	0.0008783	1.20283e-05	-0.392177	-0.192511	SLC10A6
chr10	479792	480694	903	*	5	2.91058e-34	0.000716485	0.000101994	1.20293e-05	0.491268	0.22836	DIP2C
chr2	85744424	85745468	1045	*	3	6.4988e-20	3.41341e-06	0.0019779	1.20364e-05	-0.290573	-0.236208
chr16	78967721	78968103	383	*	2	3.2867e-21	0.0213715	1.6452e-06	1.20367e-05	-0.381924	-0.196443	WWOX
chr7	1080123	1082292	2170	*	16	8.66349e-32	0.0106336	0.000887676	1.20475e-05	-0.430826	0.00324892	AC091729.2, GPER1, C7orf50
chr7	22717776	22718326	551	*	2	1.83567e-26	0.0105155	1.71266e-06	1.20515e-05	-0.482009	-0.216026	STEAP1B
chr13	101875903	101876368	466	*	3	1.25309e-25	0.0138874	5.97076e-06	1.20699e-05	-0.565109	-0.270392	FGF14
chr5	150673637	150674143	507	*	2	1.1051e-21	7.08747e-06	0.000223126	1.21014e-05	-0.276037	-0.268634	MYOZ3
chr18	58012884	58013367	484	*	2	3.21272e-23	0.0045981	1.87152e-06	1.21063e-05	-0.410391	-0.136323
chr10	84179306	84179694	389	*	3	1.6069e-22	6.87466e-06	0.000349755	1.21244e-05	-0.262484	-0.192115	C10orf99
chr1	201476584	201476938	355	*	2	7.20462e-20	7.63874e-06	0.000185326	1.21683e-05	-0.357388	-0.316969
chr17	1604966	1607371	2406	*	17	2.74736e-44	6.54624e-06	0.0114986	1.22023e-05	0.27692	0.0590751	SLC43A2
chr18	3265961	3266233	273	*	2	4.00035e-20	1.90532e-05	3.60013e-05	1.22332e-05	-0.3702	-0.313726	MYL12B
chr7	73850891	73851615	725	*	2	3.09797e-18	5.19733e-06	0.000829334	1.23064e-05	-0.437594	-0.419304
chr7	104957337	104957476	140	*	2	9.72256e-20	7.51769e-05	9.28161e-06	1.23243e-05	-0.470706	-0.322755	AC007384.1, LINC01004
chr8	37675086	37675304	219	*	3	3.19528e-28	0.000785413	8.66466e-05	1.23536e-05	0.354572	0.252848
chr15	39124265	39124429	165	*	2	2.191e-21	1.93524e-05	3.60263e-05	1.23598e-05	-0.41792	-0.369332	LINC02694, AC013652.1
chr3	12471348	12471396	49	*	2	8.91089e-20	0.000112575	7.10562e-06	1.24588e-05	-0.325134	-0.241355
chr14	91291260	91292729	1470	*	7	3.41402e-24	0.00310874	0.000290474	1.24844e-05	-0.465883	-0.224722	CCDC88C
chr17	73629365	73630082	718	*	3	3.17726e-24	0.0060911	0.000252241	1.25611e-05	-0.31588	-0.184376	SDK2
chr4	99655452	99655827	376	*	3	1.02936e-25	5.00406e-05	0.000190282	1.25648e-05	-0.329442	-0.239101
chr16	24994099	24994440	342	*	2	2.91665e-20	1.59202e-05	4.90815e-05	1.25688e-05	-0.403828	-0.296105	ARHGAP17
chr20	35583733	35584040	308	*	2	1.37838e-20	0.00601838	1.89033e-06	1.25759e-05	-0.302744	-0.122261	FER1L4
chr11	67404922	67405054	133	*	2	5.24752e-23	0.00120093	2.55346e-06	1.26193e-05	-0.259046	-0.15273	TBC1D10C, PPP1CA
chr4	142405331	142406125	795	*	4	4.1528e-26	0.000157763	4.22122e-05	1.27273e-05	-0.570926	-0.331296	INPP4B
chr20	24095819	24096277	459	*	2	8.95757e-20	8.04953e-06	0.000190248	1.27809e-05	-0.424202	-0.420719	LINC01721
chr18	5582212	5583076	865	*	2	2.54486e-17	6.31961e-06	0.0004048	1.27852e-05	-0.336831	-0.300258	EPB41L3
chr12	54207586	54208302	717	*	3	3.77307e-24	0.00120342	1.51502e-06	1.28234e-05	-0.502561	-0.163585
chr5	76790779	76791346	568	*	2	1.43427e-24	0.00675088	1.90995e-06	1.28348e-05	-0.656704	-0.347221
chr4	78417682	78417941	260	*	2	7.14394e-21	0.000719968	3.0394e-06	1.28357e-05	-0.500928	-0.300112	FRAS1
chr17	34371126	34371463	338	*	2	1.93171e-20	2.6554e-05	2.63156e-05	1.2847e-05	-0.268404	-0.257309
chr15	50220802	50220854	53	*	2	2.54267e-19	5.64203e-06	0.000698186	1.28824e-05	-0.398541	-0.367612	SLC27A2
chr1	17347395	17348539	1145	*	6	5.98803e-30	0.00398568	5.7283e-05	1.29098e-05	0.335275	0.0848791	PADI4
chr5	40478013	40478322	310	*	3	4.37766e-23	1.58001e-05	9.77351e-05	1.29435e-05	-0.368985	-0.258222	AC114977.1, AC114977.2
chr6	170178765	170179250	486	*	3	2.19388e-24	0.00771502	9.78289e-05	1.30575e-05	-0.495077	-0.243203	AL596442.2
chr21	26167787	26168409	623	*	3	1.87371e-23	1.94897e-05	0.000145416	1.30659e-05	-0.401524	-0.272379	AP001439.1, APP
chr3	79020291	79020746	456	*	2	4.30754e-30	0.0183233	1.81183e-06	1.30754e-05	-0.422834	-0.199818	ROBO1
chr4	23877869	23878341	473	*	2	1.0723e-19	5.52019e-06	0.000873922	1.3087e-05	-0.346138	-0.296844	PPARGC1A
chr17	42553254	42553689	436	*	3	2.0223e-25	8.99549e-06	0.000266994	1.3097e-05	-0.550323	-0.342632	AC067852.1, HSD17B1, AC067852.2
chr10	72676509	72676574	66	*	2	2.26825e-19	1.13157e-05	9.69417e-05	1.31404e-05	-0.412203	-0.371751
chr7	30163957	30164092	136	*	2	9.94947e-20	1.2782e-05	7.93926e-05	1.32657e-05	-0.443486	-0.370004
chr21	41236565	41236863	299	*	2	2.53502e-20	0.00290596	2.233e-06	1.32851e-05	-0.520616	-0.295107	BACE2
chr14	68884306	68884593	288	*	2	2.03802e-20	0.000248758	4.93724e-06	1.32905e-05	-0.392326	-0.234958	ACTN1
chr17	903880	904314	435	*	4	2.1998e-25	5.92431e-05	0.00286897	1.32959e-05	-0.453438	-0.361585	NXN
chr11	111820057	111820344	288	*	2	1.64967e-20	0.00366148	2.1568e-06	1.33272e-05	-0.360671	-0.205352	ALG9, AP001781.2, ALG9-IT1
chr2	41710399	41710670	272	*	2	3.70008e-20	0.00382296	2.14727e-06	1.3353e-05	-0.57876	-0.331191
chr16	85222476	85222816	341	*	4	2.99491e-26	5.04477e-05	4.49053e-05	1.33563e-05	-0.435907	-0.23824	GSE1
chr1	5938268	5938509	242	*	2	6.07364e-21	8.7631e-06	0.000178191	1.33864e-05	-0.374568	-0.334506	NPHP4
chr22	42379292	42379387	96	*	2	6.38305e-20	6.07153e-06	0.000605702	1.33998e-05	-0.310028	-0.308474
chr7	54996123	54996160	38	*	2	2.79792e-19	7.70058e-06	0.000254617	1.34192e-05	-0.276586	-0.24427
chr16	67748763	67749365	603	*	2	1.63414e-22	0.00102564	2.89321e-06	1.34864e-05	-0.396235	-0.230685	RANBP10
chr1	205204223	205204415	193	*	2	9.15958e-20	0.000284607	4.74894e-06	1.35599e-05	-0.290373	-0.208523	DSTYK
chr14	101853860	101854264	405	*	2	5.44403e-23	9.71579e-05	8.98859e-06	1.36246e-05	0.4485	0.326413	PPP2R5C
chr1	150981089	150981466	378	*	4	7.90831e-31	7.59072e-05	1.64188e-05	1.36265e-05	0.424816	0.237251
chr9	35606935	35607138	204	*	2	4.53363e-26	8.48214e-06	0.000205916	1.36395e-05	0.347221	0.259673	TESK1
chr14	71487172	71487316	145	*	2	2.6025e-21	7.25684e-06	0.00033133	1.36931e-05	0.415721	0.388079	SIPA1L1
chr1	206503605	206504385	781	*	3	2.99013e-25	0.000247899	7.53747e-05	1.37044e-05	-0.701264	-0.346072	AC244034.2
chr11	19219199	19219364	166	*	2	1.50558e-19	1.76985e-05	5.09103e-05	1.3713e-05	-0.512759	-0.380241	CSRP3-AS1
chr16	80997221	80997759	539	*	3	4.95549e-25	4.63799e-06	0.00159808	1.37196e-05	0.541019	0.431681	AC009070.1, CMC2
chr14	96255116	96256173	1058	*	10	2.0462e-39	0.00393686	0.00174765	1.37389e-05	-0.365706	-0.192963	AL355102.2
chr8	486692	486964	273	*	3	1.4757e-23	0.000439912	3.65599e-05	1.37618e-05	-0.285171	-0.168506	AC083964.2
chr2	38947596	38948163	568	*	2	1.48953e-22	0.00987339	2.00048e-06	1.38128e-05	-0.550222	-0.250415	ARHGEF33
chr12	1615869	1617125	1257	*	8	4.4918e-38	0.0617965	3.52757e-06	1.38169e-05	-0.480682	-0.114816	WNT5B
chr7	94061001	94061068	68	*	2	1.58426e-21	7.18563e-06	0.000360473	1.38628e-05	-0.434934	-0.358129	AC003092.1
chr11	15800313	15800786	474	*	2	8.35492e-22	0.0151313	1.9515e-06	1.38701e-05	-0.438345	-0.234112
chr6	32192155	32193562	1408	*	9	4.4638e-41	0.0287417	0.000138437	1.38943e-05	-0.526579	-0.147262	GPSM3
chr11	562187	562546	360	*	3	5.42831e-30	0.000620806	0.000206267	1.39026e-05	0.379225	0.234448	RASSF7
chr14	68687829	68687949	121	*	2	9.48657e-20	7.56837e-05	1.12228e-05	1.39459e-05	-0.501417	-0.346237	RAD51B
chr10	28682068	28682401	334	*	2	5.35495e-25	0.000123008	7.95268e-06	1.39739e-05	0.602369	0.390329	BAMBI
chr1	232293042	232293121	80	*	2	2.9003e-19	8.12751e-06	0.000258003	1.40666e-05	-0.415264	-0.361926
chr6	41548346	41550084	1739	*	7	1.13505e-33	5.72922e-05	0.00234265	1.41418e-05	0.426644	0.0641854	FOXP4, FOXP4-AS1
chr1	39196562	39196988	427	*	2	8.31613e-22	0.0113511	2.03161e-06	1.41451e-05	-0.769525	-0.402181	MACF1
chr7	33727139	33728073	935	*	5	8.83628e-28	0.000187068	0.00073187	1.41515e-05	-0.443725	-0.251041	BBS9, AC008080.1
chr8	140770451	140771034	584	*	2	2.68867e-24	0.00696717	2.13091e-06	1.41986e-05	-0.389936	-0.157582	PTK2
chr15	67137135	67138077	943	*	6	6.09938e-28	0.000790292	2.22843e-05	1.42314e-05	-0.325478	-0.168548	SMAD3
chr19	5036597	5037207	611	*	6	7.89057e-31	7.35371e-05	0.00125648	1.42386e-05	-0.247017	-0.154507	KDM4B
chr11	117885769	117885954	186	*	2	2.52412e-21	8.42771e-06	0.000246447	1.42978e-05	0.219057	0.218764
chr6	10141270	10141484	215	*	2	2.68631e-20	1.06189e-05	0.000139638	1.43103e-05	-0.496784	-0.393902	OFCC1
chr10	47183838	47183849	12	*	2	3.58095e-19	6.07092e-06	0.000918962	1.4352e-05	-0.349387	-0.349
chr17	50910377	50910910	534	*	2	7.03802e-24	7.33232e-05	1.20498e-05	1.43547e-05	-0.333727	-0.243476	TOB1-AS1
chr8	18917733	18918535	803	*	3	8.03228e-26	0.0332552	9.04332e-07	1.43556e-05	-0.580651	-0.250676	PSD3
chr10	99232201	99234720	2520	*	18	3.03582e-62	0.0223066	0.00930437	1.43964e-05	0.615315	0.198319	HPSE2
chr6	3377648	3378078	431	*	2	2.13686e-21	0.0022368	2.58449e-06	1.44273e-05	-0.420055	-0.233191	SLC22A23
chr21	45454328	45454537	210	*	2	1.05907e-29	8.88472e-06	0.00022138	1.44561e-05	-0.289362	-0.240318	COL18A1
chr9	77884477	77884500	24	*	2	3.58352e-19	8.47933e-06	0.000253287	1.44791e-05	-0.429002	-0.399543	GNAQ
chr12	75690527	75691024	498	*	4	3.99959e-28	2.02067e-05	0.000954693	1.44832e-05	-0.370709	-0.156546	AC078820.2, AC078923.1
chr22	26671442	26671757	316	*	3	2.8363e-23	0.00109839	0.000149683	1.4502e-05	-0.249725	-0.149078	MIAT, Z99774.4, Z99774.1
chr16	80231632	80232141	510	*	3	1.37983e-23	0.000702859	0.000121403	1.46204e-05	-0.269922	-0.179352	AC105411.1
chr7	134890195	134891634	1440	*	16	7.00802e-54	0.0088473	7.25933e-05	1.4626e-05	-0.417988	-0.129994	CALD1, AC083870.1
chr8	141357599	141358231	633	*	8	5.36479e-40	0.079118	0.000442999	1.46393e-05	0.397282	0.0930886	GPR20
chr9	134316491	134317046	556	*	2	2.58223e-22	1.92806e-05	5.20006e-05	1.4655e-05	-0.233118	-0.204457
chr16	89605355	89605730	376	*	3	6.80325e-23	3.8056e-05	0.000738589	1.46927e-05	-0.359758	-0.278862
chr8	133051705	133051978	274	*	3	1.00943e-23	0.00589865	1.45256e-06	1.47795e-05	-0.580467	-0.28106	TG, SLA
chr20	25293229	25293794	566	*	5	5.87408e-29	0.0164508	4.25598e-07	1.48596e-05	-0.815078	-0.217605	PYGB
chr15	73930474	73931255	782	*	3	1.54517e-25	0.000118286	9.01927e-05	1.49049e-05	-0.227916	-0.148177	LOXL1
chr10	27319789	27320403	615	*	4	1.17897e-25	0.0283378	1.63135e-05	1.49431e-05	-0.627041	-0.324684
chr11	15663998	15664004	7	*	2	2.78734e-19	6.47707e-06	0.000853908	1.50337e-05	-0.34131	-0.310769	AC087379.2
chr20	62307590	62307744	155	*	4	3.30941e-28	0.00074419	0.00111802	1.5046e-05	-0.32108	-0.20496	ADRM1
chr2	95308928	95309331	404	*	3	3.77538e-23	6.89944e-06	0.000719133	1.51181e-05	-0.429846	-0.248792	KCNIP3
chr15	73709509	73709934	426	*	2	2.98497e-22	1.72643e-05	6.59824e-05	1.51326e-05	0.331005	0.25381	CD276
chr11	35088085	35088497	413	*	2	9.73296e-22	0.0186245	2.13091e-06	1.51844e-05	-0.539743	-0.278942
chr7	74002866	74002933	68	*	3	5.63998e-22	9.72507e-06	0.000349784	1.51991e-05	-0.249027	-0.209355
chr6	130383190	130383437	248	*	3	6.35929e-22	0.0100709	1.9593e-06	1.52577e-05	-0.443725	-0.201946	TMEM200A
chr16	89291823	89293222	1400	*	5	9.97841e-29	1.18385e-05	0.00174883	1.52649e-05	0.332477	0.212927	ANKRD11
chr17	28936579	28937074	496	*	2	3.18017e-23	0.00963078	2.23946e-06	1.5267e-05	-0.440216	-0.236278	AC024267.4, PHF12
chr6	170293397	170294593	1197	*	4	2.82969e-27	3.86861e-06	0.00306275	1.53437e-05	0.2912	0.282925	FAM120B, DLL1
chr1	55275338	55275907	570	*	2	1.79472e-21	9.28227e-05	1.11898e-05	1.53664e-05	-0.368496	-0.253097	MIR4422HG
chr1	179023652	179024648	997	*	4	1.12101e-25	2.45922e-05	0.00166558	1.53813e-05	-0.284902	-0.21083
chr4	11367724	11368390	667	*	3	3.60478e-27	0.0342413	4.77464e-07	1.54233e-05	-0.49029	-0.116134
chr2	144358116	144358570	455	*	2	6.00815e-24	0.0104398	2.27148e-06	1.55586e-05	-0.547719	-0.291647
chr19	13887071	13887499	429	*	2	1.07798e-19	6.94234e-06	0.00075834	1.56739e-05	-0.282865	-0.231852	C19orf57
chr10	113720538	113720944	407	*	5	1.24855e-30	0.00441732	4.29014e-06	1.56831e-05	-0.751854	-0.250922	CASP7
chr16	11311958	11313137	1180	*	4	6.3684e-20	2.5829e-05	0.0021711	1.57427e-05	-0.38205	-0.290989	RMI2
chr11	66347947	66348983	1037	*	4	1.29297e-30	0.000225634	0.00105607	1.57475e-05	0.417756	0.261067	AP001107.9
chr1	30756274	30756721	448	*	2	4.34279e-24	0.000319814	5.50779e-06	1.57677e-05	-0.330265	-0.203447	LAPTM5
chr6	159983418	159983658	241	*	2	5.25643e-24	6.62081e-06	0.00103358	1.57749e-05	0.527191	0.428271	IGF2R
chr19	14002640	14003287	648	*	2	1.90788e-19	1.48951e-05	9.41669e-05	1.58342e-05	-0.374733	-0.264539	RFX1
chr13	46142836	46144171	1336	*	4	1.47585e-29	0.000594246	1.50832e-05	1.58422e-05	-0.331051	-0.133493	CPB2-AS1, LCP1
chr2	240455110	240458068	2959	*	12	6.63815e-28	4.26358e-06	0.00218595	1.59154e-05	0.265841	-0.00037099	GPC1, MIR149, AC110619.1
chr1	160102163	160102289	127	*	2	8.67761e-22	8.42246e-06	0.000380156	1.60189e-05	-0.248855	-0.21004
chr1	16139884	16140047	164	*	2	1.26586e-20	6.81263e-06	0.000969562	1.60325e-05	-0.268328	-0.268038	EPHA2
chr8	38704784	38705844	1061	*	5	1.00513e-27	9.43683e-05	0.000915611	1.60667e-05	-0.318235	-0.215107	AC016813.1
chr15	60371480	60372233	754	*	2	1.62844e-22	3.00526e-05	3.51062e-05	1.60735e-05	-0.52391	-0.384251	ANXA2
chr6	33590151	33591122	972	*	3	3.52078e-29	0.0137898	8.60763e-07	1.60837e-05	0.41936	0.15343	LINC00336
chr11	72812839	72813554	716	*	4	6.03216e-32	3.69269e-05	0.00129796	1.60976e-05	-0.267274	-0.197889	AP002381.2
chr2	160253897	160254581	685	*	2	1.90044e-18	1.05575e-05	0.000202645	1.61102e-05	-0.385217	-0.308074	AC092153.1
chr17	16286239	16287252	1014	*	5	3.0317e-28	3.33963e-06	0.00677696	1.62651e-05	-0.287011	-0.231358	PIGL
chr7	151725751	151726652	902	*	4	6.8934e-28	0.0210616	4.52459e-05	1.63926e-05	0.759091	0.260923	PRKAG2
chr10	98260937	98261104	168	*	2	4.69195e-19	7.24116e-06	0.00080051	1.64145e-05	-0.389376	-0.3802	LOXL4
chr1	184491740	184492284	545	*	2	6.43906e-22	0.000833983	3.94926e-06	1.64544e-05	-0.533062	-0.353558	C1orf21
chr1	179832004	179832491	488	*	2	1.56514e-20	3.24842e-05	3.37734e-05	1.65217e-05	-0.221306	-0.218536	LINC02818
chr12	114699722	114701343	1622	*	8	4.30749e-37	3.75004e-06	0.00576129	1.65469e-05	0.277929	0.170912	AC026765.3
chr10	130969856	130969880	25	*	2	5.23421e-19	1.23344e-05	0.000154735	1.65981e-05	-0.550791	-0.449622
chr7	2508502	2509153	652	*	3	9.59782e-26	0.000107556	0.000180734	1.6823e-05	-0.349641	-0.229677
chr1	232869119	232869285	167	*	2	4.3025e-19	0.00158581	3.36936e-06	1.68697e-05	-0.403856	-0.238049	AL122003.2
chr3	177201758	177201924	167	*	3	6.09653e-22	3.18592e-05	0.000728264	1.69065e-05	-0.302644	-0.24027	TBL1XR1
chr8	102537066	102537493	428	*	3	1.20532e-22	4.04675e-05	0.000558451	1.69096e-05	-0.358908	-0.270733	AP002852.1
chr18	54260800	54260939	140	*	2	3.45585e-20	8.21551e-06	0.000536632	1.69688e-05	-0.368931	-0.365653
chr2	96895406	96895991	586	*	5	2.34596e-30	0.0685876	5.042e-05	1.70607e-05	-0.393554	-0.142911	FAM178B
chr11	66473812	66474352	541	*	2	1.69602e-24	0.0116747	2.50114e-06	1.71122e-05	-0.597608	-0.279207	PELI3, AP002748.4
chr4	38565346	38565862	517	*	3	4.22515e-24	4.41159e-05	0.000118498	1.71407e-05	-0.418165	-0.164059	LINC02278
chr8	96327309	96327710	402	*	2	2.60001e-31	0.000757513	4.30441e-06	1.71615e-05	0.515961	0.333748	PTDSS1
chr4	57177920	57178283	364	*	3	1.34371e-22	0.000409154	0.000317548	1.72025e-05	-0.260294	-0.189793	IGFBP7-AS1
chr6	2986608	2986613	6	*	2	2.18397e-20	9.05431e-06	0.000402789	1.72486e-05	-0.413068	-0.341175
chr16	19704605	19705208	604	*	5	1.4456e-31	0.00157829	0.000132648	1.72506e-05	0.370242	0.195693	VPS35L, KNOP1
chr2	60213906	60214110	205	*	2	3.30487e-20	0.000283947	6.61002e-06	1.72565e-05	-0.39167	-0.128515
chr7	134660381	134661382	1002	*	3	1.07973e-19	0.000362072	0.000507084	1.72848e-05	-0.39321	-0.211454	BPGM
chr2	234633779	234634021	243	*	2	5.34292e-19	7.79965e-06	0.000742801	1.72903e-05	-0.496579	-0.447202
chr5	93789324	93790694	1371	*	3	5.26454e-17	0.000474022	0.000511466	1.72998e-05	-0.363099	-0.21808	AC099501.1, FAM172A
chr22	17117910	17117947	38	*	2	5.62542e-21	9.0624e-06	0.000418224	1.74189e-05	0.233325	0.215623	TMEM121B
chr6	149032720	149033029	310	*	2	4.80235e-20	8.02231e-05	1.53655e-05	1.74581e-05	-0.471825	-0.286649	UST
chr6	149077299	149077501	203	*	2	4.27273e-19	1.05953e-05	0.000266475	1.75492e-05	-0.401487	-0.355509
chr16	11133658	11133917	260	*	2	5.61524e-20	0.00270302	3.12999e-06	1.75585e-05	-0.435988	-0.174167	CLEC16A
chr7	21169303	21170161	859	*	7	1.84942e-36	1.62211e-05	0.00766534	1.76293e-05	0.387709	0.234874
chr1	228938056	228938881	826	*	4	3.68586e-30	0.00184339	0.000245195	1.76325e-05	0.295376	0.155148
chr20	38425510	38426577	1068	*	4	6.29546e-27	0.00521557	0.000254667	1.78341e-05	-0.287682	-0.152404	SNHG17
chr18	2900745	2901029	285	*	2	6.53584e-19	7.8582e-06	0.000868425	1.788e-05	-0.393385	-0.296923	EMILIN2
chr3	187725815	187726292	478	*	2	3.59051e-19	1.06753e-05	0.000281126	1.7929e-05	-0.42738	-0.351357	AC072022.1, BCL6
chr3	194246057	194247476	1420	*	5	1.58253e-22	9.78061e-05	0.000670913	1.79629e-05	-0.348993	-0.204762	LINC02036
chr13	99355775	99356702	928	*	4	6.96403e-27	0.0078037	1.34281e-05	1.80953e-05	-0.47345	-0.155714	UBAC2, MIR623
chr1	246219656	246220016	361	*	3	1.63222e-22	2.09105e-05	0.000349361	1.81025e-05	-0.54641	-0.382169	SMYD3
chr5	113163002	113163210	209	*	2	6.39704e-22	3.72374e-05	3.44743e-05	1.81318e-05	-0.273762	-0.259326	MCC
chr6	136700059	136700345	287	*	2	1.23906e-19	0.0165608	2.61069e-06	1.81787e-05	-0.472187	-0.24469	MAP3K5
chr2	43170375	43171891	1517	*	8	1.32501e-40	0.00151648	0.00244016	1.82979e-05	0.234522	0.121803
chr3	87793748	87794185	438	*	2	4.22455e-24	8.04034e-05	1.6563e-05	1.83023e-05	-0.242112	-0.179629	HTR1F
chr16	4495137	4495537	401	*	3	9.88371e-26	0.00560409	4.92436e-06	1.83092e-05	-0.363285	-0.171616	HMOX2, NMRAL1
chr3	192031572	192032673	1102	*	5	8.66219e-29	0.0110291	7.78958e-07	1.83575e-05	-0.554022	-0.211156	AC026320.1
chr4	7893744	7894423	680	*	3	2.94907e-25	0.000215195	1.46708e-05	1.83961e-05	-0.58011	-0.306452	AFAP1
chr15	29376988	29377330	343	*	3	5.72478e-24	0.00492074	2.89409e-05	1.84678e-05	-0.337496	-0.118153	FAM189A1
chr6	163750473	163751586	1114	*	8	2.53314e-29	3.78712e-05	0.00678966	1.84706e-05	-0.357372	-0.229981	AL078602.1
chr15	92803817	92804013	197	*	2	2.24395e-19	4.79138e-05	2.72105e-05	1.8493e-05	-0.575364	-0.408877	FAM174B
chr17	74921844	74922985	1142	*	4	1.41839e-34	0.00185209	9.30803e-05	1.84994e-05	-0.243982	-0.166169	OTOP2, USH1G
chr10	14602114	14602188	75	*	3	5.30434e-22	4.32315e-06	0.00472768	1.85813e-05	-0.382714	-0.288967	FAM107B
chr1	43195585	43196340	756	*	3	5.71953e-24	8.20968e-05	0.000208216	1.85888e-05	-0.403791	-0.174476	CFAP57, EBNA1BP2
chr7	108003803	108004894	1092	*	4	4.57335e-36	0.000812336	0.00026288	1.88106e-05	0.304141	0.19719
chr10	29926721	29927105	385	*	2	3.35037e-19	1.12904e-05	0.000284695	1.88152e-05	-0.272783	-0.229552
chr2	222919681	222919890	210	*	2	2.77804e-22	0.0294038	2.64445e-06	1.88356e-05	-0.349084	-0.177876	ACSL3
chr22	46531014	46531638	625	*	3	5.64487e-23	3.86334e-05	0.000601875	1.89013e-05	-0.453014	-0.318178	CELSR1
chr9	134369712	134371513	1802	*	4	4.86084e-16	9.65757e-05	0.000377081	1.89016e-05	-0.397439	-0.246254	RXRA
chr17	79022344	79023366	1023	*	10	2.71415e-47	0.00041641	0.00846944	1.89824e-05	0.233662	0.135328	C1QTNF1, C1QTNF1-AS1
chr13	110094906	110095104	199	*	2	6.89599e-19	9.48467e-06	0.000530248	1.91131e-05	-0.249718	-0.229533	AL390755.1
chr1	9946429	9946743	315	*	3	5.08347e-26	0.000181567	0.00047892	1.92054e-05	0.437692	0.282599	AL357140.2, NMNAT1
chr1	110421449	110422018	570	*	2	2.15284e-23	0.00111692	4.40097e-06	1.93611e-05	-0.249572	-0.170195	LAMTOR5-AS1
chr8	29555534	29556069	536	*	2	1.53055e-19	1.70297e-05	0.00012351	1.93846e-05	-0.428597	-0.338438	AC084026.1
chr2	20365491	20365937	447	*	2	4.37446e-21	9.73756e-05	1.56401e-05	1.9443e-05	-0.330859	-0.0947675
chr16	72877471	72877829	359	*	2	7.51295e-22	7.38392e-05	1.97477e-05	1.94806e-05	-0.709546	-0.46528	ZFHX3
chr15	90336919	90336925	7	*	2	9.32868e-19	1.09128e-05	0.000356422	1.9485e-05	-0.348881	-0.274696
chr14	61479384	61479916	533	*	2	9.1712e-22	0.00805528	3.02281e-06	1.96786e-05	-0.48922	-0.214899	PRKCH
chr4	38160642	38161171	530	*	2	2.46479e-20	1.58935e-05	0.000148121	1.97365e-05	-0.402843	-0.401836
chr13	20189594	20190719	1126	*	6	5.7349e-29	0.00483905	6.75389e-05	1.98512e-05	-0.323771	-0.181466	GJB2
chr11	20097629	20097682	54	*	2	9.78605e-19	9.21409e-06	0.000719869	1.9862e-05	-0.39696	-0.312918	NAV2
chr2	101185263	101185439	177	*	3	1.23033e-21	0.000458708	4.93905e-06	1.9866e-05	-0.418782	-0.258008	TBC1D8
chr10	49077302	49077381	80	*	3	5.81315e-22	7.82351e-06	0.00181536	1.99058e-05	-0.365672	-0.304666	VSTM4
chr1	181180186	181180204	19	*	2	1.00702e-18	8.71091e-06	0.000963124	1.99146e-05	-0.381716	-0.29031	LINC01732
chr17	49370034	49370221	188	*	2	4.1261e-23	2.42727e-05	7.30791e-05	1.99271e-05	0.493233	0.362925
chr12	110269946	110270319	374	*	2	1.12076e-18	8.85867e-06	0.000886527	1.99332e-05	-0.192589	-0.187686
chr1	14733130	14734227	1098	*	3	1.23364e-14	7.77276e-06	0.00157345	1.99852e-05	-0.362081	-0.28952	KAZN
chr2	27959192	27960526	1335	*	4	2.91948e-21	1.44905e-05	0.00182546	1.99936e-05	-0.516947	0.0995031	MRPL33, BABAM2
chr11	83054884	83055019	136	*	3	5.8855e-21	0.00507822	4.39403e-05	2.00423e-05	-0.510893	-0.292976	RAB30
chr12	473514	474126	613	*	2	4.5827e-21	7.10043e-05	2.1515e-05	2.00789e-05	0.251765	0.00962874	B4GALNT3
chr12	110354672	110354893	222	*	3	2.28572e-23	3.10514e-05	0.00102756	2.0094e-05	-0.360634	-0.274055
chr1	161736502	161736794	293	*	2	1.60722e-19	3.58779e-05	4.4528e-05	2.02255e-05	-0.389775	-0.28482
chr5	143316053	143316070	18	*	2	8.58452e-20	4.86699e-05	3.15034e-05	2.0226e-05	-0.416243	-0.306287	NR3C1
chr4	138053813	138053840	28	*	2	3.25771e-20	1.01715e-05	0.000530008	2.0269e-05	-0.381283	-0.359444	LINC00616
chr3	185745726	185746293	568	*	3	2.95459e-23	7.5157e-05	5.34854e-05	2.04257e-05	-0.28541	-0.118128	IGF2BP2
chr1	58906136	58906624	489	*	2	3.14571e-18	9.1474e-06	0.000916715	2.06192e-05	-0.354395	-0.338419	LINC02777
chr21	36430266	36430296	31	*	2	2.63242e-19	8.73497e-06	0.00119065	2.0627e-05	-0.489739	-0.466595
chr5	92560215	92561174	960	*	4	7.26251e-29	0.00493705	3.60976e-06	2.06622e-05	-0.466244	-0.253175	AC124854.1
chr8	127908196	127908238	43	*	2	2.97543e-19	9.63674e-06	0.000738213	2.07454e-05	-0.366072	-0.285339	PVT1
chr1	11316421	11317015	595	*	2	8.34028e-18	9.7418e-06	0.000707988	2.07704e-05	-0.376317	-0.352082	AL031291.1
chr7	140564800	140564859	60	*	2	8.32592e-19	1.80774e-05	0.000133845	2.08736e-05	-0.398257	-0.34495	DENND2A
chr16	46756921	46757163	243	*	2	5.45129e-20	8.95055e-06	0.00115005	2.09728e-05	-0.445538	-0.385739	MYLK3
chr11	63551634	63551916	283	*	2	3.36528e-20	2.46449e-05	8.0661e-05	2.10352e-05	-0.325033	-0.274429
chr12	94109378	94109558	181	*	2	4.60473e-19	4.77177e-05	3.45964e-05	2.10376e-05	-0.302405	-0.219585
chr11	133934661	133935708	1048	*	8	6.05076e-37	0.0658746	0.000244782	2.10777e-05	-0.372795	-0.115303	IGSF9B
chr8	98466709	98467145	437	*	2	8.44361e-21	0.137906	2.93542e-06	2.11648e-05	-0.381232	-0.182917	STK3
chr6	42771900	42772048	149	*	2	4.87375e-23	9.04008e-06	0.0011752	2.12278e-05	-0.263822	-0.24265	BICRAL
chr11	62013133	62013737	605	*	2	2.98765e-20	4.70755e-05	3.57673e-05	2.12482e-05	-0.274244	-0.273031
chr5	112958617	112958901	285	*	2	4.11215e-20	1.20501e-05	0.00036662	2.12747e-05	-0.288311	-0.279588
chr8	18847358	18848336	979	*	3	2.73965e-21	1.10397e-05	0.00188759	2.13519e-05	-0.300776	-0.266321	PSD3
chr8	56656477	56656531	55	*	2	1.97812e-19	5.02629e-05	3.37389e-05	2.1391e-05	-0.379578	-0.289388	AC009597.1
chr6	31870624	31871551	928	*	15	1.40676e-49	0.056056	6.75842e-07	2.15844e-05	-0.91625	-0.173639	SLC44A4
chr1	177927161	177927369	209	*	2	1.64164e-19	1.04317e-05	0.000647636	2.16278e-05	-0.272779	-0.221418	SEC16B
chr16	81545638	81546023	386	*	3	1.17332e-22	0.0181498	0.000119726	2.16483e-05	-0.515658	-0.28797	CMIP
chr2	24273966	24274255	290	*	3	1.17013e-23	0.00149095	0.00048283	2.16727e-05	0.343016	0.224436	ITSN2
chr7	110534722	110534870	149	*	2	2.5058e-19	4.79682e-05	3.67958e-05	2.18129e-05	-0.544547	-0.386293	AC073114.1
chr5	143595237	143595517	281	*	2	1.18135e-18	9.73799e-06	0.000925377	2.18161e-05	-0.369649	-0.355774	AC016598.2
chr6	140858570	140858678	109	*	2	1.34022e-18	9.253e-06	0.00123025	2.18197e-05	-0.39819	-0.369321	AL035446.2
chr11	112555818	112555944	127	*	2	1.11018e-25	3.87219e-05	4.73143e-05	2.18604e-05	0.196696	0.156421	LINC02763
chr11	61342238	61343533	1296	*	7	1.34004e-31	0.00017386	0.000321127	2.19346e-05	-0.32787	-0.168622	TKFC, DDB1
chr2	38619674	38620308	635	*	2	3.50926e-21	0.000215935	1.08728e-05	2.20143e-05	-0.318241	-0.211028
chr15	85769814	85770741	928	*	9	1.00847e-35	0.000584169	0.00302474	2.20421e-05	-0.33982	-0.171866	KLHL25, MIR1276
chr10	78757135	78757729	595	*	2	1.80457e-20	2.08446e-05	0.000121705	2.22723e-05	-0.244336	-0.216713
chr5	136057571	136058709	1139	*	6	2.86913e-30	0.0241754	0.000319298	2.22727e-05	-0.397469	-0.110477	TGFBI
chr18	2515569	2516332	764	*	2	4.79252e-18	1.79816e-05	0.000160903	2.22803e-05	-0.594185	-0.474014
chr15	44726392	44726706	315	*	3	3.25963e-23	0.000923116	3.97643e-06	2.23561e-05	-0.745688	-0.326346
chr9	121285909	121286879	971	*	6	8.52161e-29	6.26628e-05	0.000959636	2.23577e-05	-0.340207	-0.182424	GSN
chr21	6072924	6073470	547	*	4	2.86907e-27	1.00364e-05	0.00509087	2.23655e-05	0.457706	0.348655	LINC01669
chr11	20056700	20057135	436	*	2	7.49883e-19	1.08069e-05	0.000658547	2.2366e-05	-0.394862	-0.378316	NAV2
chr13	24050631	24051441	811	*	3	9.14286e-23	5.44e-05	0.000428244	2.23802e-05	-0.380551	-0.216032	AL359736.1, SPATA13
chr21	37636324	37636610	287	*	2	2.29146e-19	4.26759e-05	4.41644e-05	2.23943e-05	-0.511959	-0.345461	AP001407.1, KCNJ6
chr8	70609557	70610510	954	*	4	1.15779e-27	0.000215501	8.57278e-05	2.24022e-05	-0.561488	-0.211262	LACTB2-AS1
chr20	36142500	36142879	380	*	2	2.10421e-20	0.00049452	7.21926e-06	2.24198e-05	-0.584427	-0.344723	EPB41L1
chr13	23569550	23570845	1296	*	8	7.16115e-34	0.000194784	0.00135781	2.24293e-05	-0.555096	-0.215155	TNFRSF19
chr15	69669229	69669786	558	*	3	3.49359e-30	0.0145046	2.94783e-06	2.24442e-05	-0.23648	-0.144298	DRAIC
chr11	19935444	19935826	383	*	2	2.93252e-21	3.55692e-05	5.56311e-05	2.24767e-05	-0.387955	-0.28808	NAV2
chr1	31575090	31576003	914	*	7	3.61522e-47	0.765413	2.27382e-05	2.25103e-05	-0.439649	-0.0937206	LINC01226, AC114488.1
chr20	52923441	52923497	57	*	2	1.38384e-18	1.45938e-05	0.000264783	2.25315e-05	-0.444332	-0.398277
chr7	156001691	156002811	1121	*	9	1.17898e-40	0.137063	0.00180858	2.25428e-05	-0.371046	-0.116251
chr10	7046691	7046808	118	*	2	1.52191e-20	1.14906e-05	0.000547799	2.26197e-05	0.313218	0.287573	AL392086.3
chr9	37954076	37954151	76	*	2	9.36046e-19	9.6878e-06	0.0011999	2.26474e-05	-0.271243	-0.259136	AL138752.2, SHB
chr4	7708635	7709181	547	*	3	1.77123e-24	0.00182054	7.49946e-05	2.26688e-05	-0.214882	-0.114104	SORCS2
chr15	70506036	70506594	559	*	3	5.10277e-23	7.10663e-06	0.001929	2.27869e-05	-0.308094	-0.279451
chr12	122341396	122342150	755	*	5	2.79596e-28	0.00133597	0.000195142	2.29192e-05	-0.399028	-0.203299	CLIP1
chr1	172639425	172639563	139	*	3	7.76868e-22	1.74617e-05	0.000694333	2.30176e-05	-0.240821	-0.197813
chr4	152998250	152998287	38	*	2	1.3806e-18	2.5233e-05	9.57659e-05	2.30354e-05	-0.401876	-0.323136
chr5	177388281	177389826	1546	*	7	7.7704e-31	0.000976972	6.00658e-05	2.30452e-05	-0.441908	-0.156264	SLC34A1
chr11	126917888	126918067	180	*	2	9.58319e-19	1.27045e-05	0.0004226	2.30609e-05	-0.379385	-0.336359	KIRREL3
chr22	42301261	42301627	367	*	2	3.29295e-20	0.00512498	3.85072e-06	2.3147e-05	-0.576531	-0.269509	TCF20
chr12	56110663	56110785	123	*	2	9.06286e-19	7.85521e-05	2.50536e-05	2.31789e-05	-0.514546	-0.341566	PA2G4, AC034102.4
chr10	49037246	49037339	94	*	2	4.15588e-18	0.00938891	3.57429e-06	2.3188e-05	-0.563062	-0.296546	VSTM4
chr1	26279421	26280420	1000	*	11	2.06937e-42	0.189263	5.25147e-05	2.32277e-05	-0.390494	-0.117433	SH3BGRL3
chr17	27630744	27631240	497	*	2	1.05816e-23	0.00531076	3.85358e-06	2.3271e-05	-0.569318	-0.306183	AC015688.4, LGALS9
chr12	65566094	65566588	495	*	2	4.5554e-18	1.02814e-05	0.00103072	2.33029e-05	-0.301572	-0.236011	AC025419.1
chr6	13762659	13762710	52	*	2	7.62663e-19	1.52589e-05	0.000264323	2.33128e-05	-0.385378	-0.349515
chr16	27213594	27214848	1255	*	7	8.99226e-33	5.39126e-05	0.000957533	2.33485e-05	-0.567544	-0.282622	KDM8, AC109449.1
chr17	80779472	80780571	1100	*	8	1.35083e-41	0.0108899	0.000173097	2.33649e-05	0.447297	0.195753	RPTOR
chr2	65455714	65456037	324	*	3	1.86168e-23	0.00213635	0.000630092	2.33747e-05	-0.366577	-0.237834	AC007389.1, AC012370.2
chr9	36328163	36328217	55	*	2	4.37542e-19	1.24338e-05	0.000480262	2.34047e-05	-0.265033	-0.227798
chr14	100688967	100689320	354	*	3	1.10601e-22	0.000182429	1.78464e-05	2.34513e-05	-0.507056	-0.294689
chr3	113168605	113168720	116	*	3	1.82399e-21	1.59164e-05	0.000423857	2.34991e-05	-0.467407	-0.335973	AC078785.1
chr1	151853497	151854056	560	*	6	8.20447e-31	0.000277606	0.00113162	2.35915e-05	-0.248531	-0.149098	THEM5
chr12	124453569	124454933	1365	*	4	1.11169e-15	2.54984e-05	0.00229261	2.36141e-05	-0.268915	-0.21421	NCOR2
chr17	3658063	3658317	255	*	4	1.2811e-24	0.000379494	5.11061e-05	2.36631e-05	-0.380357	-0.19356	CTNS, AC027796.4
chr16	3022570	3023705	1136	*	5	7.08643e-38	0.00393663	7.72403e-05	2.3715e-05	-0.335465	-0.146139	HCFC1R1
chr21	43301038	43301196	159	*	3	3.38546e-22	1.09321e-05	0.00158995	2.37676e-05	-0.30529	-0.249667
chr18	48955536	48956068	533	*	2	1.85832e-21	0.000933862	6.05171e-06	2.38088e-05	-0.421882	-0.164644
chr12	30995966	30996482	517	*	2	2.73965e-21	0.0479097	3.3858e-06	2.39426e-05	-0.434699	-0.218163	TSPAN11, AC008013.1
chr5	160204984	160205631	648	*	3	1.83992e-24	0.0193759	1.26072e-06	2.40643e-05	-0.370422	-0.170702	FABP6
chr9	92717436	92718295	860	*	4	1.41317e-22	8.8763e-06	0.0020087	2.40774e-05	-0.476993	-0.273678	BICD2
chr6	55173109	55174583	1475	*	10	6.93269e-44	0.143343	2.36185e-05	2.40789e-05	-0.451804	-0.146027	HCRTR2
chr1	41360355	41360773	419	*	3	7.2774e-24	8.31032e-05	9.44947e-05	2.40997e-05	-0.503129	-0.282219
chr5	173686658	173687113	456	*	2	3.13968e-22	0.000966358	6.08614e-06	2.41445e-05	-0.444331	-0.268328
chr4	140044591	140044682	92	*	2	1.8536e-18	1.03525e-05	0.00126652	2.42208e-05	-0.311631	-0.276695	MAML3
chr11	940271	941206	936	*	4	7.72412e-29	0.000279723	0.000125414	2.42735e-05	0.403685	0.255869	AP2A2
chr7	496151	496182	32	*	2	2.51908e-20	1.03702e-05	0.00130086	2.43541e-05	-0.249235	-0.248817
chr4	171638789	171639641	853	*	5	1.9584e-27	0.000215309	0.000625399	2.44684e-05	-0.517311	-0.214145
chr11	130156802	130156902	101	*	2	1.14389e-18	1.06802e-05	0.00113881	2.44935e-05	-0.377321	-0.293509
chr1	227756751	227756800	50	*	2	5.27408e-20	2.52972e-05	0.000110636	2.45348e-05	-0.402003	-0.295834	SNAP47
chr12	13173093	13173813	721	*	2	8.77566e-18	1.05819e-05	0.0012251	2.45734e-05	-0.330323	-0.289012
chr2	61659810	61660572	763	*	2	1.81126e-17	1.77269e-05	0.00021892	2.45845e-05	-0.402618	-0.294234
chr16	23423791	23424425	635	*	3	1.21294e-29	0.00546017	1.63857e-06	2.45891e-05	-0.743859	-0.182987	COG7
chr17	50949733	50950015	283	*	2	2.43421e-20	0.038503	3.50635e-06	2.46118e-05	-0.320048	-0.154283
chr19	10603431	10604142	712	*	2	2.18583e-18	1.05929e-05	0.00123723	2.46331e-05	-0.453874	-0.394305	SLC44A2
chr16	1833140	1833180	41	*	2	6.55422e-19	0.00025635	1.15453e-05	2.46371e-05	-0.578573	-0.338994	FAHD1
chr3	62007311	62007776	466	*	2	8.99755e-21	0.00733461	3.95219e-06	2.47359e-05	-0.415575	-0.233844	PTPRG
chr16	23279961	23280124	164	*	2	1.18542e-18	2.27525e-05	0.000135563	2.47425e-05	-0.367698	-0.348263	SCNN1B
chr17	39625799	39626604	806	*	5	5.10816e-33	0.000181477	0.000774079	2.47598e-05	-0.404889	-0.242233
chr9	86352704	86353564	861	*	5	1.87112e-27	0.0735087	1.98266e-06	2.49062e-05	-0.622049	-0.19128	TUT7
chr14	23635531	23635807	277	*	2	2.77394e-22	1.43325e-05	0.00039324	2.4942e-05	0.398986	0.345448	DHRS2
chr4	25938540	25938674	135	*	2	5.19171e-20	4.65721e-05	4.94174e-05	2.50229e-05	-0.3239	-0.252596
chr1	167447228	167447805	578	*	4	2.57993e-25	0.000207276	0.00131736	2.50537e-05	-0.219933	-0.118434	CD247
chr1	203768405	203768843	439	*	5	1.2084e-28	0.00968235	0.000211322	2.50769e-05	-0.187807	-0.106518	LAX1
chr15	72785100	72785851	752	*	3	6.85988e-27	1.95045e-05	0.000273474	2.52307e-05	-0.258319	-0.20221	ADPGK-AS1, ADPGK
chr2	237508972	237509059	88	*	2	1.15735e-22	2.8992e-05	9.52009e-05	2.52515e-05	0.430639	0.327273	MLPH
chr11	12764025	12764225	201	*	2	2.1151e-18	1.08685e-05	0.00127741	2.53246e-05	-0.343849	-0.336629	TEAD1
chr13	44259406	44259847	442	*	3	5.85719e-23	0.000183497	2.54425e-05	2.53931e-05	-0.254054	-0.152415
chr11	59284109	59284967	859	*	3	2.02173e-20	0.000608097	0.000104449	2.5518e-05	-0.342211	-0.231816
chr1	27868815	27869232	418	*	2	2.28544e-22	0.000744838	7.21218e-06	2.55516e-05	-0.443567	-0.255735
chr10	49139874	49140057	184	*	2	9.71898e-19	0.000598683	7.9111e-06	2.55917e-05	-0.370472	-0.230399	FAM170B-AS1
chr17	77473893	77476085	2193	*	12	5.01005e-31	0.000163866	0.00224167	2.56394e-05	-0.261524	-0.122669	SEPTIN9
chr22	45609080	45609248	169	*	2	1.71814e-18	0.00199005	5.2643e-06	2.5646e-05	-0.32214	-0.20331
chr2	43541167	43541424	258	*	2	3.20806e-20	0.00105364	6.38923e-06	2.5695e-05	-0.509743	-0.335275	THADA
chr3	187914244	187914539	296	*	2	2.05915e-19	0.000777822	7.17418e-06	2.57848e-05	-0.595754	-0.368614
chr10	79112508	79113168	661	*	2	6.14268e-25	0.000145039	1.8028e-05	2.57987e-05	-0.229034	-0.0180785	ZMIZ1
chr9	106921552	106922171	620	*	4	3.67175e-25	3.98742e-05	0.00123401	2.58052e-05	-0.230095	-0.184371	ZNF462
chr17	59840612	59841320	709	*	6	1.13019e-30	0.00118108	0.00127852	2.58666e-05	-0.46678	-0.297249	VMP1, MIR21
chr20	2315301	2315339	39	*	2	2.23306e-18	1.51681e-05	0.000380737	2.58691e-05	-0.235127	-0.218315	AL121899.2, TGM3
chr1	13701071	13701687	617	*	3	1.82439e-33	0.0205195	9.77314e-07	2.58841e-05	-0.526696	-0.231722	PRDM2
chr13	28357409	28358079	671	*	3	4.16056e-21	6.69394e-06	0.00450818	2.60693e-05	-0.278947	-0.255884	FLT1
chr6	163243374	163243412	39	*	2	1.75746e-18	3.34933e-05	8.25677e-05	2.60817e-05	-0.392356	-0.342969	PACRG
chr1	59768946	59769516	571	*	2	1.71814e-18	1.68504e-05	0.000296593	2.6105e-05	-0.420258	-0.356101	FGGY, AL035416.1
chr5	31747746	31748728	983	*	5	1.7627e-28	6.38014e-05	0.000983158	2.62354e-05	-0.398364	-0.218535	PDZD2, AC022447.7
chr21	31316666	31317152	487	*	2	7.55797e-21	0.0386139	3.75952e-06	2.62471e-05	-0.553598	-0.278963	TIAM1
chr3	138081785	138081881	97	*	2	7.21566e-20	3.74956e-05	7.16589e-05	2.62707e-05	-0.2717	-0.271683	DZIP1L
chr10	95273414	95273913	500	*	3	3.14963e-22	9.8933e-05	3.17542e-05	2.63383e-05	-0.301777	-0.202441	PDLIM1
chr3	41688122	41689020	899	*	4	9.98826e-21	0.00206543	0.000418526	2.63496e-05	0.25792	0.0197205	ULK4
chr1	202121720	202123167	1448	*	14	1.43955e-41	0.00396054	0.000902029	2.63589e-05	-0.434493	0.00270992	GPR37L1
chr13	45207042	45207467	426	*	2	8.18818e-21	0.000698747	7.73671e-06	2.64389e-05	-0.530024	-0.364152	GTF2F2
chr16	19698609	19698666	58	*	2	2.41433e-18	1.2343e-05	0.000883587	2.65827e-05	-0.467596	-0.399704	VPS35L
chr5	177085645	177086702	1058	*	6	1.20597e-37	0.0133408	1.01993e-05	2.66118e-05	-0.461553	-0.13528
chr2	215657921	215657998	78	*	2	8.95722e-20	7.73545e-05	3.24126e-05	2.66895e-05	-0.503587	-0.377945	AC012668.3, LINC00607
chr1	19739452	19739798	347	*	2	4.74014e-21	8.5603e-05	2.95417e-05	2.67317e-05	-0.474681	-0.339086	TMCO4
chr2	69169799	69170167	369	*	3	8.42711e-22	0.000474544	0.000646062	2.67421e-05	-0.375579	-0.233611	ANTXR1
chr1	23198641	23198750	110	*	2	8.06752e-19	1.16463e-05	0.00125212	2.68435e-05	-0.443241	-0.364591
chr18	13452080	13453074	995	*	3	3.39681e-25	0.027819	9.57906e-07	2.69242e-05	-0.690239	-0.224737	LDLRAD4
chr20	62070140	62070362	223	*	3	6.95279e-24	1.09156e-05	0.00223722	2.69554e-05	0.347914	0.316491
chr1	232548366	232548621	256	*	2	8.06326e-19	0.00831764	4.29715e-06	2.70017e-05	-0.447498	-0.249016	SIPA1L2
chr3	139653832	139653974	143	*	2	9.96115e-19	0.00575833	4.53719e-06	2.713e-05	-0.306007	-0.185211	AC046134.2, NMNAT3
chr10	132589852	132592061	2210	*	11	7.36865e-27	0.0110571	0.000667947	2.72128e-05	-0.376688	-0.184574	INPP5A
chr8	141230407	141231108	702	*	4	3.61058e-23	4.56003e-06	0.00947649	2.72871e-05	-0.528515	-0.348963	SLC45A4
chr8	42467654	42467706	53	*	2	9.70869e-19	4.34405e-05	6.41091e-05	2.73307e-05	-0.488455	-0.354349	SLC20A2
chr12	105922790	105923031	242	*	2	6.4228e-19	0.00106242	6.8893e-06	2.73362e-05	-0.547202	-0.325097
chr16	85639992	85640713	722	*	3	5.61668e-24	8.98895e-05	9.74264e-05	2.73683e-05	-0.478545	-0.274093	GSE1
chr17	50908658	50909167	510	*	2	6.46458e-21	0.00131377	6.44204e-06	2.74196e-05	-0.496187	-0.292043	TOB1-AS1
chr6	151059681	151060897	1217	*	4	3.23643e-27	0.00388984	8.34786e-05	2.76351e-05	-0.48037	-0.224219	MTHFD1L
chr17	72297410	72298014	605	*	2	7.68998e-18	1.19216e-05	0.00133302	2.76723e-05	-0.345667	-0.321899	LINC00511
chr1	234589096	234589188	93	*	2	2.48755e-18	1.84813e-05	0.000284806	2.76858e-05	-0.399698	-0.270698
chr7	135177430	135177784	355	*	2	1.23402e-19	0.00582393	4.63808e-06	2.76978e-05	-0.543496	-0.293066
chr6	56869044	56869422	379	*	2	3.66791e-20	6.65836e-05	4.04737e-05	2.7787e-05	-0.438384	-0.336174	DST
chr11	111513163	111515543	2381	*	14	8.05263e-30	0.000291328	0.00500028	2.83129e-05	-0.464856	-0.204836	AP002008.4, MIR34C, HOATZ, AP002008.1
chr9	99127261	99127735	475	*	3	1.70614e-22	0.00285811	2.12478e-05	2.83503e-05	-0.450523	-0.235771	TGFBR1
chr17	19418573	19418976	404	*	5	1.13196e-26	0.000332259	0.00125959	2.83695e-05	-0.289328	-0.178086	AC004448.2
chr2	74538670	74538788	119	*	2	1.13156e-20	0.000425763	1.07843e-05	2.8598e-05	0.459655	0.307875	LOXL3
chr10	1036491	1036588	98	*	2	9.60004e-20	2.12374e-05	0.000229887	2.86458e-05	-0.473793	-0.346193	IDI2-AS1
chr2	15177249	15177268	20	*	2	3.15943e-18	1.25409e-05	0.00125271	2.86605e-05	-0.331193	-0.314685	NBAS
chr8	109580731	109581124	394	*	3	1.55654e-23	0.465231	6.70115e-07	2.88255e-05	-0.766704	-0.257714	SYBU
chr1	43268981	43269502	522	*	5	3.46021e-29	0.0394195	6.18808e-05	2.88657e-05	0.459908	0.199964	EBNA1BP2
chr13	80276666	80277124	459	*	2	1.73913e-20	0.0597939	4.13215e-06	2.8891e-05	-0.577871	-0.284912
chr9	129557480	129557877	398	*	2	4.17486e-20	0.00215209	5.97245e-06	2.89546e-05	-0.346575	-0.211267
chr10	84172539	84173543	1005	*	5	3.41896e-27	0.0008036	0.000139721	2.89695e-05	-0.495035	-0.220668
chr3	10192525	10193077	553	*	2	1.08167e-17	1.34827e-05	0.000934075	2.89935e-05	-0.364987	-0.332043	IRAK2
chr12	112916231	112916577	347	*	2	1.91488e-18	1.27915e-05	0.00121499	2.90198e-05	-0.353107	-0.346988	OAS1, AC004551.1
chr3	127632318	127632694	377	*	2	2.18898e-20	4.75963e-05	6.53856e-05	2.92219e-05	-0.345346	-0.274986	PODXL2
chr10	132644226	132644704	479	*	2	7.19356e-24	0.00366898	5.35047e-06	2.9242e-05	-0.506072	-0.307802	INPP5A
chr2	231309108	231309130	23	*	2	3.19237e-18	2.31243e-05	0.000205417	2.93202e-05	-0.425914	-0.351239	ARMC9
chr12	11822220	11823290	1071	*	3	1.49749e-17	7.91994e-06	0.00362736	2.93578e-05	-0.252354	-0.217075	ETV6
chr12	109587139	109587733	595	*	4	6.01537e-29	0.00555911	1.27134e-05	2.95507e-05	-0.557105	-0.212467	MVK
chr14	76861822	76861976	155	*	2	1.39134e-19	1.2822e-05	0.00134433	2.95568e-05	-0.362827	-0.305944	LRRC74A
chr2	65577004	65577073	70	*	2	4.43766e-19	0.0024011	6.01097e-06	2.97886e-05	-0.457684	-0.261782	AC007389.1
chr17	42913558	42913956	399	*	2	5.63527e-20	0.00447426	5.27264e-06	2.9819e-05	-0.438526	-0.271208	G6PC
chr5	107809356	107809568	213	*	2	1.53801e-19	0.054432	4.28486e-06	2.98315e-05	-0.706883	-0.343529
chr7	4189142	4189315	174	*	2	3.22173e-20	5.10283e-05	6.25583e-05	2.98423e-05	-0.406793	-0.359167	SDK1
chr1	94048525	94048991	467	*	2	5.50478e-20	1.28449e-05	0.00145979	2.99785e-05	0.321767	0.268134	ABCA4
chr1	24417315	24417627	313	*	2	5.26711e-23	1.44392e-05	0.000848588	3.01718e-05	-0.45709	-0.35984	NIPAL3
chr16	52621455	52621871	417	*	3	1.67996e-23	0.00400185	4.90255e-05	3.02338e-05	-0.501186	-0.255178	CASC16
chr7	141704941	141704968	28	*	2	3.34242e-18	2.64721e-05	0.000172921	3.03318e-05	-0.27221	-0.242113	WEE2-AS1
chr14	75979644	75980337	694	*	5	2.23342e-35	0.00539062	0.000536275	3.03445e-05	0.341531	0.164855	IFT43, TGFB3
chr3	184004659	184005003	345	*	2	9.44206e-22	4.30122e-05	8.08415e-05	3.03903e-05	-0.431037	-0.291177	ABCC5
chr21	32493438	32495240	1803	*	7	5.75443e-18	0.000996098	0.000599674	3.04163e-05	-0.439387	-0.177669	EVA1C, CFAP298-TCP10L
chr1	167473374	167473645	272	*	2	2.07762e-19	1.69743e-05	0.000496921	3.04593e-05	-0.219387	-0.218597	CD247
chr10	61869727	61869820	94	*	2	8.51366e-18	0.00520006	5.2813e-06	3.05368e-05	-0.454899	-0.275546
chr3	121660897	121661944	1048	*	9	2.50918e-34	0.00964921	0.00308437	3.0657e-05	-0.436587	-0.144281	HCLS1
chr4	85496596	85497106	511	*	2	8.89573e-18	1.40051e-05	0.00106999	3.07312e-05	-0.484927	-0.396633	ARHGAP24
chr5	127515429	127516007	579	*	2	9.52688e-23	0.000180216	2.02276e-05	3.0774e-05	-0.583862	-0.362326
chr20	58461369	58462383	1015	*	6	1.59035e-32	0.00688781	0.000668975	3.07909e-05	-0.455837	-0.204383	APCDD1L
chr4	184833478	184833877	400	*	3	3.09398e-23	0.000360358	0.00031162	3.0808e-05	0.485993	0.312062	AC084871.3
chr8	26467473	26467757	285	*	2	5.70592e-19	1.82131e-05	0.000424334	3.08725e-05	-0.273732	-0.230704	BNIP3L
chr15	81374051	81374505	455	*	7	1.50251e-30	0.000703495	0.00453467	3.09241e-05	-0.312107	-0.186714	TMC3-AS1, TMC3
chr1	29248829	29249192	364	*	2	3.0948e-19	6.40579e-05	5.17788e-05	3.10374e-05	-0.355994	-0.304495	PTPRU
chr5	74316056	74316377	322	*	2	2.35677e-18	1.66407e-05	0.000574929	3.11125e-05	-0.324901	-0.291843	LINC01331, LINC01335
chr4	20391680	20392050	371	*	2	1.54222e-19	0.0174034	4.71863e-06	3.12234e-05	-0.506034	-0.264837	SLIT2
chr2	16106011	16107067	1057	*	5	3.05255e-27	1.3162e-05	0.00216792	3.12733e-05	0.413433	0.0548505
chr9	8702154	8702897	744	*	3	1.95381e-22	0.000129791	0.000202621	3.15001e-05	-0.384655	-0.203868	PTPRD
chr3	30658563	30658943	381	*	2	3.12123e-20	0.00239832	6.45232e-06	3.1589e-05	-0.437168	-0.270215	TGFBR2
chr20	17747611	17747783	173	*	2	4.46077e-18	1.35744e-05	0.00150182	3.16231e-05	-0.300746	-0.285399
chr6	116251267	116251945	679	*	2	4.48388e-16	1.37261e-05	0.00140959	3.16285e-05	-0.197405	-0.188481	TSPYL4
chr2	179273690	179274160	471	*	3	6.13766e-25	1.09026e-05	0.00211787	3.16416e-05	-0.321964	-0.280977	AC093911.1
chr7	22573137	22573411	275	*	3	1.02664e-21	0.0380459	1.50786e-06	3.18257e-05	-0.548703	-0.216996	AC002480.1, STEAP1B
chr11	20026695	20027397	703	*	3	2.35927e-22	0.000197957	0.000929499	3.1907e-05	-0.478944	-0.300014	NAV2
chr1	8138022	8138046	25	*	2	4.38568e-18	1.58875e-05	0.000766219	3.20204e-05	-0.398963	-0.374081
chr3	134799129	134799853	725	*	3	2.12801e-21	7.71236e-05	0.000839873	3.2498e-05	-0.350994	-0.263938	EPHB1
chr1	44617031	44618195	1165	*	7	1.16839e-30	5.05526e-05	0.00760985	3.25053e-05	-0.371115	-0.188998	RNF220
chr2	237673280	237673720	441	*	3	2.60827e-21	1.16821e-05	0.00162625	3.26985e-05	-0.33985	-0.326635	LRRFIP1
chr1	181514188	181514295	108	*	2	4.12069e-18	2.13279e-05	0.000340589	3.27349e-05	-0.533199	-0.384364	CACNA1E
chr15	80854228	80854460	233	*	2	3.588e-18	1.61644e-05	0.000796473	3.27667e-05	-0.375571	-0.293854	CEMIP
chr11	64959711	64961086	1376	*	7	1.69539e-27	0.00445053	0.000423459	3.29829e-05	-0.394062	-0.191064	MAJIN
chr2	1653689	1654460	772	*	4	5.93076e-23	0.00862378	1.16024e-05	3.30154e-05	-0.516788	-0.226934	PXDN
chr17	77365892	77366143	252	*	2	6.83644e-19	0.000180837	2.26427e-05	3.31496e-05	-0.311571	-0.226399	SEPTIN9
chr2	48527662	48529075	1414	*	5	1.58109e-18	0.00446742	0.000105325	3.33107e-05	-0.276161	0.0304662
chr17	81517376	81518502	1127	*	4	9.27509e-31	0.00461013	0.000257509	3.35627e-05	-0.405163	-0.207443	AC139149.1, ACTG1
chr17	38732040	38732725	686	*	3	5.93599e-25	0.00253756	1.18065e-05	3.36319e-05	0.334575	0.167724	CISD3
chr14	35821908	35822559	652	*	4	1.22252e-27	0.0266259	5.9797e-07	3.3688e-05	-0.526455	-0.100617	AL162311.3
chr6	11143738	11143929	192	*	2	5.58036e-18	1.44945e-05	0.00155523	3.36992e-05	-0.339368	-0.313058
chr1	54971423	54971514	92	*	2	4.47498e-18	1.49518e-05	0.00131545	3.37296e-05	-0.452809	-0.401052
chr4	183540617	183541303	687	*	2	5.09682e-18	2.93997e-05	0.000190246	3.39384e-05	-0.364085	-0.284628
chr9	71742903	71743719	817	*	2	1.83277e-14	1.49739e-05	0.00137133	3.4006e-05	-0.359658	-0.354007	CEMIP2
chr2	10289751	10290008	258	*	3	5.74046e-21	4.1017e-05	0.000197301	3.40444e-05	-0.390605	-0.266412	AC007240.3
chr4	152595708	152595714	7	*	2	5.49397e-18	1.46834e-05	0.00154417	3.40524e-05	-0.366035	-0.358339
chr10	5499182	5500977	1796	*	8	1.99663e-27	0.0132776	0.00178793	3.42917e-05	0.351321	-0.0668171	CALML5
chr2	69676	69991	316	*	2	4.65168e-19	0.00176408	7.81277e-06	3.44805e-05	-0.481618	-0.27281
chr16	17633314	17633463	150	*	2	2.87923e-18	0.00011739	3.42429e-05	3.4498e-05	-0.510239	-0.356314
chr5	110086816	110086991	176	*	2	1.71209e-19	0.011469	5.4651e-06	3.45107e-05	-0.403743	-0.15998
chr1	221738904	221739890	987	*	3	1.57336e-18	0.000150077	8.71388e-05	3.46406e-05	-0.392972	-0.251924	DUSP10
chr12	65533298	65533598	301	*	2	1.30068e-20	2.40358e-05	0.000305338	3.46425e-05	-0.415164	-0.355959	AC025419.1
chr6	167893068	167893503	436	*	3	1.31073e-22	0.603879	8.1451e-07	3.47433e-05	-0.442196	-0.147712	AFDN
chr1	41272611	41273087	477	*	2	6.4388e-19	3.69251e-05	0.000137876	3.49503e-05	-0.264637	-0.222128	AC093151.7, AC093151.2
chr17	65039858	65039976	119	*	2	4.33622e-18	3.49988e-05	0.000151582	3.50523e-05	-0.474073	-0.366855	GNA13
chr1	46520699	46520809	111	*	2	2.28064e-19	6.03382e-05	7.05637e-05	3.51603e-05	-0.434758	-0.330478
chr5	103624755	103624915	161	*	2	5.1266e-18	1.71605e-05	0.000874099	3.51629e-05	-0.429449	-0.400509
chr9	122216904	122217761	858	*	4	1.8658e-30	0.000890562	0.00279976	3.5306e-05	0.342948	0.218182	LHX6
chr10	1727285	1727382	98	*	3	7.92525e-22	0.000266896	0.000371615	3.54282e-05	-0.457016	-0.200054	ADARB2
chr10	119655676	119655891	216	*	2	1.29429e-19	2.07361e-05	0.000482147	3.55005e-05	-0.390361	-0.369001	BAG3
chr9	2570813	2571395	583	*	2	8.20113e-20	0.000116215	3.64238e-05	3.55916e-05	-0.530845	-0.349422	VLDLR-AS1
chr5	174567703	174568115	413	*	2	4.36921e-19	5.7628e-05	7.70319e-05	3.57161e-05	-0.417527	-0.310832
chr19	5587732	5588043	312	*	4	3.75191e-24	0.0028764	0.000300181	3.58101e-05	-0.806343	-0.354947	SAFB2
chr8	22178898	22179563	666	*	2	2.84969e-19	4.40877e-05	0.000111262	3.58336e-05	-0.268393	-0.212624	BMP1
chr22	42160367	42160875	509	*	2	1.23239e-20	0.00338438	6.941e-06	3.59492e-05	-0.275991	-0.0958578	TCF20
chr20	57410266	57410696	431	*	2	3.66904e-20	0.00140945	8.83969e-06	3.59632e-05	-0.470157	-0.204143
chr7	96330269	96330578	310	*	2	5.23397e-22	4.75579e-05	0.000101467	3.60966e-05	-0.484366	-0.343836
chr7	135197395	135198379	985	*	4	7.61356e-23	6.89065e-05	0.000427809	3.61052e-05	-0.426522	-0.228846	WDR91
chr1	206051011	206051903	893	*	5	6.51083e-28	0.00408398	0.00294838	3.61053e-05	-0.364932	-0.199652	BX571818.1
chr20	34634621	34635055	435	*	3	2.12438e-23	5.64634e-05	0.000149361	3.61425e-05	-0.500617	-0.162551	PIGU
chr10	77350873	77351275	403	*	3	1.22394e-22	0.0119376	1.84018e-06	3.62167e-05	-0.468341	-0.24344	KCNMA1-AS3, KCNMA1
chr20	62149609	62150539	931	*	6	4.78984e-28	4.70708e-05	0.00522654	3.63351e-05	-0.407085	-0.242555	SS18L1
chr8	130134294	130134629	336	*	2	2.89015e-19	0.00483154	6.55117e-06	3.63774e-05	-0.554868	-0.24847	ASAP1
chr15	67013618	67014266	649	*	3	2.21628e-22	0.130327	2.40314e-06	3.65241e-05	-0.412903	-0.179308	AC087482.1
chr4	39640131	39640568	438	*	2	4.70442e-21	0.0245783	5.49432e-06	3.65519e-05	-0.495813	-0.256812	AC108471.2
chr8	38468815	38469449	635	*	10	8.33618e-45	0.645868	2.46059e-07	3.65579e-05	-0.540681	-0.0953438	FGFR1
chr7	132145143	132145784	642	*	3	1.00833e-23	0.000196208	0.000273685	3.65895e-05	-0.523861	-0.326717	PLXNA4
chr1	6582345	6582724	380	*	2	3.55659e-18	1.88798e-05	0.000758227	3.69204e-05	-0.383893	-0.270096	ZBTB48
chr21	43361805	43362616	812	*	8	2.06615e-42	0.0565042	4.35295e-05	3.69415e-05	-0.463892	-0.166917	LINC01679
chr5	61621080	61621436	357	*	3	1.07523e-20	0.00413186	8.19871e-06	3.69788e-05	-0.441993	-0.211717	C5orf64
chr17	45302742	45302848	107	*	2	6.97977e-18	1.62841e-05	0.00150123	3.71567e-05	-0.313038	-0.266016	MAP3K14
chr20	51511403	51511503	101	*	2	9.98721e-18	0.00583832	6.50101e-06	3.7176e-05	-0.396443	-0.323492	NFATC2
chr14	80388366	80388903	538	*	2	1.5647e-21	0.010501	6.00731e-06	3.72299e-05	-0.503423	-0.274513	DIO2-AS1
chr6	7561610	7561922	313	*	2	1.80236e-21	0.0028404	7.61539e-06	3.75496e-05	-0.389827	-0.23582	DSP
chr17	41352855	41353047	193	*	2	3.50813e-21	7.20092e-05	6.53549e-05	3.76197e-05	-0.524235	-0.407024
chr1	6637972	6638396	425	*	2	9.79294e-20	0.00056803	1.36546e-05	3.7723e-05	-0.377619	-0.254178	DNAJC11
chr15	96171934	96172396	463	*	2	3.99581e-24	7.53439e-05	6.24484e-05	3.77325e-05	-0.500844	-0.376287	AC012409.2, AC012409.1, NR2F2-AS1
chr6	150267818	150268011	194	*	2	4.51055e-18	2.81777e-05	0.000277068	3.77847e-05	-0.361955	-0.307728
chr17	65057313	65057877	565	*	3	3.78573e-27	0.00134235	8.3253e-05	3.79025e-05	-0.33048	-0.192895
chr10	103663237	103663799	563	*	2	2.69851e-23	0.000225914	2.39613e-05	3.81466e-05	-0.426697	-0.273389	SH3PXD2A
chr19	583048	583580	533	*	2	4.79759e-21	0.0128002	6.05172e-06	3.81727e-05	-0.40627	-0.220816	BSG
chr18	44697079	44697164	86	*	2	6.87681e-18	2.83306e-05	0.000282389	3.81915e-05	-0.309157	-0.26148	SETBP1
chr5	139903274	139905188	1915	*	12	4.52574e-35	0.0113868	0.0144954	3.81995e-05	-0.32309	-0.140405	NRG2
chr1	28193835	28195028	1194	*	9	3.74184e-30	0.00697258	0.00171402	3.8256e-05	-0.302383	-0.0463644	PTAFR
chr13	97295427	97295703	277	*	2	8.45953e-19	1.78576e-05	0.00112931	3.83094e-05	-0.357753	-0.320682	MBNL2
chr9	137720777	137721093	317	*	2	3.41727e-18	1.87909e-05	0.000947251	3.86287e-05	-0.459886	-0.410989	EHMT1
chr7	130272552	130273167	616	*	5	8.33875e-30	0.0537787	7.31837e-05	3.8687e-05	-0.387964	-0.168278	CPA2
chr6	37005316	37005741	426	*	3	1.11776e-21	3.84426e-05	0.000806115	3.87008e-05	-0.186738	-0.168789	FGD2
chr5	142816289	142816777	489	*	2	6.60809e-22	0.00104511	1.08604e-05	3.88334e-05	-0.52455	-0.309831	ARHGAP26
chr8	23009458	23010515	1058	*	4	9.43018e-24	0.000594271	4.21185e-05	3.88679e-05	0.531888	0.232783	RHOBTB2, AC107959.1
chr17	81994265	81995182	918	*	9	2.52919e-47	0.52166	2.47273e-05	3.90321e-05	1.03294	0.189583	ASPSCR1
chr9	90942995	90943527	533	*	2	1.78087e-20	0.0108557	6.32319e-06	3.90925e-05	-0.516564	-0.290261
chr2	134119249	134120004	756	*	6	3.55004e-36	0.300545	4.99457e-05	3.91327e-05	-0.355035	-0.123834	MGAT5
chr12	1575409	1575706	298	*	4	1.55782e-23	8.90807e-06	0.00569379	3.92871e-05	-0.347122	-0.286358	WNT5B, FBXL14
chr1	91582729	91583453	725	*	2	1.19104e-15	1.81688e-05	0.00120125	3.93413e-05	-0.523116	-0.422109
chr12	119718449	119719063	615	*	3	1.39841e-21	0.0134885	2.55911e-06	3.94137e-05	-0.51966	-0.249482	CIT
chr9	124277752	124278282	531	*	3	1.44861e-22	0.0202463	2.27217e-05	3.95274e-05	-0.373744	-0.191651	NEK6
chr5	1139980	1140007	28	*	2	1.38341e-19	2.164e-05	0.000634698	3.95645e-05	-0.296918	-0.260405
chr21	44206323	44206607	285	*	2	8.6876e-20	6.95722e-05	7.54661e-05	3.96932e-05	-0.275631	-0.250822	GATD3A, AP001057.1
chr1	206896308	206897292	985	*	5	7.34369e-32	0.0028319	0.000991762	3.9715e-05	-0.309073	-0.1822
chr10	75395384	75399296	3913	*	16	3.87611e-25	1.85244e-06	0.0406201	3.98349e-05	0.397789	0.273514	AC010997.3, ZNF503
chr5	40437198	40437810	613	*	2	6.51499e-18	1.95172e-05	0.00094312	3.98542e-05	-0.372948	-0.302285
chr5	91280943	91281789	847	*	5	4.25166e-29	0.000362262	0.00528051	4.00009e-05	-0.437867	-0.255505	AC123595.2, LUCAT1, AC123595.1
chr2	130809048	130809153	106	*	2	6.20866e-18	0.000110707	4.66805e-05	4.00422e-05	-0.53196	-0.339534
chr6	70221850	70221966	117	*	3	2.87245e-21	0.000182699	0.000227638	4.01091e-05	-0.400077	-0.275875	COL9A1
chr17	27506311	27506757	447	*	2	4.55551e-19	1.75003e-05	0.00163759	4.01486e-05	-0.533583	-0.440215	KSR1
chr22	37354938	37355222	285	*	3	9.3938e-22	0.000353693	3.27073e-05	4.01543e-05	-0.337241	-0.190131	ELFN2, Z94160.1
chr5	14245362	14245819	458	*	2	3.48037e-20	0.00697635	6.91743e-06	4.02095e-05	-0.515633	-0.288389	TRIO
chr11	64935448	64936808	1361	*	10	3.82891e-36	0.000531787	0.00522308	4.02523e-05	-0.213057	-0.126019	GPHA2
chr4	189547183	189547890	708	*	3	4.38467e-19	0.00181593	6.0064e-05	4.02828e-05	-0.398357	-0.19327
chr6	4951070	4951090	21	*	2	1.0841e-22	1.93249e-05	0.00103524	4.02962e-05	-0.378681	-0.355933	CDYL
chr1	26913827	26914693	867	*	8	4.40429e-38	0.0548573	0.000437409	4.05921e-05	0.39378	0.138749	NUDC, NR0B2
chr15	42155641	42156587	947	*	6	1.09643e-36	0.0706114	1.05759e-07	4.06377e-05	0.585955	0.168953	PLA2G4F
chr3	14303726	14304930	1205	*	7	1.19935e-28	0.00438434	0.00115344	4.08115e-05	-0.445754	-0.205802	AC093496.1
chr1	3163321	3164513	1193	*	4	9.23875e-35	0.0300492	8.48255e-07	4.08313e-05	0.483282	0.190494	PRDM16
chr3	72591856	72591970	115	*	2	7.22277e-18	4.20255e-05	0.000162205	4.09288e-05	-0.243632	-0.209207
chr5	126463755	126464673	919	*	4	7.67648e-30	0.00407879	0.000115446	4.09701e-05	-0.431819	-0.231671	GRAMD2B, AC093535.1
chr12	122730006	122730603	598	*	4	7.69615e-39	0.0271774	7.6984e-07	4.10207e-05	-0.634315	-0.193166	HCAR1
chr6	137489065	137490451	1387	*	4	5.08265e-24	9.06426e-06	0.0076414	4.1132e-05	0.306519	0.258016
chr8	22131210	22132897	1688	*	8	3.15934e-38	0.0800716	7.26708e-06	4.13747e-05	-0.266485	-0.111837	HR
chr20	64001627	64001769	143	*	3	1.89857e-20	9.81318e-05	0.000625383	4.14008e-05	-0.367694	-0.247283	PRPF6
chr1	99580186	99580525	340	*	2	5.39893e-19	0.00120883	1.11678e-05	4.14255e-05	-0.442968	-0.273453	LINC01708
chr1	205579207	205579863	657	*	2	5.7751e-17	2.04946e-05	0.000936669	4.14745e-05	-0.529367	-0.443574	MFSD4A
chr1	15615868	15616627	760	*	2	3.63017e-17	1.9825e-05	0.00109047	4.16209e-05	-0.327921	-0.283726
chr5	178091021	178091023	3	*	2	1.02236e-17	1.94196e-05	0.00119447	4.16252e-05	-0.369117	-0.328035
chr2	113085466	113085814	349	*	2	1.23134e-18	2.09664e-05	0.000887848	4.17814e-05	-0.371561	-0.30096
chr8	61720861	61721564	704	*	3	5.61482e-25	0.00200308	6.9106e-06	4.19777e-05	-0.535368	-0.0817745
chr7	117688265	117688397	133	*	2	2.08791e-19	4.96437e-05	0.0001328	4.19967e-05	-0.424156	-0.363773	CFTR
chr7	158404201	158404595	395	*	2	6.74889e-21	7.79565e-05	7.39161e-05	4.20684e-05	-0.369382	-0.264142	PTPRN2
chr8	11433329	11434113	785	*	5	2.99658e-30	0.00375699	9.833e-05	4.21813e-05	0.376165	0.228491	FAM167A-AS1, FAM167A
chr7	1474154	1475734	1581	*	8	1.03724e-38	0.0496642	0.000243455	4.22428e-05	-0.558193	-0.191891	INTS1
chr3	50155798	50157036	1239	*	7	1.88035e-35	0.00461986	4.33682e-05	4.23371e-05	-0.333399	-0.152374	SEMA3F, SEMA3F-AS1
chr2	69694264	69695374	1111	*	3	4.38372e-14	1.52645e-05	0.00321132	4.23955e-05	-0.29003	-0.241935	ANXA4
chr8	42223644	42223711	68	*	2	1.06637e-17	1.92294e-05	0.00139095	4.24431e-05	-0.325123	-0.316063
chr12	92552995	92553612	618	*	2	5.06896e-16	1.85166e-05	0.00171302	4.2504e-05	-0.297941	-0.268718
chr4	1644990	1645433	444	*	3	3.16755e-24	1.66688e-05	0.0028532	4.2523e-05	-0.293186	-0.215382	FAM53A
chr6	14758501	14759037	537	*	3	9.58354e-22	0.00159628	1.68108e-05	4.25378e-05	-0.436688	-0.245206	AL138720.1
chr4	109979785	109980416	632	*	3	2.4528e-25	0.00200277	0.000139177	4.27068e-05	-0.376825	-0.174199	EGF
chr3	115072393	115072878	486	*	2	9.92593e-24	0.00248598	9.2135e-06	4.27265e-05	-0.508169	-0.215093	ZBTB20
chr17	73766419	73766470	52	*	2	1.06644e-17	2.94536e-05	0.000364076	4.28742e-05	-0.253906	-0.21111	LINC00469
chr18	26640575	26641285	711	*	5	9.42054e-26	0.0023242	0.000886311	4.28791e-05	-0.523809	-0.210111	KCTD1
chr2	235595489	235595990	502	*	3	1.94884e-23	0.000238889	7.6695e-05	4.32086e-05	-0.355464	-0.241932	AGAP1
chr8	143986363	143987617	1255	*	8	4.11724e-35	0.00175048	0.00259773	4.32271e-05	-0.409617	-0.150616	PARP10
chr8	39912855	39914236	1382	*	6	1.11991e-30	0.0969822	2.9905e-05	4.34514e-05	-0.633357	-0.208168	IDO1, AC007991.2, AC007991.3
chr12	50088117	50088229	113	*	2	4.09918e-20	2.01823e-05	0.00129488	4.36936e-05	-0.396501	-0.313924	SMARCD1
chr7	75881024	75882225	1202	*	6	1.53881e-30	0.011817	0.000403524	4.37061e-05	-0.596345	-0.217939	RHBDD2
chr17	78596706	78597263	558	*	2	2.71846e-18	3.84673e-05	0.000223334	4.38009e-05	-0.287724	-0.225951
chr3	28941331	28941447	117	*	2	1.07569e-17	2.31997e-05	0.000763701	4.3881e-05	-0.333517	-0.264615	AC098650.1, RBMS3
chr11	43922071	43922269	199	*	3	1.30222e-22	0.00110532	0.00065845	4.39319e-05	-0.239072	-0.170678	AC087521.3
chr1	59107798	59108182	385	*	2	5.03457e-18	2.69532e-05	0.0004908	4.39447e-05	-0.520738	-0.420579	LINC01358
chr15	92819016	92819500	485	*	2	2.61619e-22	2.02997e-05	0.00130206	4.39586e-05	-0.36283	-0.293937
chr6	32182626	32184491	1866	*	13	1.14397e-49	0.000281368	0.00193646	4.40784e-05	0.356001	0.154803	AGER
chr2	240234461	240235110	650	*	4	8.53191e-27	0.000480151	0.000247936	4.41268e-05	-0.3767	-0.206966	AC124861.1
chr6	87737132	87737330	199	*	2	6.67137e-18	3.85271e-05	0.000227802	4.41892e-05	-0.456335	-0.347235
chr20	53935468	53935879	412	*	2	1.79231e-21	0.0112239	7.23358e-06	4.41966e-05	-0.335519	-0.183844
chr2	235390573	235390980	408	*	2	1.20782e-18	4.55651e-05	0.000170855	4.42327e-05	-0.353321	-0.270715
chr2	30265748	30266302	555	*	3	6.83732e-22	0.00268093	0.000891792	4.43805e-05	-0.392004	-0.224311	LBH
chr12	6084521	6084783	263	*	2	5.15314e-18	3.56697e-05	0.000268582	4.4482e-05	-0.266487	-0.218602	VWF
chr4	7978933	7978951	19	*	2	1.23396e-17	3.63161e-05	0.000263162	4.47303e-05	-0.534134	-0.426641	ABLIM2
chr5	67193009	67193163	155	*	2	3.41348e-18	0.000221684	3.11842e-05	4.48099e-05	-0.341843	-0.254053	CD180
chr17	80792147	80792366	220	*	2	3.3592e-18	0.00027063	2.70665e-05	4.48681e-05	-0.623129	-0.424415	RPTOR
chr2	20166681	20166738	58	*	2	1.2707e-17	2.4612e-05	0.000692286	4.49399e-05	-0.339503	-0.322608
chr20	51360452	51361021	570	*	2	2.07473e-16	1.97066e-05	0.00173847	4.5016e-05	-0.340652	-0.274209
chr16	11347531	11347611	81	*	2	2.24072e-19	2.82685e-05	0.000470241	4.50388e-05	-0.390617	-0.309994	RMI2
chr16	85622044	85623071	1028	*	5	4.34896e-27	0.132446	2.99983e-05	4.50776e-05	-0.339833	-0.127092	GSE1
chr3	13021664	13022500	837	*	3	4.94698e-21	3.63155e-05	0.00206323	4.51233e-05	-0.244356	-0.214784	IQSEC1
chr1	153543025	153543062	38	*	2	3.32817e-20	3.09345e-05	0.000386043	4.53764e-05	-0.434838	-0.342631
chr11	68122139	68122854	716	*	2	1.70911e-26	3.70629e-05	0.000265438	4.55452e-05	0.314235	0.219163	AP002992.1
chr17	1571308	1571584	277	*	4	1.42458e-25	0.00162014	0.000427031	4.56e-05	0.427317	0.203254	SLC43A2
chr5	62720047	62720194	148	*	2	3.34357e-18	2.01541e-05	0.00171591	4.58218e-05	-0.37735	-0.325657
chr22	29310604	29311533	930	*	4	8.56708e-24	1.10381e-05	0.00756928	4.58519e-05	-0.281143	-0.221277	GAS2L1
chr5	139458958	139459546	589	*	2	6.30234e-22	0.000292928	2.65023e-05	4.58568e-05	-0.418815	-0.306156	AC142391.1, ECSCR
chr17	57258396	57258593	198	*	2	2.4165e-21	0.000256269	2.90922e-05	4.58722e-05	-0.296453	-0.24404	MSI2
chr22	26356874	26356892	19	*	2	1.36121e-17	3.15044e-05	0.000383021	4.58948e-05	-0.331559	-0.286978	SEZ6L
chr2	12715027	12715387	361	*	3	7.16538e-24	0.000541028	2.07104e-05	4.59274e-05	-0.383219	-0.212819	AC009486.2
chr7	33732122	33732589	468	*	5	1.91611e-26	0.000383946	0.000113848	4.59972e-05	-0.310865	-0.194114	BBS9
chr1	9775310	9776372	1063	*	4	2.76079e-27	0.322585	2.57699e-07	4.60158e-05	-0.839773	-0.22663	CLSTN1
chr4	108071788	108073022	1235	*	4	2.37724e-26	0.033478	2.54471e-05	4.60426e-05	-0.390012	-0.114284	LEF1
chr17	75906664	75907323	660	*	2	2.24744e-19	9.54221e-05	7.00899e-05	4.61081e-05	-0.447881	-0.284259	AC087289.3
chr17	40954029	40954198	170	*	2	3.9037e-18	0.000543847	1.84483e-05	4.61471e-05	-0.420645	-0.319273	AC004231.1
chr21	6091718	6092380	663	*	2	9.66661e-22	0.000147968	4.58018e-05	4.63038e-05	-0.664938	-0.464799
chr2	235763897	235764686	790	*	4	7.89656e-28	0.039015	9.53202e-07	4.64208e-05	0.960713	0.368446	AGAP1
chr14	65206531	65206927	397	*	2	9.18287e-19	9.42969e-05	7.20531e-05	4.64708e-05	-0.337006	-0.246226	LINC02324
chr19	12784473	12784714	242	*	2	2.33908e-20	0.000182188	3.85876e-05	4.64981e-05	-0.509578	-0.363289	HOOK2, AC018761.3
chr12	118375175	118375565	391	*	2	3.15834e-27	0.00195268	1.09914e-05	4.65729e-05	0.538168	0.327166	AC026367.1
chr19	41350830	41351648	819	*	5	1.87802e-32	0.214109	8.9e-05	4.65883e-05	-0.443913	-0.157141	AC011462.1, TMEM91, TGFB1
chr1	221809154	221809672	519	*	3	3.04141e-23	0.0195253	4.11903e-06	4.67137e-05	-0.313311	-0.152674
chr1	13800912	13801296	385	*	3	2.67492e-22	4.36796e-05	0.00031909	4.68934e-05	-0.473159	-0.31374	PRDM2
chr1	41358162	41358609	448	*	2	1.25838e-17	2.21483e-05	0.00123663	4.69242e-05	-0.281399	-0.281278
chr19	41328123	41328608	486	*	2	3.19741e-21	0.000217149	3.41986e-05	4.70396e-05	-0.358115	-0.271005	TGFB1
chr15	38651032	38651960	929	*	2	4.39198e-14	2.09256e-05	0.00170824	4.73299e-05	-0.315514	-0.31541	LINC02694
chr10	97842921	97843640	720	*	2	2.7886e-17	3.96522e-05	0.000258232	4.73416e-05	-0.381817	-0.264039	LINC00866
chr15	57505297	57505415	119	*	3	3.83567e-21	0.00270539	0.000353381	4.75029e-05	-0.426382	-0.222477	CGNL1
chr10	72248289	72248751	463	*	2	2.40575e-21	0.0399163	7.25363e-06	4.80478e-05	-0.574583	-0.270363
chr7	112931189	112931420	232	*	2	9.15343e-18	0.01097	7.97168e-06	4.80544e-05	-0.438253	-0.244992	BMT2
chr6	167094079	167095048	970	*	9	1.42336e-37	0.00185034	9.52618e-05	4.82712e-05	-0.451901	-0.172035	CEP43, Z94721.2
chr1	116286464	116286797	334	*	2	1.18509e-18	0.0611167	7.2193e-06	4.83622e-05	-0.49839	-0.252045
chr16	54175270	54175866	597	*	4	1.84133e-24	1.13221e-05	0.0086131	4.8408e-05	-0.352349	-0.266223
chr16	84643251	84643744	494	*	2	9.34329e-20	0.000593062	1.88602e-05	4.84411e-05	-0.234146	-0.190856
chr1	204130942	204131063	122	*	3	1.17917e-21	0.000425791	0.000790214	4.84585e-05	-0.222412	-0.174252	AL592146.1, ETNK2
chr5	68683789	68683964	176	*	2	9.55292e-18	5.04183e-05	0.000182039	4.87099e-05	-0.333725	-0.268477
chr9	6566509	6567045	537	*	5	5.19379e-27	1.26047e-05	0.0069307	4.88955e-05	-0.378454	-0.317459	GLDC
chr15	67147073	67147883	811	*	5	3.30869e-35	0.1162	1.93173e-06	4.88997e-05	-0.374978	-0.118557	SMAD3
chr11	70111495	70111793	299	*	2	6.7812e-21	0.011512	8.09623e-06	4.89628e-05	-0.309032	-0.188884	ANO1
chr10	4246969	4247137	169	*	2	8.06697e-18	0.000216907	3.6572e-05	4.90403e-05	-0.60413	-0.395081
chr5	132072427	132073465	1039	*	5	1.02681e-27	0.0443782	0.00037374	4.90928e-05	0.403098	0.181217
chr14	103361795	103361897	103	*	2	2.75428e-18	5.33628e-05	0.000169469	4.90987e-05	-0.487769	-0.359496
chr2	234550646	234550980	335	*	5	4.02419e-25	0.0220215	0.000120483	4.91066e-05	-0.330976	-0.17217
chr18	3350553	3351589	1037	*	4	8.0371e-25	0.000339986	0.000121571	4.91629e-05	-0.370796	-0.244207	LINC01895
chr17	57285158	57285710	553	*	4	1.80312e-24	0.000163615	0.00337457	4.91985e-05	-0.368637	-0.209244	MSI2
chr13	104015274	104015479	206	*	2	6.57026e-18	9.70466e-05	7.80372e-05	4.93129e-05	-0.525027	-0.382058
chr12	132700750	132701379	630	*	3	6.30601e-25	0.0261691	2.57418e-06	4.93193e-05	-0.368865	-0.109933	PXMP2, AC135586.2
chr13	110506461	110507216	756	*	4	2.59793e-28	0.000267733	0.0031195	4.93902e-05	0.446826	0.256805	COL4A2, COL4A2-AS1
chr2	17580336	17580559	224	*	2	8.68458e-18	4.08929e-05	0.000272589	4.94121e-05	-0.300314	-0.283098	VSNL1
chr18	52936334	52937131	798	*	3	7.34534e-25	0.0175647	2.57418e-06	4.94435e-05	-0.555285	-0.331399	DCC
chr8	19696601	19696949	349	*	2	3.16716e-21	0.00073652	1.74123e-05	4.94553e-05	-0.277055	-0.174904	CSGALNACT1
chr8	6942644	6942773	130	*	2	7.7595e-19	2.20418e-05	0.00169638	4.94859e-05	-0.266516	-0.265348
chr16	66650703	66651078	376	*	2	7.82529e-19	0.0192784	7.84318e-06	4.97393e-05	-0.559723	-0.295455	CMTM4
chr1	204262171	204262990	820	*	3	2.79178e-23	0.000298608	3.03239e-05	4.97924e-05	-0.379099	-0.210417	PLEKHA6
chr3	72177336	72178142	807	*	5	5.87975e-25	2.27157e-05	0.00834195	4.98934e-05	-0.292208	-0.206582	LINC00870, LINC00877
chr18	13375087	13375540	454	*	3	2.87796e-23	2.92245e-05	0.00184228	4.98967e-05	-0.446645	-0.319548	LDLRAD4
chr16	49858784	49859210	427	*	2	7.25583e-26	0.0325634	7.63577e-06	4.99725e-05	-0.542932	-0.259571
chr2	192193445	192193901	457	*	3	9.58153e-28	1.77466e-05	0.00252624	5.00521e-05	0.334608	0.23498	TMEFF2
chr20	36090343	36092218	1876	*	8	1.94574e-31	0.017692	0.000494348	5.00979e-05	-0.291347	-0.130545	EPB41L1
chr3	161101172	161101574	403	*	4	1.15125e-26	0.000913965	0.00340423	5.01948e-05	0.250478	0.192732	B3GALNT1
chr6	132130563	132131794	1232	*	5	1.17083e-20	0.0112056	0.000110205	5.02945e-05	-0.436117	-0.206724	AL021408.2
chr7	26153135	26154184	1050	*	5	4.40127e-26	3.26271e-05	0.00189873	5.03234e-05	-0.435158	-0.27407	NFE2L3
chr11	36751521	36751589	69	*	2	2.41628e-17	0.000891992	1.63621e-05	5.04399e-05	-0.291431	-0.184128
chr7	17662235	17662808	574	*	3	2.55551e-21	3.6545e-05	0.000584683	5.04915e-05	-0.477186	-0.303413
chr14	94345611	94346488	878	*	2	1.09607e-13	2.31521e-05	0.00150451	5.05898e-05	-0.262129	-0.223048
chr14	55412883	55413018	136	*	3	1.10983e-24	0.00623154	0.000412251	5.07777e-05	-0.467141	-0.270082
chr11	113859243	113859592	350	*	2	1.65759e-18	2.27258e-05	0.00170953	5.08968e-05	-0.39788	-0.340407	RNU6-1107P, USP28
chr8	95120944	95121115	172	*	2	9.3897e-18	0.000104054	7.67708e-05	5.09275e-05	-0.285405	-0.24866
chr5	72067317	72067889	573	*	3	4.08005e-22	0.000643839	3.75748e-05	5.0932e-05	-0.48636	-0.204997
chr17	80187107	80187906	800	*	11	1.34522e-40	0.431367	4.71109e-06	5.10155e-05	-0.46071	-0.0762074	CARD14
chr10	110460712	110460737	26	*	2	1.93116e-17	3.00586e-05	0.000612563	5.10876e-05	-0.249033	-0.227002	AL355512.1
chr7	107068254	107068823	570	*	3	3.93291e-22	0.00437791	0.000272473	5.11014e-05	-0.376707	-0.195973	PRKAR2B, PRKAR2B-AS1
chr6	30880400	30882765	2366	*	13	2.51048e-33	0.00671145	0.00671231	5.12668e-05	-0.232972	-0.113045	DDR1
chr10	13708680	13710398	1719	*	9	3.15082e-41	0.0251236	0.000143239	5.1327e-05	0.400103	0.0502278	FRMD4A
chr2	10395731	10395988	258	*	2	1.13559e-20	0.00134641	1.41669e-05	5.14362e-05	0.459617	0.272139	HPCAL1
chr4	184804840	184806234	1395	*	9	1.71597e-31	0.165782	0.000290951	5.15824e-05	0.409347	0.141185	ACSL1
chr20	1805209	1805873	665	*	2	2.93484e-19	8.32448e-05	0.000103248	5.19321e-05	-0.518937	-0.348285	AL109809.4
chr3	53495627	53496819	1193	*	5	4.36549e-32	0.0103146	0.000628258	5.20265e-05	-0.42744	-0.196607	CACNA1D
chr21	42651293	42651915	623	*	5	6.31361e-27	0.00156607	3.16999e-05	5.21551e-05	-0.288417	-0.149026
chr1	16173177	16173379	203	*	2	3.51444e-19	0.000138969	5.95946e-05	5.21573e-05	-0.272408	-0.197943
chr2	43223825	43224728	904	*	6	1.95675e-25	1.45119e-05	0.00693668	5.22061e-05	-0.654857	-0.477384	ZFP36L2
chr17	44087064	44087131	68	*	3	2.41035e-20	3.47577e-05	0.00058355	5.24409e-05	-0.299716	-0.256472	HDAC5
chr5	151582372	151582926	555	*	2	7.06929e-19	3.35437e-05	0.00050002	5.2449e-05	-0.382133	-0.333879
chr2	36695772	36696684	913	*	5	6.62088e-31	0.00166445	6.85556e-05	5.24566e-05	-0.301522	-0.197581
chr13	112823495	112823535	41	*	2	2.49854e-19	3.6451e-05	0.000410408	5.2472e-05	0.353934	0.310399	ATP11A
chr1	230113544	230114608	1065	*	6	6.61147e-28	0.00113454	0.000151931	5.26306e-05	-0.46756	-0.185606	GALNT2
chr17	42286293	42287113	821	*	3	1.0035e-25	0.00462573	6.42047e-06	5.27944e-05	-0.285948	-0.189598
chr21	45447952	45448177	226	*	2	1.02625e-17	4.85534e-05	0.000240658	5.32377e-05	-0.399185	-0.342387	COL18A1
chr2	231378243	231378478	236	*	2	1.09171e-18	0.00109787	1.60733e-05	5.32502e-05	-0.345633	-0.209735
chr19	39401785	39402554	770	*	3	1.41966e-21	0.00139636	0.000934369	5.32834e-05	-0.30072	-0.19431
chr1	160398816	160400503	1688	*	10	3.44284e-31	0.0169478	0.00157514	5.32901e-05	-0.405854	-0.155203
chr15	67185387	67186477	1091	*	5	1.07659e-27	0.085107	1.60918e-06	5.35519e-05	-0.329678	-0.085303	SMAD3
chr17	78278058	78278774	717	*	5	1.77071e-25	1.0799e-05	0.0132186	5.36514e-05	-0.205479	-0.167442	LINC01993
chr19	7199836	7200015	180	*	2	7.44774e-18	0.000112848	7.75738e-05	5.369e-05	-0.276449	-0.259063	INSR
chr2	235534794	235535639	846	*	9	1.63725e-35	0.00485919	0.00468707	5.37361e-05	-0.650628	-0.278107	AGAP1
chr3	44021822	44022339	518	*	6	2.13099e-31	0.000253122	0.00224995	5.38327e-05	0.554346	0.320464
chr17	67577867	67578082	216	*	2	4.18751e-18	0.00131266	1.53031e-05	5.41904e-05	-0.625782	-0.236425	PITPNC1
chr2	177888807	177888971	165	*	2	3.69282e-17	0.0558799	8.23006e-06	5.44533e-05	-0.501406	-0.237479	PDE11A, PDE11A
chr6	41917606	41918116	511	*	5	7.32218e-26	0.000909	0.00416192	5.46406e-05	-0.370398	-0.250435	MED20
chr7	74050918	74051675	758	*	2	1.13441e-22	0.00739113	9.75869e-06	5.46537e-05	-0.288607	-0.158642	ELN
chr16	2163438	2163747	310	*	2	6.18597e-18	5.51571e-05	0.000206759	5.46805e-05	-0.593361	-0.44498	TRAF7
chr1	9438094	9438523	430	*	3	1.10337e-21	0.00194102	0.000402324	5.47437e-05	-0.25871	-0.138935	LINC02606
chr21	41786470	41786696	227	*	2	1.13843e-17	4.90675e-05	0.000254919	5.48784e-05	-0.381405	-0.2947
chr17	859269	859808	540	*	4	1.89905e-23	0.00214304	0.00218159	5.49499e-05	-0.33402	-0.219791	NXN
chr3	32105119	32106409	1291	*	7	4.56488e-45	0.259545	9.51181e-08	5.49969e-05	-0.673741	-0.164073	GPD1L
chr4	186603659	186604108	450	*	2	1.62363e-21	0.00508442	1.05448e-05	5.50928e-05	-0.557963	-0.24322	FAT1
chr10	3103053	3103133	81	*	2	8.91987e-23	2.47011e-05	0.0018504	5.54894e-05	-0.23856	-0.235602	PFKP
chr15	44735884	44736396	513	*	5	1.76194e-27	3.37814e-05	0.00692741	5.55002e-05	-0.265073	-0.197572	TRIM69
chr1	16066875	16067295	421	*	2	1.46305e-20	0.000442777	2.69966e-05	5.55142e-05	-0.244597	-0.188017	FAM131C
chr5	139845889	139846512	624	*	3	1.48321e-21	0.000217959	5.23711e-05	5.55794e-05	-0.311776	-0.198963
chr3	136151215	136151753	539	*	3	4.89748e-23	0.000407594	4.42225e-05	5.56872e-05	-0.41434	-0.28384	MSL2
chr21	38809633	38810148	516	*	2	3.20022e-17	2.59681e-05	0.00149425	5.58073e-05	-0.268089	-0.265207	ETS2
chr5	67475518	67475840	323	*	5	4.05656e-26	0.0365541	9.35345e-06	5.60062e-05	-0.426275	-0.119775	AC112206.2, AC079467.1
chr4	37583331	37584370	1040	*	5	2.96135e-27	0.000277514	0.000857791	5.61114e-05	-0.519417	-0.198663	C4orf19
chr4	80007834	80008016	183	*	2	2.2382e-20	0.0302893	8.7076e-06	5.61361e-05	-0.533844	-0.277292	ANTXR2
chr4	80206664	80207817	1154	*	7	2.71539e-36	0.000381403	0.00145197	5.61704e-05	0.267502	0.194741
chr19	9878212	9878217	6	*	2	2.64609e-17	2.54858e-05	0.00169851	5.62018e-05	-0.293119	-0.281355	OLFM2
chr13	49302241	49302668	428	*	2	8.04706e-19	2.4931e-05	0.0019519	5.6435e-05	-0.280681	-0.232975
chr10	95741583	95741992	410	*	4	7.49299e-25	0.000884042	0.000277165	5.64759e-05	-0.294888	-0.0902308	ENTPD1, ENTPD1-AS1
chr3	64443930	64444323	394	*	2	6.91874e-22	2.79597e-05	0.00116484	5.65199e-05	-0.412608	-0.398877	PRICKLE2
chr1	94122315	94122348	34	*	2	2.08032e-22	2.57544e-05	0.00169197	5.66791e-05	-0.236662	-0.20584
chr14	102558009	102558074	66	*	2	2.53693e-17	4.16085e-05	0.000386758	5.68184e-05	-0.43829	-0.419121
chr21	46456144	46456724	581	*	2	8.93794e-20	0.000573443	2.41013e-05	5.6954e-05	-0.283047	-0.204465
chr1	150513589	150513784	196	*	2	8.49646e-18	3.76711e-05	0.000492966	5.71242e-05	-0.291373	-0.24161	ECM1
chr16	58384500	58384723	224	*	3	7.31522e-26	2.56706e-05	0.00312424	5.71358e-05	-0.326628	-0.288604	GINS3, RNU6-1110P
chr16	57479501	57480517	1017	*	6	6.57016e-35	0.00208403	0.000131669	5.71934e-05	0.22698	0.140739	DOK4
chr19	16067219	16068510	1292	*	13	1.87876e-46	0.00511211	0.00549887	5.71949e-05	-0.525081	-0.119274	TPM4
chr17	74730662	74730821	160	*	2	1.97315e-17	4.51642e-05	0.000336647	5.74625e-05	-0.225291	-0.17095	RAB37
chr10	34078218	34079065	848	*	2	1.24002e-15	2.55314e-05	0.00195686	5.76544e-05	-0.273897	-0.254006
chr11	69391566	69391665	100	*	2	3.4306e-19	4.33522e-05	0.000369973	5.76789e-05	0.406944	0.336633
chr22	27113372	27113393	22	*	2	2.78965e-17	5.2854e-05	0.000255869	5.79308e-05	-0.413633	-0.366453
chr11	118176405	118177084	680	*	3	1.61547e-20	1.67097e-05	0.00559298	5.80523e-05	-0.283422	-0.21566	SCN2B
chr7	108527685	108528958	1274	*	8	6.84563e-35	0.0126855	0.000137792	5.8172e-05	-0.573002	-0.140857	PNPLA8
chr1	205801744	205802301	558	*	2	6.4955e-23	0.000197033	5.24149e-05	5.82788e-05	0.363897	0.233538	SLC41A1
chr2	11376225	11376949	725	*	2	5.2004e-18	3.16905e-05	0.000882683	5.87863e-05	-0.330331	-0.300358	LINC00570
chr21	41322424	41322652	229	*	5	8.60822e-25	0.00224467	0.000318872	5.88164e-05	-0.501352	-0.225088	FAM3B
chr7	55132236	55132963	728	*	3	3.27876e-26	0.00067615	0.000676837	5.88972e-05	-0.356037	-0.187247	EGFR
chr1	236516768	236517081	314	*	2	7.95391e-21	0.015772	9.64729e-06	5.89475e-05	-0.491359	-0.207314
chr14	89539763	89540401	639	*	2	1.5273e-18	0.000113899	9.16343e-05	5.90139e-05	-0.431546	-0.326525	FOXN3, AL137230.2
chr17	1232726	1233453	728	*	2	2.36782e-17	6.1752e-05	0.000208257	5.92673e-05	-0.375615	-0.302131
chr1	21961432	21961468	37	*	2	3.04759e-17	3.27923e-05	0.000821721	5.93518e-05	-0.424829	-0.332333
chr13	99655366	99655931	566	*	3	6.86154e-21	0.00136698	1.23667e-05	5.93742e-05	-0.265498	-0.175372	CLYBL
chr5	122310857	122311612	756	*	6	7.84457e-37	0.0717181	5.55458e-05	5.93824e-05	-0.298417	-0.106441	SNCAIP, AC113349.2
chr12	94208038	94208529	492	*	2	4.01108e-21	0.00158462	1.60807e-05	5.95148e-05	-0.65099	-0.383345	PLXNC1
chr9	133061344	133061513	170	*	2	7.00714e-19	2.67164e-05	0.00186855	5.95389e-05	-0.318538	-0.270009
chr14	56005467	56005901	435	*	2	9.80398e-19	0.000192866	5.54853e-05	5.96307e-05	-0.624209	-0.427378
chr8	143579348	143579746	399	*	2	7.38588e-26	0.000768571	2.21222e-05	5.98175e-05	-0.15641	-0.131589	AC067930.5, AC067930.1, EEF1D
chr10	35794875	35795465	591	*	3	1.9056e-21	0.000278445	0.000549496	5.98935e-05	-0.472522	-0.294406	PCAT5
chr1	57824361	57824679	319	*	2	1.17455e-17	4.37283e-05	0.000405548	5.99516e-05	-0.303114	-0.273557	DAB1
chr1	26702482	26702798	317	*	2	4.35824e-18	0.00975293	1.04148e-05	5.99851e-05	-0.334683	-0.198733	ARID1A
chr21	43510351	43510737	387	*	2	1.10385e-18	0.00674161	1.1069e-05	6.01149e-05	-0.362434	-0.209383
chr1	32363631	32364342	712	*	3	4.16254e-26	0.00130231	0.00045981	6.0142e-05	0.425944	0.227355	TSSK3, FAM229A
chr7	149854935	149855388	454	*	2	5.71611e-21	0.00110707	1.88461e-05	6.02301e-05	-0.462426	-0.272824	ZNF862
chr7	44975205	44975222	18	*	2	3.27022e-17	3.47783e-05	0.000728772	6.02639e-05	-0.235783	-0.211315	MYO1G
chr8	139806052	139806263	212	*	2	3.73296e-21	0.000350278	3.58775e-05	6.06848e-05	0.354121	0.247889	TRAPPC9
chr13	24216469	24216682	214	*	2	1.51917e-17	0.00229479	1.45291e-05	6.06848e-05	-0.582112	-0.336644	AL359736.1, SPATA13
chr22	30325368	30325646	279	*	2	2.2556e-21	0.026153	9.62589e-06	6.10052e-05	-0.278269	-0.145387	TBC1D10A
chr16	56336655	56336784	130	*	2	3.47118e-17	2.67984e-05	0.00213816	6.10321e-05	-0.442608	-0.321743	GNAO1
chr6	31874797	31875687	891	*	5	9.28602e-27	0.00956556	0.00122636	6.11468e-05	-0.32861	-0.152025	SLC44A4
chr3	150078631	150079307	677	*	3	2.30332e-23	0.000556132	0.0012304	6.1275e-05	-0.303613	-0.201981	AC117386.2, LINC01998
chr2	96260419	96260829	411	*	2	6.1374e-19	2.7341e-05	0.00198248	6.13644e-05	-0.406589	-0.362953	TMEM127
chr16	14070162	14070484	323	*	2	3.2491e-25	0.000574316	2.67977e-05	6.14031e-05	-0.625129	-0.372715
chr3	55490905	55491938	1034	*	5	9.58695e-30	0.0215751	4.5756e-05	6.14212e-05	-0.412592	-0.170679
chr2	43131203	43131381	179	*	2	1.64511e-17	0.000314994	3.98445e-05	6.18806e-05	-0.345263	-0.214923	AC010883.2, LINC02580
chr10	132540113	132540122	10	*	2	3.37987e-17	7.66474e-05	0.000167375	6.21536e-05	-0.337421	-0.247336	INPP5A
chr14	94610857	94611219	363	*	3	9.5864e-21	0.0124327	0.000512986	6.2213e-05	-0.360508	-0.223424	AL049839.2
chr12	91876779	91877372	594	*	4	9.88538e-24	0.00354518	0.000517212	6.22758e-05	-0.244576	-0.144633	LINC02404
chr11	61879486	61880263	778	*	4	2.24614e-37	0.0285628	1.37183e-06	6.23319e-05	0.381694	0.0258752	FADS3
chr17	39166076	39167480	1405	*	9	5.61996e-34	0.527149	4.30745e-06	6.23327e-05	-0.382056	-0.0372019	AC004408.2, ARL5C
chr7	81075068	81075381	314	*	2	4.28767e-18	0.0635067	9.50682e-06	6.23383e-05	-0.478792	-0.240266
chr3	32951570	32951672	103	*	2	3.48767e-23	0.000146556	7.76955e-05	6.23865e-05	0.489839	0.413504	CCR4
chr20	40442227	40442716	490	*	2	1.73259e-17	3.96735e-05	0.000575224	6.24078e-05	-0.384825	-0.295075
chr21	29748165	29748924	760	*	4	2.92111e-24	0.00054916	0.000185932	6.24493e-05	-0.391337	-0.214917	GRIK1-AS1, GRIK1
chr13	40480764	40481450	687	*	5	2.57935e-30	0.000812699	0.00176267	6.26838e-05	0.344024	0.201193	LINC00598, AL133318.1
chr1	59967582	59967753	172	*	2	1.80679e-17	0.000233517	5.12543e-05	6.26997e-05	-0.401716	-0.278699
chr12	120361528	120362262	735	*	7	1.15682e-28	0.00741336	0.000196701	6.27977e-05	-0.701855	-0.201725	MSI1
chr8	40849055	40849357	303	*	2	5.67374e-18	0.0817777	9.54897e-06	6.28627e-05	-0.256284	-0.123301	ZMAT4
chr13	75303812	75303967	156	*	3	2.07704e-19	0.00828653	0.000799653	6.29718e-05	-0.414389	-0.243683	TBC1D4
chr14	69716346	69716823	478	*	2	7.39403e-18	3.42647e-05	0.000902735	6.30241e-05	-0.446291	-0.0103879
chr1	9320696	9321371	676	*	4	1.30345e-26	0.00101518	0.000571695	6.32173e-05	-0.474811	-0.267899	SPSB1
chr17	78785148	78785262	115	*	2	3.17058e-17	0.000591469	2.75077e-05	6.32738e-05	-0.516483	-0.339537
chr2	20156873	20157544	672	*	2	2.2177e-18	9.56776e-05	0.000129304	6.33269e-05	-0.194172	-0.0343004
chr15	69390510	69391403	894	*	5	7.41479e-28	0.0149051	2.2429e-05	6.34496e-05	-0.522468	-0.20562	PAQR5, AC027237.4
chr5	34683021	34683083	63	*	2	1.10043e-19	2.9703e-05	0.00160545	6.35247e-05	-0.314772	-0.308456	RAI14
chr14	75644123	75644520	398	*	2	1.00025e-18	0.00163523	1.73382e-05	6.36837e-05	-0.580184	-0.348121	FLVCR2, TTLL5
chr2	47043508	47043777	270	*	2	3.82271e-18	0.000270952	4.7113e-05	6.40635e-05	-0.254294	-0.212021	TTC7A
chr15	79178921	79179243	323	*	4	1.47143e-22	0.0266208	0.000101431	6.42935e-05	-0.257366	-0.149938	ANKRD34C-AS1
chr4	153115058	153115675	618	*	3	2.31103e-19	1.72437e-05	0.0063079	6.45701e-05	-0.406248	-0.277701
chr16	84195353	84197133	1781	*	7	3.74842e-28	0.00124067	0.00452247	6.46705e-05	-0.288184	-0.138476	ADAD2, AC009123.1
chr15	62857852	62858506	655	*	2	5.47356e-17	4.66329e-05	0.000440415	6.47321e-05	-0.371636	-0.314852	AC103740.1
chr5	135230655	135231238	584	*	2	3.40136e-22	0.0161991	1.07042e-05	6.4821e-05	0.485171	0.230753	C5orf66
chr17	57485602	57486134	533	*	2	3.51654e-20	0.000855065	2.3483e-05	6.49255e-05	-0.318894	-0.20363	MSI2
chr2	45850103	45850697	595	*	2	1.53485e-19	0.000778129	2.46181e-05	6.49287e-05	-0.363858	-0.245592	PRKCE
chr1	31798621	31799101	481	*	8	2.28623e-32	8.26979e-06	0.0231574	6.49666e-05	-0.270338	-0.168641	SPOCD1
chr7	155964891	155965362	472	*	2	8.2277e-21	0.00198342	1.66187e-05	6.50166e-05	-0.559152	-0.320766	AC021218.1
chr13	76928423	76928670	248	*	2	3.41573e-19	0.00595205	1.24316e-05	6.50845e-05	-0.440026	-0.161186	BTF3P11
chr15	65211108	65211550	443	*	4	2.66303e-25	1.51607e-05	0.00617815	6.51428e-05	-0.195667	-0.136191	CILP
chr8	143016680	143018573	1894	*	11	1.71572e-37	0.0380883	0.00496177	6.52357e-05	-0.388391	-0.163311	LY6E, LY6E-DT
chr12	2379249	2379632	384	*	2	3.49484e-20	0.00106228	2.1364e-05	6.52763e-05	-0.340711	-0.223317	CACNA1C
chr8	26451298	26451659	362	*	2	2.2688e-20	0.000631147	2.77448e-05	6.53063e-05	-0.425585	-0.266288	BNIP3L
chr4	102687996	102688285	290	*	2	5.69765e-18	0.00050729	3.16579e-05	6.55327e-05	-0.327858	-0.248153	MANBA
chr17	13346431	13347115	685	*	3	1.12873e-20	6.54104e-05	0.00145343	6.59263e-05	-0.469481	-0.30932
chr19	38300594	38300831	238	*	2	2.87732e-17	3.5912e-05	0.000927659	6.59454e-05	-0.333517	-0.239832	AC011479.1
chr3	144128475	144128716	242	*	2	3.31676e-19	3.45052e-05	0.00107276	6.6143e-05	-0.325618	-0.3145
chr12	52202582	52203140	559	*	2	8.44161e-20	0.000382584	3.86325e-05	6.62963e-05	-0.446769	-0.327275	LINC00592
chr8	22642262	22643586	1325	*	6	2.8309e-29	0.019226	0.000500349	6.64369e-05	-0.422725	-0.12512	BIN3
chr2	215619194	215619331	138	*	2	3.02445e-17	8.44021e-05	0.000169113	6.65036e-05	-0.351903	-0.331381	AC012668.3, LINC00607
chr3	149542146	149542459	314	*	3	2.15138e-24	7.40082e-05	0.000310026	6.67423e-05	0.371589	0.258748	WWTR1
chr21	45544428	45545127	700	*	6	1.35099e-34	0.0647281	0.000167993	6.74083e-05	-0.413326	-0.134106	SLC19A1
chr9	133067919	133068069	151	*	2	6.88087e-19	3.61908e-05	0.00100635	6.7738e-05	-0.297442	-0.286392	CEL
chr17	55157654	55158331	678	*	3	4.78336e-24	0.000138148	0.000295912	6.79481e-05	0.39158	0.253699	STXBP4
chr15	80579939	80581038	1100	*	4	3.00531e-24	0.000196723	0.000168281	6.79563e-05	-0.530133	-0.250714	ARNT2, AC108451.2
chr9	95857383	95857611	229	*	2	1.6856e-17	7.07684e-05	0.000231239	6.80258e-05	-0.44427	-0.348836	LINC00476
chr5	141715584	141716060	477	*	3	6.83518e-22	0.0232245	0.000360055	6.80536e-05	-0.258916	-0.16563
chr12	128864018	128864416	399	*	4	3.59687e-23	2.08624e-05	0.00319635	6.83508e-05	-0.235509	-0.182374	GLT1D1
chr10	128629393	128629399	7	*	2	2.97087e-17	3.67062e-05	0.000995904	6.83515e-05	-0.413509	-0.330662
chr8	141174879	141175347	469	*	3	3.58336e-26	0.000396366	8.43531e-05	6.83605e-05	0.361715	0.237095	DENND3
chr1	43821714	43822291	578	*	2	3.36022e-18	0.000100296	0.000142294	6.83671e-05	-0.54293	-0.396398	AL451062.2, ST3GAL3
chr16	67884580	67886305	1726	*	12	1.64444e-43	0.0306796	1.05603e-05	6.84999e-05	0.548378	0.127822	AC040162.3, NRN1L
chr16	89362237	89362486	250	*	2	4.13714e-20	0.00028346	5.0681e-05	6.8551e-05	-0.407368	-0.310587	ANKRD11
chr13	44268333	44268782	450	*	2	3.91881e-19	0.00185057	1.82217e-05	6.85774e-05	-0.542537	-0.356378
chr12	62629658	62630633	976	*	2	1.3857e-12	3.1427e-05	0.00187819	6.86653e-05	-0.286959	-0.276361
chr3	57059490	57060375	886	*	3	2.94334e-15	2.54467e-05	0.00442985	6.88887e-05	-0.35714	-0.238565	ARHGEF3
chr1	3444161	3444565	405	*	2	1.34567e-18	0.0823082	1.05536e-05	6.89311e-05	-0.506761	-0.252846
chr2	19353475	19354475	1001	*	6	3.14809e-32	0.000401757	0.00736775	6.90118e-05	0.28914	0.194941	OSR1
chr13	51123044	51123110	67	*	2	4.72433e-17	4.37727e-05	0.000623746	6.90727e-05	-0.418839	-0.36289	C13orf42
chr2	130338210	130338861	652	*	2	3.86939e-19	3.99794e-05	0.000804684	6.92585e-05	-0.317557	-0.288975	CCDC115
chr20	22382735	22383239	505	*	2	3.5047e-19	0.00101789	2.37491e-05	6.95997e-05	-0.33393	-0.220501	AL133464.1
chr8	140955916	140956117	202	*	2	2.26448e-17	0.0001028	0.000143455	6.9709e-05	-0.35413	-0.245917	PTK2
chr10	33314943	33316172	1230	*	3	1.34329e-15	0.000320755	0.000582717	6.98975e-05	-0.363085	0.00229745	NRP1
chr16	75266815	75268926	2112	*	17	7.1835e-36	0.292678	0.00019225	6.99158e-05	0.439486	-0.0167821	BCAR1
chr1	93965181	93965501	321	*	2	2.82383e-17	3.10029e-05	0.00227026	7.00769e-05	-0.382096	-0.361889
chr12	115473099	115473538	440	*	2	1.13771e-18	0.00040784	4.04333e-05	7.03061e-05	-0.528107	-0.32899
chr13	75196125	75196462	338	*	2	5.21227e-17	3.2588e-05	0.00181109	7.03933e-05	-0.331976	-0.329329
chr8	89611897	89611933	37	*	2	3.89368e-17	3.11113e-05	0.00231677	7.05219e-05	-0.344101	-0.328919	AF117829.1
chr8	38404245	38404366	122	*	2	4.8071e-19	7.92265e-05	0.000211266	7.05782e-05	-0.234302	-0.197394	LETM2, FGFR1
chr22	45503855	45504335	481	*	2	9.27943e-20	3.64483e-05	0.00117741	7.07582e-05	-0.276404	-0.222702	FBLN1
chr7	47669622	47670036	415	*	2	1.75553e-18	0.000319248	4.87313e-05	7.08337e-05	-0.302185	-0.243086
chr12	46665113	46665377	265	*	2	1.34006e-17	0.00241607	1.74109e-05	7.10665e-05	-0.609417	-0.366582	AC008014.1
chr1	31701328	31701910	583	*	3	2.79462e-19	1.83335e-05	0.00742829	7.10822e-05	-0.301529	-0.242728	COL16A1
chr10	71684698	71685398	701	*	2	1.20879e-20	0.000127389	0.000116079	7.14101e-05	-0.334961	-0.270463	CDH23
chr2	109265641	109266567	927	*	3	1.16053e-18	2.02914e-05	0.00544551	7.14838e-05	-0.300086	-0.245721	SH3RF3
chr17	77830528	77830630	103	*	2	5.64218e-17	3.18199e-05	0.00223471	7.15166e-05	-0.187894	-0.176771
chr3	172312263	172313272	1010	*	3	7.69637e-14	6.35439e-05	0.00225949	7.15277e-05	-0.332878	-0.244328	FNDC3B
chr10	24448741	24450161	1421	*	5	1.33782e-24	0.000525581	0.0011497	7.16711e-05	-0.436279	-0.24195	KIAA1217
chr7	46651965	46652493	529	*	4	3.07298e-23	4.2246e-05	0.00295528	7.1808e-05	-0.391644	-0.269716
chr18	48997117	48998067	951	*	3	2.05645e-15	0.00026605	0.0014623	7.182e-05	-0.377935	-0.264916
chr5	68533599	68534325	727	*	3	2.63477e-21	0.000146369	0.000215756	7.18208e-05	-0.532759	-0.334768	AC010280.1
chr6	2021707	2021726	20	*	2	5.68875e-17	3.70683e-05	0.00118409	7.1853e-05	-0.247414	-0.234623	GMDS
chr1	246005336	246005375	40	*	2	2.23351e-17	7.53791e-05	0.000238097	7.19103e-05	-0.383718	-0.277022	SMYD3
chr5	1113204	1113511	308	*	5	5.51353e-28	0.00709358	0.00133334	7.2007e-05	-0.288296	-0.172784
chr20	32589143	32589472	330	*	2	5.63925e-18	0.00481901	1.47659e-05	7.2472e-05	-0.217163	-0.148962	NOL4L-DT, AL133343.1
chr9	114378929	114379054	126	*	2	5.29403e-21	9.32641e-05	0.000177221	7.25176e-05	0.404063	0.299587	AKNA
chr16	85195973	85196069	97	*	2	5.54288e-18	0.000149726	9.99921e-05	7.25397e-05	-0.460365	-0.329236	GSE1
chr2	230326946	230327578	633	*	8	5.32838e-35	0.0159418	0.000125407	7.25904e-05	-0.586565	-0.204129	SP140L
chr8	22689905	22691032	1128	*	5	4.88248e-28	0.000324895	0.0018857	7.2881e-05	0.357049	0.213196	AC055854.1, EGR3
chr2	201257139	201258108	970	*	11	5.02048e-38	0.0228073	0.000981925	7.32238e-05	-0.659189	-0.22283	CASP8
chr12	2306310	2306922	613	*	2	1.7154e-20	0.00015848	9.67302e-05	7.3604e-05	-0.199326	-0.155304	CACNA1C
chr17	35973572	35974081	510	*	3	7.18334e-21	4.78536e-05	0.00289258	7.38376e-05	-0.393485	-0.26052
chr12	75820916	75821579	664	*	2	2.28344e-17	7.60601e-05	0.000251024	7.4011e-05	-0.302987	-0.283926	AC078923.1
chr11	63535926	63537141	1216	*	5	3.23201e-18	0.0257731	0.000439184	7.41975e-05	-0.463546	-0.194295	PLAAT4
chr11	36400826	36401064	239	*	5	3.60702e-27	1.13543e-05	0.0152697	7.44721e-05	-0.316939	-0.232297	PRR5L
chr1	2443570	2444679	1110	*	5	6.41598e-31	0.00632878	0.000127206	7.47976e-05	0.831095	0.331435	PLCH2
chr12	58030789	58031153	365	*	2	3.62018e-18	0.0287674	1.19958e-05	7.48412e-05	-0.535251	-0.244507
chr1	200038274	200038734	461	*	4	7.54165e-26	3.83221e-05	0.00507172	7.49802e-05	0.254461	0.231656	NR5A2
chr17	49972587	49973724	1138	*	11	8.51949e-47	6.86692e-05	0.0180642	7.54829e-05	0.483298	0.193543	DLX4
chr8	378498	379128	631	*	4	1.03047e-24	0.0408113	3.41615e-06	7.60176e-05	-0.656506	-0.216427	FAM87A
chr1	86421958	86422259	302	*	2	2.32335e-22	0.000150725	0.000108301	7.60215e-05	-0.431836	-0.31339
chr14	50763387	50763610	224	*	2	7.28703e-17	3.37397e-05	0.00239665	7.61638e-05	-0.308809	-0.304238	NIN
chr4	15963119	15964328	1210	*	11	4.95758e-37	0.000216153	0.00950256	7.62067e-05	-0.307982	-0.135921	FGFBP2, PROM1
chr5	66209352	66209573	222	*	2	2.84716e-18	3.61195e-05	0.00174019	7.63412e-05	-0.450977	-0.316332	LINC02065
chr11	8709179	8709518	340	*	3	6.71495e-21	2.64313e-05	0.00403512	7.64547e-05	-0.251849	-0.192033	RPL27A, DENND2B
chr13	114067357	114067959	603	*	2	9.09533e-21	0.000325081	5.43143e-05	7.65221e-05	-0.331371	-0.24366	RASA3
chr5	33205394	33205801	408	*	2	2.0655e-18	0.028646	1.23081e-05	7.65797e-05	-0.408567	-0.211833	AC010343.3
chr2	229779191	229779719	529	*	2	4.07445e-21	0.0619211	1.19284e-05	7.67209e-05	-0.413616	-0.199272	TRIP12
chr19	14526018	14526425	408	*	2	6.30338e-19	0.000269692	6.3691e-05	7.69912e-05	-0.507556	-0.338527	TECR, DNAJB1
chr16	16025342	16025560	219	*	2	7.18516e-18	3.42253e-05	0.00237347	7.70067e-05	-0.33296	-0.325521	ABCC1
chr20	53655143	53655250	108	*	2	3.01029e-18	3.53348e-05	0.00202847	7.70859e-05	-0.346893	-0.311339
chr1	64186457	64186701	245	*	2	1.80919e-18	0.127593	1.18626e-05	7.71171e-05	0.444737	0.224642
chr5	126462264	126462450	187	*	2	1.19346e-17	4.80665e-05	0.000706216	7.71707e-05	-0.486272	-0.4117	GRAMD2B, AC093535.1
chr7	111108811	111109517	707	*	3	4.4103e-23	0.0154818	4.30106e-06	7.73416e-05	-0.561751	-0.0815079	LRRN3, IMMP2L
chr20	64058817	64058864	48	*	2	1.74496e-18	3.46652e-05	0.00227692	7.7343e-05	-0.333434	-0.290202	TCEA2
chr3	24476114	24476584	471	*	2	4.61137e-19	0.000543271	3.87663e-05	7.74457e-05	-0.359287	-0.0657838	THRB
chr1	154432774	154433259	486	*	2	4.59133e-24	0.0241016	1.26648e-05	7.77249e-05	0.386571	0.182824	IL6R
chr12	26287716	26288353	638	*	3	8.54455e-19	2.85695e-05	0.00349749	7.82705e-05	-0.33116	-0.254462	SSPN, AC022509.2, AC022509.1
chr6	7106713	7107271	559	*	5	1.00944e-30	0.000138886	0.00363726	7.83386e-05	-0.284011	-0.221351
chr13	51848985	51849278	294	*	2	7.9391e-17	3.54097e-05	0.00223469	7.85473e-05	-0.293139	-0.250218
chr1	203682069	203682950	882	*	5	4.8049e-29	0.00708496	1.90231e-05	7.87345e-05	0.495098	0.116689	ATP2B4
chr1	186763458	186763782	325	*	2	2.81918e-19	0.00685619	1.51266e-05	7.87413e-05	-0.544824	-0.363863
chr2	236517727	236517740	14	*	2	7.73278e-17	3.58129e-05	0.00216143	7.88737e-05	-0.254116	-0.240665
chr7	33903749	33904246	498	*	4	1.02703e-26	0.00185126	0.00105129	7.89579e-05	-0.329705	-0.213152
chr2	9337014	9337239	226	*	2	2.03996e-17	0.000322636	5.74899e-05	7.90102e-05	-0.423159	-0.266964	ASAP2
chr15	99443886	99443936	51	*	2	7.41128e-17	0.000355691	5.33876e-05	7.90288e-05	-0.279647	-0.228458
chr21	32463991	32464263	273	*	2	8.10208e-17	3.567e-05	0.00229139	7.93892e-05	-0.361871	-0.342192	EVA1C, CFAP298-TCP10L
chr10	8975700	8975769	70	*	2	7.9057e-17	3.55066e-05	0.00236103	7.9467e-05	-0.41768	-0.344647
chr13	30740196	30740925	730	*	3	2.38667e-20	0.000154741	0.000182888	7.95815e-05	-0.343692	-0.266217	ALOX5AP
chr12	15629258	15629359	102	*	2	5.06976e-18	0.000108962	0.000174838	7.96094e-05	-0.455337	-0.348446	EPS8
chr8	127854278	127854535	258	*	2	6.25583e-17	3.90362e-05	0.0015677	7.98652e-05	-0.283579	-0.245616	PVT1
chr3	194205726	194206711	986	*	4	2.14993e-26	0.000153099	0.00235178	7.99472e-05	0.399965	0.283929	LINC02036
chr8	69491813	69492349	537	*	3	1.08772e-28	0.0196935	0.000237171	7.99499e-05	-0.476621	-0.259016	SULF1
chr2	69770092	69770176	85	*	2	7.1915e-17	6.60327e-05	0.000390779	8.01044e-05	-0.375052	-0.302627	ANXA4
chr1	230292346	230292773	428	*	3	1.4352e-21	0.00733907	2.20658e-05	8.02104e-05	-0.388977	-0.194544
chr5	132394900	132395022	123	*	2	2.16174e-18	0.000499599	4.32458e-05	8.04196e-05	-0.50573	-0.304739	SLC22A5
chr4	99252880	99252993	114	*	2	7.04211e-17	5.46059e-05	0.000591036	8.05216e-05	-0.411952	-0.322063	AP002026.1
chr1	232793766	232794006	241	*	2	2.67955e-17	0.000135375	0.000136483	8.05354e-05	-0.430783	-0.304306
chr4	76563412	76564221	810	*	2	3.81285e-14	3.93033e-05	0.00164483	8.11355e-05	-0.244882	-0.225939	SHROOM3
chr5	163502606	163503318	713	*	9	7.76837e-44	0.100289	0.000105057	8.12068e-05	0.463818	0.129208	MAT2B
chr13	110554741	110555647	907	*	2	1.66926e-13	3.978e-05	0.00157696	8.12542e-05	-0.524337	-0.108565	RAB20
chr16	48499011	48499243	233	*	2	2.7017e-19	0.000512753	4.3236e-05	8.13225e-05	-0.32266	-0.233311
chr10	89223523	89223932	410	*	4	8.03681e-23	0.000403516	0.00325938	8.15201e-05	-0.319658	-0.224259	LIPA
chr2	158781793	158782198	406	*	2	1.50154e-18	0.00582327	1.63293e-05	8.16884e-05	-0.4431	-0.15667
chr17	10022542	10022897	356	*	2	7.01114e-20	0.00158491	2.42908e-05	8.18215e-05	-0.415378	-0.268791	GAS7
chr11	69653568	69655051	1484	*	15	3.65641e-46	0.0168865	0.00389143	8.19727e-05	-0.507281	-0.130422	CCND1, LTO1
chr17	2236975	2238546	1572	*	6	1.22444e-24	0.000789836	0.00754197	8.21537e-05	-0.280078	-0.161462	SMG6
chr7	97006803	97008052	1250	*	10	5.60257e-45	0.00171125	0.000617707	8.21932e-05	0.327166	0.198004	DLX6, DLX6-AS1
chr2	73217466	73218215	750	*	3	2.06753e-19	2.74812e-05	0.00369501	8.22018e-05	-0.294727	-0.230392	SMYD5
chr17	54948225	54948538	314	*	2	2.86038e-18	0.000119596	0.000165983	8.23227e-05	-0.43913	-0.29347	TOM1L1
chr15	90035154	90036576	1423	*	4	2.05925e-17	0.000143521	0.000906298	8.24508e-05	0.376999	0.197014	ZNF710
chr2	31233023	31233350	328	*	2	9.30159e-25	0.00481938	1.72614e-05	8.25654e-05	-0.26407	-0.0882718	CAPN14
chr5	78345628	78345896	269	*	2	2.65225e-17	0.0198118	1.37824e-05	8.26074e-05	-0.327448	-0.126552	SCAMP1-AS1
chr15	41233636	41234247	612	*	2	3.02982e-18	6.19202e-05	0.000486	8.27889e-05	0.309623	0.0496409	CHP1
chr5	177556893	177557244	352	*	2	6.84827e-18	0.0385206	1.3213e-05	8.29029e-05	-0.340711	-0.159248
chr11	10725278	10725800	523	*	3	3.55246e-21	0.00115953	2.27196e-05	8.29259e-05	-0.308245	-0.187264
chr13	20419825	20420494	670	*	5	1.43055e-22	0.00252764	0.000470976	8.33017e-05	-0.461186	-0.226846	CRYL1
chr5	172439869	172439918	50	*	3	7.40068e-25	2.8091e-05	0.00366632	8.33736e-05	0.278666	0.239776	SH3PXD2B
chr17	77285957	77288110	2154	*	12	1.25084e-28	0.000690272	0.000262247	8.34087e-05	-0.576941	-0.154394	SEPTIN9
chr7	24826446	24826673	228	*	2	6.19558e-17	4.73713e-05	0.000976661	8.3686e-05	-0.355415	-0.323141	OSBPL3
chr5	56441383	56441695	313	*	2	1.39094e-17	0.00648349	1.646e-05	8.38109e-05	-0.378848	-0.239007
chr3	39147164	39147251	88	*	2	1.08011e-16	0.000925202	3.21039e-05	8.38247e-05	-0.625081	-0.403076	CSRNP1
chr9	68825888	68825911	24	*	2	1.00675e-16	0.000342867	6.0445e-05	8.39778e-05	-0.325341	-0.224649	PIP5K1B, AL354794.1
chr12	51000557	51000622	66	*	2	3.53982e-17	3.77906e-05	0.00237214	8.39992e-05	-0.308708	-0.292921	SLC11A2
chr6	12328530	12329012	483	*	2	1.14057e-18	0.000750912	3.63112e-05	8.44907e-05	-0.259805	-0.198149
chr5	142685532	142687423	1892	*	17	5.37125e-40	0.0317009	0.00509664	8.44922e-05	-0.308591	-0.134362	FGF1
chr21	30829691	30830612	922	*	4	5.74035e-27	0.000827283	0.00123184	8.46927e-05	-0.395894	-0.204227	KRTAP7-1
chr4	89753685	89753884	200	*	2	5.52934e-19	0.000109029	0.000199605	8.48148e-05	-0.312081	-0.308581	AC097478.3, SNCA
chr10	11204648	11204799	152	*	3	1.23318e-19	3.42129e-05	0.00413448	8.48925e-05	-0.426569	-0.303118	CELF2
chr12	116149066	116149581	516	*	4	2.16049e-24	0.0074193	0.000902842	8.4903e-05	-0.300551	-0.103767	MED13L
chr5	93582361	93583940	1580	*	12	8.09152e-37	0.0231424	0.00876097	8.49851e-05	-0.310241	-0.157269	NR2F1, NR2F1-AS1
chr6	149232887	149233366	480	*	2	1.32398e-19	0.0307645	1.38705e-05	8.56545e-05	-0.341085	-0.155133	AL031056.1, TAB2
chr5	10510115	10510405	291	*	3	2.36593e-20	0.00445564	0.00131829	8.5728e-05	-0.324386	-0.210612	LINC02213
chr8	126368657	126368675	19	*	2	1.16616e-17	0.00215227	2.31075e-05	8.61662e-05	-0.342848	-0.218353
chr9	109317945	109318567	623	*	2	2.89219e-16	4.53476e-05	0.00127327	8.64033e-05	-0.367532	-0.280704	EPB41L4B
chr7	18638669	18639018	350	*	2	5.39828e-18	3.85296e-05	0.00255291	8.64891e-05	-0.333993	-0.329188	HDAC9
chr5	149781347	149781782	436	*	2	1.50829e-18	0.0181747	1.46604e-05	8.66269e-05	-0.494446	-0.225302	PPARGC1B
chr4	10032955	10033637	683	*	2	2.41615e-15	4.30348e-05	0.00157222	8.67862e-05	-0.402201	-0.338075	SLC2A9
chr20	10598630	10598718	89	*	2	9.44489e-17	4.59778e-05	0.00123775	8.67963e-05	-0.421786	-0.394159	SLX4IP
chr14	64542546	64542988	443	*	3	2.97661e-21	0.000309065	0.000385315	8.68276e-05	-0.374914	-0.215511	HSPA2
chr22	40651737	40652208	472	*	2	9.26647e-18	0.000112188	0.000201794	8.6834e-05	-0.52426	-0.356492
chr2	196294335	196295115	781	*	2	9.87801e-15	4.5627e-05	0.00127318	8.68417e-05	-0.418621	-0.330255	HECW2
chr5	140324410	140324864	455	*	2	4.29837e-18	5.94762e-05	0.000623184	8.74474e-05	-0.316784	-0.27975
chr2	157855914	157856576	663	*	2	4.69143e-16	4.6826e-05	0.00122068	8.78126e-05	-0.477684	-0.370875	ACVR1
chr2	172285372	172285461	90	*	2	2.38344e-17	0.00640913	1.74505e-05	8.78828e-05	-0.270474	-0.154352	AC104088.1
chr8	95228685	95229129	445	*	2	1.6888e-18	0.0014912	2.74101e-05	8.79735e-05	-0.511209	-0.323799	C8orf37-AS1
chr15	92981401	92981766	366	*	2	1.1915e-16	4.09987e-05	0.00210542	8.82892e-05	-0.374212	-0.325015	CHD2
chr16	67649061	67649913	853	*	5	2.29524e-27	0.000534436	0.000731276	8.8309e-05	-0.206382	-0.128664	CARMIL2
chr16	85256151	85256453	303	*	3	3.01952e-20	0.00860103	1.83635e-05	8.84902e-05	-0.544424	-0.276375	GSE1, AC092275.1
chr4	151227057	151228043	987	*	5	4.3991e-26	0.00100007	0.00342058	8.85169e-05	-0.4075	-0.218192	SH3D19
chr5	150317047	150317354	308	*	2	1.08939e-17	4.93563e-05	0.00106604	8.85515e-05	-0.307762	-0.300616	ARSI
chr1	236466176	236466246	71	*	2	1.13597e-16	0.000457654	5.31567e-05	8.86233e-05	-0.536476	-0.325251	EDARADD
chr5	138873861	138876219	2359	*	18	4.41591e-44	0.00141163	0.00210036	8.90091e-05	-0.403776	-0.0952547	CTNNA1, LRRTM2
chr16	20874305	20874775	471	*	2	1.13832e-18	0.0604132	1.40565e-05	8.91037e-05	-0.438396	-0.222376	ERI2, DCUN1D3
chr16	85112481	85113161	681	*	6	3.5959e-28	0.0565197	0.000580241	8.9165e-05	-0.475696	-0.157832
chr13	40445280	40445753	474	*	2	4.35418e-20	0.00112812	3.17201e-05	8.92661e-05	-0.272132	-0.236416	LINC00598
chr5	40406292	40407015	724	*	3	6.83186e-21	0.00127298	0.00133524	8.93657e-05	-0.341696	-0.171333
chr2	10716845	10717753	909	*	6	1.60306e-25	0.000354116	0.00186745	8.98637e-05	-0.311931	-0.17427
chr1	16164295	16164629	335	*	3	2.43181e-19	2.27336e-05	0.00899006	8.99275e-05	-0.270189	-0.233767
chr13	60613169	60613577	409	*	2	3.20838e-22	0.016837	1.54552e-05	9.01305e-05	-0.563966	-0.302919
chr18	48029066	48029561	496	*	3	8.02628e-22	0.0795168	4.28946e-06	9.08544e-05	-0.487477	-0.205324	ZBTB7C
chr1	192539125	192539593	469	*	2	1.0325e-18	0.00124738	3.10552e-05	9.1013e-05	-0.453498	-0.299087	AL390957.1
chr8	39934755	39935249	495	*	2	1.78423e-23	0.0825505	1.42843e-05	9.10335e-05	-0.443655	-0.21275	IDO2, AC007991.3
chr17	7393136	7394016	881	*	6	1.16161e-32	0.0394727	0.002048	9.12989e-05	-0.292704	-0.147625	PLSCR3, TMEM256-PLSCR3
chr15	69565039	69565826	788	*	4	2.5254e-25	0.0496116	0.000315197	9.14619e-05	-0.430164	-0.135	DRAIC, AC100826.1
chr10	3906529	3907013	485	*	2	2.58227e-16	4.32211e-05	0.00202601	9.17346e-05	-0.427884	-0.411149
chr1	183270752	183271000	249	*	2	2.22431e-18	9.98973e-05	0.000269351	9.17737e-05	-0.239685	-0.216768	NMNAT2
chr1	160811414	160811421	8	*	2	2.82053e-20	8.7716e-05	0.000333752	9.202e-05	-0.291291	-0.20516	LY9
chr12	48540132	48540503	372	*	2	2.72048e-18	0.00158273	2.84784e-05	9.2294e-05	-0.421138	-0.130564
chr9	128100276	128100764	489	*	2	2.63853e-21	0.000782507	4.03329e-05	9.24387e-05	0.211752	0.204201	SLC25A25
chr4	188127412	188127580	169	*	2	1.23727e-16	4.21433e-05	0.00241553	9.26858e-05	-0.332615	-0.310156
chr3	188272476	188272977	502	*	2	9.01853e-16	4.14627e-05	0.00269276	9.30624e-05	-0.352678	-0.32437	LPP
chr2	11505880	11506156	277	*	3	2.56219e-20	0.00284717	1.49156e-05	9.31203e-05	-0.501091	-0.215467	GREB1
chr19	1189434	1190083	650	*	4	3.69219e-22	0.000978554	0.00195265	9.31367e-05	-0.258432	-0.0612966	STK11
chr15	101065653	101066061	409	*	3	5.55968e-23	0.0744441	3.30085e-06	9.32891e-05	-0.651952	-0.18331	LRRK1, AC090907.2
chr17	81963993	81964795	803	*	4	5.78247e-25	0.0372555	0.000306908	9.32908e-05	-0.338442	-0.188272
chr8	36981726	36982054	329	*	2	1.56257e-16	4.2118e-05	0.00252672	9.3357e-05	-0.317009	-0.312509
chr2	238449257	238450265	1009	*	4	1.93142e-26	0.00135156	0.000721567	9.36445e-05	0.26882	0.125644	ASB1
chr11	75339054	75339102	49	*	2	1.84082e-18	5.33588e-05	0.00106441	9.42715e-05	0.280533	0.24591	ARRB1
chr7	99422026	99422789	764	*	3	2.92347e-21	0.0316414	6.66225e-06	9.4279e-05	-0.519434	-0.234491	PTCD1, ATP5MF-PTCD1
chr5	43042623	43043257	635	*	4	1.7011e-25	0.0663171	0.000179925	9.4663e-05	-0.600312	-0.258185	AC025171.2, AC025171.1, ANXA2R
chr17	72631616	72632077	462	*	2	1.91425e-18	0.00133967	3.18964e-05	9.51204e-05	-0.567213	-0.328176	LINC00511
chr7	99141018	99141872	855	*	3	6.49397e-25	0.0415333	0.000382885	9.52308e-05	-0.34891	-0.225641	SMURF1
chr15	60519410	60519978	569	*	3	9.16856e-22	4.9151e-05	0.00364514	9.54234e-05	-0.33306	-0.283424	RORA-AS1, RORA
chr6	30916181	30918383	2203	*	19	1.59929e-56	0.304136	0.000634624	9.54391e-05	0.40394	0.134723	AL669830.1, VARS2
chr22	17264494	17264753	260	*	2	3.18104e-17	0.00671774	1.91086e-05	9.56732e-05	-0.230135	-0.0979057	CECR3
chr13	98499714	98500528	815	*	3	1.40881e-21	0.0151282	9.92263e-06	9.57495e-05	-0.269471	-0.11545	STK24
chr5	160219	160402	184	*	2	6.80954e-18	4.33613e-05	0.00258601	9.61426e-05	-0.33785	-0.298148	PLEKHG4B
chr14	93006058	93006464	407	*	2	3.94338e-17	6.03312e-05	0.000812495	9.61649e-05	-0.502571	-0.346183	ITPK1
chr17	75511706	75511761	56	*	2	3.27919e-19	0.000147234	0.000175529	9.62994e-05	0.237413	0.226125	CASKIN2
chr10	119209226	119209819	594	*	3	4.07121e-29	0.00263338	0.00138722	9.68354e-05	0.566643	0.343319	GRK5, GRK5-IT1
chr7	497488	498190	703	*	5	1.51742e-23	0.000138884	0.00504094	9.69257e-05	-0.361318	-0.230943	PDGFA
chr2	112588524	112589057	534	*	3	5.50399e-25	4.09875e-05	0.00212793	9.70685e-05	0.275931	0.241113	CHCHD5, AC012442.2
chr2	211534818	211534870	53	*	3	6.59868e-20	0.000480169	0.00058497	9.71379e-05	-0.347351	-0.261556	ERBB4
chr1	212635737	212636214	478	*	2	6.63869e-20	4.92096e-05	0.00159437	9.7444e-05	0.284724	0.264986
chr2	74043158	74043637	480	*	2	1.72883e-20	0.00830117	1.87779e-05	9.76457e-05	0.323922	0.191313	TET3
chr9	134323517	134323888	372	*	2	7.05897e-18	0.00131879	3.32879e-05	9.76533e-05	-0.504072	-0.291693	RXRA
chr11	11731979	11732314	336	*	3	1.25968e-19	0.000354041	0.000972227	9.82813e-05	-0.434827	-0.262917
chr20	25011937	25012425	489	*	3	1.16265e-27	0.000853569	7.4392e-05	9.84298e-05	0.370536	0.210577	ACSS1
chr22	38487827	38488121	295	*	3	1.93233e-19	0.463645	2.69809e-06	9.8467e-05	-0.278248	-0.0818226	DDX17
chr12	89863451	89863755	305	*	2	1.44499e-19	0.00291118	2.47212e-05	9.85977e-05	-0.368719	-0.146816	AC009522.1
chr1	7964617	7965318	702	*	2	9.71988e-16	6.06301e-05	0.000882361	9.89621e-05	-0.408225	-0.298772	PARK7
chr1	16947627	16948149	523	*	2	5.2893e-19	0.0137413	1.76625e-05	9.92004e-05	-0.226283	-0.0815976	CROCC
chr5	33049598	33050004	407	*	2	4.74709e-18	0.00434863	2.21926e-05	9.94598e-05	-0.474771	-0.28772	AC010343.3
chr1	10644828	10645255	428	*	4	6.76969e-23	0.00534995	0.000452577	9.95692e-05	-0.649481	-0.303176	AL139423.1, CASZ1
chr3	195155201	195156376	1176	*	4	5.78269e-28	0.00870118	0.000255586	9.99835e-05	-0.58569	-0.216252	XXYLT1
chr2	20614073	20614661	589	*	2	1.69493e-16	4.98058e-05	0.00171453	0.000100027	-0.273185	-0.241282	HS1BP3
chr9	13446373	13446664	292	*	3	5.57522e-20	0.0258196	5.3103e-06	0.000100072	-0.5087	-0.228186	AL583785.1, LINC01235
chr5	133245617	133245772	156	*	2	1.09112e-16	8.27643e-05	0.000459695	0.000100281	-0.430468	-0.307295	AC010307.3, FSTL4
chr8	1914405	1914905	501	*	2	4.29533e-23	0.0347731	1.64202e-05	0.000100429	0.332361	0.183836	AC019257.8, ARHGEF10
chr15	37996158	37996218	61	*	2	1.53682e-16	0.000170854	0.000160789	0.000100817	-0.227542	-0.185661	LINC02345
chr1	27356647	27357749	1103	*	10	9.35828e-37	0.000350468	0.0168381	0.000100896	-0.32586	-0.161135	MAP3K6
chr1	151324701	151325423	723	*	2	1.16829e-20	0.000967541	4.06588e-05	0.000100955	0.412181	0.283341	PI4KB
chr4	159018194	159018415	222	*	2	1.03958e-16	6.48361e-05	0.000794538	0.000101002	-0.329332	-0.275004	C4orf45
chr15	31442933	31443095	163	*	2	1.78185e-19	0.0131143	1.81874e-05	0.000101212	-0.409717	-0.238847
chr15	66039398	66039752	355	*	3	1.75168e-21	0.00114748	0.000158778	0.00010156	-0.408786	-0.271972	MEGF11
chr9	133127864	133128049	186	*	2	7.28369e-17	0.000633793	5.30429e-05	0.000102238	-0.39724	-0.291797	RALGDS, AL162417.1
chr20	41233628	41234011	384	*	2	7.55104e-19	4.98523e-05	0.00190038	0.000102321	-0.253253	-0.250382	ZHX3
chr6	151482427	151482703	277	*	2	1.079e-16	5.7703e-05	0.00115408	0.000102617	-0.518373	-0.426354
chr10	11713103	11713736	634	*	3	9.55141e-21	0.000874571	0.000627353	0.000102634	-0.41749	-0.271805
chr5	34042870	34044123	1254	*	9	3.60157e-42	0.0167297	0.00288996	0.000102669	0.371065	0.19459	C1QTNF3-AMACR, C1QTNF3
chr9	127121746	127122177	432	*	3	2.7638e-28	4.59354e-05	0.00190361	0.000102694	0.304454	0.264525	RALGPS1, ANGPTL2
chr9	113303183	113303848	666	*	5	5.97583e-25	0.0119968	0.000878329	0.000103063	-0.325439	-0.181823	RNF183
chr3	168807067	168807535	469	*	3	7.71019e-22	7.32216e-05	0.000747777	0.000103236	-0.32402	-0.235013	EGFEM1P
chr1	41436540	41436991	452	*	2	3.05545e-19	0.010648	1.92424e-05	0.000103461	-0.43728	-0.248678
chr17	41642430	41642562	133	*	2	6.6037e-18	7.06659e-05	0.000700492	0.000103623	-0.27937	-0.269
chr18	49608567	49609007	441	*	2	3.40911e-18	0.00164998	3.26754e-05	0.000103761	-0.345487	-0.220308
chr1	224528878	224529100	223	*	2	9.9182e-17	0.00354928	2.47907e-05	0.000103847	-0.199849	-0.137471	CNIH3
chr18	24137231	24139014	1784	*	14	2.64896e-43	0.138569	4.04702e-06	0.000103907	-0.440706	-0.142664	CABYR
chr15	98856469	98857051	583	*	2	1.87344e-20	0.000362952	8.19444e-05	0.000104286	-0.423799	-0.289385	IGF1R
chr8	100458868	100458914	47	*	2	1.88532e-18	5.55544e-05	0.00138746	0.000104305	-0.499346	-0.382458	AP003472.1
chr5	93602032	93604456	2425	*	9	1.67655e-21	0.00279738	0.0113814	0.000104379	0.411742	0.223638	AC106818.1
chr5	169100023	169100837	815	*	3	1.75177e-20	0.000204894	0.000927776	0.000104468	-0.368399	-0.31586	SLIT3
chr17	49588878	49588995	118	*	2	1.65469e-16	5.9407e-05	0.00113536	0.000104592	-0.241452	-0.233878
chr16	676058	678083	2026	*	5	1.42056e-24	0.0264412	0.00039116	0.000104819	-0.591893	-0.195595	RHBDL1
chr1	226643221	226643801	581	*	2	1.62134e-22	0.0172225	1.8313e-05	0.000104939	-0.223447	-0.127808	ITPKB
chr15	63594747	63597071	2325	*	10	1.84333e-23	0.0021484	0.00734183	0.000105652	-0.30969	-0.146016	USP3-AS1
chr2	144011743	144011836	94	*	2	3.06117e-18	4.93816e-05	0.00233781	0.000105729	-0.304113	-0.282023	GTDC1
chr10	49131310	49132420	1111	*	6	3.34266e-25	5.34019e-05	0.00135397	0.000106243	-0.461923	-0.229795	FAM170B-AS1, FAM170B
chr4	168319677	168320265	589	*	3	1.26253e-29	0.00498397	1.19801e-05	0.000106351	-0.501654	-0.249667
chr11	44681401	44681558	158	*	2	1.09433e-17	0.0578245	1.71222e-05	0.000106554	-0.420665	-0.214002
chr20	47993269	47993751	483	*	2	1.804e-18	0.0919262	1.693e-05	0.000106571	-0.404966	-0.202109
chr3	49898579	49899189	611	*	6	1.87113e-24	0.00295121	0.000280234	0.000106621	-0.230697	-0.13311	MST1R
chr15	92068177	92068304	128	*	2	4.37572e-17	6.23848e-05	0.00106578	0.000106893	-0.327165	-0.307998	SLCO3A1
chr15	31438801	31439099	299	*	2	1.07039e-18	0.0074266	2.13994e-05	0.000107133	0.511802	0.279072
chr3	69081701	69081766	66	*	2	2.33509e-18	0.00100604	4.33786e-05	0.000107295	-0.297059	-0.223021
chr8	119672096	119673546	1451	*	11	5.09486e-40	0.00559297	0.00034243	0.000107517	-0.648053	-0.148363	ENPP2
chr9	20382396	20382624	229	*	2	7.11456e-20	0.000942344	4.51673e-05	0.000107666	-0.453279	-0.310954	MLLT3
chr11	63914013	63914554	542	*	2	6.01917e-20	0.000120316	0.000292214	0.000107731	-0.337624	-0.247145	RCOR2
chr1	39980646	39980858	213	*	2	4.28039e-18	5.40934e-05	0.00176087	0.000107853	-0.26917	-0.249533
chr1	212296160	212296610	451	*	3	3.62606e-23	8.38042e-05	0.000798661	0.000108465	0.320623	0.272652	PPP2R5A
chr9	137057196	137057765	570	*	4	1.35401e-22	0.000215489	0.00701522	0.00010899	-0.251635	-0.17789	AL807752.2
chr14	64208819	64209443	625	*	6	2.8563e-30	0.000542109	0.00445068	0.000109286	0.394635	0.218814	SYNE2, ESR2
chr18	3874221	3875822	1602	*	11	3.86127e-32	0.0036516	0.013827	0.000109413	-0.311032	-0.0370918	DLGAP1
chr14	34222903	34222965	63	*	2	2.05871e-16	0.000146829	0.000231503	0.000110091	-0.413195	-0.328784	EGLN3
chr15	63218252	63218742	491	*	3	1.84706e-20	0.00182542	6.09941e-05	0.000110146	-0.472956	-0.199789	RAB8B
chr22	42434849	42435008	160	*	2	1.32099e-24	5.01568e-05	0.00272574	0.000110178	-0.195146	-0.193188
chr16	3642816	3642927	112	*	3	2.81782e-21	0.00019547	0.000245103	0.000110218	-0.342399	-0.202268	DNASE1
chr3	58522421	58523038	618	*	5	9.75883e-30	0.00231425	0.000108003	0.000110257	0.425635	0.185104	ACOX2
chr7	143320540	143320772	233	*	2	2.07905e-20	5.19562e-05	0.00231648	0.000110272	-0.312564	-0.299132	CLCN1
chr4	107721128	107721460	333	*	3	2.31528e-28	9.3348e-05	0.00289261	0.000110451	0.243195	0.224872
chr5	96068154	96068394	241	*	2	5.91052e-17	0.00518353	2.40916e-05	0.000110475	-0.496966	-0.208245	AC104123.1, MIR583HG
chr2	44939744	44940409	666	*	3	6.4286e-26	3.32443e-05	0.00714489	0.000110562	0.254428	0.21942	AC012354.6, SIX3-AS1
chr2	102586713	102586764	52	*	2	2.26235e-16	4.95752e-05	0.00295582	0.000110569	-0.420791	-0.364016
chr6	79302515	79302689	175	*	3	8.36113e-19	0.00126762	0.000357491	0.000110576	-0.441718	-0.275749
chr11	8932658	8934059	1402	*	9	1.05827e-31	0.00302285	0.000495252	0.000110993	-0.335941	-0.16079	C11orf16
chr19	49533821	49534622	802	*	5	7.46443e-29	0.0527439	0.000439035	0.000111201	-0.489629	-0.21996	RCN3
chr16	85320148	85320231	84	*	2	7.1207e-19	0.000280255	0.000115429	0.000111647	-0.341306	-0.263443	GSE1
chr3	149385147	149385665	519	*	3	5.32625e-19	0.00450715	0.00013354	0.000111671	-0.428412	-0.240102	TM4SF1-AS1, AC108751.4
chr6	145736464	145737078	615	*	3	4.02503e-24	0.00265572	0.000218018	0.00011177	-0.345815	-0.226222	AL023806.1, AL023806.2
chr12	122004394	122005655	1262	*	4	4.55315e-20	3.71598e-05	0.00884765	0.000112443	-0.249928	-0.216416
chr12	111406871	111407371	501	*	2	3.48866e-24	0.0288258	1.88669e-05	0.000112513	-0.733474	-0.346282	SH2B3
chr1	85278957	85279397	441	*	3	4.55612e-23	0.000401736	0.000228158	0.000112636	-0.415788	-0.220303	AL078459.1
chr9	87147183	87148456	1274	*	6	1.19278e-31	0.0189239	0.00488453	0.000112659	-0.391914	-0.20787
chr1	226821391	226821543	153	*	3	5.00017e-19	0.000105784	0.000766321	0.000112931	-0.209573	-0.145243
chr10	683060	684015	956	*	9	1.1054e-30	0.00641712	0.00116487	0.000113418	-0.499935	-0.199707	DIP2C
chr6	132403898	132404253	356	*	2	9.57617e-18	0.000514324	7.18747e-05	0.000113689	-0.469907	-0.318894
chr22	29071374	29071895	522	*	4	4.49071e-26	0.003673	5.68134e-05	0.000113785	-0.429261	-0.26378
chr10	4651017	4651150	134	*	2	1.14504e-16	0.00691044	2.35709e-05	0.000114749	-0.511479	-0.295495	MANCR
chr22	46023484	46023714	231	*	2	8.3697e-17	0.000641606	6.26745e-05	0.000114909	-0.321097	-0.2033
chr11	111454346	111455028	683	*	4	6.65301e-23	0.000103091	0.00133381	0.000114951	-0.220959	-0.155305	AP002008.2, POU2AF1
chr1	26598864	26599308	445	*	2	1.07713e-16	6.97119e-05	0.00101805	0.000115209	-0.234709	-0.211132
chr16	11670481	11670990	510	*	2	7.39976e-19	0.00114692	4.47474e-05	0.000115246	-0.506037	-0.308545	SNN
chr1	89843999	89844438	440	*	3	2.53264e-25	0.00172757	3.23468e-05	0.000115591	-0.338872	-0.225408	AC093423.3, LRRC8D
chr15	43216110	43216477	368	*	2	1.11888e-20	0.138524	1.84082e-05	0.000115613	-0.296146	-0.145929	EPB42
chr20	47606375	47606433	59	*	2	3.81688e-18	6.45788e-05	0.00129074	0.000115783	0.487557	0.394314	NCOA3
chr21	29104408	29104488	81	*	2	4.30939e-17	0.00558973	2.50292e-05	0.000115801	-0.489607	-0.295258	MAP3K7CL
chr1	44212099	44212950	852	*	4	3.06866e-32	0.197996	1.12459e-06	0.000115828	-0.572743	-0.15687
chr4	55172909	55173135	227	*	2	1.24289e-16	0.000115276	0.000370686	0.000116073	-0.218082	-0.213029
chr5	151745388	151745420	33	*	2	1.35024e-17	6.33156e-05	0.00140549	0.000116479	-0.242688	-0.212304	ATOX1
chr5	66958090	66959191	1102	*	9	4.57018e-35	0.00720761	0.00389333	0.000116535	-0.358376	-0.142714	MAST4
chr2	6876235	6876837	603	*	4	5.19427e-28	3.79605e-05	0.00674117	0.0001166	0.400211	0.324738	RSAD2
chr1	201883143	201883816	674	*	2	2.79401e-17	9.92601e-05	0.000484848	0.000116602	-0.387331	-0.298475	IPO9
chr7	5483944	5484059	116	*	3	4.39421e-22	4.46541e-05	0.00421248	0.000116672	0.338249	0.297093	FBXL18
chr19	43773798	43774874	1077	*	5	1.10281e-28	0.00172526	0.000681763	0.000116726	0.241307	0.152149	KCNN4
chr6	41636651	41637001	351	*	4	7.55442e-24	0.142979	1.03356e-06	0.000117	-0.539641	-0.104998	MDFI
chr3	132315996	132316802	807	*	2	1.02389e-13	5.31128e-05	0.0029049	0.000117107	-0.358558	-0.336553
chr3	54139367	54139377	11	*	2	2.73856e-16	5.33801e-05	0.00284807	0.000117221	-0.340381	-0.326451	CACNA2D3
chr20	19973943	19975223	1281	*	5	2.32576e-21	0.000297261	0.00014929	0.000117371	-0.397052	0.0201147	RIN2
chr12	56255088	56255573	486	*	2	7.0063e-21	0.000143848	0.000273982	0.000117637	0.325646	0.234418	ANKRD52
chr16	54281638	54282357	720	*	5	6.71353e-29	0.00133935	0.00882288	0.000117717	0.36666	0.212166
chr22	45605295	45605651	357	*	4	1.47057e-21	0.000584285	0.000510631	0.000117875	-0.404963	-0.219139	LINC01589
chr1	9419097	9419480	384	*	2	5.33886e-17	0.000104141	0.000457975	0.000117967	-0.434348	-0.340293
chr8	85464612	85466085	1474	*	6	2.97762e-31	0.000358652	0.000973138	0.000118439	0.398962	0.236067	CA2, CA3-AS1
chr17	82938893	82939369	477	*	3	9.43018e-24	0.00959416	0.00151839	0.000118466	0.238558	0.138833	TBCD
chr3	197515990	197516510	521	*	2	1.56207e-18	0.0146459	2.15122e-05	0.000118742	-0.480055	-0.268392	BDH1
chr10	126521032	126521982	951	*	6	3.0449e-30	0.000375164	0.00602088	0.000118933	-0.395282	-0.248659	C10orf90
chr20	7841698	7842125	428	*	2	2.00593e-17	0.000222041	0.00016451	0.000119148	-0.457178	-0.311955
chr10	5291651	5292316	666	*	3	1.72579e-20	0.00125439	0.000569781	0.00011916	-0.354937	-0.210647
chr16	29824889	29825945	1057	*	4	1.45248e-24	0.205768	6.23857e-05	0.000119335	-0.569276	-0.190351	AC120114.4, MVP
chr17	43982267	43982627	361	*	2	1.11424e-18	0.000790798	5.80845e-05	0.000119425	-0.278916	-0.193231	PYY
chr6	29560092	29560996	905	*	6	2.52246e-27	0.000571488	0.0016708	0.000119836	-0.42809	-0.203679	GABBR1
chr2	207260583	207261044	462	*	2	4.3138e-22	0.00428249	2.80673e-05	0.000120033	-0.421824	-0.250951	LINC01802, AC009226.1
chr6	134725114	134725337	224	*	2	6.38991e-18	0.00014706	0.000279177	0.000120379	-0.387705	-0.277655
chr14	104973219	104973575	357	*	2	2.34794e-19	0.000177998	0.000217559	0.000120497	-0.370449	-0.247131	AHNAK2
chr18	48848929	48848971	43	*	2	2.8585e-16	8.01314e-05	0.000831585	0.000120622	-0.15146	-0.13863	CTIF
chr4	677699	678061	363	*	5	3.84778e-26	0.00448288	0.00447103	0.000121063	-0.213451	-0.153803	MYL5
chr3	51956284	51956621	338	*	3	2.87618e-22	0.00377147	0.000860888	0.000121189	-0.287981	-0.2087	GPR62
chr1	113780548	113781450	903	*	3	8.91987e-23	0.0802814	7.89641e-06	0.000121475	-0.389842	-0.0549473	RSBN1
chr2	201139925	201140478	554	*	7	9.22717e-33	0.000242216	0.0115074	0.000121711	0.363138	0.238744	CFLAR, IMPDH1P10, CFLAR-AS1
chr12	97276288	97276604	317	*	5	6.61968e-24	0.00105006	0.00585453	0.000121727	-0.277396	-0.17425
chr5	68225029	68225904	876	*	5	1.20863e-24	0.000288851	0.000397966	0.000121737	-0.411026	-0.215862	PIK3R1
chr6	151200116	151200501	386	*	2	8.62652e-20	6.6254e-05	0.00146884	0.000122234	-0.291098	-0.249388	AL138733.1
chr10	14382035	14382332	298	*	2	6.55312e-17	5.56205e-05	0.00300834	0.000122658	-0.283152	-0.23683	FRMD4A
chr4	41142399	41142633	235	*	2	3.87547e-19	0.000471565	8.64928e-05	0.000122684	-0.336708	-0.227586	APBB2
chr11	60821738	60822473	736	*	4	5.3087e-25	0.000302962	0.000179359	0.000122718	0.404583	0.127435	AP000777.1
chr8	23103058	23103574	517	*	5	1.16435e-31	0.14272	0.000231636	0.000122827	-0.575313	-0.213133	AC107959.4, AC107959.5, TNFRSF10C
chr4	4990928	4991305	378	*	2	5.15633e-16	5.55059e-05	0.00306678	0.000122838	-0.248407	-0.201552
chr6	25962277	25962338	62	*	2	3.83386e-20	0.00170039	4.05215e-05	0.000123124	-0.671741	-0.395193
chr16	84040650	84041098	449	*	4	1.58806e-25	0.00124658	0.000826884	0.000123136	-0.461906	-0.282354	AC040169.4, SLC38A8
chr2	195796073	195796934	862	*	4	3.55348e-23	0.0113767	0.000192071	0.000123246	-0.476558	-0.165141	DNAH7
chr9	100429082	100429534	453	*	6	7.12192e-28	3.15983e-05	0.0131929	0.000123319	-0.469277	-0.260351	MSANTD3
chr7	3027097	3028345	1249	*	5	1.70748e-26	0.00286407	0.000202692	0.000123783	-0.348149	-0.196824	CARD11
chr17	4969030	4970219	1190	*	6	4.74288e-25	0.000853065	0.000107713	0.000123896	-0.402423	-0.198387	CAMTA2, MIR6864, MIR6865
chr6	143513123	143513313	191	*	2	1.10578e-23	8.57637e-05	0.000776845	0.000124211	0.381265	0.337221
chr5	5420249	5421100	852	*	5	4.29582e-28	0.0013965	0.00150731	0.000124398	-0.308855	-0.147938	ICE1, AC091978.1
chr16	14015992	14016227	236	*	2	5.34425e-19	0.000202744	0.000198295	0.000124488	-0.301065	-0.287179	LINC02185
chr21	28539264	28539432	169	*	2	4.02544e-18	0.0133179	2.30416e-05	0.000124591	-0.393727	-0.283959	LINC00161, AF165147.1
chr9	129208987	129209048	62	*	2	5.04484e-18	9.46689e-05	0.000635112	0.00012467	0.306727	0.30065	AL158151.3, AL158151.1
chr1	159791350	159791371	22	*	2	3.87022e-17	7.88417e-05	0.000966686	0.000124905	-0.344381	-0.295432
chr6	167965847	167965974	128	*	2	4.42528e-18	0.000263387	0.000150436	0.000125202	0.432004	0.374692	AFDN
chr1	200040798	200042272	1475	*	8	1.37185e-43	0.00230584	0.0107389	0.000125248	0.533501	0.260376	NR5A2
chr4	80135296	80135508	213	*	2	1.36581e-16	0.000472893	8.99831e-05	0.000125926	-0.394939	-0.296126
chr19	4851562	4852049	488	*	3	4.55611e-25	0.54348	3.55435e-06	0.000126003	-0.395433	-0.118717	PLIN3
chr6	1724216	1724689	474	*	2	4.1814e-18	0.0191772	2.22642e-05	0.000126019	-0.506338	-0.269705	GMDS
chr14	91089909	91090325	417	*	3	2.76746e-20	0.00510089	2.08319e-05	0.000126038	-0.353803	-0.18761	DGLUCY
chr1	184792738	184792750	13	*	2	3.44189e-16	0.000118815	0.000432194	0.000126368	-0.373541	-0.271475	NIBAN1
chr11	47409260	47410814	1555	*	7	7.72399e-31	0.00697782	0.000645177	0.000127115	-0.274031	-0.115316	SLC39A13, AC090559.1
chr16	54937685	54939666	1982	*	14	1.17497e-52	0.00386178	0.0137135	0.000127428	0.470193	0.211106	AC106738.1, AC106738.2
chr4	56818232	56818940	709	*	5	4.35118e-26	0.00579365	0.000993911	0.000127489	-0.357784	-0.165553	SPINK2, Y_RNA
chr10	93438103	93439046	944	*	6	8.567e-28	0.000899321	0.00228221	0.000127537	-0.388249	-0.193012	MYOF
chr17	31318489	31318763	275	*	2	7.40343e-17	0.00014342	0.000328952	0.000127633	-0.316449	-0.253465	NF1, AC134669.1, EVI2A
chr2	30756110	30756886	777	*	3	1.58921e-20	0.148256	4.16456e-06	0.000127775	-0.400214	-0.125473	CAPN13
chr1	147167076	147167140	65	*	2	3.5152e-17	0.00109675	5.31585e-05	0.00012809	-0.462258	-0.298253	PRKAB2
chr10	69269887	69270122	236	*	2	8.56275e-17	0.000287597	0.00014472	0.000128728	-0.228791	-0.204843	HK1
chr13	29514055	29514633	579	*	5	2.52125e-24	0.000929033	0.00323817	0.000128793	-0.466894	-0.225392	SLC7A1
chr1	152810660	152811828	1169	*	5	4.51769e-28	0.121277	4.41344e-05	0.000129714	-0.368928	-0.0923854
chr16	25149602	25150045	444	*	2	6.20341e-23	0.0331562	2.19472e-05	0.000130044	0.520195	0.250614	LCMT1
chr6	143397541	143397987	447	*	2	3.32254e-20	0.0534939	2.13992e-05	0.000130169	-0.540304	-0.274831
chr11	119167998	119168730	733	*	11	1.45639e-39	0.046897	0.000316353	0.000130522	-0.378534	-0.109428	NLRX1
chr6	75363599	75363627	29	*	2	2.82845e-17	0.000532625	8.69952e-05	0.000130546	-0.427641	-0.291082	AL445465.1, FILIP1
chr11	111441635	111441727	93	*	2	2.40551e-16	7.16486e-05	0.00148369	0.000130626	-0.416826	-0.395303	POU2AF1
chr11	60986180	60986855	676	*	4	2.72496e-21	2.73823e-05	0.0125927	0.00013106	-0.323385	-0.235357	CD6
chr14	24309072	24310752	1681	*	7	9.48687e-34	0.00997877	0.000678953	0.000131218	-0.344426	-0.145132	NOP9, LTB4R2, CIDEB
chr11	11568184	11568926	743	*	3	2.69309e-18	7.03401e-05	0.00407831	0.000131719	-0.531779	-0.326622	GALNT18
chr15	43266656	43267385	730	*	7	7.92978e-28	0.000333623	0.00115758	0.000132077	-0.318218	-0.176002	TGM5
chr20	58682919	58682925	7	*	2	3.98297e-16	0.000117842	0.000488898	0.000132101	-0.361116	-0.288408	STX16-NPEPL1
chr16	50121959	50122744	786	*	6	1.81251e-26	0.00270313	0.0039297	0.000132159	-0.352872	-0.221629	AC007610.5
chr2	9328052	9328221	170	*	2	3.16175e-17	0.00732073	2.7556e-05	0.000132204	-0.328886	-0.212405	ASAP2
chr11	9577215	9577722	508	*	3	9.85456e-23	0.00020231	0.000629097	0.0001323	-0.408306	-0.288202	WEE1
chr1	58577903	58578437	535	*	3	7.41157e-28	0.00341514	8.66275e-05	0.00013269	-0.639177	-0.320378
chr3	112042896	112043110	215	*	2	8.93339e-18	0.0011239	5.51475e-05	0.000132702	-0.388606	-0.240797	TMPRSS7
chr2	241890644	241891496	853	*	5	1.10527e-26	0.104453	0.000100681	0.00013272	-0.873766	-0.257809	LINC01237
chr7	116511866	116512185	320	*	3	7.64517e-19	0.000138307	0.00192997	0.000132876	-0.280382	-0.223454
chr17	76593574	76594178	605	*	2	4.78986e-16	8.55954e-05	0.000973229	0.000133402	-0.253421	-0.198412
chr1	6350990	6351551	562	*	3	3.0481e-24	0.00730549	0.00129599	0.000134142	-0.286498	-0.193888	ACOT7
chr22	38034303	38034788	486	*	2	8.79882e-21	0.00530538	3.03239e-05	0.000134144	-0.301747	-0.0992047	POLR2F
chr4	123489000	123489118	119	*	2	6.03384e-16	0.00262604	3.80059e-05	0.0001343	-0.380355	-0.255417
chr14	32478246	32478347	102	*	2	3.52666e-16	0.00028948	0.000155395	0.000134428	-0.405605	-0.32115	AKAP6
chr2	43168731	43169366	636	*	3	2.26133e-19	4.26826e-05	0.00712993	0.000134451	-0.374358	-0.285964
chr5	133225626	133225972	347	*	3	5.75859e-20	0.00260103	0.000474233	0.000134563	-0.394731	-0.212938	FSTL4
chr8	22683962	22684560	599	*	5	9.14535e-28	0.0234729	0.00023044	0.000134972	-0.394179	-0.154786	AC105046.1
chr1	93988761	93989432	672	*	2	4.06654e-16	0.000111427	0.000584563	0.000136121	-0.440743	-0.377927
chr8	22134302	22135363	1062	*	3	5.02791e-25	0.100092	4.95816e-06	0.000136499	-0.318389	-0.0972124
chr12	52493269	52493900	632	*	4	5.05518e-24	0.0178871	0.00126821	0.000137012	-0.372919	-0.202978
chr1	25683854	25684048	195	*	2	1.89535e-16	6.79038e-05	0.0022185	0.000137343	-0.22893	-0.188098	MAN1C1
chr8	121356053	121356251	199	*	2	2.44165e-16	0.00710173	2.90735e-05	0.00013748	-0.449442	-0.173682
chr8	73358562	73358905	344	*	3	3.90386e-19	0.0208932	0.00108936	0.000137543	-0.417533	-0.250413	AC111149.2, AC111149.1
chr5	141897345	141897806	462	*	3	3.10141e-23	0.53828	3.96666e-06	0.000137882	-0.542981	-0.172161	AC005740.5
chr2	207528479	207529104	626	*	3	2.01434e-23	0.000102216	0.00204577	0.000138021	-0.278578	-0.228138	AC009226.1
chr16	11056885	11057094	210	*	2	3.15942e-16	8.17836e-05	0.00123519	0.00013823	-0.474004	-0.396504	CLEC16A, AC007014.2
chr11	69216329	69216674	346	*	2	8.56685e-17	0.000178823	0.000287214	0.000138338	-0.390736	-0.292663
chr1	161232590	161233003	414	*	3	2.06436e-22	0.00937887	3.97362e-05	0.000138625	0.485406	0.210679	NR1I3
chr5	138486868	138487242	375	*	2	2.48028e-17	0.00015513	0.000352958	0.000138755	-0.215195	-0.206755
chr7	81410700	81411049	350	*	2	4.34568e-16	6.66866e-05	0.00252349	0.000138894	-0.401894	-0.396024
chr9	108478615	108478654	40	*	2	4.70151e-16	6.29505e-05	0.00334682	0.000139187	-0.255845	-0.254417
chr3	45683851	45684420	570	*	3	2.20486e-19	0.0148205	1.82846e-05	0.000139359	-0.51884	-0.215377	LIMD1, LIMD1-AS1
chr6	129501477	129501649	173	*	2	1.46173e-17	7.80743e-05	0.00148077	0.000139983	-0.353933	-0.341777	LAMA2, AL356124.1
chr8	125568885	125569836	952	*	3	1.47185e-18	4.20247e-05	0.00693323	0.000140549	-0.23947	-0.21395
chr15	85389921	85390702	782	*	5	2.88165e-25	0.00523463	0.00228609	0.000141083	-0.285676	-0.152335	AKAP13
chr6	152277990	152278072	83	*	2	5.00208e-16	0.000561135	9.47403e-05	0.000141248	-0.45424	-0.305189	SYNE1
chr1	2494420	2494512	93	*	3	1.8531e-26	3.98623e-05	0.00890997	0.000141374	0.247421	0.22758	PLCH2, AL139246.4
chr22	29062548	29062734	187	*	4	7.42849e-21	0.00109516	0.00033381	0.000141544	-0.492969	-0.229855
chr17	40560549	40561022	474	*	4	6.70891e-23	0.00417941	0.000972085	0.000142306	-0.400919	-0.20311	CCR7
chr1	17232451	17233237	787	*	7	3.53062e-29	0.00504989	0.00395018	0.000142413	-0.40111	-0.199119	PADI1
chr15	67165428	67166452	1025	*	10	1.89646e-35	0.0289613	0.00265802	0.000142476	-0.365913	-0.195176	SMAD3
chr22	46830512	46830605	94	*	2	1.7903e-15	0.0205202	2.55711e-05	0.000143336	-0.530428	-0.284198	TBC1D22A
chr8	133057617	133058026	410	*	2	1.85134e-17	0.00588978	3.20357e-05	0.000143504	-0.417354	-0.241962	TG, PTCSC1, SLA
chr12	49937223	49937722	500	*	2	2.01e-15	6.58949e-05	0.00319057	0.000143663	-0.291751	-0.272093
chr8	78514912	78515881	970	*	5	3.7228e-27	0.24767	0.000244415	0.00014389	-0.441669	-0.179979	PKIA-AS1
chr13	51250920	51251393	474	*	2	6.41829e-22	0.00109765	6.27942e-05	0.000144026	-0.40142	-0.266013	FAM124A
chr12	614853	614968	116	*	2	4.39721e-16	0.000110457	0.000692298	0.00014405	-0.61475	-0.430929	NINJ2
chr11	109824623	109825078	456	*	2	4.53584e-19	0.00227259	4.41517e-05	0.000144206	-0.302215	-0.0778598
chr3	187764178	187764544	367	*	2	8.55088e-17	0.000187573	0.000294432	0.000144305	-0.366526	-0.283506
chr17	29555969	29556120	152	*	2	1.01511e-17	0.00124604	5.8761e-05	0.000144401	0.444411	0.279647
chr2	127218152	127218161	10	*	2	3.36033e-20	6.66521e-05	0.00311961	0.000144518	-0.376943	-0.364377	CYP27C1
chr14	105196449	105197140	692	*	5	3.016e-23	0.00566366	0.000791943	0.00014492	-0.640684	-0.242375
chr11	10902603	10902930	328	*	2	8.054e-17	0.00971114	2.9022e-05	0.000145073	-0.366154	-0.217101	ZBED5-AS1
chr12	121942602	121942605	4	*	2	5.41294e-16	0.000127124	0.000541937	0.000145192	-0.276609	-0.250409	CFAP251
chr9	114399342	114399601	260	*	2	6.87901e-18	0.202454	2.35745e-05	0.000145403	-0.383813	-0.188736
chr1	94069801	94069852	52	*	2	2.32359e-18	0.000110561	0.000710468	0.000145511	-0.325538	-0.313023	ABCA4
chr3	69762493	69763295	803	*	5	2.44388e-29	0.0780412	0.000354832	0.000145594	-0.401754	-0.152821	MITF
chr14	68547119	68547722	604	*	2	4.27191e-17	0.000138863	0.000470339	0.000145776	-0.461256	-0.290966	RAD51B
chr17	80064080	80064564	485	*	4	1.14402e-22	0.000700167	0.000943369	0.000146173	-0.323494	-0.179662	CCDC40
chr10	10321109	10321255	147	*	2	4.64661e-16	7.98829e-05	0.00163867	0.000146409	-0.294497	-0.290518
chr21	6121112	6121340	229	*	2	3.10914e-17	0.000144645	0.000444774	0.000146436	-0.51153	-0.410928	SIK1B
chr1	3590504	3590586	83	*	2	1.87353e-18	6.79821e-05	0.00306616	0.000146558	0.221808	0.196663	MEGF6
chr11	121101536	121102709	1174	*	9	2.46866e-29	0.00635903	0.00273613	0.000146602	-0.413232	0.0058462	TBCEL-TECTA, TECTA
chr4	168634386	168634547	162	*	2	4.96644e-16	7.11412e-05	0.00251157	0.000146628	-0.437968	-0.433282	PALLD
chr8	141026997	141027402	406	*	2	6.43186e-19	0.0079335	3.0653e-05	0.000146698	-0.38146	-0.222749
chr4	186840027	186840246	220	*	2	1.1543e-20	6.66922e-05	0.00340035	0.000146792	-0.264772	-0.232016
chr11	46360934	46361658	725	*	9	7.59109e-35	0.00319462	0.00178295	0.000147008	-0.384594	-0.153084	DGKZ
chr13	114047303	114048032	730	*	4	7.92388e-26	0.0679498	0.000666698	0.000147663	-0.393359	-0.175892	RASA3
chr19	40391343	40391559	217	*	3	4.55897e-24	0.00277	0.000756475	0.000147884	0.351226	0.229859
chr10	47763538	47764096	559	*	3	1.57691e-24	0.0209911	1.60314e-05	0.00014809	0.354852	0.141478	FO681492.1
chr8	10671990	10672637	648	*	6	2.37236e-27	0.026294	0.000488	0.000148155	-0.231117	-0.11124	C8orf74, RP1L1
chr5	134124670	134125341	672	*	3	9.45125e-20	0.000222038	0.0008125	0.000148337	-0.170296	-0.160558	TCF7
chr17	81165072	81165884	813	*	8	3.86525e-30	0.00038801	0.0219161	0.000148587	-0.24909	-0.161922	PVALEF, AATK
chr12	27771055	27772433	1379	*	6	1.59226e-24	0.000227285	0.00429296	0.000148949	-0.360372	-0.191671	MANSC4
chr11	46370118	46370444	327	*	3	1.24192e-22	0.000479521	0.000190623	0.000149081	0.315038	0.179577	DGKZ
chr9	136602391	136602466	76	*	2	5.44383e-18	7.45117e-05	0.00227114	0.000149285	-0.391179	-0.35301
chr8	42200712	42201160	449	*	2	3.13881e-19	0.0374551	2.54156e-05	0.000149467	-0.572367	-0.297523	PLAT
chr19	1387198	1387991	794	*	9	4.85259e-37	0.00051584	0.0140647	0.000149996	0.301926	0.154184	NDUFS7, AC005329.3
chr20	10309308	10309550	243	*	2	4.30761e-16	0.025805	2.62956e-05	0.000150036	-0.408742	-0.223128	SNAP25-AS1
chr11	34908244	34908430	187	*	2	7.37398e-16	0.0379805	2.55147e-05	0.000150114	-0.485454	-0.227325	APIP
chr19	1861099	1861890	792	*	3	4.85694e-21	0.000995548	0.000128498	0.000150219	-0.247419	-0.160611	AC012615.4, KLF16
chr16	78506056	78506274	219	*	3	1.22727e-20	0.0159585	0.00177429	0.000150287	0.321602	0.186395	WWOX, AC046158.1
chr20	3777358	3777936	579	*	5	1.30536e-25	0.0165554	0.00077855	0.000150407	-0.254042	-0.130209	SPEF1
chr14	93986672	93987290	619	*	2	1.36196e-16	0.00015289	0.000435053	0.000150637	-0.35722	-0.300249	CCDC197
chr10	103102373	103102730	358	*	2	6.07835e-17	0.221526	2.45508e-05	0.000150967	-0.41	-0.201506	NT5C2
chr10	127735466	127736348	883	*	6	6.89062e-31	7.19708e-05	0.0204285	0.00015104	0.541091	0.383271	AL391005.1
chr2	236512962	236513381	420	*	2	6.72548e-18	0.00804097	3.16502e-05	0.000151058	-0.410139	-0.168427
chr1	26545091	26546033	943	*	5	4.1249e-25	0.0951378	2.8074e-05	0.00015117	-0.305736	-0.136812	RPS6KA1
chr14	95185528	95186512	985	*	7	6.75239e-30	0.00734933	0.00465215	0.000151316	-0.268355	-0.143417	CLMN, AL356017.1
chr2	18910842	18910974	133	*	2	4.40181e-16	0.000436188	0.000130382	0.000151585	-0.274285	-0.23681
chr9	97363508	97363864	357	*	2	8.12945e-20	0.0391832	2.58516e-05	0.000152169	-0.474584	-0.215329	STRA6LP, CCDC180, MIR1302-8
chr7	4714870	4715709	840	*	8	1.03073e-32	0.0888259	3.11185e-05	0.000152227	-0.643073	-0.179854	FOXK1
chr13	112721533	112721695	163	*	2	7.26178e-18	6.92093e-05	0.00349979	0.000152371	0.301748	0.283762	ATP11A
chr1	71916961	71917151	191	*	2	3.93709e-16	0.000132233	0.000576684	0.000153008	-0.352236	-0.318355	NEGR1
chr16	2338348	2339100	753	*	2	1.42802e-16	9.38314e-05	0.00121705	0.000153395	0.371341	0.312461	ABCA3
chr1	29688732	29688817	86	*	2	4.04796e-16	8.16272e-05	0.00184485	0.000153503	-0.438837	-0.376081
chr11	111324648	111325198	551	*	3	7.13149e-19	6.03146e-05	0.00467048	0.000154964	-0.399454	-0.302469
chr21	33644480	33644566	87	*	2	2.87458e-19	7.28695e-05	0.00303234	0.000155305	0.371165	0.338922	ITSN1, AP000311.1
chr6	10389805	10391178	1374	*	6	1.61682e-25	0.000189001	0.011914	0.000155662	0.444946	0.291819
chr4	138056289	138056846	558	*	3	1.21576e-19	0.0120313	1.56324e-05	0.000156257	-0.348175	-0.0627224	LINC00616
chr2	173043715	173044164	450	*	2	1.01379e-15	7.54288e-05	0.00273617	0.00015682	-0.303089	-0.25854	RAPGEF4
chr12	12398078	12398223	146	*	2	1.58524e-15	0.0212952	2.8205e-05	0.000156837	-0.457054	-0.245012	BORCS5
chr11	102226039	102226108	70	*	2	8.55597e-19	0.00199146	5.23808e-05	0.000157101	-0.390592	-0.24432	YAP1
chr4	109968494	109968760	267	*	2	6.51486e-17	0.00114376	6.95396e-05	0.000157183	-0.466429	-0.168911	EGF
chr2	85505023	85505489	467	*	2	1.89379e-21	0.000916088	7.96967e-05	0.00015745	-0.305733	-0.234089
chr9	35869798	35870490	693	*	3	2.7729e-21	0.00622389	4.7551e-05	0.000157588	-0.488126	-0.229677	OR13J1
chr14	92717253	92717554	302	*	2	6.23955e-17	0.00439391	3.90697e-05	0.000157648	-0.29858	-0.099691	LGMN
chr2	10367605	10368858	1254	*	6	4.12561e-30	0.000270982	0.0108693	0.000157799	0.305217	0.203149	HPCAL1
chr4	189143329	189143844	516	*	2	2.57705e-17	0.000367828	0.000163613	0.00015799	-0.425013	-0.318406
chr17	49964770	49967015	2246	*	10	5.61047e-37	0.0103494	0.00210858	0.000158339	0.354471	0.144404	RNU6-1313P
chr18	59985398	59985552	155	*	3	4.45787e-19	0.000444232	0.000148495	0.00015898	-0.430336	-0.312906
chr14	101398228	101398293	66	*	2	7.19872e-16	7.2317e-05	0.00359094	0.000159031	-0.320885	-0.304205
chr11	6357146	6357460	315	*	2	1.30248e-16	0.00663304	3.52414e-05	0.000159119	-0.282228	-0.178657	AC068733.3
chr6	33428158	33431373	3216	*	27	2.04617e-51	0.725262	2.30852e-08	0.000159613	-0.342466	-0.0979867	SYNGAP1
chr19	46784520	46786353	1834	*	12	4.43669e-29	0.0209886	1.11182e-05	0.000160168	-0.371006	0.0347449	SLC1A5
chr1	151311107	151311652	546	*	3	2.91829e-20	0.00515786	9.7681e-05	0.000160832	-0.362005	-0.166529	PI4KB
chr8	100994484	100994609	126	*	2	7.20485e-16	7.53821e-05	0.00315403	0.000161095	-0.309543	-0.275841
chr22	42887707	42887713	7	*	2	1.14346e-17	8.80829e-05	0.00174693	0.000161156	0.362934	0.306619	PACSIN2
chr16	11125973	11126518	546	*	4	3.2394e-28	0.232009	1.32191e-06	0.000161351	-0.568358	-0.176252	CLEC16A
chr22	25167804	25168301	498	*	3	1.15894e-18	6.29836e-05	0.00416574	0.000161695	-0.397691	-0.303891	KIAA1671
chr2	241216652	241216761	110	*	2	1.28831e-19	7.39759e-05	0.00353629	0.000161782	-0.303608	-0.281897	ANO7
chr19	18225245	18227125	1881	*	10	2.05205e-34	0.0023039	0.00366765	0.000161885	-0.463894	-0.213669	AC008397.2, PDE4C
chr5	167283706	167284933	1228	*	6	8.91436e-24	0.0232579	1.91184e-05	0.000162151	-0.486841	-0.156894	TENM2
chr2	171878192	171878568	377	*	2	4.81483e-17	0.0014275	6.53987e-05	0.000164046	-0.428042	-0.289534	SLC25A12
chr4	38717726	38718220	495	*	3	1.48842e-19	0.00326537	0.00196973	0.00016406	-0.325667	-0.180539
chr7	139909865	139910260	396	*	2	3.45844e-17	0.0301634	2.8743e-05	0.000164429	-0.390538	-0.17834	TBXAS1
chr11	692352	693716	1365	*	5	4.19172e-24	0.000140711	0.00895087	0.00016461	-0.429018	-0.250107	DEAF1
chr17	78401501	78401611	111	*	2	6.07081e-16	9.0095e-05	0.00176788	0.000164649	-0.21755	-0.203136	PGS1
chr6	44001398	44001839	442	*	2	2.35399e-21	7.82024e-05	0.00301119	0.000164818	0.377224	0.301978	C6orf223, AL109615.3
chr11	9689123	9689933	811	*	3	5.37534e-19	0.000256602	0.00116894	0.000165468	-0.404147	-0.269135	SWAP70
chr11	11994147	11994556	410	*	2	8.03065e-20	0.00297771	4.75756e-05	0.000165692	-0.467678	-0.279025	DKK3
chr2	23505905	23506042	138	*	2	5.82103e-17	7.7143e-05	0.00331306	0.000165842	-0.353362	-0.264502	KLHL29
chr1	27340848	27342118	1271	*	10	1.84092e-35	0.0130387	0.000377505	0.000165918	-0.233266	-0.110992	SYTL1
chr7	116315406	116315900	495	*	2	5.62153e-18	0.0877344	2.75073e-05	0.000165962	-0.535677	-0.255148	CAV2, AC073130.2, AC002066.1
chr22	45318393	45318755	363	*	2	6.59013e-17	0.00076656	9.72836e-05	0.000166124	-0.302454	-0.227554	FAM118A
chr8	47728622	47729284	663	*	3	5.18796e-21	0.00593955	2.12524e-05	0.000166197	-0.213864	-0.0598518	SPIDR
chr4	138049581	138050187	607	*	2	3.93229e-15	7.94035e-05	0.00295109	0.000166334	-0.327657	-0.320664	AC097511.1, LINC00616
chr14	68140639	68141055	417	*	2	1.12634e-16	0.000201266	0.000361679	0.000166347	-0.404557	-0.307447	RAD51B
chr10	8056364	8057254	891	*	3	2.08398e-25	0.012817	0.00159713	0.000166499	0.298329	0.207753	GATA3
chr11	2928315	2928732	418	*	2	6.29529e-22	0.0377874	2.8743e-05	0.000167002	-0.344085	-0.179465	PHLDA2
chr1	212167204	212167281	78	*	3	1.9779e-23	7.96291e-05	0.00303816	0.000167111	0.257828	0.220525
chr19	2275741	2276471	731	*	4	1.40401e-30	0.00371275	1.95542e-05	0.000167174	0.531	0.278795	AC005258.1, PEAK3
chr5	37833866	37836564	2699	*	26	9.95455e-67	5.74587e-06	0.0768743	0.000167783	0.435664	0.222054	GDNF-AS1, GDNF
chr17	81341468	81343301	1834	*	7	1.32531e-26	3.00823e-05	0.0274496	0.000168153	0.49759	0.357273	AC027601.5
chr8	144099414	144100001	588	*	3	6.82144e-22	0.000224193	0.00163679	0.000168586	0.323951	0.136342	SHARPIN
chr4	83219567	83219860	294	*	2	4.4202e-17	0.000138234	0.000690071	0.000169309	-0.330358	-0.273168
chr7	105638000	105639434	1435	*	5	3.10458e-18	0.00440322	0.00173344	0.00016932	-0.467286	-0.217683	ATXN7L1
chr3	177776319	177776947	629	*	3	1.02553e-19	0.0761111	6.84369e-06	0.000169814	-0.448977	-0.176028
chr10	125137734	125138497	764	*	5	8.06628e-28	0.000998562	0.0025734	0.000170053	0.384366	0.160823	CTBP2
chr4	4481098	4482353	1256	*	4	2.44369e-23	0.0032404	3.83147e-05	0.000170596	-0.214852	-0.120648	STX18, STX18-IT1
chr21	42940008	42940110	103	*	2	5.35374e-17	0.000165372	0.000515005	0.000170737	-0.272768	-0.21539
chr6	47740938	47741839	902	*	3	2.70639e-16	0.000358441	0.00132877	0.000171024	-0.541423	-0.214451
chr1	48018713	48019178	466	*	2	8.43603e-19	0.00158524	6.56698e-05	0.000171075	-0.361197	-0.243012
chr21	43373024	43373277	254	*	2	1.79967e-16	0.0196378	3.14648e-05	0.000171178	-0.610842	-0.320742
chr13	114031570	114032388	819	*	4	1.98581e-22	0.132058	0.000854751	0.000171644	-0.422697	-0.18161	RASA3
chr12	58907082	58907573	492	*	2	1.40648e-17	0.00115462	7.86099e-05	0.000171756	-0.276259	-0.206665	LRIG3
chr22	36365182	36365906	725	*	4	2.3103e-23	0.00137128	0.00340949	0.000172134	-0.439688	-0.216166	MYH9
chr2	38223278	38223449	172	*	2	2.22123e-16	0.000210474	0.000365857	0.000172134	-0.32384	-0.274448	CYP1B1-AS1, AC009229.1
chr8	70446441	70447459	1019	*	3	3.70289e-19	0.000204109	0.000553927	0.000172654	-0.438563	-0.302804
chr15	101046584	101046847	264	*	2	2.44158e-21	0.0118974	3.44193e-05	0.000173214	-0.618974	-0.263124	LRRK1, AC090907.1
chr2	120545767	120546497	731	*	3	4.56888e-18	0.0016359	0.00197151	0.000174144	-0.293486	-0.179055
chr2	162092296	162093346	1051	*	3	1.75444e-12	0.000324323	0.00263907	0.000174235	-0.477728	-0.294483	AC008063.1
chr16	502239	502753	515	*	3	1.23362e-19	0.0145302	7.99425e-05	0.000174461	-0.572815	-0.272976	RAB11FIP3
chr16	16151607	16152426	820	*	2	1.21743e-12	8.05909e-05	0.00355569	0.000174466	-0.308429	-0.263775	ABCC6
chr7	87130086	87130153	68	*	2	3.2556e-18	8.34891e-05	0.00302849	0.000174521	-0.335027	-0.304238
chr7	69934789	69934878	90	*	2	9.61705e-16	8.06649e-05	0.00362421	0.0001752	-0.355921	-0.31962	AUTS2
chr21	17437376	17438708	1333	*	4	9.5061e-25	0.00522892	2.63201e-05	0.000175269	-0.453861	-0.131137
chr1	15008348	15009182	835	*	2	7.50552e-15	9.41354e-05	0.00196861	0.000175351	0.244104	0.216532	KAZN
chr15	101359041	101359183	143	*	2	5.88067e-16	0.000160692	0.000577222	0.000175498	-0.260662	-0.253221	PCSK6
chr8	29503240	29503703	464	*	2	2.14112e-17	0.00144328	7.16068e-05	0.000175689	-0.460767	-0.325682
chr5	170104590	170104834	245	*	2	9.10993e-20	0.0490098	3.00058e-05	0.000176079	-0.291247	-0.15685
chr1	14371921	14372577	657	*	3	5.52234e-20	0.00565525	2.82051e-05	0.000176319	-0.455714	-0.248564	KAZN, KAZN-AS1
chr3	123099055	123099565	511	*	2	2.41993e-18	0.000194251	0.000434693	0.000176772	0.344139	0.251878	PDIA5
chr11	45930251	45930685	435	*	2	1.54753e-19	0.0114377	3.56571e-05	0.000177411	-0.492068	-0.223059	PHF21A
chr10	16968450	16968781	332	*	2	4.11594e-17	0.000762608	0.000108384	0.000177739	-0.41403	-0.279051	CUBN
chr2	71064166	71065016	851	*	4	2.31272e-23	0.00653438	0.000279917	0.000178123	-0.230144	-0.153814	NAGK, AC007881.2
chr12	122848831	122849894	1064	*	3	9.40245e-29	0.015066	1.81005e-05	0.000178415	0.403741	0.215411	HIP1R
chr1	210246592	210246603	12	*	2	1.02568e-15	9.82829e-05	0.00185274	0.000178864	-0.549397	-0.448786	SERTAD4
chr1	59359972	59360381	410	*	4	3.45996e-21	0.134893	2.57936e-06	0.000178954	-0.284661	-0.0763164	FGGY
chr5	178432021	178432232	212	*	2	5.73536e-18	0.000142292	0.000759309	0.000179235	-0.401782	-0.307271	COL23A1
chr8	136020769	136020781	13	*	2	1.07514e-15	0.000203457	0.000421262	0.000179689	-0.370461	-0.29757	LINC02055
chr11	8733208	8733503	296	*	2	1.94799e-17	0.000141098	0.00077834	0.000179794	-0.217742	-0.208709	DENND2B
chr20	41344796	41345461	666	*	2	2.94353e-14	8.21278e-05	0.00384519	0.000179816	-0.289425	-0.237995	LPIN3
chr14	103729195	103729700	506	*	4	2.05314e-26	0.0056373	0.00153378	0.000179855	-0.429916	-0.210873	ZFYVE21
chr4	153555843	153555941	99	*	2	7.88292e-16	8.23588e-05	0.0038084	0.000179957	-0.281607	-0.213781	TMEM131L
chr12	14950197	14951275	1079	*	5	1.15044e-26	0.00894943	7.46759e-05	0.000180056	-0.394235	-0.10745	ARHGDIB
chr14	64956560	64956574	15	*	2	7.49375e-17	0.000620644	0.000129978	0.000180741	-0.399276	-0.258676	CHURC1-FNTB, RAB15
chr7	2529932	2530317	386	*	2	4.33618e-16	0.000111802	0.00134256	0.000181184	-0.252184	-0.242369
chr12	47216222	47216950	729	*	7	2.55172e-33	0.31593	4.72653e-07	0.000181206	-0.656103	-0.138274	PCED1B, PCED1B-AS1
chr1	2134566	2135541	976	*	7	7.58935e-33	0.0236541	0.000131839	0.00018124	0.31252	0.154356	PRKCZ
chr12	111886560	111886822	263	*	3	4.34278e-19	0.10834	1.14461e-05	0.000181339	-0.426635	-0.17317	MAPKAPK5
chr1	108045574	108045943	370	*	2	2.85896e-16	0.000153846	0.000678729	0.000181594	-0.457446	-0.337954	LINC02785
chr1	19436271	19436505	235	*	2	4.85543e-16	0.0113033	3.67321e-05	0.000181601	-0.534473	-0.236565	CAPZB
chr5	8849324	8849427	104	*	2	1.36787e-15	0.00202557	6.3275e-05	0.000181691	-0.450112	-0.288669	LINC02199
chr10	124657968	124658314	347	*	2	1.15451e-16	0.0230174	3.3106e-05	0.000181979	-0.322795	-0.134084	AC068896.1, FAM53B
chr17	83056214	83056536	323	*	2	9.76382e-19	0.0552039	3.09467e-05	0.000182035	-0.370946	-0.22341
chr11	111309868	111310170	303	*	2	2.17092e-16	0.027502	3.25175e-05	0.0001821	-0.348919	-0.188962
chr8	128514757	128515037	281	*	2	1.00179e-17	8.33308e-05	0.00385336	0.000182178	-0.502579	-0.454368	LINC00824
chr4	2939588	2940697	1110	*	5	3.06596e-29	0.0132789	3.14974e-05	0.000182397	-0.487944	-0.153723	NOP14-AS1, NOP14
chr19	19400324	19400384	61	*	2	1.03806e-15	0.000134469	0.000894631	0.000182557	-0.231	-0.185059	GATAD2A
chr1	1250976	1251125	150	*	2	8.75481e-16	0.000105837	0.00162449	0.000183307	-0.254852	-0.248095	AL162741.1
chr2	11387119	11387217	99	*	3	2.27313e-18	4.87614e-05	0.0117664	0.00018337	-0.306148	-0.246044	LINC00570
chr10	13484192	13484235	44	*	2	1.35416e-16	0.000107845	0.00156492	0.000184143	-0.394752	-0.32269	BEND7
chr14	68694930	68695347	418	*	2	4.79959e-17	0.0373067	3.21047e-05	0.000184236	-0.28737	-0.165551	RAD51B, AL133313.1
chr1	10635960	10636008	49	*	2	9.41069e-16	9.56634e-05	0.00235832	0.000185567	-0.306631	-0.279057
chr1	99534039	99534815	777	*	3	2.41874e-17	6.33415e-05	0.00705924	0.000185912	-0.364775	-0.307577	LINC01708
chr22	36328977	36329420	444	*	2	6.81212e-16	0.00010672	0.00167053	0.000185956	-0.390423	-0.264584	MYH9
chr7	55571030	55571424	395	*	2	5.39161e-23	0.0066544	4.27034e-05	0.000186453	-0.607338	-0.341113	VOPP1
chr6	39206343	39206896	554	*	2	3.49582e-18	0.000190816	0.000504158	0.000186469	0.439266	0.298285	KCNK5
chr1	147580330	147580644	315	*	2	2.41088e-16	0.0320845	3.29527e-05	0.000186573	-0.259599	-0.111477	BCL9
chr11	70518501	70519299	799	*	3	1.93487e-15	5.045e-05	0.0114805	0.000186808	-0.280254	-0.272522	SHANK2
chr17	64056756	64056959	204	*	2	9.66274e-16	9.64355e-05	0.0023592	0.000186828	-0.193842	-0.184885	ERN1
chr2	10083719	10084624	906	*	5	2.64857e-28	0.446124	1.17287e-06	0.000186843	-0.600304	-0.132913	AC104794.2
chr20	47484419	47484701	283	*	5	1.24701e-22	0.00539725	0.000686707	0.000187015	-0.32038	-0.175181
chr2	64987405	64987963	559	*	3	3.2755e-26	0.000113306	0.00351491	0.000187254	-0.373507	-0.278313	LINC02245
chr2	2846331	2846660	330	*	2	1.44994e-15	8.64797e-05	0.00376757	0.000187413	-0.271955	-0.223836
chr4	3388256	3389085	830	*	3	4.31501e-22	0.000209287	0.000670769	0.000188405	-0.400488	-0.279651	RGS12
chr2	9287668	9287907	240	*	2	8.73162e-20	0.000775282	0.000117432	0.000188565	-0.440808	-0.129354	ASAP2
chr13	41544851	41545851	1001	*	4	4.63599e-24	0.539897	1.5099e-06	0.000188949	-0.450577	-0.0950439	AL354833.1
chr13	40537355	40537662	308	*	2	1.05555e-15	9.24838e-05	0.00292066	0.000189033	-0.342273	-0.316508	AL133318.1
chr6	105968442	105968492	51	*	2	1.12587e-15	0.000100496	0.00216987	0.000189507	-0.376081	-0.370053
chr19	3133436	3133727	292	*	3	1.7605e-18	8.88432e-05	0.00255351	0.000190099	-0.442747	-0.249368
chr4	1337757	1338093	337	*	2	5.39086e-21	0.0110162	3.91491e-05	0.000190874	-0.331357	-0.196796	MAEA
chr3	181941410	181941561	152	*	2	1.17964e-15	9.27615e-05	0.00304972	0.000191205	-0.509982	-0.389381
chr6	45741708	45742070	363	*	2	1.33364e-16	0.000367002	0.000231664	0.000191455	-0.495726	-0.357618
chr10	114499800	114499998	199	*	3	8.16221e-20	5.04731e-05	0.0123652	0.000191742	-0.354767	-0.273497	ABLIM1
chr12	130136800	130137204	405	*	5	1.51413e-23	0.0003344	0.00888679	0.000191881	-0.345502	-0.209197
chr22	44365230	44365523	294	*	4	1.11949e-20	0.000429328	0.000354823	0.000192026	-0.488368	-0.2562
chr1	3555375	3555639	265	*	2	1.94246e-17	8.83417e-05	0.00398037	0.000192776	-0.277015	-0.241757	MEGF6
chr7	130951676	130952100	425	*	2	2.3089e-16	0.000196269	0.000523528	0.000193173	-0.382629	-0.278411	AC016831.6, LINC-PINT
chr2	85663157	85663692	536	*	3	3.01454e-21	0.000632227	0.000804025	0.000193213	0.293776	0.137291	SFTPB
chr22	20476214	20476367	154	*	3	2.43545e-19	6.05106e-05	0.00732098	0.000193315	-0.262933	-0.253025	KLHL22
chr5	128436756	128437026	271	*	2	2.23325e-16	0.00417792	5.13729e-05	0.000193385	-0.358679	-0.127592	FBN2
chr15	90868231	90868887	657	*	4	4.7538e-24	0.00119101	0.000250623	0.000193758	-0.259896	-0.199506	FURIN
chr4	2760789	2761335	547	*	3	3.3963e-17	0.00109311	0.000947947	0.000193954	-0.410874	-0.278493
chr9	96302038	96302167	130	*	2	3.83134e-17	0.000648445	0.000141013	0.000194212	-0.343134	-0.239086	HSD17B3, AL160269.1
chr12	122944479	122944827	349	*	3	6.61199e-20	0.000102841	0.00242994	0.000194735	-0.206599	-0.176248	ABCB9
chr7	73704931	73705889	959	*	3	9.83653e-22	0.00516432	0.00138169	0.00019489	-0.247148	-0.138903	BUD23, STX1A
chr1	234628187	234629169	983	*	4	2.83233e-22	0.000137144	0.00427089	0.00019493	-0.401618	-0.189709
chr18	32085343	32085783	441	*	2	1.52574e-15	9.81352e-05	0.00272139	0.000195774	-0.446262	-0.3979	AC011825.3
chr16	66873070	66873556	487	*	5	1.42885e-25	0.268361	9.6965e-07	0.000196075	-0.468357	-0.138345	NAE1
chr4	80263770	80264610	841	*	5	6.99316e-26	2.62389e-05	0.0246871	0.000196207	0.339475	0.228078
chr7	18508844	18508982	139	*	4	1.7167e-21	0.000609932	0.000224292	0.000196317	-0.485368	-0.292097	HDAC9
chr11	130121549	130121648	100	*	2	1.47813e-19	0.000435247	0.00020455	0.000196602	-0.362844	-0.264084	APLP2
chr17	43399902	43400579	678	*	5	6.48329e-25	5.76108e-05	0.00601065	0.000196611	-0.341111	-0.245169	ARL4D
chr8	133303276	133303420	145	*	2	1.33342e-15	9.32325e-05	0.00344257	0.000196687	-0.213639	-0.198849
chr8	38770370	38770899	530	*	3	2.06412e-18	7.0596e-05	0.00772179	0.000197959	-0.490143	-0.337534	TACC1
chr6	2432049	2432319	271	*	3	1.42986e-18	0.0203529	1.37795e-05	0.000198036	-0.52864	-0.137783	GMDS-DT
chr7	47763054	47763473	420	*	3	1.13878e-21	0.0234005	9.90011e-05	0.000198164	-0.416907	-0.229454	LINC00525, PKD1L1
chr2	47098027	47098205	179	*	2	8.28767e-16	0.000421593	0.000214884	0.000198595	-0.373504	-0.250294	STPG4, AC073283.3
chr13	30730750	30730804	55	*	2	1.60799e-16	9.15975e-05	0.003981	0.000198952	-0.20849	-0.196818	ALOX5AP
chr10	5611984	5612161	178	*	2	6.55418e-17	0.000113358	0.00180321	0.000199286	-0.344036	-0.337632	LASTR
chr17	76700654	76700789	136	*	3	3.82706e-19	9.587e-05	0.00254259	0.000199777	-0.386109	-0.245558	MXRA7
chr1	81703060	81703629	570	*	2	3.77863e-17	0.00043472	0.00021121	0.00020005	-0.530855	-0.334671	ADGRL2
chr3	131723536	131723798	263	*	2	6.15179e-16	0.00609448	4.77131e-05	0.000200151	-0.385628	-0.238604	CPNE4
chr2	9781232	9781578	347	*	2	3.25537e-19	0.00054169	0.0001724	0.000200201	-0.542438	-0.435735
chr16	51939419	51939607	189	*	3	2.37095e-18	8.47201e-05	0.00483395	0.000200303	-0.322266	-0.238096
chr17	81272748	81273268	521	*	2	1.7693e-20	0.000438722	0.000210503	0.000200683	0.547178	0.375817	SLC38A10
chr10	103739209	103739656	448	*	3	2.04117e-21	0.000190137	0.000797412	0.000201005	-0.234076	-0.16088	SH3PXD2A
chr12	6829470	6830460	991	*	6	6.65385e-27	0.00421449	0.00442745	0.000201111	-0.303212	-0.160713	GPR162, P3H3
chr12	108814949	108814995	47	*	2	1.44869e-15	0.000126469	0.00138079	0.00020115	-0.355605	-0.354664	SSH1
chr11	133042413	133042472	60	*	2	4.59182e-17	0.00117016	9.83071e-05	0.000201225	0.511286	0.327637	OPCML
chr19	51354283	51355021	739	*	6	6.44448e-26	0.000801651	0.00286	0.000201931	-0.29544	-0.170807	ETFB, AC008750.7
chr1	116501599	116501838	240	*	2	1.07877e-16	0.0358072	3.57145e-05	0.000202057	-0.28485	-0.165106	AL390066.2
chr1	204444121	204444403	283	*	2	2.64324e-16	0.000149675	0.000952773	0.000202062	-0.430159	-0.352846	PIK3C2B
chr22	17841363	17842738	1376	*	7	2.66462e-26	0.00175654	0.00699275	0.000202762	-0.300718	-0.104382	MICAL3
chr14	54698884	54699285	402	*	2	4.01302e-20	0.000122659	0.00153608	0.00020278	0.327209	0.304138	SAMD4A
chr8	143280872	143281403	532	*	6	5.51806e-29	0.0197522	0.00148295	0.000202889	-0.360359	-0.102292	MINCR
chr19	13119577	13120251	675	*	2	9.33235e-16	0.000182046	0.000668649	0.000203233	-0.279602	-0.198676	NACC1
chr6	44056948	44057596	649	*	2	2.57406e-15	0.000100875	0.00292633	0.000203535	-0.176557	-0.145536	AL109615.3
chr13	75416685	75417114	430	*	2	1.27116e-15	0.000108955	0.00227444	0.000204873	-0.230202	-0.187584	TBC1D4
chr15	31488324	31488518	195	*	2	3.30031e-16	0.0512926	3.5513e-05	0.000205398	-0.363745	-0.189265	OTUD7A
chr14	32372432	32372863	432	*	2	6.17324e-18	0.000563336	0.000175517	0.000206497	-0.419599	-0.333264	AKAP6
chr2	158183824	158184657	834	*	2	6.36582e-12	9.48426e-05	0.00414918	0.000206569	-0.29955	-0.276699	CCDC148-AS1, CCDC148
chr2	26429870	26430483	614	*	4	3.00169e-22	0.00614405	0.000908633	0.000207019	-0.228521	-0.147958	DRC1
chr17	49510269	49510683	415	*	3	5.12678e-19	0.0413637	0.0003353	0.000207618	-0.362273	-0.19211	NGFR, AC006487.1
chr20	53872694	53873023	330	*	2	1.4351e-15	0.000102304	0.00304055	0.000207648	-0.40793	-0.36057
chr11	19670478	19670899	422	*	2	8.63177e-17	0.000640482	0.000159119	0.000207851	-0.282511	-0.184369	NAV2
chr2	45001576	45002509	934	*	4	2.19832e-27	0.00665637	0.00391407	0.000207871	0.42181	0.206258
chr1	46673884	46674297	414	*	5	6.39435e-26	0.0161204	9.88984e-05	0.000208377	-0.423903	-0.192458	EFCAB14-AS1
chr1	31855545	31855892	348	*	2	5.73228e-18	0.0328742	3.72379e-05	0.00020838	-0.281774	-0.123113	AL354919.1, AL136115.2
chr21	16085092	16085710	619	*	3	1.95178e-19	0.0011212	0.00176131	0.000208722	-0.288648	-0.211231	MIR99AHG
chr17	83007374	83008338	965	*	4	1.37402e-21	0.00244437	0.000631805	0.00020953	0.518198	0.00877741	B3GNTL1
chr14	24397957	24398747	791	*	7	1.08839e-31	0.00221156	0.0078316	0.000209729	-0.231642	-0.12725
chr5	150626390	150626986	597	*	2	4.37987e-17	0.00011149	0.00231871	0.000209771	-0.369979	-0.29144	SYNPO, AC008453.2
chr2	44931370	44933113	1744	*	12	1.70212e-47	0.119199	0.00279636	0.000209984	0.265113	0.116283	AC012354.2, LINC01833
chr17	17805692	17805969	278	*	2	4.14828e-16	0.00103815	0.000113203	0.0002101	-0.419372	-0.284748	RAI1
chr18	6835950	6836103	154	*	2	2.86244e-18	0.00908746	4.58075e-05	0.000210431	-0.386245	-0.225183	ARHGAP28
chr1	38064300	38064496	197	*	2	1.95377e-17	0.00140403	9.42254e-05	0.000210634	-0.474151	-0.183922	MIR3659HG
chr1	162613496	162613835	340	*	2	3.11767e-16	0.035427	3.74736e-05	0.000210737	-0.400766	-0.21724
chr16	23535287	23535572	286	*	2	6.85932e-16	0.0586969	3.62904e-05	0.000210745	-0.446689	-0.213603	EARS2
chr4	39032247	39033396	1150	*	5	4.73604e-24	0.0672382	0.000506391	0.000210928	-0.503199	-0.11384	TMEM156
chr21	41217630	41217864	235	*	2	8.44225e-16	0.000127321	0.00159285	0.000211051	-0.399588	-0.288595	BACE2
chr10	11625257	11625413	157	*	2	1.80915e-15	0.00251882	7.01789e-05	0.000211117	-0.533404	-0.313016
chr13	112744115	112744358	244	*	2	7.48132e-18	0.000316502	0.000331042	0.000211621	0.299249	0.276822	ATP11A
chr13	42487075	42487541	467	*	3	2.27258e-19	0.000440092	0.00042248	0.00021229	-0.345762	-0.277751
chr10	110425907	110426276	370	*	2	5.7584e-17	0.000111133	0.00247026	0.00021243	-0.258422	-0.23678
chr3	186842235	186842663	429	*	5	2.88258e-24	0.0211764	0.00132114	0.000212551	-0.320146	-0.162505
chr6	137776985	137777475	491	*	2	2.85329e-17	0.00216867	7.62554e-05	0.000213304	-0.314984	-0.216537	LINC02539
chr18	77078250	77078738	489	*	3	1.19578e-21	0.000891238	0.000735865	0.00021371	0.306274	0.234947	MBP
chr20	40415510	40416254	745	*	2	4.54711e-19	0.0016737	8.75457e-05	0.0002143	-0.52254	-0.186615
chr5	172757310	172758213	904	*	5	2.53195e-24	0.00121051	0.0034385	0.000214488	-0.414148	-0.261442	AC022217.2
chr16	73033625	73033872	248	*	2	8.44855e-17	0.000115609	0.00229848	0.000215647	-0.327078	-0.261027	ZFHX3
chr21	42672397	42672832	436	*	2	7.75594e-19	0.002367	7.43214e-05	0.00021573	-0.365162	-0.241472	PDE9A
chr7	130373259	130373894	636	*	3	8.09968e-20	0.00128106	0.000261112	0.000215745	-0.267465	-0.163572
chr5	57824239	57824766	528	*	2	6.35541e-18	0.000294744	0.000376074	0.000215843	-0.390755	-0.304929
chr10	78278091	78278146	56	*	2	1.8682e-15	0.000254804	0.000456611	0.00021589	-0.26164	-0.206887	AC012560.1, LINC00595
chr22	35384932	35385101	170	*	2	2.27621e-17	0.000280429	0.000403195	0.000216415	0.358505	0.283778	HMOX1
chr2	45331078	45331393	316	*	2	3.37825e-17	0.000841202	0.000137443	0.000216592	-0.368513	-0.247084
chr4	30757662	30757981	320	*	3	6.51306e-19	0.0301032	2.02253e-05	0.000216661	-0.409672	-0.214611	PCDH7
chr6	150720825	150721332	508	*	3	8.06902e-21	0.00323814	4.37039e-05	0.000216985	-0.440657	-0.231859	PLEKHG1
chr10	71237368	71237997	630	*	2	4.10678e-14	0.000101795	0.00389078	0.000217107	-0.293993	-0.247031	UNC5B
chr14	105328719	105330626	1908	*	6	2.90138e-17	0.0108966	0.000378809	0.000217112	0.32988	0.0523404	PACS2
chr17	63423961	63424198	238	*	2	8.36028e-16	0.000205379	0.000641848	0.000217252	-0.455063	-0.32984	TANC2, AC005828.3
chr2	65380787	65381310	524	*	4	3.63798e-25	0.298796	1.94175e-06	0.00021784	-0.649271	-0.121444	SPRED2
chr10	60139828	60141181	1354	*	7	1.06005e-28	0.00152024	0.00330853	0.000218296	-0.375603	-0.194416	AL592430.2, ANK3
chr8	47673298	47673419	122	*	4	1.09373e-19	0.334657	2.3268e-06	0.000219592	-0.687164	-0.272733	SPIDR
chr17	7767400	7768011	612	*	3	1.34229e-20	0.00327505	9.36772e-05	0.00021999	-0.413463	-0.165923	DNAH2
chr12	589776	590604	829	*	6	8.21439e-26	0.0124425	1.24944e-05	0.000220086	-0.344491	-0.142703	NINJ2
chr20	61251081	61251687	607	*	3	8.51836e-25	0.00185875	0.0012651	0.000220247	0.376493	0.262355
chr14	63616716	63617182	467	*	2	5.04853e-20	0.0124358	4.53129e-05	0.000220353	0.448731	0.198251	WDR89
chr1	150473290	150473789	500	*	2	5.62454e-19	0.0510787	3.85159e-05	0.000220909	0.48188	0.233043	RPRD2
chr10	88088931	88089372	442	*	2	5.08198e-17	0.0380927	3.93773e-05	0.000221387	-0.481596	-0.220938
chr4	157015199	157015524	326	*	2	4.57809e-16	0.158754	3.73996e-05	0.000221602	-0.444036	-0.219117
chr8	125361706	125362144	439	*	3	2.86461e-22	0.00190488	7.90976e-05	0.000222483	0.455671	0.257551	NSMCE2
chr17	34306954	34307296	343	*	2	2.99939e-16	0.041454	3.94263e-05	0.000222888	-0.687193	-0.325917
chr16	1680153	1680577	425	*	5	5.28147e-25	0.000182519	0.0116096	0.00022306	-0.213705	-0.161667	AL031708.1, JPT2
chr13	112723986	112724516	531	*	3	1.08812e-23	0.00553556	7.55239e-05	0.000223216	0.42694	0.256588	ATP11A
chr6	85660392	85660555	164	*	2	1.39804e-15	0.000655129	0.000176062	0.000223523	-0.387905	-0.263042	SNHG5, PKMP3
chr6	154368411	154368584	174	*	2	1.46989e-15	0.000172502	0.000946373	0.000223669	-0.438808	-0.311807	AL357075.4
chr7	28062721	28062850	130	*	2	4.9286e-16	0.000161544	0.00108478	0.000223822	-0.336542	-0.313611	JAZF1
chr16	13389887	13390034	148	*	2	1.49973e-15	0.000172399	0.00095294	0.000224141	-0.333204	-0.285125	U91319.1
chr11	124672501	124673087	587	*	3	1.17462e-25	0.0167578	1.7318e-05	0.000225019	0.489804	0.288382	SIAE
chr21	42021372	42022830	1459	*	11	5.06614e-42	0.00128168	0.0105632	0.000225288	0.28851	0.109112	ZNF295-AS1
chr7	5701417	5701581	165	*	2	1.12219e-15	0.000108873	0.00350278	0.000225382	-0.266084	-0.224825	RNF216
chr3	123091300	123091446	147	*	2	1.13069e-16	0.00611013	5.53367e-05	0.000225739	-0.396302	-0.241676	PDIA5
chr8	144448140	144448335	196	*	2	9.94096e-17	0.000122291	0.00229881	0.0002258	-0.233614	-0.18317
chr1	51725435	51725920	486	*	2	4.24757e-22	0.0100633	4.88256e-05	0.0002262	-0.409592	-0.156902	OSBPL9
chr8	102804572	102805833	1262	*	5	1.60536e-24	0.00214753	7.36759e-05	0.000226298	-0.414534	-0.176033	GASAL1
chr4	119730056	119730301	246	*	2	1.43531e-15	0.000132167	0.00183933	0.000226533	-0.468499	-0.3927
chr3	185728023	185728310	288	*	3	7.58253e-18	0.162843	8.1508e-06	0.000226899	-0.458544	-0.113362	IGF2BP2-AS1, IGF2BP2
chr4	126916240	126916847	608	*	3	2.29381e-19	0.00934043	0.00186749	0.000226903	-0.356887	-0.225337
chr22	31846424	31846879	456	*	6	2.65544e-25	0.000507447	0.00110396	0.000226934	-0.323643	-0.195176	DEPDC5, Z82190.2
chr16	27401855	27403214	1360	*	11	3.18777e-33	0.000389405	0.00561578	0.000227292	-0.418944	-0.184962	IL21R
chr15	100529279	100529802	524	*	4	3.91805e-21	0.0136796	0.00167808	0.000228505	-0.406145	-0.241259	CERS3
chr12	12715755	12716463	709	*	3	3.22557e-27	0.0114063	0.00142493	0.000228606	-0.499175	-0.222226	CDKN1B
chr16	89442203	89442600	398	*	3	3.97594e-20	0.00138856	0.00113074	0.000228654	-0.441824	-0.264975	AC092120.3, ANKRD11
chr1	24506304	24506829	526	*	3	3.60109e-22	0.00138602	0.00155136	0.000228771	-0.365711	-0.179802	RCAN3, RCAN3AS
chr9	99828124	99829019	896	*	4	1.54418e-21	0.00017011	0.0067981	0.000228773	0.298281	0.244217	NR4A3, STX17-AS1
chr1	51264776	51264903	128	*	2	2.18157e-19	0.000128947	0.00206035	0.000229115	-0.374968	-0.324358	RNF11
chr13	112981375	112983704	2330	*	11	3.09388e-27	5.13662e-05	0.0315283	0.000229265	0.502828	0.212905	MCF2L
chr3	148790769	148791053	285	*	2	2.25308e-15	0.000107715	0.00401281	0.000229276	-0.411868	-0.337328
chr9	5583049	5583134	86	*	2	2.12428e-15	0.00032239	0.000381799	0.000229869	-0.378286	-0.328861	AL162253.2
chr5	95081661	95082187	527	*	3	5.74083e-28	0.177804	8.14923e-06	0.000230027	-0.314267	-0.175545	MCTP1
chr12	124660899	124661392	494	*	4	1.55539e-23	0.226939	2.69073e-06	0.000230661	-0.267582	-0.104878
chr17	58336528	58337251	724	*	3	1.23606e-17	0.000707661	0.000297015	0.000231691	-0.316354	-0.165907	TSPOAP1-AS1
chr7	101237469	101239966	2498	*	19	4.67889e-48	5.41844e-05	0.0579949	0.000231846	0.300005	0.14653	CLDN15, FIS1
chr7	41027872	41028137	266	*	2	1.46948e-16	0.0489438	4.0825e-05	0.000232238	-0.414559	-0.18697
chr5	127080078	127080240	163	*	2	1.58795e-15	0.000432659	0.000279253	0.000232764	-0.349772	-0.224206
chr15	96320966	96322843	1878	*	8	2.30521e-24	0.00434385	0.0134237	0.000232864	-0.422868	0.0873501	NR2F2-AS1
chr22	44667822	44668330	509	*	4	1.81676e-27	0.291509	2.22411e-06	0.000232932	-0.307613	-0.110465
chr12	89497449	89497615	167	*	3	8.53255e-18	0.00049845	0.00270939	0.000233984	-0.454402	-0.337527	POC1B
chr1	155134237	155134747	511	*	3	2.72358e-31	0.00186778	0.00154991	0.000234104	0.176746	0.116296	EFNA1
chr5	67646802	67646854	53	*	2	3.85759e-19	0.000111127	0.00389653	0.000234211	0.286645	0.283022	AC112206.2
chr4	121668465	121668813	349	*	2	3.30353e-15	0.000108622	0.004337	0.000234252	-0.302927	-0.291489	ANXA5
chr10	116670838	116671415	578	*	2	2.02453e-20	0.0105503	5.05796e-05	0.00023499	-0.527546	-0.211051	AC016825.1, HSPA12A
chr15	47961433	47961981	549	*	3	8.2496e-19	0.000168235	0.00357644	0.000235845	-0.240146	-0.218139	AC092078.2, AC092078.3
chr1	165215677	165215961	285	*	2	5.1664e-18	0.000349148	0.000364879	0.000235948	-0.355642	-0.26809	LMX1A-AS1, LMX1A
chr6	1063849	1063962	114	*	2	2.11563e-15	0.000192673	0.000884928	0.000236232	-0.355962	-0.30385	LINC01622
chr3	144187535	144188404	870	*	3	1.66758e-20	0.102676	1.51083e-05	0.000236297	-0.587591	-0.236034
chr17	39404671	39404847	177	*	2	2.12594e-15	0.000115578	0.00347383	0.000236744	-0.374613	-0.354993	AC005288.1, MED1
chr22	23848152	23848533	382	*	2	2.9597e-17	0.000260116	0.000542557	0.000236757	-0.439163	-0.374041
chr4	42817293	42817352	60	*	2	7.9315e-15	0.00809424	5.44743e-05	0.000237273	-0.484045	-0.291559
chr5	135085219	135085577	359	*	3	7.90291e-18	6.57374e-05	0.0123724	0.000237276	-0.289084	-0.228311	C5orf66
chr16	593612	595234	1623	*	6	2.5186e-20	0.0510301	5.95178e-05	0.00023751	-0.615061	-0.205129	RAB40C
chr1	43935076	43936306	1231	*	8	9.3362e-34	0.172765	0.00059667	0.00023757	-0.400053	-0.12981	ARTN
chr8	11889500	11889539	40	*	2	2.37617e-15	0.000151694	0.00150319	0.000237721	-0.39899	-0.305259
chr2	75605957	75606369	413	*	2	8.06865e-17	0.000471299	0.000266286	0.000238062	-0.279598	-0.209473
chr20	50601563	50601905	343	*	2	3.00414e-16	0.00230577	8.61277e-05	0.000238173	-0.313048	-0.223859	RIPOR3
chr2	226412051	226412370	320	*	2	1.84876e-16	0.00243609	8.39512e-05	0.000238278	-0.445356	-0.16671
chr15	67122011	67122069	59	*	2	2.79197e-17	0.00012696	0.00252885	0.000238418	-0.311142	-0.263607	SMAD3
chr8	22160658	22161667	1010	*	5	2.48687e-27	0.504887	3.16585e-06	0.000238602	0.547866	0.132241	SFTPC
chr4	87322665	87322989	325	*	2	3.54455e-18	0.000298468	0.000456788	0.000238969	-0.30558	-0.223383	HSD17B13, AC108516.2
chr6	43221393	43221784	392	*	3	2.24072e-19	0.00122998	0.00253137	0.000239026	-0.354642	-0.240019	CUL9, AL133375.1
chr2	60719429	60719561	133	*	2	1.63692e-16	0.000172188	0.00114773	0.000239356	-0.433152	-0.356609
chr7	41693234	41694201	968	*	5	5.75135e-29	0.216371	8.91317e-06	0.000239563	0.4884	0.153586	INHBA-AS1, INHBA
chr2	43075223	43075766	544	*	3	2.39536e-20	0.0186122	1.77017e-05	0.000240253	-0.327427	-0.231593
chr5	73913162	73913198	37	*	2	2.34402e-15	0.000281282	0.000501811	0.000240428	-0.398961	-0.34027	ARHGEF28
chr20	19888417	19889572	1156	*	7	1.31193e-24	0.000188315	0.0142241	0.000240865	-0.298247	-0.167881	RIN2
chr2	205768529	205768908	380	*	2	2.36762e-16	0.0189384	4.68396e-05	0.0002409	-0.488012	-0.266435	NRP2
chr16	88536825	88537478	654	*	3	5.6531e-18	9.90979e-05	0.00444846	0.000240964	-0.365707	-0.27365	ZFPM1
chr10	24325423	24326069	647	*	2	3.29604e-14	0.00012015	0.00325212	0.000241277	-0.445153	-0.342816	KIAA1217
chr4	184417441	184417920	480	*	2	1.01532e-18	0.00423037	6.8041e-05	0.000241701	-0.431661	-0.275796	IRF2
chr1	23784806	23785104	299	*	3	4.91138e-20	0.0163185	0.00225785	0.000242675	-0.338135	-0.177991	PITHD1
chr16	84687808	84688132	325	*	2	4.71483e-17	0.000454905	0.000286329	0.000242794	-0.369207	-0.288736
chr11	66142289	66142658	370	*	2	9.1722e-19	0.0142275	4.96149e-05	0.000243103	-0.33602	-0.138579	PACS1
chr8	6454640	6455191	552	*	3	3.50104e-17	0.000490065	0.00339326	0.000243476	-0.342424	-0.175941	MCPH1
chr6	142902883	142903041	159	*	2	2.64642e-15	0.020542	4.692e-05	0.000243705	-0.536561	-0.29451	HIVEP2
chr2	460966	461269	304	*	2	1.27934e-15	0.000169574	0.00126513	0.000244682	-0.267223	-0.252734
chr3	56916311	56916698	388	*	3	9.09836e-21	0.00635706	0.00145314	0.000244966	0.309054	0.192396	ARHGEF3
chr16	57988599	57988896	298	*	2	9.91295e-17	0.0784695	4.23634e-05	0.000245	-0.434582	-0.205689
chr8	118023831	118024238	408	*	2	1.54988e-16	0.0192467	4.76641e-05	0.000245062	-0.498468	-0.280552	EXT1
chr11	2776899	2777520	622	*	4	9.47345e-23	0.000640418	0.00943539	0.000245071	-0.317017	-0.21301	KCNQ1
chr8	143910170	143910430	261	*	3	6.85266e-22	8.85512e-05	0.00595889	0.00024579	0.334062	0.316635
chr6	43738963	43739853	891	*	4	6.55935e-23	0.0105933	0.000852513	0.000245837	-0.436302	-0.187581
chr11	128448345	128448666	322	*	2	7.98705e-16	0.000268233	0.000567673	0.000246562	-0.402762	-0.309923
chr14	99214988	99215543	556	*	4	5.48786e-20	0.00111146	0.002001	0.000247197	-0.257143	-0.182122	BCL11B
chr6	1024655	1024830	176	*	2	1.95093e-15	0.00022425	0.000760257	0.000247571	-0.280952	-0.228177	LINC01622
chr12	52209515	52209782	268	*	2	2.7128e-19	0.000685564	0.000201552	0.000248101	-0.185453	-0.132879	LINC00592, LINC02874
chr6	36547667	36548872	1206	*	6	3.46021e-29	0.0276333	0.00129682	0.000248675	-0.42902	-0.188034
chr14	35897749	35897840	92	*	2	2.87044e-15	0.000124998	0.00324297	0.000249293	-0.34227	-0.327684	BRMS1L
chr5	56986248	56986432	185	*	2	5.75455e-15	0.0814784	4.32602e-05	0.000249982	-0.50532	-0.255054
chr1	10108380	10108970	591	*	2	2.32426e-14	0.000115739	0.00461247	0.000250257	-0.374252	-0.345829	UBE4B
chr5	51387380	51390446	3067	*	14	3.2093e-28	2.13279e-05	0.0651547	0.000250471	0.531786	0.292792	ISL1
chr20	2749544	2749841	298	*	2	5.20399e-21	0.000143288	0.0021152	0.000251146	0.395749	0.376086	EBF4
chr3	11601866	11602155	290	*	5	1.03521e-22	0.000101544	0.0107294	0.00025228	-0.362323	-0.253544	VGLL4
chr9	95494493	95495112	620	*	2	5.25436e-15	0.000156062	0.00170018	0.000252366	-0.379757	-0.322732	AL161729.2, PTCH1
chr6	47698103	47698592	490	*	4	1.28364e-23	0.000443393	0.00337585	0.000253183	-0.415638	-0.274706	ADGRF4
chr7	44150328	44150659	332	*	2	4.63248e-17	0.000167371	0.00144615	0.000253225	-0.357834	-0.260263	GCK
chr10	32982019	32983488	1470	*	5	4.50794e-18	0.000595128	0.0128424	0.000253485	-0.39114	-0.270277	ITGB1-DT, ITGB1
chr12	3168440	3168899	460	*	2	4.35604e-15	0.000126502	0.00338323	0.000254132	-0.301845	-0.241024	TSPAN9
chr2	157838297	157838784	488	*	3	7.45871e-21	0.00337229	7.46188e-05	0.0002542	-0.351224	-0.137529	ACVR1
chr11	1521975	1522044	70	*	2	9.99962e-19	0.000127674	0.00329036	0.000254575	-0.37104	-0.322641
chr8	128149931	128150159	229	*	2	5.54842e-17	0.00358847	7.76225e-05	0.000254856	-0.307487	-0.202046	PVT1, MIR1208
chr2	73877257	73877757	501	*	2	8.56235e-17	0.000216941	0.000866541	0.000254936	-0.341766	-0.27553	AC073046.2
chr15	49816233	49816587	355	*	2	1.52158e-16	0.00255199	9.01806e-05	0.000255168	-0.547814	-0.183258
chr8	58155311	58155583	273	*	2	1.65685e-15	0.0195395	4.98525e-05	0.000255243	-0.224594	-0.13104	FAM110B
chr11	117197398	117198146	749	*	2	1.19183e-16	0.000451048	0.000319586	0.000256348	-0.389886	-0.279072	SIDT2
chr3	149378241	149379216	976	*	4	7.47304e-20	4.45957e-05	0.024531	0.000256987	-0.270299	-0.237971	TM4SF1-AS1
chr2	200408471	200408934	464	*	2	1.0624e-14	0.000119248	0.00464134	0.000257116	-0.354412	-0.349575	SPATS2L, AC012459.1
chr17	75765628	75766255	628	*	3	3.53227e-25	7.24465e-05	0.0124798	0.000257175	0.242339	0.0679672
chr2	149731958	149732160	203	*	2	2.31996e-15	0.0119802	5.48338e-05	0.000257185	-0.369137	-0.154833	MMADHC-DT
chr13	91217640	91217646	7	*	2	3.34361e-15	0.00011947	0.00466961	0.000257812	-0.224252	-0.179841
chr10	11012576	11013070	495	*	2	2.91058e-20	0.000317883	0.000499448	0.0002595	0.331647	0.269608	CELF2
chr3	48223076	48223655	580	*	3	4.02374e-23	0.00264043	0.000632638	0.000260222	-0.443673	-0.192006	CAMP
chr8	30563876	30564309	434	*	2	7.2107e-21	0.0158981	5.27282e-05	0.000260361	0.346429	0.210418	RBPMS
chr6	168414796	168414934	139	*	2	8.27677e-20	0.000307414	0.000532057	0.000261627	-0.305985	-0.26737
chr2	25324391	25325066	676	*	3	6.50341e-18	0.000117615	0.00353607	0.000261826	-0.28343	-0.212793	DNMT3A
chr2	65070502	65070717	216	*	4	2.01331e-20	0.000656138	0.000258392	0.00026213	-0.171054	-0.149774	CEP68, RAB1A
chr4	47579262	47579679	418	*	3	1.57185e-18	0.000124004	0.00305462	0.000262226	-0.432418	-0.345214	ATP10D
chr13	51066160	51066932	773	*	6	3.48216e-32	0.0796522	2.7986e-06	0.000263658	-0.337783	-0.0313946	GUCY1B2
chr13	33312523	33312874	352	*	2	3.95585e-16	0.00127375	0.000139804	0.000264239	-0.414124	-0.277474	STARD13
chr14	67446667	67446830	164	*	2	1.71218e-16	0.000746827	0.000208192	0.000264258	-0.348887	-0.24616
chr9	127449416	127450355	940	*	4	6.12538e-16	0.000310545	0.00343561	0.00026437	-0.368298	-0.197266	RPL12
chr1	166603327	166603478	152	*	2	1.08446e-17	0.00154935	0.000124018	0.000264814	-0.464955	-0.314549
chr3	31969163	31969601	439	*	2	1.90069e-16	0.000845675	0.000188746	0.000264881	-0.364468	-0.26168	OSBPL10
chr13	20193540	20194420	881	*	11	4.68044e-38	0.0196534	0.000675907	0.000265351	-0.478098	-0.216795	AL138688.1
chr11	12224247	12225273	1027	*	3	1.27923e-19	0.0753045	7.99542e-05	0.000265426	-0.325676	-0.13907	MICAL2
chr11	44607823	44608928	1106	*	5	8.26416e-25	0.000366606	0.00878941	0.000265734	-0.333717	-0.24281	CD82, AC010768.2
chr15	99997399	99998692	1294	*	7	1.14211e-22	0.0735774	0.00328392	0.000265865	-0.390693	-0.160909	ADAMTS17
chr10	114576082	114577023	942	*	3	2.29892e-19	7.52319e-05	0.0121905	0.000266101	-0.312808	-0.271326	ABLIM1
chr12	24821668	24821901	234	*	3	1.26919e-17	0.00551068	0.00260086	0.000266795	-0.365553	-0.209896	BCAT1
chr8	26230334	26230395	62	*	2	5.08699e-15	0.00138882	0.000134236	0.000266921	-0.356767	-0.238446
chr4	44727808	44727980	173	*	3	1.1687e-21	0.0259161	5.56884e-05	0.000269182	-0.479327	-0.22373
chr11	119356207	119357165	959	*	9	5.80671e-34	0.0305185	0.00183985	0.0002694	0.687702	0.258235	USP2
chr10	88804437	88804923	487	*	2	2.97212e-17	0.00409998	7.92841e-05	0.000269544	-0.545721	-0.208134	LIPM
chr9	92405872	92407114	1243	*	4	1.60989e-20	0.00233688	0.000177321	0.000269685	-0.473524	0.0794293	CENPP
chr3	193378219	193379571	1353	*	7	1.47808e-28	0.00390819	0.00102683	0.00026973	-0.413377	-0.133949	ATP13A5
chr2	176066951	176067135	185	*	2	3.30308e-21	0.000838593	0.000196708	0.000270574	0.463192	0.348099
chr12	52848116	52849704	1589	*	11	1.91106e-38	0.00875248	0.00812357	0.000270843	0.337949	0.0599166	KRT78
chr5	180800298	180800607	310	*	2	6.64926e-18	0.000230368	0.000908119	0.000270935	0.299686	0.21367	MGAT1
chr3	112975019	112975689	671	*	6	1.05881e-26	0.0412874	3.90287e-05	0.000271411	-0.572767	-0.156271	CD200R1
chr16	77953820	77954193	374	*	2	3.94978e-16	0.0882295	4.73394e-05	0.000271875	-0.32903	-0.157597	VAT1L
chr12	13061385	13062705	1321	*	6	1.96595e-24	0.0142726	0.00282998	0.000271876	-0.379484	-0.188338	FAM234B
chr15	95912518	95912924	407	*	2	1.53783e-16	0.0217992	5.3269e-05	0.000274003	-0.339974	-0.196173
chr16	15507500	15507604	105	*	3	3.7064e-20	0.000109095	0.00522012	0.00027428	0.572819	0.37047	AC140504.1, BMERB1
chr2	64831435	64832074	640	*	3	9.2188e-21	0.00113055	0.000154828	0.000274312	0.329355	0.101296
chr1	173064310	173064497	188	*	2	6.17677e-15	0.0161613	5.62391e-05	0.000275747	-0.302306	-0.17934
chr11	69155152	69155896	745	*	5	4.04422e-24	0.00431695	0.00135053	0.00027616	-0.450874	-0.225729	AP003071.5, SMIM38, AP003071.2
chr2	145021992	145023070	1079	*	5	5.29572e-27	0.0717465	1.41653e-05	0.000276439	-0.321286	-0.154356	TEX41
chr1	27350580	27351523	944	*	4	8.62544e-26	0.00176937	0.000599546	0.000276828	0.219833	0.142562	SYTL1
chr4	168648512	168649780	1269	*	4	7.22814e-23	0.00402036	0.00015008	0.00027739	-0.343738	-0.136518	PALLD, PALLD-AS1
chr4	140047680	140047884	205	*	2	8.6739e-16	0.0132703	5.87596e-05	0.000277393	-0.476966	-0.19581	MAML3
chr2	234999858	234999916	59	*	2	1.6475e-19	0.000146262	0.00299895	0.000279154	-0.411573	-0.394048	SH3BP4
chr11	7512649	7513445	797	*	6	5.98962e-28	0.158458	2.94504e-06	0.000279372	-0.479297	-0.166667	PPFIBP2, AC107884.1
chr2	231900463	231901043	581	*	5	5.20757e-25	0.0160413	0.0034568	0.000279756	0.319689	0.152382
chr20	51526162	51526257	96	*	2	4.06934e-15	0.000131547	0.00483956	0.000282069	-0.329695	-0.328447	NFATC2
chr12	123149180	123150409	1230	*	5	6.82168e-28	0.00223878	0.00683025	0.00028228	0.232789	0.0984948	PITPNM2
chr3	189722355	189722357	3	*	2	2.84396e-15	0.000141718	0.00353856	0.000282354	-0.383765	-0.355843	TP63
chr3	71246183	71246532	350	*	5	4.14449e-27	0.000573789	0.00397622	0.000282453	0.262048	0.194321	FOXP1, AC097634.4
chr9	125970116	125970536	421	*	2	2.50464e-16	0.000714757	0.000242002	0.000282539	-0.216506	-0.205989
chr11	725872	726758	887	*	3	8.11631e-18	0.000206318	0.00269876	0.000282742	-0.542911	-0.365938	EPS8L2, AP006621.4
chr22	37385348	37385660	313	*	3	2.05412e-18	0.00325057	0.00194271	0.000283004	-0.259056	-0.179678	ELFN2, ELFN2
chr12	6981335	6981867	533	*	3	4.90977e-23	0.0520978	3.13011e-05	0.0002832	0.282739	0.153432	EMG1, LPCAT3
chr22	23145400	23145781	382	*	2	4.25272e-21	0.0648718	5.01722e-05	0.000283402	-0.245033	-0.0952565	RAB36
chr2	240920476	240921577	1102	*	5	1.18326e-18	0.00170662	0.00914025	0.00028382	-0.272424	-0.185355	CROCC2
chr11	10375999	10376073	75	*	2	5.47957e-17	0.00016624	0.00215921	0.00028437	-0.433439	-0.378727	AMPD3
chr14	73238748	73238899	152	*	2	7.85024e-21	0.00370366	8.86067e-05	0.000284515	-0.431839	-0.286544	PAPLN
chr9	122402121	122402575	455	*	2	2.98883e-18	0.00419607	8.46995e-05	0.000285492	-0.264749	-0.186586	AL359636.1
chr8	10654687	10655258	572	*	3	3.50925e-21	0.000151274	0.00559876	0.000285999	-0.150394	-0.12304	RP1L1
chr11	109038014	109038487	474	*	2	1.58725e-16	0.000699751	0.000254843	0.000287995	-0.309935	-0.245095
chr10	101783714	101784072	359	*	3	1.96721e-22	0.0121183	7.77121e-05	0.00028808	-0.315615	-0.183176
chr5	59356775	59357911	1137	*	10	7.35462e-40	0.00167698	0.0411517	0.000288807	0.315732	0.196759	PDE4D
chr8	140220828	140221528	701	*	5	6.51425e-23	0.0821933	7.75109e-05	0.000288967	-0.498101	-0.201439	TRAPPC9
chr11	76257000	76257146	147	*	2	8.14295e-15	0.00712706	7.20239e-05	0.000289355	-0.224582	-0.144037
chr7	77839066	77839100	35	*	2	2.71434e-16	0.000657686	0.000273899	0.0002905	-0.371545	-0.29155	PHTF2
chr1	202589606	202589715	110	*	2	1.47317e-15	0.00265687	0.000105717	0.000290602	-0.27283	-0.178634	PPP1R12B
chr8	18720740	18720761	22	*	3	2.3131e-19	0.000103748	0.00742673	0.000290781	-0.231877	-0.188637	PSD3
chr2	121888395	121888417	23	*	2	2.14217e-15	0.000136609	0.0048767	0.000291844	-0.203057	-0.189676
chr2	127014761	127014937	177	*	2	3.10663e-15	0.000302211	0.000699854	0.000292843	-0.364866	-0.300761
chr16	57809608	57810066	459	*	3	6.81322e-23	0.000200906	0.00431048	0.000292988	-0.257262	-0.212835	AC092118.1, KIFC3
chr13	48570833	48571736	904	*	3	1.16926e-19	0.00562725	0.00012107	0.000294102	-0.303956	-0.193369	RB1, LINC01077
chr8	100025218	100025287	70	*	3	4.46176e-18	0.000631068	0.000511228	0.000294744	-0.410499	-0.302737	RGS22
chr3	138435435	138436609	1175	*	4	1.90473e-23	0.00641586	0.000391114	0.000295729	0.432469	0.190279	ESYT3
chr11	76763690	76763743	54	*	2	5.02144e-15	0.000159715	0.00282927	0.000295856	-0.2386	-0.214236	AP003119.1
chr6	149211153	149211447	295	*	2	1.26184e-15	0.000534641	0.000352842	0.000298129	-0.335013	-0.224752
chr2	121526139	121526303	165	*	2	7.57169e-17	0.0104115	6.77861e-05	0.000298968	-0.184697	-0.12381	CLASP1
chr1	28599209	28599265	57	*	2	2.80681e-14	0.0466899	5.43788e-05	0.000299238	-0.367234	-0.234938	TAF12
chr10	28202933	28202987	55	*	2	4.68911e-18	0.000144788	0.00428728	0.000299302	0.397604	0.364083	MPP7
chr15	58259212	58259741	530	*	2	1.31642e-17	0.00739512	7.44793e-05	0.000299849	-0.484215	-0.195973	ALDH1A2
chr8	107497527	107499471	1945	*	12	1.29358e-24	0.00195963	0.00608408	0.000301336	-0.42641	-0.187952	ANGPT1
chr18	59882180	59882377	198	*	2	5.16831e-15	0.000143718	0.00460126	0.000301566	-0.340629	-0.300437
chr14	61503249	61503490	242	*	3	2.04774e-18	0.000143119	0.00685204	0.000301674	-0.410338	-0.365727	PRKCH
chr17	29639277	29639721	445	*	2	1.26952e-16	0.000161843	0.00293366	0.000301786	-0.259759	-0.228649	ABHD15-AS1, AC104564.1, SSH2
chr19	29611096	29611200	105	*	2	2.31245e-18	0.000157824	0.00321125	0.000302135	-0.293275	-0.270413	POP4
chr2	9644168	9644670	503	*	2	1.74778e-15	0.000230074	0.00121855	0.000302677	-0.384552	-0.361486	AC082651.1
chr2	37625886	37626338	453	*	2	3.95578e-16	0.000613529	0.000315576	0.000303018	-0.267961	-0.231592	AC006369.1
chr9	131645136	131645410	275	*	2	1.70201e-15	0.0139068	6.47248e-05	0.000303298	-0.264755	-0.151127	RAPGEF1
chr5	119273771	119274269	499	*	2	2.88729e-16	0.000416266	0.000489421	0.000304293	-0.442281	-0.338847	TNFAIP8
chr2	28356116	28356555	440	*	3	7.36279e-18	0.00150032	0.00057662	0.000304693	-0.159837	-0.122261
chr19	10751186	10751423	238	*	2	5.84253e-17	0.001778	0.000140395	0.000304953	0.18581	0.133496	DNM2
chr14	69481860	69481943	84	*	2	2.92165e-15	0.000180739	0.00220967	0.000305854	-0.262367	-0.259623	AL157996.2
chr7	150383753	150384346	594	*	5	8.45789e-23	4.45144e-05	0.0300046	0.000307288	-0.307745	-0.246182	ZNF775, AC073111.2, ZNF775-AS1
chr3	169227942	169228178	237	*	2	4.51753e-15	0.0117072	6.82883e-05	0.000307653	-0.316466	-0.197059	MECOM
chr14	80931246	80931707	462	*	2	6.32771e-19	0.002159	0.000127903	0.000308606	-0.227564	-0.177147	CEP128
chr21	25572938	25573854	917	*	4	3.93993e-17	0.00920019	0.000614034	0.00030875	-0.438417	-0.188909	MIR155HG
chr14	99412861	99413315	455	*	2	1.3851e-19	0.00065407	0.000306514	0.000308779	-0.385862	-0.271402	SETD3
chr3	183307045	183307405	361	*	2	1.17756e-15	0.000387434	0.000554953	0.00030932	-0.372213	-0.272355	MCF2L2
chr9	87445497	87445871	375	*	2	2.85166e-17	0.0582253	5.5628e-05	0.00030933	0.507917	0.276419	AL353752.2
chr10	79286181	79286793	613	*	4	6.67052e-22	0.000156962	0.00395563	0.000309789	-0.308159	-0.186274	ZMIZ1
chr1	175598525	175599422	898	*	4	1.26662e-23	0.00198479	0.000160608	0.000310282	-0.343616	-0.21807	TNR
chr10	69730600	69730981	382	*	3	2.27192e-18	0.00781955	4.59895e-05	0.000310494	-0.211722	-0.119333
chr19	15197357	15197690	334	*	2	2.15166e-16	0.00033377	0.000690509	0.000310912	-0.451136	-0.286314	NOTCH3
chr13	107210936	107211464	529	*	2	6.07731e-17	0.000252086	0.00110202	0.000311386	-0.334097	-0.278755	FAM155A
chr17	8372678	8372733	56	*	2	2.82044e-17	0.00308168	0.000108987	0.00031278	-0.437035	-0.292908	AC135178.4, KRBA2, AC135178.3
chr21	41929219	41929789	571	*	3	4.63264e-18	0.42884	1.05391e-05	0.000313323	-0.402577	-0.138338	C2CD2
chr7	1979972	1980947	976	*	8	3.68805e-29	0.000121232	0.00231129	0.000313711	-0.380409	-0.275682	MAD1L1, AC069288.1
chr9	97855087	97855832	746	*	5	8.06534e-27	0.000364786	0.0107274	0.000314574	0.485334	0.254551	FOXE1
chr22	29112834	29112981	148	*	2	4.33898e-17	0.000256715	0.00109472	0.000314655	-0.3093	-0.263234	KREMEN1
chr8	141228352	141228955	604	*	8	1.69956e-33	0.304106	0.000148892	0.000315441	-0.44454	-0.0833261	SLC45A4
chr1	18166561	18166986	426	*	2	1.10812e-17	0.0333055	5.95299e-05	0.000315788	0.256966	0.143847	IGSF21, IGSF21-AS1
chr11	70020939	70021318	380	*	3	1.05016e-20	0.0098293	0.000136727	0.000316022	-0.614823	-0.285903	AP003555.1
chr9	96654346	96654820	475	*	3	1.64943e-23	0.192266	1.41596e-05	0.000316252	-0.356527	-0.153586	PRXL2C
chr10	100183224	100184066	843	*	3	5.25922e-19	0.00135731	0.00296282	0.000316808	-0.333503	-0.148226	ERLIN1
chr5	633867	633927	61	*	3	1.45057e-17	9.08065e-05	0.0130804	0.000316842	-0.296317	-0.276811	CEP72
chr2	205140028	205140151	124	*	2	1.10958e-16	0.000153179	0.0044909	0.000316962	0.339008	0.276212	PARD3B
chr9	22147983	22148135	153	*	2	6.0583e-15	0.00015319	0.00450028	0.000317114	-0.332707	-0.330107
chr7	50492825	50493100	276	*	4	2.713e-20	0.000965521	0.00562673	0.000317919	-0.405558	-0.252846	FIGNL1, DDC
chr20	50007895	50008029	135	*	2	5.17927e-15	0.000233203	0.00135887	0.00031794	-0.235866	-0.211427
chr8	29092713	29092785	73	*	3	3.23926e-19	0.00160253	0.000642588	0.000318067	0.515887	0.319069	KIF13B
chr9	111959773	111959846	74	*	2	5.77636e-15	0.000167141	0.00335749	0.000320166	-0.298028	-0.259053
chr16	12097418	12097745	328	*	2	1.36366e-17	0.0503713	5.83551e-05	0.000320204	-0.34964	-0.183974	SNX29
chr1	23913280	23913578	299	*	5	1.76243e-22	0.00160956	0.00083962	0.000320225	-0.297249	-0.138865	CNR2
chr9	114029935	114030755	821	*	4	6.02249e-21	0.000320768	0.00595808	0.00032046	-0.318689	-0.204	ZNF618
chr2	105611165	105611328	164	*	2	2.24356e-18	0.000179908	0.00268488	0.000321512	-0.393671	-0.326405	AC018802.2
chr10	118792381	118792826	446	*	2	1.13314e-15	0.000312273	0.00082534	0.000321522	-0.342863	-0.241294	AL157388.1
chr5	150616255	150618131	1877	*	9	2.49763e-24	0.0351529	0.000588164	0.000321909	-0.430567	-0.142206	SYNPO
chr4	48970596	48970813	218	*	2	7.32316e-15	0.000151194	0.00530874	0.000323588	-0.286019	-0.256996
chr1	159889847	159890113	267	*	2	7.07949e-17	0.000481078	0.000464968	0.000323871	-0.542784	-0.325659	CFAP45
chr2	239187774	239187844	71	*	2	1.89382e-17	0.00961295	7.63981e-05	0.000324507	0.496316	0.300662	HDAC4
chr12	124030513	124030543	31	*	2	6.39913e-15	0.00019842	0.0021117	0.000324825	-0.247938	-0.235467	AC068790.8, RFLNA
chr19	3516818	3516929	112	*	3	1.64923e-18	0.000141321	0.00480501	0.000324889	-0.29285	-0.196986	FZR1
chr12	3951614	3951858	245	*	2	2.80925e-15	0.00182381	0.000152109	0.000325502	-0.487566	-0.310322
chr11	10317538	10317860	323	*	2	1.24461e-15	0.00385723	0.00010418	0.000325566	-0.48063	-0.307951	AMPD3
chr7	84372234	84372310	77	*	2	1.3505e-17	0.000154386	0.00499505	0.00032577	-0.326526	-0.285731	SEMA3A
chr10	29369729	29370183	455	*	4	1.48288e-20	0.000806839	0.00953625	0.000326947	-0.317986	-0.226678
chr12	116171866	116171944	79	*	2	1.74478e-15	0.0161598	6.87605e-05	0.000327093	-0.379247	-0.220033	MED13L
chr16	346163	346559	397	*	4	1.50007e-20	0.00263998	0.00426913	0.000327129	-0.321565	-0.176883	AXIN1
chr15	60672703	60673014	312	*	2	8.71895e-18	0.000165415	0.00386971	0.000327851	0.321379	0.315367	RORA
chr6	166567140	166567553	414	*	2	3.83511e-16	0.00308491	0.000116175	0.000327899	-0.36017	-0.236444	RPS6KA2
chr7	47472641	47472657	17	*	2	7.12191e-15	0.000162632	0.00414613	0.000328058	-0.384577	-0.313074	TNS3
chr15	63492831	63492994	164	*	2	6.87892e-15	0.0040783	0.000103142	0.000328802	-0.357056	-0.231437
chr3	127036492	127037021	530	*	3	4.26331e-19	0.000469793	0.0026808	0.000331343	-0.627028	-0.385316	PLXNA1
chr5	176898834	176900781	1948	*	9	1.61669e-34	0.0126243	0.00473423	0.000331616	0.313899	0.0765631	HK3
chr16	84357290	84357505	216	*	2	5.24931e-15	0.0162514	6.98524e-05	0.000331781	-0.223477	-0.0619834
chr1	91948663	91949966	1304	*	12	1.02261e-43	0.0325483	0.00108878	0.000332455	0.426303	0.201603	BRDT
chr22	27791978	27792048	71	*	2	2.44049e-18	0.00253866	0.000130981	0.000333574	-0.507057	-0.328533	MN1
chr1	212600845	212601163	319	*	2	2.41281e-15	0.071554	5.99965e-05	0.000334265	-0.424092	-0.216809	ATF3
chr5	173020059	173020209	151	*	2	7.53859e-18	0.000363977	0.000716107	0.000334557	-0.428509	-0.323094	ATP6V0E1
chr22	46390934	46391520	587	*	2	3.28426e-17	0.000384963	0.000664759	0.000335377	-0.191422	-0.160391	CELSR1
chr7	157008724	157009234	511	*	3	2.04428e-22	0.00716229	0.000233051	0.000337316	-0.336064	-0.144363	MNX1
chr15	44842889	44843064	176	*	2	5.74632e-15	0.000235203	0.00158943	0.000337904	-0.202669	-0.193174	SORD2P
chr2	26574621	26574971	351	*	2	3.39944e-16	0.137499	5.95848e-05	0.000338182	-0.535102	-0.266982	FAM166C
chr3	107957052	107957374	323	*	2	3.62925e-17	0.000520459	0.000462741	0.000338644	0.348823	0.240849
chr3	134375256	134376438	1183	*	7	7.29381e-38	0.0840853	4.38701e-06	0.000338889	0.427735	0.150634	AMOTL2
chr20	25310558	25311475	918	*	4	7.66168e-21	0.000388562	0.0012023	0.000338894	-0.56468	-0.268436	ABHD12
chr3	59559613	59559873	261	*	2	3.0454e-16	0.0586528	6.16099e-05	0.00033908	-0.310336	-0.164936	AC126121.3
chr12	3728438	3728927	490	*	4	1.23118e-24	0.00491043	0.00187261	0.00033926	-0.267682	-0.0958688	CRACR2A
chr10	113320546	113321018	473	*	2	2.54995e-16	0.00190123	0.000157777	0.000339464	-0.551983	-0.338944
chr17	50708240	50709254	1015	*	5	6.16396e-28	0.00175043	0.00957059	0.00033964	-0.365621	-0.219608
chr2	12534637	12534849	213	*	2	4.06521e-15	0.00099167	0.000250331	0.000340712	-0.420286	-0.312322	MIR3681HG
chr16	57639154	57640080	927	*	8	1.00981e-34	0.00368222	0.00175772	0.000341036	-0.272268	-0.149157	ADGRG1
chr11	125410476	125410726	251	*	2	7.28301e-15	0.0848531	6.09161e-05	0.00034107	-0.431441	-0.218858	PKNOX2
chr3	152267032	152267520	489	*	2	1.79296e-22	0.0113047	7.81132e-05	0.000341585	-0.515048	-0.28832	MBNL1, MBNL1-AS1
chr1	245986750	245987044	295	*	2	1.10203e-15	0.000462382	0.00054469	0.000342275	-0.382267	-0.300067	SMYD3
chr7	25852349	25854384	2036	*	8	2.07423e-23	0.000831759	0.00771882	0.000342891	0.419677	0.270296
chr17	81118151	81118368	218	*	2	6.81696e-15	0.000170172	0.00428703	0.000343277	-0.373584	-0.281224	AATK
chr16	14289252	14289386	135	*	2	4.42811e-17	0.00492836	0.000101825	0.00034467	-0.460753	-0.286279
chr3	10933920	10934116	197	*	2	4.10515e-15	0.000235472	0.00168129	0.000344672	-0.339154	-0.255485	SLC6A11, AC027128.1
chr17	4156932	4157355	424	*	2	1.01258e-17	0.00434574	0.000107064	0.000344903	0.276752	0.193113	CYB5D2
chr10	5564416	5565114	699	*	2	1.5146e-21	0.00159962	0.000180036	0.000345025	-0.262662	-0.202099	AL732437.2
chr2	75558379	75559587	1209	*	4	4.44748e-20	0.000398045	0.00383111	0.000345516	0.391337	0.285235	EVA1A
chr8	140718127	140718914	788	*	4	1.01751e-19	0.00483356	0.00299419	0.000346319	-0.209309	-0.151789	PTK2
chr12	47086011	47086155	145	*	2	6.50036e-15	0.000396765	0.000687126	0.000347251	-0.354702	-0.280178	PCED1B
chr18	55322783	55323284	502	*	2	1.6705e-18	0.000273327	0.00126309	0.00034751	-0.259767	-0.250376	TCF4
chr3	113741409	113741876	468	*	2	6.56425e-18	0.000593991	0.000419857	0.000347707	-0.30253	-0.253795	NAA50
chr8	129886586	129887231	646	*	2	1.178e-14	0.000205711	0.00243052	0.000348161	-0.308745	-0.226088	CYRIB
chr22	18112540	18112596	57	*	2	7.46037e-17	0.000939148	0.000271816	0.000348432	-0.343212	-0.267718	PEX26, TUBA8, AC008079.1
chr22	43747976	43748369	394	*	2	6.90831e-16	0.0574146	6.36047e-05	0.000348471	-0.535342	-0.252172	EFCAB6
chr11	107769386	107769670	285	*	2	1.4504e-15	0.00756333	8.93262e-05	0.000348724	-0.392554	-0.12519
chr6	11279422	11279493	72	*	3	2.13463e-17	0.000121894	0.0102365	0.000348845	-0.309566	-0.265095	NEDD9
chr15	31458793	31459244	452	*	2	1.59271e-14	0.000167508	0.00497186	0.000349077	-0.312949	-0.298227
chr17	62895427	62895789	363	*	3	4.96711e-18	0.00163802	0.000201387	0.000350058	-0.221357	-0.175551
chr18	13222421	13222581	161	*	2	4.24877e-16	0.00016451	0.00549875	0.000350336	-0.374786	-0.273645	LDLRAD4
chr8	143570691	143571399	709	*	4	4.01052e-22	0.00293711	0.00148472	0.000350477	-0.300225	-0.16545	MROH6
chr4	74795738	74796150	413	*	3	1.45855e-21	0.000638448	0.00264297	0.000350739	-0.304239	-0.23652
chr6	108609506	108609808	303	*	2	1.63762e-15	0.0109018	8.1509e-05	0.000351211	-0.353898	-0.107418	FOXO3
chr1	62230996	62231197	202	*	2	6.11294e-15	0.00261861	0.000138566	0.000351235	-0.326326	-0.203803
chr18	23991832	23992783	952	*	6	6.00288e-25	0.000185825	0.0273903	0.000351617	-0.240683	-0.155529	TTC39C
chr9	134643098	134643508	411	*	3	8.17342e-19	0.00294969	0.000280821	0.000353783	-0.212198	-0.079202	COL5A1
chr16	67966062	67967511	1450	*	6	4.03482e-24	0.00547529	0.000598642	0.000353827	-0.195322	-0.0819	SLC12A4
chr12	10716296	10716907	612	*	3	2.51921e-20	0.0291457	0.000133614	0.000354266	-0.443868	-0.25785	YBX3
chr17	72273576	72274023	448	*	3	1.80014e-17	0.00308493	0.000134754	0.000355569	-0.527393	-0.289229
chr5	135544745	135545971	1227	*	4	8.77145e-27	0.000620898	0.00247683	0.000355848	0.445569	0.266371
chr1	11682377	11682962	586	*	2	5.37579e-19	0.000167645	0.00553274	0.000356498	-0.165295	-0.160875	MAD2L2
chr17	57904242	57905573	1332	*	5	7.43144e-20	0.0031223	0.021224	0.000357357	-0.320621	-0.203567	CUEDC1
chr17	81130981	81133458	2478	*	13	3.71332e-35	0.0147699	0.00229126	0.000357406	0.383133	0.135051	AATK, MIR1250
chr21	35025758	35027242	1485	*	6	5.21618e-15	0.193378	0.000321782	0.000358187	0.336741	0.0549517	RUNX1
chr3	190320889	190321351	463	*	3	1.40159e-22	0.00208448	0.000918915	0.000358796	-0.576286	-0.35949	CLDN1
chr14	32724898	32725124	227	*	2	6.7491e-15	0.000212725	0.00249916	0.000360368	-0.327448	-0.323878	AKAP6
chr19	6087235	6088012	778	*	3	2.45351e-18	0.000808517	0.000355626	0.000360805	-0.508247	-0.30934	RFX2
chr5	136053801	136054015	215	*	2	2.03216e-16	0.000189041	0.00363234	0.000361136	-0.282234	-0.232346	TGFBI
chr16	68474884	68475168	285	*	2	4.69319e-16	0.0464826	6.73642e-05	0.000361878	-0.478335	-0.251315
chr12	26271762	26272277	516	*	6	1.89184e-23	0.00399964	0.00436191	0.000362344	-0.355164	-0.190706	SSPN, AC022509.2, AC022509.1
chr11	100684403	100684607	205	*	2	5.61723e-15	0.000366151	0.000859864	0.000364272	-0.344766	-0.282288	ARHGAP42-AS1
chr2	112812250	112812755	506	*	4	3.25574e-21	0.0252186	3.48099e-05	0.000364338	-0.440951	-0.194339
chr6	16413294	16413623	330	*	3	7.70209e-18	0.00436038	7.39651e-05	0.000364657	-0.400104	-0.259888	ATXN1
chr9	133581713	133582277	565	*	2	6.06244e-19	0.15367	6.47109e-05	0.000365085	-0.381088	-0.189102	FAM163B
chr22	38222574	38223542	969	*	6	2.0473e-26	0.000293938	0.00886438	0.000365282	-0.242377	-0.133235	TMEM184B
chr12	19236816	19236843	28	*	2	8.81935e-15	0.000215637	0.00252574	0.000365365	-0.298103	-0.268422	PLEKHA5
chr1	159955169	159955625	457	*	3	1.5135e-19	0.0211087	0.00184852	0.000365583	-0.354709	-0.204215
chr3	29279860	29280562	703	*	3	2.12432e-22	0.00263112	0.00294775	0.000366225	-0.422322	-0.223845	AC098650.1, RBMS3, RBMS3-AS3
chr10	34988865	34989269	405	*	2	6.73371e-16	0.00751552	9.52236e-05	0.000366382	-0.402205	-0.25341
chr8	118105035	118105063	29	*	2	2.741e-14	0.00541664	0.000106701	0.000367156	-0.257238	-0.176253	EXT1
chr12	129699146	129699554	409	*	2	1.9835e-19	0.0180691	7.72897e-05	0.000367485	-0.41964	-0.174526	AC117373.2, TMEM132D
chr17	4787332	4788181	850	*	7	1.79977e-33	0.0302568	0.00658774	0.000367514	-0.342527	-0.184581	AC233723.2
chr10	62047408	62049410	2003	*	17	7.17305e-53	0.0497706	6.16834e-06	0.000367923	-0.413036	-0.153093	ARID5B
chr19	807146	807354	209	*	4	2.36655e-23	0.013213	0.000314818	0.000368388	0.729458	0.314013	PTBP1
chr9	109816343	109816562	220	*	2	6.98137e-16	0.00109854	0.000261877	0.000368429	-0.557265	-0.34058	PALM2AKAP2
chr12	3130371	3131050	680	*	4	3.94174e-22	0.000874954	0.000488249	0.00036857	-0.326191	-0.262767	TSPAN9
chr1	41639465	41639850	386	*	2	2.83534e-15	0.000310099	0.00116834	0.000368997	-0.285511	-0.267185	HIVEP3
chr7	17340128	17340170	43	*	2	2.04261e-14	0.00309626	0.000136452	0.000369111	-0.357001	-0.24737	AHR, AC019117.3
chr12	24997467	24998418	952	*	9	1.02608e-30	6.80411e-05	0.0383236	0.000370561	-0.388915	-0.251991	C12orf77
chr2	218582241	218582415	175	*	2	2.2992e-14	0.031885	7.20248e-05	0.000371605	-0.479109	-0.255622	CNOT9
chr2	8118461	8119937	1477	*	8	6.92913e-23	0.0688801	0.0108719	0.000372773	-0.374132	-0.0860591	LINC00298, LINC00299
chr6	70312036	70312471	436	*	2	6.63984e-16	0.00117468	0.000253728	0.000373328	-0.250958	-0.24288
chr8	81281561	81283220	1660	*	6	1.41726e-23	0.000258447	0.012459	0.000373494	0.400519	0.172503	FABP5
chr10	79085051	79085448	398	*	3	7.17566e-18	0.00311224	0.00125486	0.000373618	-0.364798	-0.242339	ZMIZ1
chr7	107937333	107938142	810	*	4	9.89743e-24	0.0974496	9.4755e-06	0.000376457	-0.497099	-0.184222	LAMB1
chr2	219289596	219290056	461	*	2	3.89456e-16	0.00140152	0.000227437	0.000378775	-0.300065	-0.184048	PTPRN
chr10	133212837	133213373	537	*	2	6.67077e-18	0.0015705	0.000211338	0.000380349	0.364242	0.231828	KNDC1
chr18	63200017	63200035	19	*	2	1.31545e-14	0.000621579	0.000478215	0.000382504	-0.216564	-0.160488	BCL2
chr20	62088673	62088744	72	*	2	1.31108e-15	0.000182602	0.00547081	0.000382898	-0.34002	-0.338011
chr12	49971387	49971423	37	*	2	1.5414e-17	0.000186916	0.00495597	0.00038305	-0.147135	-0.144863	AQP6
chr18	34821801	34821967	167	*	2	2.85393e-15	0.000455204	0.000707471	0.000384459	-0.409845	-0.307582	DTNA
chr14	77306663	77307680	1018	*	4	9.43534e-24	0.00640397	9.51544e-05	0.000384887	-0.19792	-0.130612	POMT2
chr2	218607137	218608660	1524	*	8	6.71288e-22	0.00159101	0.0104314	0.000385257	-0.241441	-0.165215	PLCD4
chr17	57016715	57017024	310	*	2	7.13595e-15	0.000226114	0.00267591	0.000385624	-0.334382	-0.304249
chr8	27409175	27409585	411	*	2	4.45695e-18	0.0285708	7.62583e-05	0.000385997	0.364281	0.207175	PTK2B
chr8	128048467	128049135	669	*	6	1.2385e-27	0.0183149	0.00188804	0.000386371	-0.273538	-0.157678	PVT1
chr16	12038322	12038396	75	*	2	1.07587e-15	0.00673532	0.000106413	0.000388958	0.412966	0.255541	SNX29
chr11	2313661	2313822	162	*	4	4.13913e-20	0.000105235	0.0148583	0.000389349	-0.258966	-0.215775	TSPAN32
chr6	108651583	108652168	586	*	2	1.28218e-17	0.000531298	0.000596043	0.000389797	-0.227452	-0.204221	FOXO3
chr10	71726493	71727043	551	*	3	3.30404e-17	0.0289472	0.000136221	0.000390624	-0.205058	-0.101577	CDH23, C10orf105
chr16	19330660	19331042	383	*	2	1.3923e-15	0.00101768	0.000307426	0.000390717	-0.394957	-0.273863
chr12	6883349	6884647	1299	*	7	1.31708e-31	0.0967219	0.00309408	0.000391244	0.376441	0.123335	RPL13P5, LRRC23, SPSB2
chr6	30749207	30750080	874	*	3	8.08211e-19	0.00058062	0.000597526	0.000392125	-0.452603	-0.243091	HCG20
chr20	2694050	2695349	1300	*	4	4.79782e-23	0.000157626	0.00939526	0.000393226	0.404988	0.259993	EBF4
chr2	113167380	113167614	235	*	2	4.54603e-17	0.000208794	0.00372562	0.000394367	0.173532	0.168105	PSD4
chr19	19591355	19591698	344	*	2	2.00918e-15	0.00115971	0.000281737	0.000395734	-0.34423	-0.250352	PBX4
chr16	11293146	11293335	190	*	2	4.93006e-17	0.000197719	0.00461558	0.00039576	-0.209741	-0.198319	RMI2, AC009121.4
chr5	159971852	159972673	822	*	4	8.89973e-21	0.00935806	0.00514681	0.000396107	0.526523	0.27097	ADRA1B
chr14	91157424	91158027	604	*	4	5.49164e-20	0.0341177	2.90567e-05	0.000396411	-0.435831	-0.148676	DGLUCY
chr11	76141310	76141392	83	*	3	1.33744e-19	0.000113826	0.014848	0.000396744	0.447444	0.393563	UVRAG
chr15	69422074	69423129	1056	*	5	1.41195e-25	0.205286	1.4273e-05	0.00039709	-0.37307	-0.0768061	KIF23
chr1	24778307	24778755	449	*	2	1.70061e-18	0.00123024	0.000271151	0.000397827	-0.36428	-0.0700688	CLIC4
chr9	135886575	135886837	263	*	2	1.38147e-15	0.120228	7.14951e-05	0.000397968	-0.45877	-0.223957	CAMSAP1
chr15	47716358	47717011	654	*	4	1.91938e-28	0.0405437	2.24712e-05	0.000402744	0.639383	0.26812	SEMA6D
chr11	75717152	75718100	949	*	6	2.10369e-24	0.0590454	0.00278288	0.000402854	-0.409583	-0.14561	MOGAT2
chr5	180591494	180592264	771	*	10	5.26999e-42	0.333811	0.000863	0.000403659	-0.436803	-0.0340757	SCGB3A1
chr9	129995805	129996279	475	*	2	7.32344e-16	0.0011216	0.000300264	0.000404617	-0.200864	-0.150116	FNBP1
chr1	182601734	182602038	305	*	2	5.94003e-17	0.0132271	9.30418e-05	0.000406883	0.471789	0.291902	RGS16
chr11	118975894	118976166	273	*	2	4.51676e-15	0.000880922	0.000375014	0.000406898	-0.402405	-0.273622	FOXR1
chr11	45983135	45983460	326	*	2	7.19197e-17	0.00281936	0.000164762	0.00040827	-0.404994	-0.269094	PHF21A
chr10	6300305	6300613	309	*	2	3.57532e-15	0.000456903	0.000811237	0.00041066	-0.329132	-0.304319	LINC02649
chr2	126976305	126977375	1071	*	5	2.98788e-23	0.0852857	7.74006e-05	0.000411298	-0.295752	-0.12761
chr12	106305162	106305659	498	*	2	1.6965e-20	0.00252398	0.000177764	0.000412758	0.432108	0.283533	TCP11L2
chr2	101968033	101968119	87	*	2	1.38105e-14	0.000433347	0.000887751	0.000413188	-0.451696	-0.328108	LINC01127
chr17	82003645	82004409	765	*	4	2.65673e-20	0.000193206	0.00747171	0.00041341	-0.314185	-0.230396	ASPSCR1
chr12	38906865	38908224	1360	*	7	3.2946e-31	0.0947662	0.000374782	0.000413863	-0.397749	-0.0339058	CPNE8-AS1, CPNE8
chr3	58383584	58384021	438	*	2	4.86276e-16	0.000514527	0.000704846	0.000414729	-0.44765	-0.331011	PXK
chr7	150946826	150948003	1178	*	7	5.36053e-31	0.000828871	0.000620876	0.000417176	0.247935	0.111727	KCNH2
chr3	30614458	30614517	60	*	3	1.16635e-20	0.000457485	0.00256944	0.000418075	0.417633	0.274395	TGFBR2
chr7	158617859	158618442	584	*	2	3.45124e-14	0.000198139	0.00611864	0.00041955	-0.327195	-0.302848
chr2	157790277	157790987	711	*	2	1.6837e-14	0.000276683	0.00210919	0.000419625	-0.312859	-0.225603	ACVR1
chr2	147904133	147904220	88	*	2	6.80163e-15	0.00169654	0.000233148	0.000419721	-0.353993	-0.0325017	ACVR2A
chr16	27230195	27230989	795	*	4	1.7588e-21	0.00478554	0.0100794	0.000421051	-0.332096	-0.20525	NSMCE1
chr14	21036930	21037338	409	*	2	7.00075e-18	0.00531647	0.00012874	0.000421681	-0.283326	-0.183994	NDRG2
chr1	234564576	234564889	314	*	3	1.41679e-17	0.000143202	0.0118	0.000422231	-0.352806	-0.312832
chr4	168480469	168481942	1474	*	11	8.95852e-42	0.966454	4.01089e-05	0.00042278	-0.602829	-0.129607	DDX60L
chr7	106207023	106207194	172	*	3	1.42185e-18	0.000589872	0.00208207	0.000422877	-0.392235	-0.239006
chr3	150370376	150370991	616	*	2	1.12119e-14	0.000304593	0.00174502	0.000422994	-0.232418	-0.214221
chr12	94260897	94261262	366	*	2	5.34102e-16	0.00811764	0.000111898	0.000424507	-0.410359	-0.240783	PLXNC1, AC073655.3
chr3	188164352	188164537	186	*	2	1.63016e-14	0.16988	7.66008e-05	0.000426041	-0.510595	-0.250568	LPP
chr10	369418	370374	957	*	6	6.92244e-25	0.00319019	0.00121346	0.000426755	-0.345853	-0.209136	DIP2C
chr16	1870813	1871073	261	*	3	6.95388e-19	0.000257597	0.00443141	0.000427058	-0.307063	-0.255053	MEIOB
chr18	22172330	22173470	1141	*	7	3.18525e-25	6.3271e-05	0.0399535	0.000427071	0.295458	0.184785	GATA6
chr12	110279415	110280012	598	*	4	2.49973e-23	0.0112014	0.000407535	0.000427585	-0.486016	-0.212891
chr12	4010192	4010347	156	*	2	1.7359e-15	0.0604329	7.98787e-05	0.000428269	0.466247	0.257804
chr1	2028002	2028462	461	*	7	1.43793e-25	0.0460003	4.34711e-05	0.000428813	-0.568115	-0.197234	GABRD
chr3	188558984	188559246	263	*	2	7.06853e-15	0.000450199	0.000912248	0.000428887	-0.301835	-0.290525	LPP
chr19	46829452	46829830	379	*	2	6.51348e-16	0.0829943	7.86891e-05	0.000429117	-0.458422	-0.233874
chr12	121533424	121534696	1273	*	4	2.09246e-24	0.00633874	0.000338314	0.000429141	0.331626	0.209964	KDM2B
chr12	59736672	59737063	392	*	2	1.63844e-14	0.000217471	0.00464425	0.000429276	-0.307758	-0.246421	SLC16A7
chr14	69797093	69798740	1648	*	8	1.15675e-20	0.0265415	0.00295614	0.000430594	0.367834	0.169701	SLC10A1
chr15	72305944	72307389	1446	*	9	1.20185e-32	0.00926562	0.0036155	0.000431258	-0.239342	-0.108585	AC009690.2, AC009690.3, CELF6, AC009690.1
chr2	109069895	109070078	184	*	2	1.10872e-14	0.000994808	0.000371626	0.000431803	-0.486738	-0.305624
chr11	102955360	102956626	1267	*	11	7.56311e-35	0.0655859	1.13533e-05	0.000432554	-0.50301	-0.0493667	MMP13
chr7	130352819	130353052	234	*	2	1.0222e-14	0.00484234	0.000138657	0.000433504	-0.311934	-0.200187	CPA5
chr17	835581	836667	1087	*	5	1.1835e-17	0.000200869	0.0121318	0.000434744	-0.372681	-0.283048	NXN
chr3	171306781	171307051	271	*	3	4.82442e-18	0.000235307	0.00566263	0.000434857	-0.293612	-0.248966	TNIK
chr3	20038725	20039404	680	*	4	1.48006e-24	0.00141616	0.0113883	0.0004357	0.394334	0.246697
chr14	20998146	20999749	1604	*	8	1.43574e-24	0.00716948	0.004303	0.000438664	-0.233794	-0.110871	SLC39A2, AL161668.3
chr15	39625018	39625207	190	*	3	5.80328e-17	0.0468065	3.34425e-05	0.000440849	-0.70428	-0.29315	FSIP1
chr7	156604957	156605872	916	*	9	1.95884e-33	0.460807	0.000147191	0.000441037	-0.466395	-0.120643	LINC01006
chr6	160974077	160974753	677	*	3	3.01158e-18	0.00482446	0.0011327	0.000441372	-0.2986	-0.172357	AL139393.1
chr6	31617129	31617163	35	*	2	1.06688e-17	0.000585352	0.000680434	0.000441723	-0.418136	-0.306735
chr9	136670573	136670701	129	*	4	4.53625e-23	9.2582e-05	0.0231154	0.000442003	0.173677	0.139355	EGFL7, MIR126
chr1	46523628	46524098	471	*	2	4.74099e-16	0.00146812	0.000280322	0.000442028	-0.627588	-0.38964
chr16	2502818	2503176	359	*	2	1.07156e-16	0.000221568	0.00495612	0.000442296	0.252303	0.249924	TBC1D24, AC093525.2
chr2	112153218	112153730	513	*	3	4.50451e-18	0.0169565	0.00238652	0.000444285	-0.333567	-0.206715	FBLN7
chr2	10122915	10123568	654	*	5	3.2599e-28	0.147651	0.000603995	0.000445296	-0.312333	-0.143851	RRM2
chr2	19351636	19352098	463	*	3	2.95045e-21	0.000199197	0.00778511	0.000446468	0.464784	0.299278	OSR1
chr2	20917207	20917434	228	*	2	8.98936e-15	0.00102139	0.00038481	0.000446803	-0.186433	-0.141811
chr15	71079487	71079948	462	*	3	1.10228e-17	0.00128709	0.000403676	0.00044711	-0.353026	-0.224073
chr15	38039464	38040164	701	*	3	3.87974e-19	0.00615116	0.000291739	0.000447534	-0.445972	-0.246677	LINC02345
chr20	6960072	6960220	149	*	2	1.85603e-14	0.00193668	0.000236887	0.000449593	-0.413037	-0.284942
chr20	2860607	2860970	364	*	5	4.98565e-28	0.00465838	0.00127269	0.000451283	0.344754	0.186177	VPS16
chr10	92101627	92102259	633	*	3	1.33223e-17	0.230474	1.78411e-05	0.000451534	-0.405452	-0.153714	CPEB3
chr11	110196392	110196561	170	*	2	1.6051e-14	0.000270871	0.00285014	0.000452825	-0.374854	-0.301904	RDX
chr4	56757615	56758264	650	*	4	1.39149e-20	0.00484683	0.00253744	0.000453659	-0.410933	-0.224548
chr16	85172134	85172835	702	*	3	4.05783e-22	0.000471069	0.0011066	0.000456387	-0.280365	-0.23277	GSE1
chr4	81725319	81725462	144	*	2	1.73231e-14	0.000277141	0.00275938	0.00045667	-0.294068	-0.241328	RASGEF1B
chr1	200674389	200674995	607	*	3	1.38839e-18	0.00205347	0.000511698	0.000456758	-0.375853	-0.255239	DDX59-AS1
chr5	177947924	177947938	15	*	2	1.89763e-14	0.000237685	0.00440681	0.000456768	-0.257197	-0.246678	AC106795.1, AC106795.3
chr7	2712582	2712638	57	*	2	2.68101e-16	0.000222035	0.005759	0.000457163	0.269186	0.258094	AMZ1
chr1	1421347	1422728	1382	*	11	1.0447e-41	0.803424	2.77633e-05	0.000457476	-0.545663	-0.0879407	AL391244.1, ANKRD65
chr20	1416208	1416447	240	*	2	1.53897e-14	0.00986678	0.000116029	0.000457915	-0.479475	-0.275632
chr15	67131113	67131376	264	*	2	5.39227e-16	0.00582118	0.000138864	0.000458907	-0.394039	-0.219403	SMAD3
chr1	161142155	161142203	49	*	2	2.00692e-16	0.16587	8.33569e-05	0.000459857	-0.426105	-0.201614
chr1	223233619	223233752	134	*	3	8.0639e-18	0.000185397	0.00743249	0.000459896	-0.302142	-0.245326	SUSD4
chr6	113684753	113685225	473	*	2	4.5558e-16	0.00143282	0.000304214	0.000459905	-0.381072	-0.101285
chr18	45726886	45726953	68	*	2	4.90908e-14	0.0354638	9.08919e-05	0.000460187	-0.395543	-0.217664	SLC14A1, AC023421.2
chr16	72989827	72990302	476	*	3	5.10843e-18	0.00139395	0.00188398	0.000461139	-0.29216	-0.21049	ZFHX3
chr7	106731443	106731714	272	*	2	2.76873e-15	0.00057927	0.000761466	0.000463637	-0.458105	-0.338094	AC004917.1
chr8	11473782	11474197	416	*	2	8.17833e-19	0.00714624	0.000130683	0.000464002	-0.379749	-0.131834	FAM167A
chr2	25618953	25619307	355	*	2	8.26618e-15	0.00034464	0.00175562	0.00046419	-0.395562	-0.313183	DTNB
chr14	106389987	106390313	327	*	3	3.19086e-17	0.000323942	0.0020698	0.000464235	-0.436145	-0.298984
chr15	66780014	66780339	326	*	2	4.03446e-16	0.000225107	0.00587496	0.000464397	-0.286298	-0.2483	SMAD6
chr19	55546534	55547343	810	*	2	2.22491e-19	0.0155129	0.000105526	0.00046529	-0.319367	-0.174026
chr1	27526199	27526548	350	*	2	5.43461e-18	0.000312173	0.00219586	0.000465932	-0.204436	-0.164088	BX293535.1
chr10	122307764	122308150	387	*	3	2.3591e-17	0.00484945	0.000209736	0.000466197	-0.417073	-0.283856	BTBD16
chr16	30074853	30075065	213	*	2	4.65168e-19	0.000393271	0.00138718	0.000466734	-0.408021	-0.286986
chr7	2433893	2434223	331	*	2	3.58352e-19	0.00216695	0.000235153	0.000469527	0.631329	0.397064	CHST12
chr16	2847072	2847178	107	*	2	9.2596e-14	0.219591	8.51766e-05	0.000470231	-0.349663	-0.17054
chr10	78906202	78906560	359	*	2	1.58468e-18	0.00460183	0.000158148	0.00047057	-0.381153	-0.243508
chr1	91651072	91651446	375	*	2	2.62252e-15	0.00158113	0.000292901	0.000470575	-0.214484	-0.183933
chr3	66483307	66483625	319	*	2	2.84743e-18	0.00028389	0.00287752	0.000471138	-0.279054	-0.047656	LRIG1
chr14	68598277	68598712	436	*	2	1.4253e-14	0.000277831	0.00307191	0.000472037	-0.353683	-0.283041	RAD51B
chr2	8487802	8488065	264	*	4	2.50701e-19	0.043405	0.000521526	0.000472216	-0.363018	-0.162567	LINC00299, LINC01814
chr7	116316998	116317339	342	*	2	9.35776e-16	0.00949057	0.000122094	0.000472656	-0.308021	-0.187851	CAV2, AC073130.2, AC002066.1
chr12	21775036	21775726	691	*	5	2.38974e-34	0.104885	0.000164918	0.000472856	0.771432	0.222328	KCNJ8
chr8	55678463	55678639	177	*	2	1.30905e-14	0.00594403	0.000143436	0.0004733	-0.28993	-0.0903002
chr6	168155352	168156043	692	*	2	3.82842e-20	0.0111329	0.000117337	0.000474843	-0.331314	-0.0974169
chr16	70744647	70745086	440	*	2	1.15804e-17	0.161976	8.65629e-05	0.000475706	0.418386	0.210329	VAC14
chr16	85592810	85593158	349	*	2	2.17789e-18	0.0930606	8.78447e-05	0.000475761	-0.25889	-0.131949	GSE1, AC092127.1
chr17	68318659	68318860	202	*	2	3.09656e-15	0.00479626	0.000159716	0.000480431	-0.409373	-0.237772	ARSG
chr3	54087243	54087733	491	*	2	4.53395e-20	0.000795905	0.000563958	0.000481798	0.44448	0.332632	AC115282.1
chr1	31705327	31705448	122	*	2	1.1593e-20	0.00174803	0.000282889	0.000482139	-0.447781	-0.329291
chr3	128112417	128112829	413	*	3	1.8638e-17	0.000598557	0.0011061	0.000483007	-0.358838	-0.233216	RUVBL1
chr2	112631277	112631332	56	*	2	2.45362e-14	0.000542476	0.000909415	0.000483611	-0.402198	-0.315721
chr16	11781949	11783055	1107	*	8	3.47237e-28	0.156712	0.000801013	0.000484429	-0.261356	-0.119688	ZC3H7A
chr2	241279559	241279954	396	*	2	8.74319e-17	0.000636245	0.000740778	0.000484874	0.434904	0.321583	HDLBP
chr6	165847043	165847557	515	*	4	2.93625e-23	0.000298461	0.00237116	0.000484991	-0.416407	-0.264314	PDE10A
chr10	88032559	88032839	281	*	2	5.7945e-15	0.00895888	0.000128474	0.000485382	-0.360578	-0.140721
chr11	7575676	7577070	1395	*	11	2.17557e-39	0.128874	0.000633983	0.000487962	-0.230762	-0.018466	PPFIBP2
chr22	17191243	17191277	35	*	2	4.95251e-15	0.000251183	0.00483843	0.00048863	-0.308324	-0.256186	ADA2
chr2	174024230	174025116	887	*	4	5.55121e-23	0.00320603	0.00705385	0.000489217	-0.23182	-0.143369
chr2	97869582	97869721	140	*	2	1.32165e-16	0.000499257	0.00105268	0.000489358	-0.311691	-0.296481	TMEM131
chr7	97001776	97003147	1372	*	7	1.6338e-31	0.000572844	0.0246609	0.000490116	0.331905	0.209746	DLX6-AS1
chr19	14554314	14554608	295	*	2	6.26249e-16	0.00168583	0.00029847	0.000490685	-0.487987	-0.364883	TECR, DNAJB1
chr12	48968691	48969208	518	*	3	1.18234e-16	0.00101785	0.00487414	0.000493342	-0.326886	-0.240338	WNT10B
chr1	36374196	36374766	571	*	3	3.19801e-17	0.000415934	0.00655179	0.000493821	-0.331745	-0.213936	STK40
chr18	11670169	11670760	592	*	4	1.11318e-21	0.144977	3.70262e-05	0.000494215	-0.434755	-0.16615
chr15	40454701	40455887	1187	*	5	2.35074e-24	0.0181066	0.000656242	0.000495884	-0.446204	-0.194176	BAHD1
chr1	116693630	116694276	647	*	3	6.14547e-19	0.00060689	0.00342895	0.00049625	-0.245051	-0.184897	LINC02868
chr1	3237516	3238596	1081	*	6	9.27605e-29	0.00256248	0.0104596	0.000496383	0.32974	0.11926	PRDM16
chr8	143940820	143940953	134	*	3	5.78804e-19	0.000336444	0.00326064	0.00049656	-0.452864	-0.260579	PLEC
chr19	42199075	42199699	625	*	4	3.78336e-21	0.00135826	0.00646522	0.000496785	-0.222702	-0.134398	DEDD2
chr5	134435816	134437450	1635	*	6	3.80815e-18	0.0107998	0.00100541	0.000497019	-0.37829	-0.171916	AC005355.1, AC109454.3
chr5	172819991	172820262	272	*	2	1.02836e-14	0.000589129	0.000862052	0.000497212	-0.297417	-0.240614
chr2	58645154	58645320	167	*	2	4.58929e-14	0.0112238	0.000124098	0.000497741	-0.421055	-0.253167	LINC01122
chr10	50503754	50504011	258	*	2	4.47084e-15	0.000542543	0.000969313	0.000498011	-0.325596	-0.261751	SGMS1
chr2	96557195	96557374	180	*	2	1.89519e-14	0.00136577	0.000360078	0.000498364	-0.32145	-0.246691
chr11	72227026	72227788	763	*	3	9.81038e-18	0.000358796	0.00476872	0.000499749	-0.24062	-0.222277	INPPL1
chr16	84618193	84619447	1255	*	7	1.87201e-26	0.0473185	0.00245773	0.000499978	-0.304699	-0.124715
chr2	64452918	64453290	373	*	2	5.8951e-20	0.00946972	0.000131176	0.000500218	0.364352	0.227456	LGALSL-DT
chr2	136060388	136060758	371	*	2	1.24995e-14	0.000329136	0.00241374	0.000500236	-0.316541	-0.248685
chr8	81036673	81036888	216	*	3	5.1852e-18	0.000206012	0.00753212	0.000500342	-0.253821	-0.198765	PAG1
chr20	34968160	34968242	83	*	2	2.56164e-14	0.000372344	0.00185051	0.000500597	-0.228108	-0.226645	MYH7B
chr14	77882410	77882617	208	*	2	2.89471e-14	0.0119447	0.000123546	0.000502765	-0.470945	-0.275419	ADCK1
chr11	45333295	45333670	376	*	2	6.24226e-18	0.0905943	9.3532e-05	0.000502834	-0.309888	-0.143892
chr2	46150981	46151147	167	*	2	5.66507e-14	0.0460745	9.79512e-05	0.000503327	-0.351901	-0.154333	PRKCE
chr9	128202094	128202638	545	*	4	3.57167e-22	0.00308162	0.00214525	0.000504383	-0.275775	-0.182194	DNM1, CIZ1
chr14	37559583	37559777	195	*	5	1.07665e-20	0.00486485	0.00147085	0.000505587	-0.39973	-0.207149	AL121790.2
chr16	84521479	84521539	61	*	2	2.37938e-14	0.000645003	0.000793223	0.000505656	-0.408556	-0.394554	MEAK7
chr5	55851416	55851622	207	*	2	8.05939e-19	0.0402658	0.000100156	0.00050714	-0.445536	-0.187546	IL31RA
chr8	58107481	58107668	188	*	2	4.72696e-16	0.0317973	0.000103134	0.000507518	-0.36989	-0.130417	FAM110B
chr11	113313126	113313315	190	*	2	1.48323e-17	0.00293955	0.000221359	0.000510256	-0.427299	-0.272756	AP000880.1
chr3	24493185	24493219	35	*	2	3.43394e-21	0.00288356	0.000224177	0.000510875	-0.392801	-0.270034	THRB
chr11	128942566	128943940	1375	*	20	1.39702e-54	0.0604535	0.00172348	0.000511434	-0.505844	-0.130638	TP53AIP1
chr6	169530612	169530675	64	*	2	3.76243e-14	0.00147447	0.000354024	0.000512193	-0.325852	-0.253198	AL031315.1, WDR27
chr3	45139601	45140610	1010	*	4	8.3944e-16	0.000150268	0.0144373	0.000513251	-0.274739	-0.222792	CDCP1
chr1	152047807	152048455	649	*	6	5.85917e-25	0.0044483	0.0062551	0.000513969	-0.378194	-0.199861	S100A11
chr6	57205823	57206325	503	*	2	9.07337e-15	0.000269042	0.00477922	0.00051582	-0.305859	-0.281248	RAB23
chr10	33010218	33010369	152	*	2	2.11721e-14	0.00113726	0.000448585	0.000516831	-0.386177	-0.31945	ITGB1-DT
chr6	11805590	11806457	868	*	5	3.79568e-24	0.0776858	0.000530921	0.000518154	-0.52223	-0.21544	ADTRP
chr16	82062979	82063869	891	*	4	6.88568e-18	0.000380619	0.00540998	0.000520318	-0.279377	-0.202672	HSD17B2, AC092142.1
chr12	80187146	80187281	136	*	2	2.66718e-14	0.000944394	0.000544418	0.000520943	-0.299259	-0.25294	OTOGL
chr11	3095634	3095950	317	*	3	9.16973e-18	0.106128	2.96881e-05	0.000522179	-0.342937	-0.0679816	OSBPL5
chr11	77020173	77020544	372	*	2	6.20515e-15	0.000680779	0.000796272	0.000523798	-0.328072	-0.272641	ACER3
chr19	934668	935258	591	*	2	4.32102e-18	0.000489682	0.00128154	0.000525824	0.342284	0.264291	ARID3A
chr11	12433976	12434083	108	*	3	8.00632e-17	0.000155159	0.0166291	0.000527226	-0.266693	-0.203304	PARVA
chr5	157108796	157109384	589	*	7	2.00073e-24	0.0158411	0.00674929	0.000528231	-0.26708	-0.121141	AC011377.1, HAVCR2
chr5	139272817	139272829	13	*	2	1.57412e-19	0.000254409	0.00668253	0.000528837	-0.198652	-0.188356	SIL1
chr9	115633368	115633454	87	*	2	3.31059e-14	0.000254758	0.00677988	0.00053095	-0.327203	-0.286611	AL691420.1
chr4	99353074	99353502	429	*	3	1.49409e-19	0.0565471	0.000172944	0.000531292	-0.330935	-0.168196
chr5	135891091	135891359	269	*	2	1.6337e-14	0.000307659	0.00351685	0.000531646	-0.270048	-0.234094
chr20	56689905	56690062	158	*	2	4.25986e-15	0.000605543	0.000957988	0.000531687	-0.291961	-0.255572
chr10	113038347	113038397	51	*	2	1.49804e-13	0.0220085	0.000115435	0.000531964	-0.363177	-0.216204	TCF7L2
chr7	80922854	80923366	513	*	3	9.2646e-20	0.0115127	0.00238865	0.000534443	-0.322421	-0.178154
chr9	16039922	16040626	705	*	2	1.2704e-13	0.00033202	0.00292565	0.000534971	-0.292381	-0.268676	CCDC171
chr3	46208303	46209026	724	*	5	2.23332e-24	0.0303572	0.00244367	0.00053509	-0.366171	-0.15796	CCR3, CCR1
chr8	125335274	125335721	448	*	3	3.88059e-17	0.000836281	0.000693798	0.000535142	-0.421055	-0.24684	NSMCE2
chr6	10113242	10113414	173	*	2	4.19583e-17	0.00239125	0.000269865	0.000536769	0.646221	0.420561	OFCC1
chr17	48482964	48483320	357	*	2	5.64672e-15	0.0011996	0.000457239	0.000537503	-0.385967	-0.264726
chr6	30913334	30913686	353	*	4	2.36198e-19	0.0808504	2.20339e-05	0.0005411	-0.295029	-0.134419	GTF2H4, AL669830.1
chr22	39353156	39353682	527	*	3	2.16311e-18	0.0041769	0.00262697	0.000541582	-0.327082	-0.188151	SYNGR1
chr16	58417905	58418801	897	*	3	3.28078e-18	0.00058088	0.00591272	0.000541799	-0.302067	-0.190984
chr6	134787412	134787653	242	*	2	1.5766e-14	0.00129935	0.000434442	0.000543797	-0.411988	-0.309483
chr1	159932597	159933068	472	*	2	3.39876e-15	0.000682189	0.000858924	0.000544232	-0.240403	-0.186493	IGSF9
chr15	72227397	72228817	1421	*	5	4.01346e-18	0.000163575	0.0305345	0.000546239	-0.416406	-0.2875	PKM
chr5	160453046	160453066	21	*	2	1.01664e-13	0.00676366	0.000164722	0.000546334	-0.470262	-0.294715	MIR3142HG
chr6	160350041	160350541	501	*	2	4.15639e-17	0.000289294	0.00477128	0.000547441	0.424425	0.304829	SLC22A3
chr11	2600042	2600134	93	*	2	3.43054e-14	0.000371852	0.00242881	0.000549721	-0.34748	-0.268005	KCNQ1
chr1	245234675	245234783	109	*	4	2.10196e-19	0.000625489	0.00618544	0.000549894	-0.298026	-0.229592	KIF26B
chr15	95302382	95302394	13	*	2	3.74749e-14	0.000264176	0.00697699	0.000550767	-0.360478	-0.347576	LINC01197
chr1	117232549	117232822	274	*	2	2.1242e-14	0.000364943	0.00255002	0.000550776	-0.241466	-0.239919
chr15	70584937	70585041	105	*	2	4.24262e-18	0.00671161	0.000167186	0.000551331	-0.233096	-0.143302	LINC02204
chr11	117384270	117384539	270	*	2	2.4254e-14	0.233357	0.000101505	0.000551574	-0.345844	-0.168496	CEP164
chr7	69780545	69780869	325	*	2	1.25897e-16	0.112902	0.000102848	0.000551672	-0.355534	-0.169084	AUTS2
chr13	75365464	75366102	639	*	3	4.59324e-20	0.00272412	0.000227307	0.000551747	-0.380484	-0.00769896	TBC1D4
chr10	77501522	77501744	223	*	2	2.52805e-14	0.00424611	0.000204123	0.00055218	-0.284679	-0.174772	KCNMA1
chr15	76150113	76150135	23	*	2	3.71933e-14	0.000331819	0.00326869	0.000552698	-0.22219	-0.219044	TMEM266
chr17	64329429	64329925	497	*	7	1.27888e-25	0.0149046	0.0137749	0.000553059	-0.374184	-0.201465	PECAM1
chr2	69936839	69937362	524	*	3	2.59315e-21	0.371579	2.25545e-05	0.000553139	0.477764	0.188001	MXD1
chr2	96534751	96535166	416	*	2	8.61474e-20	0.0754415	0.000105031	0.000553279	-0.375691	-0.194828
chr1	27659019	27659562	544	*	4	1.79184e-25	0.131177	1.73681e-05	0.000556735	-0.391737	-0.136273
chr15	57025630	57025781	152	*	2	3.38596e-14	0.00863644	0.00015516	0.000558012	-0.433828	-0.157231	TCF12
chr2	45852051	45852481	431	*	2	2.51402e-14	0.000288539	0.005248	0.000558631	-0.459581	-0.376141	PRKCE
chr5	180069892	180070097	206	*	2	2.3591e-15	0.000873248	0.000674915	0.000559093	-0.232977	-0.231909	RNF130
chr14	20328859	20329611	753	*	2	1.66903e-18	0.104272	0.00010493	0.00056032	-0.369953	-0.169635	CCNB1IP1
chr16	87955024	87955900	877	*	4	1.76531e-16	0.000374263	0.012016	0.000561291	-0.31322	-0.211676	BANP
chr6	89566904	89567597	694	*	9	6.86965e-42	0.934528	1.15943e-05	0.000563008	0.586333	0.134859	ANKRD6, AL159174.1
chr15	59175084	59175834	751	*	3	6.37945e-17	0.000327846	0.00448012	0.000563795	-0.299313	-0.256754	MYO1E
chr15	101357140	101357574	435	*	2	2.09239e-15	0.000321281	0.00391817	0.000566895	-0.243742	-0.225285	PCSK6
chr7	55534415	55534678	264	*	2	9.32112e-16	0.000358449	0.00292091	0.000567306	-0.225015	-0.222241	VOPP1
chr11	12539667	12539772	106	*	2	8.36301e-15	0.000440209	0.00188158	0.000568651	-0.3773	-0.278058	AC009806.1
chr19	11168759	11168872	114	*	2	6.25991e-16	0.000275879	0.00680525	0.000568763	-0.345774	-0.320259	KANK2
chr12	52906305	52906508	204	*	3	6.91921e-20	0.00116349	0.00518076	0.000568927	-0.306209	-0.185328	KRT8
chr22	29816783	29817171	389	*	3	8.87544e-22	0.00944856	8.93685e-05	0.000570478	-0.366737	-0.178855	ASCC2
chr12	90937805	90938701	897	*	6	2.5678e-21	0.141324	0.000148801	0.000570947	-0.439159	-0.143307	LINC00615, CCER1
chr19	5870354	5870517	164	*	2	3.43316e-17	0.000383885	0.002566	0.000573438	-0.305377	-0.289712	FUT5, AC024592.3
chr14	71336742	71337142	401	*	2	7.81705e-16	0.000278944	0.00679266	0.000573931	0.286209	0.27158	SIPA1L1
chr1	234933195	234933540	346	*	3	4.63991e-17	0.000435973	0.00382495	0.000574788	-0.326864	-0.226933
chr12	27331528	27331722	195	*	2	1.09026e-18	0.000388775	0.00252455	0.000575816	-0.365537	-0.326915
chr22	29308492	29309054	563	*	2	3.03273e-21	0.00654958	0.000179002	0.00057659	-0.759443	-0.410811	GAS2L1
chr15	99123843	99124316	474	*	3	9.61674e-20	0.0207573	6.43669e-05	0.000576695	-0.45685	-0.0714078	SYNM
chr19	29672920	29673297	378	*	2	1.42461e-18	0.0347066	0.000118343	0.000577352	-0.316605	-0.170796	PLEKHF1
chr5	75023989	75024024	36	*	2	4.34289e-15	0.000328475	0.00393077	0.000577535	-0.298805	-0.275288
chr1	245788300	245788405	106	*	2	3.03539e-15	0.000288978	0.00607042	0.000577737	-0.307135	-0.286705	SMYD3
chr2	178404482	178404504	23	*	2	4.35982e-14	0.000288003	0.00615938	0.000577888	-0.244626	-0.24098
chr11	44569338	44569547	210	*	2	1.80732e-14	0.00108047	0.000575983	0.000579183	-0.325821	-0.242186	CD82
chr6	35493458	35494040	583	*	4	2.35659e-20	0.0029495	0.00136725	0.000579186	-0.154205	-0.11131	TEAD3
chr19	35068392	35068478	87	*	2	4.81601e-14	0.0177739	0.000133349	0.000579244	-0.434544	-0.239101	HPN-AS1
chr7	28985803	28985863	61	*	2	8.61447e-17	0.000429141	0.00209501	0.000580741	-0.380087	-0.322551	AC005162.2
chr3	149355944	149356313	370	*	2	5.67267e-15	0.00243424	0.000300721	0.000581246	-0.328306	-0.232214
chr1	23370245	23371162	918	*	6	2.78892e-28	0.247863	6.52181e-05	0.000581476	-0.481451	-0.161148	ZNF436-AS1, Y_RNA
chr3	42195330	42195967	638	*	4	8.104e-18	0.00127832	0.0040648	0.000582847	-0.353902	-0.218757	TRAK1
chr7	75791314	75791736	423	*	3	2.35895e-18	0.175671	2.54464e-05	0.000583585	-0.271838	-0.116229
chr17	16441053	16441259	207	*	3	1.52499e-17	0.00610008	0.00407552	0.000583678	-0.2646	-0.183378	SNHG29, SNORD65
chr5	54454987	54456088	1102	*	5	3.85208e-23	0.00237434	0.0129647	0.000583842	-0.311216	-0.210623	HSPB3
chr3	148855061	148855662	602	*	3	4.12461e-18	0.00122481	0.0048795	0.000584098	-0.248854	-0.125152	CPB1, AC092979.1
chr6	42049615	42049756	142	*	4	1.3369e-29	0.000327487	0.0105213	0.000584506	0.370725	0.288203	CCND3
chr2	48579368	48579634	267	*	2	1.48194e-14	0.00766121	0.00017173	0.000584507	-0.184474	-0.13261	STON1, STON1-GTF2A1L
chr2	239139111	239139630	520	*	4	4.12881e-23	0.122226	0.000135033	0.000585264	-0.309512	-0.132381	HDAC4
chr4	47483996	47484802	807	*	2	9.31945e-12	0.000371954	0.00295349	0.0005857	-0.289368	-0.263243	AC107398.5
chr4	165199849	165199995	147	*	2	5.21441e-14	0.00322652	0.000256279	0.000585792	-0.421837	-0.27889	TMEM192
chr16	85894390	85894452	63	*	2	6.67374e-17	0.000372565	0.00295225	0.000586362	0.288789	0.217405
chr11	17521058	17521172	115	*	2	4.57695e-14	0.0946769	0.000110823	0.000586421	-0.387083	-0.197988	USH1C
chr8	60700570	60701161	592	*	3	1.35323e-18	0.0333544	0.00082081	0.000586652	0.477643	0.264837	CHD7
chr3	157081619	157081822	204	*	4	4.03736e-18	0.64694	5.14774e-06	0.000587306	-0.347851	-0.101854	LINC02029, LINC00880
chr19	18398547	18399162	616	*	3	2.634e-20	0.0161556	0.000789725	0.000588174	-0.402787	-0.19278
chr12	64088589	64088816	228	*	2	2.94647e-14	0.00419766	0.000224124	0.00058828	-0.280408	-0.196526	SRGAP1, AC020611.2
chr3	134057512	134058085	574	*	3	6.52258e-19	0.0716515	5.58302e-05	0.000589531	-0.279419	-0.153747	LINC02000
chr10	124717237	124717329	93	*	2	6.66396e-15	0.000376085	0.00293667	0.000589634	-0.257922	-0.253473	AC068896.1, FAM53B
chr11	61589656	61590143	488	*	4	1.35087e-18	0.918536	5.02112e-06	0.00059312	-0.643955	-0.171314	AP002754.1
chr17	79859695	79860499	805	*	4	1.56704e-17	0.000164958	0.0172149	0.000593958	-0.398962	-0.30045
chr6	1708331	1708478	148	*	3	1.22911e-16	0.000418891	0.00712834	0.000594222	-0.353941	-0.291096	GMDS
chr3	56818737	56818739	3	*	2	4.78059e-14	0.000292658	0.00659537	0.000594238	-0.335788	-0.290228	ARHGEF3
chr7	140252793	140253316	524	*	2	1.43928e-13	0.000311166	0.00524184	0.00059452	-0.222314	-0.199822
chr14	73228632	73228843	212	*	2	5.20881e-15	0.000445382	0.00208569	0.000595712	-0.293755	-0.216104
chr7	75980213	75980911	699	*	4	7.36447e-23	0.0549438	0.00144102	0.000596543	-0.276519	-0.10566	POR
chr4	176790201	176790527	327	*	2	1.40047e-14	0.0213651	0.00013303	0.00059668	-0.441316	-0.251958	VEGFC
chr16	23469652	23470154	503	*	3	2.9356e-16	0.00777546	0.000615344	0.000597584	-0.461779	-0.236594	GGA2
chr7	102859175	102859663	489	*	2	4.66442e-14	0.000334943	0.00421308	0.000597665	-0.308964	-0.228882	FBXL13
chr9	124254428	124254586	159	*	2	3.58931e-14	0.000540524	0.00148807	0.000598752	-0.300316	-0.215814
chr2	173991712	173992020	309	*	2	3.90809e-15	0.00462962	0.000219508	0.000599856	-0.290922	-0.0562194
chr4	1231718	1231940	223	*	2	7.71743e-17	0.000300566	0.00626039	0.000601134	-0.377113	-0.331461	CTBP1
chr6	139839787	139840055	269	*	2	4.22886e-16	0.000978585	0.000684365	0.000601603	0.345215	0.269526	FILNC1
chr4	16216914	16217428	515	*	3	2.88244e-17	0.0177614	0.000280901	0.000602365	-0.245147	-0.141825	TAPT1
chr12	52867302	52867720	419	*	2	5.02907e-15	0.00128838	0.000522775	0.000603111	-0.365823	-0.319755
chr8	133076273	133076454	182	*	2	6.75466e-16	0.00131244	0.000514368	0.000603367	-0.253767	-0.193453	TG, SLA
chr12	117101789	117102266	478	*	2	5.873e-18	0.00284957	0.000290838	0.000607512	-0.186821	-0.134951	TESC-AS1
chr5	97142790	97142809	20	*	2	2.84056e-17	0.000329475	0.004787	0.000609492	-0.361989	-0.318703	LIX1-AS1
chr1	165904312	165904587	276	*	2	6.85838e-15	0.0371801	0.000124894	0.000609549	-0.45772	-0.200614	UCK2
chr3	122365829	122367403	1575	*	6	2.21114e-25	0.012501	1.8666e-05	0.000610663	-0.488621	-0.0123785	CCDC58
chr10	79137586	79137984	399	*	2	6.28899e-16	0.00468167	0.000223836	0.000610781	-0.325933	-0.233026	ZMIZ1
chr2	65067980	65068004	25	*	2	6.3896e-16	0.000296462	0.00717151	0.000611095	-0.303797	-0.292663	CEP68
chr7	65980474	65980941	468	*	2	6.46802e-17	0.00187779	0.000390565	0.000611593	-0.351418	-0.228489	GUSB
chr1	97384285	97384470	186	*	2	1.17263e-13	0.044576	0.000123444	0.000614601	-0.456788	-0.24594	DPYD
chr4	53500520	53500750	231	*	2	5.21353e-16	0.00312823	0.000280619	0.000615919	-0.324896	-0.222802	AC058822.1, LNX1-AS1, LNX1
chr17	49889485	49889769	285	*	3	2.70242e-18	0.301517	2.54408e-05	0.000616357	-0.45058	-0.148646	AC027801.2
chr11	119510108	119510341	234	*	2	2.63499e-14	0.00171245	0.0004278	0.000618948	-0.490617	-0.298633	USP2-AS1
chr4	123673371	123673638	268	*	2	1.40291e-14	0.133731	0.00011639	0.000619398	-0.366291	-0.184097	LINC01091
chr19	17326053	17326610	558	*	2	1.39372e-15	0.00141036	0.000505066	0.000619904	-0.263803	-0.206376	ANO8
chr9	92762978	92763098	121	*	2	1.23518e-14	0.00166874	0.000438035	0.000620018	-0.514273	-0.304886	BICD2
chr12	103571666	103571956	291	*	2	3.33644e-14	0.0582872	0.00012162	0.000620247	-0.474059	-0.25334	LINC02401
chr1	107936829	107936983	155	*	2	5.03468e-14	0.000308846	0.00653822	0.000620775	-0.398351	-0.289669	VAV3
chr3	42778781	42779057	277	*	2	6.79087e-17	0.00692116	0.000193176	0.000621072	-0.376454	-0.25456	AC006059.2
chr16	81678259	81678496	238	*	4	3.49321e-22	0.0001669	0.0183833	0.000621258	0.188811	0.16563	CMIP
chr7	151923605	151923802	198	*	2	4.86736e-14	0.00467741	0.000229505	0.000621758	-0.298667	-0.210492
chr3	182285283	182285805	523	*	2	3.41744e-15	0.000672052	0.00117065	0.000623647	-0.334843	-0.046967
chr9	117704068	117704558	491	*	5	4.08005e-22	0.02886	8.49014e-05	0.000626581	-0.625512	-0.253493	AL160272.2, TLR4
chr6	16205263	16205671	409	*	2	8.50789e-16	0.000328388	0.00545127	0.000627346	-0.28525	-0.272937
chr2	157488853	157489158	306	*	2	9.23238e-19	0.0196683	0.000143635	0.00062736	-0.313357	-0.173867	CYTIP
chr13	111204419	111205210	792	*	3	1.17049e-20	0.00635984	0.000690869	0.000628408	0.47388	0.313663	ARHGEF7
chr19	13013158	13015173	2016	*	14	1.22829e-35	0.000770449	0.0193997	0.000628409	0.275961	0.167529	NFIX, AC138474.1
chr10	77497081	77497468	388	*	2	2.65723e-14	0.000410068	0.00294331	0.000630403	-0.249658	-0.242169	KCNMA1
chr11	17238546	17238597	52	*	2	5.82211e-14	0.000308571	0.00721626	0.000633081	-0.435529	-0.324404	NUCB2
chr22	19758632	19759616	985	*	6	1.77831e-24	0.000131686	0.023394	0.000634334	0.71202	0.307363	TBX1
chr3	125052134	125052476	343	*	2	1.15335e-14	0.0867421	0.000121722	0.000635358	-0.627785	-0.323686	HEG1
chr11	79189850	79190375	526	*	4	2.17726e-20	0.0449467	0.0121345	0.000635611	-0.28458	-0.195914	TENM4
chr11	117670752	117671145	394	*	2	5.90188e-15	0.00313971	0.000293534	0.00063609	-0.437347	-0.278032	DSCAML1
chr12	9115782	9117145	1364	*	9	1.76127e-29	0.04063	0.000182681	0.000637196	-0.374541	-0.142501	A2M
chr10	33145652	33145761	110	*	2	9.7616e-16	0.000350321	0.00476557	0.000639958	-0.274571	-0.253564
chr12	114656946	114657219	274	*	2	6.50262e-16	0.0628987	0.000125536	0.000641261	-0.342648	-0.152766
chr1	200373967	200375020	1054	*	4	1.1099e-19	0.00195777	0.00035419	0.000641583	-0.365259	-0.217794	AC104461.1, LINC00862
chr15	92639261	92640135	875	*	5	7.90029e-23	0.359836	0.000230381	0.000642251	-0.344667	-0.129948	FAM174B
chr7	5608154	5608490	337	*	4	3.69658e-21	0.0639352	5.18463e-05	0.00064259	-0.632863	-0.25503
chr13	113413573	113413865	293	*	4	2.92207e-19	0.00785911	0.00268202	0.000643618	-0.20884	-0.121044	ADPRHL1
chr15	69159740	69160618	879	*	10	6.85746e-40	0.787885	4.09996e-07	0.000643942	-0.349295	-0.0721245	GLCE
chr16	54291406	54292016	611	*	3	5.62234e-19	0.0175042	0.00365255	0.000645057	-0.234863	-0.152268	AC018553.1
chr11	70609172	70609556	385	*	5	7.1096e-22	0.016971	0.00537193	0.000645743	-0.273516	-0.103502	SHANK2
chr20	50321296	50323117	1822	*	6	5.84161e-15	0.00795334	0.00630656	0.000647556	-0.273586	-0.112418	LINC01271
chr1	33176571	33176592	22	*	2	1.1074e-15	0.0016852	0.000466913	0.00064766	-0.201996	-0.18758	TRIM62
chr4	83217687	83218430	744	*	3	6.06072e-17	0.000452973	0.00484428	0.000648105	-0.383554	-0.237774
chr16	4537036	4537670	635	*	3	8.86964e-22	0.00262432	0.000568523	0.000648405	-0.394285	-0.239004	CDIP1
chr3	23668531	23668811	281	*	2	3.0455e-14	0.0103929	0.000177931	0.000651642	-0.449834	-0.268193
chr4	56910496	56910559	64	*	2	4.82334e-18	0.000323544	0.00688187	0.000652635	-0.283301	-0.259984	REST
chr8	28388946	28389271	326	*	2	1.44653e-14	0.0271821	0.000141632	0.000652707	-0.323319	-0.128011	ZNF395, FBXO16
chr22	19961309	19961433	125	*	2	1.10284e-21	0.000390852	0.00373792	0.000653541	0.31963	0.261393	COMT
chr11	65555644	65556054	411	*	2	6.76126e-15	0.000351824	0.00514779	0.000654781	-0.276994	-0.216217	LTBP3
chr21	40382545	40383012	468	*	3	9.13349e-19	0.0120336	0.000145824	0.000656006	-0.386502	-0.206307	DSCAM
chr2	218125319	218126586	1268	*	8	5.21909e-29	0.0136203	0.000764361	0.000658915	-0.278498	-0.10888	CXCR2
chr1	180524895	180524995	101	*	2	2.5308e-13	0.0266082	0.000143774	0.000659037	-0.256494	-0.151059	OVAAL
chr10	104081530	104082045	516	*	2	1.60851e-15	0.00112468	0.000702132	0.000660284	-0.349805	-0.262544	COL17A1
chr4	99404519	99404872	354	*	2	8.35518e-14	0.00032113	0.00753404	0.000660642	-0.27024	-0.241648
chr10	12606032	12606526	495	*	4	2.96514e-19	0.00108998	0.00655292	0.000661306	-0.306386	-0.239634	CAMK1D
chr11	128039387	128039661	275	*	2	3.7349e-14	0.000347649	0.00560597	0.000661937	-0.395632	-0.34152
chr1	150507765	150508379	615	*	4	1.088e-21	0.00294001	0.00546304	0.000663196	-0.23247	-0.156098	ECM1
chr12	13194776	13196338	1563	*	6	1.282e-17	0.00961733	0.00409047	0.000663569	-0.298386	-0.131057
chr11	126318801	126319098	298	*	2	2.76393e-15	0.000320746	0.00778894	0.000664332	-0.282251	-0.251253	DCPS
chr7	1810692	1811164	473	*	3	9.5542e-21	0.00323919	0.000245751	0.00066598	-0.412363	-0.238559
chr10	96991287	96991609	323	*	3	4.20099e-17	0.00904815	0.00244087	0.000666086	-0.312995	-0.204783	LCOR
chr16	28611172	28611203	32	*	2	8.96138e-17	0.000614559	0.00155787	0.000666175	0.369504	0.278705	AC009093.11, AC020765.6, SULT1A1
chr10	125707858	125709176	1319	*	4	1.16797e-18	0.000222693	0.0186885	0.000669339	-0.257583	-0.221323	AL158835.1, EDRF1-DT, AL158835.3
chr16	4015395	4015691	297	*	2	8.55722e-18	0.000467214	0.00266452	0.000672893	0.47689	0.363515	ADCY9
chr11	65792948	65793291	344	*	4	1.19078e-20	0.676354	5.90338e-06	0.000674609	-0.635482	-0.166107	OVOL1
chr15	70250143	70250423	281	*	2	2.36324e-14	0.00210792	0.000419669	0.000675682	-0.25312	-0.194237
chr3	190386455	190386800	346	*	3	6.68613e-19	0.0426151	5.05534e-05	0.000676071	-0.473233	-0.13298	CLDN16
chr8	42499118	42499352	235	*	3	9.9242e-20	0.000199929	0.0189879	0.000676473	0.268246	0.221537	SLC20A2
chr8	23328818	23329542	725	*	4	1.49195e-18	0.143152	0.001519	0.000677545	-0.306673	-0.135957	LOXL2
chr14	31881117	31881221	105	*	2	1.19855e-14	0.00458729	0.000261228	0.000677815	-0.418972	-0.281788
chr5	96226799	96227053	255	*	3	1.17305e-16	0.0032806	0.00275432	0.000679097	-0.305818	-0.135536	AC104123.1
chr12	3337084	3337614	531	*	2	1.15277e-17	0.000338313	0.00697611	0.000679639	-0.33366	-0.252493	AC005865.1
chr14	100416993	100417121	129	*	2	6.29529e-14	0.000962764	0.000880527	0.000679692	-0.265087	-0.250464	WDR25
chr6	20867048	20867549	502	*	3	8.87123e-18	0.00102181	0.00456805	0.000679919	-0.364468	-0.176957	CDKAL1
chr8	122985563	122985843	281	*	3	6.48848e-16	0.0704257	4.97493e-05	0.000681984	-0.332415	-0.162788	AC104316.2
chr2	234863169	234863577	409	*	2	4.93802e-15	0.000766236	0.00118652	0.000682819	-0.233372	-0.215742	AC010148.1
chr7	150686065	150686248	184	*	2	9.66293e-15	0.000359733	0.00569672	0.000683457	-0.460463	-0.438741	GIMAP2
chr13	110343277	110344012	736	*	3	1.34863e-14	0.00132565	0.00586648	0.000686461	-0.393938	-0.256878	COL4A2
chr1	12180535	12181015	481	*	2	2.60978e-17	0.00469935	0.000263217	0.000687434	0.261854	0.195472	TNFRSF1B
chr11	27282170	27282424	255	*	2	5.03022e-15	0.0332307	0.00014599	0.000688135	-0.418917	-0.224355
chr2	25078164	25078863	700	*	4	2.23512e-20	0.000788856	0.0049063	0.000689178	-0.245992	-0.175038	EFR3B
chr2	67600800	67601130	331	*	2	2.92155e-15	0.106662	0.000132242	0.000690035	-0.485237	-0.245468	LINC02831, AC007422.1
chr11	101717834	101718536	703	*	3	1.58335e-16	0.001071	0.00560296	0.000691615	-0.335545	-0.292762	TRPC6
chr14	51398336	51398968	633	*	3	5.4514e-18	0.062227	4.25952e-05	0.000692157	-0.277864	-0.0786355
chr14	105220722	105221260	539	*	2	1.72411e-19	0.00043237	0.00351275	0.000694005	0.387443	0.263583	BRF1
chr14	61569890	61570836	947	*	6	4.41927e-23	0.00548985	0.00619928	0.000694578	-0.457805	-0.183975	AL355916.3, AL355916.1, LINC01303
chr7	66281864	66282030	167	*	2	1.09445e-14	0.00940628	0.000199599	0.000694728	-0.236703	-0.164802	TPST1
chr9	124282047	124282711	665	*	2	7.80043e-14	0.000361587	0.00601955	0.000695335	-0.292438	-0.222095	NEK6
chr22	26610161	26610533	373	*	2	9.67098e-17	0.0106442	0.000191762	0.000695396	-0.231231	-0.148636	Z95115.2, CRYBB1
chr21	45541480	45542287	808	*	4	4.70015e-24	0.0494331	0.000125023	0.000697626	-0.535957	-0.209241	SLC19A1
chr1	246597400	246597549	150	*	2	7.62572e-15	0.00096685	0.000922561	0.000697781	-0.533109	-0.433171	CNST
chr3	66582830	66583356	527	*	4	2.58539e-19	0.0105446	0.00186781	0.000698284	-0.296104	-0.168813
chr1	173917870	173918847	978	*	6	1.3284e-29	0.0467124	0.000752993	0.000698549	0.394706	0.205837
chr10	3852519	3852775	257	*	2	2.33902e-14	0.000564504	0.00203955	0.000700272	-0.496112	-0.385934
chr12	15728276	15728522	247	*	2	3.80642e-14	0.000810227	0.00116094	0.00070031	-0.354304	-0.293974	EPS8
chr2	175329974	175330201	228	*	3	3.90909e-17	0.000932144	0.00102314	0.000700575	-0.311486	-0.210343	AC093459.1
chr8	28400599	28401323	725	*	3	5.14124e-19	0.000380839	0.0054945	0.000700737	-0.290428	-0.225009	ZNF395, FBXO16
chr17	81360787	81360794	8	*	2	8.14302e-14	0.00047571	0.00291065	0.000702738	-0.343669	-0.281918
chr3	52053566	52054236	671	*	3	1.34451e-17	0.0389048	0.00287096	0.00070379	-0.356029	-0.20117	DUSP7
chr2	186694600	186695407	808	*	3	1.9808e-15	0.00202197	0.00459308	0.000703877	-0.41419	-0.185479	FAM171B, AC017101.1
chr14	103909669	103910336	668	*	5	2.57495e-22	0.0149333	0.00378651	0.000704274	-0.227329	-0.0992874
chr20	48668128	48668360	233	*	2	4.60213e-14	0.00317829	0.000338914	0.00070474	-0.334685	-0.211345	PREX1
chr10	11824910	11824971	62	*	2	1.52455e-17	0.0295276	0.000153718	0.00070795	-0.343752	-0.216795	PROSER2
chr10	34252051	34252163	113	*	2	3.62477e-13	0.0571141	0.0001418	0.000708893	-0.315323	-0.170016	PARD3
chr8	128540667	128541170	504	*	2	6.72547e-17	0.00035573	0.00703446	0.000710253	-0.314149	-0.29685	LINC00824
chr12	67630678	67630999	322	*	2	3.41234e-14	0.0536779	0.000143	0.000710563	-0.33421	-0.179926
chr11	64091347	64091407	61	*	2	1.22237e-15	0.000358417	0.0068671	0.000711044	0.192857	0.191487	AP000721.2, MACROD1
chr1	167198009	167198589	581	*	2	8.32877e-16	0.00249919	0.000403901	0.000713088	-0.319793	-0.106374
chr16	10560077	10560611	535	*	2	7.82531e-21	0.000436399	0.00375368	0.00071321	0.265708	0.254025	EMP2
chr7	40700862	40701324	463	*	2	8.53305e-14	0.000387912	0.00527903	0.000713531	-0.272246	-0.269853	SUGCT
chr10	98295649	98296160	512	*	2	2.35854e-15	0.0021412	0.000455215	0.000716312	-0.331862	-0.236629
chr5	135208574	135208732	159	*	2	7.26916e-14	0.00167837	0.000554393	0.000716317	-0.322256	-0.245942	C5orf66
chr1	219665732	219665759	28	*	2	1.23442e-13	0.00198117	0.000483873	0.000716729	-0.346734	-0.260499
chr2	20595738	20596151	414	*	2	1.59352e-13	0.000348763	0.00809234	0.000718965	-0.270911	-0.197652	HS1BP3
chr9	4225969	4226172	204	*	2	8.83395e-15	0.111125	0.000138664	0.000721008	-0.388697	-0.184514	GLIS3
chr1	6234595	6234789	195	*	3	1.57149e-18	0.00265315	0.00507362	0.000721381	-0.294354	-0.205393	LINC00337, ICMT
chr10	133217008	133217310	303	*	3	2.45061e-22	0.000587456	0.00509093	0.000721494	0.379615	0.299384	KNDC1
chr1	119631737	119632817	1081	*	6	9.04571e-29	0.0669337	0.000292599	0.000721685	0.341795	0.14707	ZNF697
chr10	86959259	86959363	105	*	3	1.36326e-23	0.000286912	0.0094726	0.000721884	-0.252123	-0.20128	SNCG, MMRN2
chr11	20112613	20112856	244	*	3	2.38114e-17	0.000215798	0.0193962	0.000725051	-0.23667	-0.198676	NAV2
chr20	53740371	53740577	207	*	2	3.58831e-14	0.000925539	0.00105116	0.000725311	-0.270131	-0.232563	AC005914.1
chr6	6900711	6900852	142	*	5	1.41798e-20	0.000697314	0.00747832	0.000725747	-0.422729	-0.263526
chr16	4561814	4561850	37	*	3	1.57525e-17	0.000491199	0.00826959	0.000727962	-0.24477	-0.162728	C16orf96
chr15	90191243	90192189	947	*	4	2.7228e-16	0.000332962	0.0103593	0.000730359	-0.284515	-0.235659	SEMA4B
chr10	129707497	129707996	500	*	7	6.15083e-25	0.0277774	0.00129785	0.000732041	-0.312652	-0.16276	MGMT
chr14	50344054	50344144	91	*	2	1.09894e-14	0.000637713	0.0018505	0.00073374	-0.303522	-0.248685	CDKL1
chr14	104770200	104770316	117	*	3	2.88629e-17	0.0116374	0.0010926	0.000735306	-0.190161	-0.119834	AL583722.1, AKT1
chr3	64291386	64291477	92	*	2	8.8539e-14	0.000758344	0.00141813	0.0007358	-0.281324	-0.230547	PRICKLE2
chr5	132001966	132002590	625	*	3	3.82945e-18	0.0311275	7.34609e-05	0.000738048	-0.198822	-0.123852	AC034228.3, ACSL6
chr8	140447249	140447636	388	*	2	1.13137e-15	0.00318347	0.000364613	0.000740717	-0.433412	-0.293227	TRAPPC9
chr19	47541749	47542014	266	*	2	9.04304e-17	0.105851	0.000143261	0.000741042	-0.435377	-0.207637	ZNF541
chr2	95275970	95276025	56	*	2	9.15332e-15	0.000362378	0.00802033	0.000741465	-0.398024	-0.349571	PROM2
chr5	127651813	127653190	1378	*	9	1.57084e-28	0.00762628	0.00112504	0.000741537	-0.30745	-0.120036	CTXN3, AC022118.1
chr1	109619137	109620586	1450	*	19	1.8127e-50	0.00608798	0.0456757	0.000741849	-0.591314	-0.234608	AMPD2, GNAT2
chr5	56480013	56480517	505	*	2	1.0719e-16	0.000889632	0.00116068	0.000742662	-0.263065	-0.208177	LINC01948
chr12	131027934	131028051	118	*	4	3.60794e-20	0.000452039	0.003543	0.000743062	-0.37474	-0.231954	ADGRD1, AC078925.3
chr17	57685082	57686028	947	*	5	7.2002e-23	0.00437553	0.00398259	0.000743933	-0.373883	-0.179276	RNU7-134P
chr1	177186541	177187271	731	*	3	1.05911e-18	0.467233	3.04722e-05	0.000746331	-0.433696	-0.129319	BRINP2
chr16	15644144	15644457	314	*	2	1.55279e-17	0.012944	0.000197435	0.000746473	-0.447863	-0.290106	NDE1
chr1	9269189	9269551	363	*	2	4.28603e-17	0.000560888	0.0024763	0.00074987	0.324368	0.284135	H6PD
chr17	41612759	41613041	283	*	5	1.88782e-21	0.000225883	0.0200762	0.000749916	-0.233885	-0.167116	KRT16
chr2	232568354	232568379	26	*	2	6.54121e-15	0.000462029	0.00383557	0.000750401	-0.207534	-0.187464	EIF4E2
chr15	76994606	76995564	959	*	9	1.47837e-30	0.0409555	0.0103964	0.000751131	-0.169498	-0.0640807	PSTPIP1
chr11	118338622	118339301	680	*	3	9.11275e-17	0.256588	0.000168023	0.000751278	-0.308151	-0.17859	CD3D
chr1	3292300	3292539	240	*	2	1.78509e-18	0.000411323	0.00539842	0.000752589	0.415485	0.351897	PRDM16
chr11	57304979	57305377	399	*	2	2.16556e-15	0.000398396	0.00603687	0.000753772	0.314759	0.0334723	TNKS1BP1
chr9	111411731	111411832	102	*	2	5.43466e-15	0.0229191	0.000173472	0.000753828	-0.497753	-0.286934	ECPAS, RNA5SP294
chr21	31502164	31502682	519	*	2	1.19584e-13	0.000367938	0.00817503	0.00075403	-0.311608	-0.291723	TIAM1
chr14	22819783	22819904	122	*	3	7.4987e-18	0.00439611	0.004291	0.000754369	-0.307012	-0.20898	SLC7A7
chr16	68491425	68491561	137	*	2	9.48923e-14	0.000393083	0.00635589	0.000754614	-0.228955	-0.209794
chr17	50118301	50118330	30	*	2	5.14095e-16	0.000616754	0.00210874	0.000755182	-0.217293	-0.178827	SAMD14
chr14	24368629	24370019	1391	*	14	9.82182e-43	0.729599	8.85797e-05	0.000757622	-0.537992	-0.131904	NFATC4
chr15	39693084	39693229	146	*	2	1.0151e-13	0.000373066	0.0079558	0.000758739	-0.273487	-0.260951	FSIP1
chr10	70118350	70118519	170	*	3	5.37035e-18	0.000391047	0.0103268	0.000759308	-0.259566	-0.217188	AIFM2
chr1	209366464	209367930	1467	*	7	3.73053e-27	0.0159229	0.00117059	0.000759522	-0.318265	-0.168914	LINC01698
chr12	53513253	53514363	1111	*	3	4.42359e-17	0.00022801	0.0199271	0.000760998	0.288823	0.236848	AC023509.2, ATF7-NPFF, ATF7
chr19	41875618	41877187	1570	*	8	3.74266e-20	0.000155166	0.0405026	0.000762123	-0.329065	-0.176445
chr22	50399922	50400396	475	*	2	8.18816e-16	0.000591502	0.0023442	0.000763461	0.240708	0.179031	PPP6R2
chr12	130933397	130934220	824	*	4	6.72306e-20	0.0185571	0.000167066	0.000763869	-0.348706	-0.135057
chr1	32769722	32770503	782	*	6	1.59524e-25	0.106357	2.27094e-05	0.000766947	-0.379877	-0.136101	KIAA1522
chr5	83802918	83803441	524	*	4	5.81575e-19	0.255272	1.12659e-05	0.000767115	-0.413063	-0.103586
chr15	58410344	58410612	269	*	2	1.57011e-14	0.000545901	0.00279178	0.000767457	-0.311325	-0.291355	LIPC, ALDH1A2
chr9	122225616	122226772	1157	*	3	5.53355e-19	0.00426262	0.000311237	0.00076797	0.23747	0.160521	LHX6
chr11	124675931	124676870	940	*	5	1.16496e-23	0.0148845	0.00240156	0.000768458	0.260152	0.142887	SPA17, SIAE
chr2	29130354	29130647	294	*	2	4.09867e-17	0.00480587	0.000304286	0.000768591	-0.284276	-0.0586812	CLIP4
chr13	40102750	40103206	457	*	3	7.82747e-18	0.00373924	0.000419265	0.000769854	-0.399368	-0.224341	LINC00598
chr2	25720800	25721096	297	*	2	1.48755e-15	0.00271137	0.000429947	0.000770127	-0.363565	-0.267859
chr15	101027168	101027688	521	*	2	3.21424e-16	0.000703322	0.00176903	0.000770186	-0.363458	-0.105237	LRRK1
chr8	85200695	85200710	16	*	2	1.25011e-13	0.0011026	0.000962939	0.000771297	-0.413039	-0.380527	E2F5
chr12	56160479	56160654	176	*	2	5.97023e-15	0.0191234	0.000185569	0.000771498	-0.403335	-0.241599	MYL6
chr19	18434630	18434757	128	*	2	2.28209e-15	0.0017109	0.000622789	0.000774705	-0.366681	-0.253738	ISYNA1
chr2	227887015	227887089	75	*	2	1.21391e-15	0.00257205	0.000452652	0.000777297	0.291686	0.236384	DAW1
chr12	104214102	104214499	398	*	3	9.44096e-20	0.0118067	0.000203616	0.000777445	-0.436942	-0.225495
chr10	95276669	95276769	101	*	2	4.32114e-13	0.0279724	0.000173408	0.000777956	-0.487591	-0.27389	PDLIM1
chr20	25686679	25686830	152	*	2	1.28714e-14	0.000420043	0.0057999	0.000779505	-0.205144	-0.197426	ZNF337-AS1, ZNF337
chr7	140060574	140060870	297	*	2	7.78546e-16	0.000691125	0.00187404	0.00077953	-0.258477	-0.0634768	PARP12
chr9	134301772	134301997	226	*	2	1.08281e-13	0.0111772	0.000218594	0.000780383	-0.445645	-0.276161
chr14	101441993	101443343	1351	*	8	7.66488e-30	0.0492109	0.00933716	0.000781316	-0.237727	-0.116587	LINC02314
chr21	37507521	37508136	616	*	2	3.16403e-14	0.000584874	0.00255088	0.000781425	-0.340211	-0.0514534	DYRK1A
chr13	75739661	75739709	49	*	2	1.31168e-13	0.00129372	0.000828404	0.000781605	-0.372628	-0.267363	AL137782.1, LMO7
chr2	11753933	11754337	405	*	2	7.49501e-14	0.000453222	0.00465075	0.00078176	-0.464838	-0.378764	LPIN1
chr2	28326018	28326299	282	*	3	2.47791e-17	0.0699368	0.000986763	0.000783725	-0.185297	-0.0961878	BABAM2
chr11	124724781	124725813	1033	*	3	7.16805e-13	0.0309952	0.00473158	0.000784704	0.439203	0.269619
chr16	56300450	56300944	495	*	3	1.64024e-20	0.230186	0.00013216	0.000785839	-0.312285	-0.140343	GNAO1, AC009102.1
chr20	2379738	2379749	12	*	2	8.82958e-17	0.000381726	0.00865233	0.000786905	-0.29097	-0.286891
chr2	207513750	207514101	352	*	2	2.22115e-14	0.00178007	0.000621958	0.000790119	-0.347743	-0.252861	AC009226.1
chr16	27530296	27530308	13	*	2	1.12835e-13	0.000827827	0.00146562	0.00079077	-0.319451	-0.239572	GTF3C1
chr6	41027462	41027903	442	*	3	8.66686e-20	0.0188744	0.000866724	0.000791753	-0.261071	-0.181579	UNC5CL
chr3	113063812	113064125	314	*	3	5.45386e-17	0.49581	3.2586e-05	0.000792653	-0.357116	-0.0985552	AC078785.1
chr8	33568385	33568485	101	*	2	5.99288e-15	0.0771478	0.000157944	0.000795954	-0.344581	-0.157911
chr2	98912680	98913059	380	*	2	2.04185e-15	0.00734661	0.000262433	0.000796736	-0.375764	-0.223805	CRACDL
chr15	42921394	42921859	466	*	3	5.14587e-21	0.00805183	0.000173115	0.000797005	-0.259535	-0.172734
chr12	104672689	104672731	43	*	2	1.24578e-14	0.000637053	0.00229377	0.000798287	-0.21921	-0.203198	CHST11
chr1	61080506	61080574	69	*	3	6.29537e-19	0.0329973	0.000245053	0.000798688	-0.339333	-0.172809	NFIA
chr11	120128984	120128990	7	*	3	1.63221e-17	0.000261208	0.0173717	0.000799335	-0.320168	-0.230551	TRIM29
chr4	74109491	74109593	103	*	2	5.5826e-13	0.227057	0.000153035	0.000799492	-0.506406	-0.247419
chr19	2513303	2513688	386	*	4	8.09675e-23	0.240585	1.26564e-05	0.000799505	0.765921	0.234339	GNG7
chr2	50496720	50497222	503	*	2	1.78557e-19	0.0026952	0.000459156	0.000801294	-0.344356	-0.0957187	NRXN1
chr17	31584072	31584126	55	*	2	1.18202e-13	0.000550457	0.00313256	0.000803511	-0.261492	-0.240964	AC007923.3
chr5	143571127	143571253	127	*	2	1.22763e-13	0.00170871	0.000664508	0.000803979	-0.355747	-0.252612	AC016598.2
chr22	36304060	36304660	601	*	3	7.80281e-19	0.0318138	0.000324402	0.000806392	0.379966	0.187255	MYH9
chr12	26121434	26122116	683	*	3	8.28237e-19	0.000475241	0.00424255	0.000808939	-0.280929	-0.237856	SSPN, BHLHE41
chr10	43628473	43628751	279	*	3	4.45992e-16	0.136038	0.00478361	0.000809367	-0.378597	-0.245693
chr6	142300737	142300890	154	*	2	1.73646e-18	0.0628104	0.000163674	0.000810007	-0.314957	-0.167916
chr11	18803449	18803500	52	*	2	1.17052e-13	0.0102185	0.000236458	0.000810259	-0.401553	-0.264955
chr1	213013600	213014311	712	*	2	3.52781e-15	0.000441506	0.005762	0.000810456	-0.249713	-0.0100131	ANGEL2
chr15	41836808	41837441	634	*	5	7.6261e-26	0.00192403	0.0154064	0.000810751	0.22492	0.171702	JMJD7, JMJD7-PLA2G4B
chr15	90065155	90065644	490	*	3	7.84402e-20	0.0241264	0.00480528	0.000811544	0.429872	0.278647	ZNF710
chr22	17266862	17266926	65	*	2	1.12546e-16	0.000489397	0.00430434	0.000812258	0.247579	0.205609
chr20	21708146	21709397	1252	*	5	5.31207e-20	0.000271758	0.0219754	0.000812316	0.461719	0.341755	PAX1
chr1	2503647	2505760	2114	*	9	1.76831e-23	0.000216685	0.0316269	0.000815401	0.286075	0.194055	PLCH2
chr5	171418622	171418824	203	*	2	7.02336e-15	0.0383585	0.000174507	0.000816199	-0.268427	-0.105113
chr12	65634320	65634472	153	*	2	8.03546e-15	0.00760774	0.000267258	0.000816495	-0.412358	-0.148822	AC090023.2, AC025419.1
chr11	70951962	70952567	606	*	3	4.33826e-18	0.00189666	0.00181343	0.000818155	-0.359131	-0.225817	SHANK2
chr14	72165165	72165212	48	*	2	1.33004e-13	0.00040656	0.00812435	0.00081956	-0.272746	-0.23933	RGS6
chr14	76491353	76491600	248	*	3	4.71426e-17	0.0106379	0.000157195	0.000819834	-0.431563	-0.283604	ESRRB
chr8	27353547	27353746	200	*	2	5.90939e-16	0.0597863	0.000167189	0.000822068	0.429141	0.202262	PTK2B
chr3	193963672	193964379	708	*	3	1.58773e-14	0.0155261	0.00141554	0.00082266	-0.34065	-0.206925	LINC02026
chr14	88467995	88468827	833	*	3	8.6116e-18	0.000397315	0.00736274	0.000825568	-0.368602	-0.151753	SPATA7, PTPN21
chr10	60280810	60280895	86	*	2	2.01608e-14	0.00055573	0.00333502	0.00082649	-0.421156	-0.33256	ANK3
chr7	81770270	81771428	1159	*	7	2.82584e-30	0.00419773	0.000513044	0.000828479	-0.257035	-0.161083	HGF
chr6	78606107	78606130	24	*	2	1.28942e-14	0.000484553	0.00475559	0.000829439	-0.329381	-0.305132
chr7	44058035	44058734	700	*	2	8.47871e-18	0.00419085	0.000365477	0.000829581	-0.283486	-0.204524	DBNL
chr11	76781424	76782647	1224	*	5	2.63699e-21	0.000492506	0.0154789	0.000829951	-0.304589	-0.180677	TSKU, AP003119.2
chr19	10085237	10085616	380	*	2	4.93818e-20	0.0416779	0.000176011	0.000830243	-0.278849	-0.108754
chr11	111779152	111779369	218	*	4	1.8261e-21	0.00433364	0.00234415	0.00083122	0.366249	0.216799
chr17	76697818	76698155	338	*	4	3.19421e-19	0.0211583	0.0036147	0.000831908	-0.185456	-0.106997	MXRA7
chr3	184031384	184031625	242	*	4	1.79868e-19	0.0134735	0.00162408	0.000834464	-0.210499	-0.139603	HTR3D
chr6	90079105	90079137	33	*	2	1.5701e-13	0.00119915	0.00101943	0.000834675	-0.228688	-0.213742	AL158136.1, BACH2
chr11	68090973	68091555	583	*	2	2.8464e-16	0.000407496	0.00880781	0.000834899	0.305273	0.26805	CHKA
chr2	241900307	241901201	895	*	6	2.68105e-22	0.00260981	0.0010033	0.000835174	-0.367819	-0.203003	LINC01237, FAM240C
chr19	939595	940723	1129	*	4	1.74762e-19	0.00115442	0.00760742	0.000835945	0.425112	0.095719	ARID3A
chr5	78574879	78575122	244	*	2	3.31253e-14	0.0245072	0.000194585	0.000839045	-0.397645	-0.22243	LHFPL2
chr3	10198633	10198861	229	*	2	1.77967e-14	0.0118655	0.000235451	0.000839929	-0.329143	-0.205759	IRAK2
chr1	206582927	206583135	209	*	2	1.0127e-13	0.060819	0.000171145	0.000840238	-0.293105	-0.157692	RASSF5, EIF2D
chr16	53911085	53911228	144	*	2	4.47322e-17	0.000409756	0.0088947	0.000840494	0.240137	0.220386	FTO
chr1	165862131	165862204	74	*	2	3.2525e-15	0.000617024	0.00282338	0.000842941	0.384377	0.271974	UCK2
chr7	36155897	36156176	280	*	2	5.53871e-15	0.0004121	0.0088763	0.000844231	-0.362142	-0.30487	EEPD1
chr14	79584531	79584879	349	*	2	7.06272e-16	0.0137526	0.000226509	0.000844753	-0.350037	-0.213188	NRXN3
chr7	101630746	101630756	11	*	2	4.36288e-14	0.000565005	0.00343824	0.00084536	-0.299353	-0.269562
chr4	8246592	8247702	1111	*	7	2.44398e-30	0.00054494	0.0222547	0.000849017	0.439092	0.196524
chr6	4358575	4358635	61	*	2	5.14548e-14	0.00178146	0.0007057	0.000850886	-0.265448	-0.190728	AL162718.1
chr6	2916379	2916412	34	*	2	8.21403e-16	0.000529062	0.00416302	0.000854423	-0.319466	-0.260564
chr8	115419830	115419929	100	*	2	1.29068e-13	0.000440742	0.00724673	0.000855246	-0.420541	-0.367003	TRPS1
chr7	27664182	27664851	670	*	3	2.00029e-19	0.000679886	0.00376627	0.000855456	-0.365125	-0.237774
chr10	109238518	109238760	243	*	2	2.31724e-15	0.00160427	0.000786188	0.000855679	-0.397321	-0.092781
chr4	123649568	123650253	686	*	5	1.3495e-20	0.0537485	0.000107489	0.000856747	-0.428332	-0.1486	LINC01091
chr8	22355541	22355731	191	*	2	1.40815e-15	0.0150694	0.000224664	0.000857249	-0.430817	-0.17588	PIWIL2
chr3	195114926	195116117	1192	*	5	1.14402e-25	0.230286	2.05877e-05	0.000858357	0.477751	0.109396	XXYLT1
chr2	39394328	39394720	393	*	2	9.76317e-15	0.00296924	0.00047882	0.0008599	-0.275163	-0.201337	MAP4K3
chr6	37547292	37548116	825	*	3	7.31319e-19	0.0318151	7.7566e-05	0.000860513	-0.257617	-0.133804	AL353597.1
chr10	6141320	6141611	292	*	3	2.02715e-16	0.00402742	0.000384151	0.00086069	-0.417491	-0.237601
chr1	113953271	113953452	182	*	3	4.97672e-20	0.00121947	0.00676363	0.000861059	0.393268	0.282225	HIPK1
chr10	17062731	17063309	579	*	2	1.60847e-15	0.00163817	0.000780267	0.000861758	-0.402906	-0.289522	CUBN
chr7	100865583	100866136	554	*	5	5.25356e-24	0.273419	6.38766e-06	0.000866364	-0.495568	-0.0992646	SLC12A9
chr11	94876353	94876461	109	*	2	7.37491e-13	0.152608	0.000168472	0.000866384	-0.317021	-0.158909	AMOTL1, AP002383.2
chr3	50321931	50323748	1818	*	12	3.85455e-44	0.020972	0.0131758	0.000867646	0.215306	0.10771	HYAL2, TUSC2
chr1	112957706	112957761	56	*	2	1.00234e-14	0.000546588	0.0040393	0.000868073	-0.43466	-0.401329	SLC16A1-AS1
chr7	70595848	70596629	782	*	5	2.81003e-20	0.000512638	0.0188406	0.000870049	-0.258553	-0.201345	AUTS2
chr2	109447050	109447562	513	*	3	2.71434e-16	0.000484429	0.00770024	0.000870998	-0.294598	-0.246996	SH3RF3
chr8	55892658	55893147	490	*	2	6.72176e-15	0.000555744	0.00393997	0.000872387	-0.313039	-0.285221	LYN
chr17	76135467	76135670	204	*	3	6.36678e-16	0.0100306	0.00206912	0.000872834	-0.230649	-0.130296
chr21	34363723	34363952	230	*	2	1.35182e-15	0.00922014	0.000270497	0.000872891	-0.233568	-0.163248	AP000320.1
chr14	74496689	74497136	448	*	2	9.01519e-16	0.00695493	0.000304241	0.000873667	-0.345125	-0.217412	ISCA2
chr2	177275859	177275863	5	*	2	1.64461e-13	0.000426313	0.00917076	0.000874659	-0.320994	-0.306061	NFE2L2
chr8	143740380	143740971	592	*	5	2.83151e-28	0.148986	0.00224643	0.000875417	0.412023	0.146595	IQANK1
chr5	179797561	179797983	423	*	3	4.90885e-20	0.741372	3.43303e-05	0.000875983	-0.459531	-0.151014	MGAT4B
chr8	10510345	10510605	261	*	3	2.41435e-17	0.000292249	0.0160825	0.000876215	-0.307832	-0.271546	PRSS51
chr3	14526021	14526517	497	*	4	1.24565e-19	0.000640238	0.017991	0.000877111	-0.279026	-0.208651	GRIP2
chr4	41878301	41879167	867	*	7	3.85996e-31	0.0014173	0.0104656	0.00087741	0.262377	0.153097	LINC00682
chr15	31393431	31393619	189	*	2	4.74153e-19	0.00215139	0.000631629	0.000877809	0.268226	0.21937	KLF13
chr2	102698387	102698500	114	*	2	5.76686e-14	0.000497353	0.00545204	0.000879373	-0.244326	-0.230208	SLC9A2
chr15	69730649	69730842	194	*	2	2.18491e-15	0.0369536	0.000191505	0.000879721	-0.264513	-0.156621	DRAIC
chr7	20410094	20410322	229	*	2	3.39443e-15	0.000446818	0.00793597	0.000882843	0.315112	0.307493	ITGB8
chr12	103808652	103809150	499	*	2	4.60768e-14	0.000438449	0.00860354	0.000884089	0.246603	0.0026623	NT5DC3
chr16	85696999	85697670	672	*	5	7.45977e-20	0.00103399	0.00667627	0.000884262	-0.220687	-0.14084	C16orf74, AC018695.6
chr7	36600539	36601640	1102	*	4	4.00355e-18	0.000204609	0.0300607	0.000885411	-0.242621	-0.00708756	AOAH
chr1	43704548	43704801	254	*	6	1.22118e-22	0.00163248	0.0198364	0.000889196	-0.250054	-0.159268	KDM4A, AL451062.2, KDM4A-AS1
chr6	133804631	133804874	244	*	2	2.15795e-15	0.00188871	0.000722706	0.000889521	0.331998	0.24966	TARID
chr15	32700911	32701561	651	*	3	1.25736e-15	0.000302256	0.0162681	0.000889704	-0.422113	-0.312054
chr2	85936507	85936703	197	*	2	9.44145e-15	0.118478	0.000175216	0.000890789	0.329388	0.16204	AC012511.2
chr13	110468904	110469175	272	*	2	4.48388e-16	0.0687124	0.00018115	0.000891424	-0.279559	-0.120291	COL4A2
chr14	94543576	94543949	374	*	2	3.09835e-14	0.000871574	0.0017895	0.000893903	-0.455957	-0.305606
chr1	18882202	18882611	410	*	2	1.31209e-16	0.00281516	0.000532498	0.000898528	-0.332789	-0.244619	ALDH4A1
chr22	38754868	38755083	216	*	3	6.26618e-20	0.00160295	0.00182712	0.000899419	-0.295535	-0.220655	SUN2
chr1	154503829	154504182	354	*	2	3.72231e-15	0.0609291	0.000184983	0.000899547	-0.356108	-0.157118	TDRD10
chr3	187208419	187208671	253	*	3	4.7959e-16	0.000308664	0.0174006	0.000902017	-0.286007	-0.249357
chr14	103534109	103534751	643	*	6	1.81181e-24	0.0192102	0.000116806	0.000902864	-0.533188	-0.144266	TRMT61A
chr17	29091835	29092247	413	*	4	4.04421e-23	0.161379	2.24457e-05	0.000902914	-0.351224	-0.101017	MYO18A
chr11	86459515	86459979	465	*	2	2.97438e-13	0.000468302	0.00738637	0.000903356	-0.336357	-0.27767	AP001831.1, ME3
chr11	116961017	116961070	54	*	2	4.39609e-13	0.0275862	0.000207689	0.000903418	-0.353685	-0.204131	SIK3
chr17	7443637	7444193	557	*	4	6.43428e-27	0.0533443	0.000133206	0.000909793	-0.445666	-0.19358	AC113189.2, FGF11, AC113189.4
chr16	9048026	9048264	239	*	2	1.26701e-13	0.000583194	0.00401193	0.000910336	-0.525172	-0.37594
chr1	7489975	7490050	76	*	2	2.46745e-13	0.00361797	0.000459388	0.000912095	-0.369788	-0.258208	CAMTA1
chr1	9443989	9444369	381	*	2	5.2897e-14	0.000858719	0.0019227	0.000913017	-0.363897	-0.283308
chr9	124522516	124522691	176	*	2	1.52727e-13	0.00293478	0.00053029	0.000913396	-0.307515	-0.218657	NR6A1
chr1	110455858	110456839	982	*	5	9.31432e-22	0.0267772	0.000627788	0.000916511	-0.471816	-0.208021	PROK1, AL358215.1
chr21	34186280	34186547	268	*	2	4.42328e-14	0.0965682	0.000182754	0.000916938	-0.33456	-0.174806	AP000317.2, LINC00310
chr6	127484241	127484330	90	*	2	1.81234e-13	0.000790225	0.00223036	0.000917959	-0.3546	-0.305595	AL096711.2, SOGA3
chr17	42547262	42547790	529	*	2	8.23521e-17	0.000459423	0.00856371	0.000918722	-0.304829	-0.0236442	AC067852.1, HSD17B1P1
chr10	18260106	18261299	1194	*	14	1.31628e-40	0.263493	0.00174959	0.000919344	-0.457094	-0.0817306	CACNB2, AL390783.1
chr8	22169238	22170107	870	*	3	6.09139e-18	0.000306502	0.0179148	0.000922972	0.251631	0.21895	BMP1, AC105206.1
chr11	73264622	73265259	638	*	7	9.07264e-28	0.170691	0.000973364	0.000925968	-0.383663	-0.109046	P2RY6
chr7	105769923	105770382	460	*	3	1.38654e-16	0.0020459	0.00532555	0.000927516	-0.313688	-0.213064	ATXN7L1
chr17	80920563	80921405	843	*	5	6.31062e-22	0.00273705	0.0158083	0.00093007	-0.348656	-0.256339	RPTOR
chr1	19650628	19650950	323	*	2	8.34567e-14	0.000545673	0.00512246	0.000930427	-0.23677	-0.191716	NBL1, MICOS10-NBL1
chr1	232717741	232717957	217	*	2	7.89534e-16	0.0199133	0.000231201	0.000931069	-0.394203	-0.234552
chr17	57868833	57869181	349	*	2	5.80385e-14	0.00099515	0.00161525	0.00093116	-0.267861	-0.243705	CUEDC1
chr1	64691578	64692065	488	*	3	9.87425e-17	0.00138646	0.00650167	0.000934122	-0.298432	-0.230941	CACHD1
chr1	162855926	162856324	399	*	3	2.17773e-17	0.0838911	8.49362e-05	0.000934384	-0.464008	-0.181932	CCDC190
chr5	172559061	172559766	706	*	5	1.83668e-21	0.00603469	0.00619555	0.000936464	-0.299517	-0.146816	LINC01944
chr4	74231327	74231436	110	*	2	4.37102e-15	0.000518011	0.00615546	0.000938251	0.297159	0.292653	MTHFD2L
chr21	33947712	33949162	1451	*	6	1.32945e-17	0.0235994	0.00135018	0.000938404	-0.234618	-0.12562	LINC00649
chr7	151915408	151915674	267	*	2	2.1928e-16	0.00166108	0.000898492	0.00093953	-0.430943	-0.31026
chr7	2157172	2157307	136	*	2	3.53395e-17	0.0446892	0.000201697	0.000940937	0.428302	0.192743	MAD1L1, AC069288.1
chr9	34648378	34648435	58	*	2	1.58684e-14	0.0668816	0.000193585	0.000943021	-0.401595	-0.210645	GALT, AL162231.3
chr22	40437313	40437472	160	*	2	6.93274e-14	0.00105122	0.0015413	0.000943701	-0.277227	-0.254967	MRTFA
chr9	109250892	109251139	248	*	2	1.16445e-14	0.00771012	0.000324736	0.000947956	-0.373004	-0.225795	EPB41L4B
chr6	10425319	10426076	758	*	5	1.30194e-29	0.0040638	0.00837354	0.000949664	0.478837	0.247509	AL138885.2
chr10	71610589	71610898	310	*	2	2.84724e-14	0.00689433	0.000342332	0.000949791	-0.199566	-0.138062	CDH23
chr5	137735833	137736399	567	*	5	7.52413e-22	0.0137667	0.00368072	0.000952142	-0.229783	-0.150514	KLHL3
chr2	239144551	239145499	949	*	6	5.3202e-25	0.694286	1.84991e-06	0.000953551	-0.540141	-0.108234	HDAC4
chr1	52631599	52631644	46	*	2	2.33902e-14	0.000892371	0.00200703	0.000954257	-0.395095	-0.301943
chr3	128094551	128094975	425	*	2	3.27137e-14	0.00133402	0.00117155	0.000954877	-0.236501	-0.196522	RUVBL1
chr1	21626072	21626846	775	*	3	6.20704e-14	0.0439925	0.00497241	0.000954958	0.306688	0.00863319	RAP1GAP
chr5	82365356	82365818	463	*	3	2.75098e-17	0.0496109	0.000285509	0.000958939	-0.414633	-0.0506757	ATP6AP1L
chr2	234974865	234975035	171	*	2	2.96787e-13	0.00866697	0.000314409	0.000960077	-0.326725	-0.209134	SH3BP4
chr2	101149851	101150123	273	*	2	8.48601e-16	0.00120072	0.00134943	0.00096208	-0.247859	-0.23695	TBC1D8
chr14	100406627	100406857	231	*	2	7.23264e-15	0.0623219	0.000199345	0.000962098	-0.194184	-0.110657	WDR25, AL135838.1
chr2	121790027	121790864	838	*	6	7.03987e-24	0.131886	0.000110973	0.000967373	-0.2663	-0.101333	LINC01823
chr12	114919274	114919386	113	*	2	1.58915e-13	0.000753825	0.00277479	0.000967675	-0.247378	-0.202161
chr16	53045433	53045578	146	*	2	1.24187e-15	0.00459213	0.000435924	0.000970908	-0.392893	-0.252723	AC007906.2
chr1	2106937	2108231	1295	*	6	1.35628e-21	0.0130973	0.00107076	0.000972	0.308566	0.149727	PRKCZ
chr12	47988522	47988750	229	*	4	3.47813e-19	0.000585754	0.0199846	0.000974742	-0.258751	-0.164315	COL2A1
chr20	63735755	63737483	1729	*	15	1.27323e-42	0.0112538	0.011661	0.000975962	-0.323162	-0.144059	ZGPAT, AL121845.3, LIME1
chr6	90284278	90284871	594	*	3	1.90381e-16	0.00484793	0.000395012	0.00097725	-0.636477	-0.363	BACH2
chr9	97877001	97877230	230	*	2	1.66923e-13	0.000617756	0.00440749	0.000979906	-0.367082	-0.277721
chr5	33008803	33008899	97	*	2	2.0234e-14	0.00061797	0.00440711	0.000980141	-0.355037	-0.323391	AC010343.3
chr17	47290739	47290983	245	*	5	5.47379e-20	0.0319281	0.00335942	0.000982227	-0.327794	-0.162547	ITGB3, AC068234.1
chr16	27723616	27724011	396	*	2	4.23762e-16	0.00654546	0.000368185	0.000983662	-0.231198	-0.14961	KATNIP
chr7	2822115	2822220	106	*	2	6.90385e-14	0.0958854	0.000198124	0.000984694	-0.28838	-0.123014	GNA12
chr2	146721495	146721579	85	*	2	3.12646e-13	0.00266134	0.000643528	0.000985324	-0.302067	-0.217277
chr18	9083066	9083395	330	*	2	1.34033e-14	0.000620712	0.00446408	0.000987417	0.358661	0.0887375
chr9	125972205	125972213	9	*	2	2.07985e-13	0.000508144	0.00810899	0.000987619	-0.187044	-0.154674
chr1	212433413	212433768	356	*	3	2.90207e-19	0.00284214	0.00145011	0.000988303	-0.207968	-0.16767	NENF
chr12	108784240	108784596	357	*	2	7.05913e-15	0.000490329	0.00937745	0.000989355	0.348505	0.33409	SSH1
chr7	80624026	80624949	924	*	3	5.23125e-18	0.0292877	0.00526499	0.000990434	0.421624	0.266422	CD36
chr10	115301155	115301521	367	*	2	2.84624e-16	0.00252623	0.000676696	0.00099083	-0.391367	-0.0442956	ATRNL1
chr5	17918249	17918787	539	*	3	1.19013e-18	0.00379896	0.00041246	0.000992193	-0.491228	0.0406502	LINC02223
chr6	40406685	40407118	434	*	2	2.72705e-16	0.0063539	0.000378062	0.000992211	-0.268081	-0.176962	LRFN2
chr11	125935882	125936102	221	*	2	1.80233e-13	0.000616622	0.00468504	0.000997105	-0.290804	-0.239804	DDX25, AP000842.2
chr9	121206676	121206952	277	*	2	6.52566e-14	0.000596866	0.00516266	0.00100066	-0.265567	-0.211237	RAB14
chr5	663671	664550	880	*	6	1.29242e-23	0.000704556	0.0041694	0.00100244	-0.433085	-0.247962	CEP72, TPPP
chr12	1628868	1629894	1027	*	9	2.79543e-33	0.000412908	0.0191084	0.00100317	0.319045	0.174171	WNT5B
chr11	350905	351063	159	*	2	2.14566e-13	0.000629412	0.00454894	0.00100389	-0.276497	-0.246089
chr12	12736900	12737020	121	*	2	2.46104e-13	0.000510477	0.0086158	0.00100496	-0.270084	-0.245049	APOLD1
chr2	170744356	170744449	94	*	3	2.88482e-17	0.00653705	0.000845236	0.00100548	0.481777	0.276137	AC007405.1
chr8	23256483	23256558	76	*	3	2.58484e-19	0.00153147	0.00171084	0.00100562	0.350206	0.219698	CHMP7
chr17	55314094	55314897	804	*	2	4.91271e-12	0.000524226	0.00793918	0.00100857	-0.277633	-0.264155	HLF
chr5	148913222	148913724	503	*	3	2.2166e-17	0.000922277	0.00720326	0.00100868	-0.362216	-0.267811
chr2	10526458	10526735	278	*	4	1.43082e-19	0.0148392	0.000102843	0.00100883	-0.242233	-0.150244
chr15	89848644	89848810	167	*	2	2.22281e-13	0.000577247	0.00583847	0.00100906	-0.359568	-0.302747	AP3S2, ARPIN-AP3S2
chr2	23670192	23670354	163	*	2	2.37388e-13	0.00282445	0.000639345	0.00100961	-0.489514	-0.297491	KLHL29, AC009242.1
chr9	93134589	93135030	442	*	4	4.72292e-20	0.053343	5.78962e-05	0.00101055	-0.19968	-0.111078
chr6	158003141	158003742	602	*	2	2.27383e-12	0.000505785	0.0092351	0.00101233	-0.323513	-0.269391	SYNJ2
chr5	77080440	77081192	753	*	4	1.96308e-17	0.0191959	0.0141178	0.001013	-0.343883	-0.194954	AC008581.2, ZBED3, SNORA47
chr2	96148920	96149011	92	*	2	5.21441e-14	0.000814998	0.00270897	0.00101332	-0.172526	-0.139956
chr14	89308572	89308603	32	*	2	3.04793e-14	0.00127065	0.00139821	0.00101356	-0.295754	-0.255974	FOXN3
chr11	73213962	73214806	845	*	3	1.87081e-16	0.00624985	0.00156278	0.00101473	-0.264461	-0.153949
chr15	89845720	89845779	60	*	2	2.76786e-14	0.0404076	0.000224646	0.00101964	-0.418256	-0.249662	AP3S2, ARPIN-AP3S2
chr11	3152637	3152897	261	*	4	9.00011e-19	0.029916	0.00037554	0.00101972	-0.293705	-0.172906	OSBPL5
chr2	131031467	131031601	135	*	2	6.21054e-15	0.0237958	0.000247849	0.00101998	0.285909	0.168571	ARHGEF4
chr22	49823785	49824956	1172	*	7	1.16683e-27	0.311704	2.33621e-05	0.00102367	-0.44254	-0.116077	BRD1
chr15	101382052	101382350	299	*	3	3.70318e-17	0.214593	5.15338e-05	0.00102404	-0.313672	-0.131041	PCSK6
chr22	23773278	23773380	103	*	2	1.12026e-15	0.054907	0.000217123	0.00102462	-0.273349	-0.145323	MMP11
chr2	176763348	176764518	1171	*	4	9.02079e-22	0.00679409	0.00332624	0.00102759	-0.41935	-0.189682	LINC01117, AC092162.2
chr17	43846576	43847208	633	*	13	4.10116e-35	0.0128382	0.0256542	0.0010292	-0.243509	-0.133908	CD300LG
chr17	41717127	41718015	889	*	5	5.33394e-21	0.00554666	0.0180264	0.00103024	-0.288857	-0.158763	HAP1
chr10	103678249	103679521	1273	*	5	3.56446e-15	0.000443892	0.0146063	0.00103244	-0.379842	-0.285363	SH3PXD2A
chr17	72539666	72540673	1008	*	7	2.90046e-25	0.0192093	0.0083877	0.00103322	-0.264431	-0.142027	LINC00511
chr14	37599873	37601263	1391	*	9	2.6197e-34	0.475807	0.000883957	0.00103504	-0.350132	-0.126812	TTC6
chr7	70615051	70615317	267	*	2	1.106e-13	0.000695032	0.0039898	0.00103781	-0.230364	-0.209973	AUTS2
chr1	1913956	1915358	1403	*	11	1.32498e-33	0.205428	0.00884776	0.0010379	-0.299289	-0.0860509	CALML6
chr8	47998075	47998217	143	*	2	5.5634e-15	0.00162414	0.00110452	0.00103804	0.290137	0.209831
chr19	4495759	4495840	82	*	3	8.66368e-16	0.000483476	0.00997418	0.0010387	-0.337359	-0.225543	HDGFL2
chr2	9675496	9675880	385	*	2	2.39831e-14	0.00260479	0.00071397	0.00103919	-0.396007	-0.271866	AC082651.1, AC082651.4
chr1	9593279	9593558	280	*	2	4.56232e-14	0.00410327	0.000518192	0.0010422	-0.296671	-0.10679	TMEM201
chr2	195573951	195574391	441	*	2	1.57951e-15	0.00647528	0.000401868	0.00104358	-0.246398	-0.0398072
chr15	70078986	70080274	1289	*	6	7.52741e-28	0.0412648	0.00275901	0.00104394	0.490661	0.220426	TLE3, MIR629
chr15	34239178	34239516	339	*	2	4.96179e-16	0.0524632	0.000223093	0.00104423	-0.618839	-0.284686	SLC12A6
chr4	15237972	15238410	439	*	3	2.21699e-16	0.0339833	0.00381266	0.0010448	-0.322219	-0.201217	C1QTNF7-AS1
chr19	11035112	11035343	232	*	2	2.05104e-14	0.0131089	0.00030185	0.00104651	-0.201624	-0.128435	SMARCA4
chr13	29851659	29852122	464	*	4	1.33459e-22	0.000853339	0.00353915	0.00104738	0.297631	0.0437
chr9	34662775	34663050	276	*	4	1.61893e-19	0.00348643	0.0024195	0.00104923	-0.301049	-0.174345	CCL27, AL162231.4
chr22	39945337	39945425	89	*	2	5.96074e-17	0.000569089	0.00709287	0.00104991	0.352823	0.310086	GRAP2
chr2	113843416	113843727	312	*	4	2.78911e-19	0.00374959	0.016253	0.00105643	-0.367352	-0.271733
chr1	3587560	3587773	214	*	2	5.04312e-15	0.000527279	0.00967096	0.00105876	-0.256352	-0.00978585	MEGF6
chr16	87395577	87395645	69	*	2	1.75957e-12	0.167561	0.000210264	0.00105907	-0.188645	-0.0944765	MAP1LC3B
chr20	47665024	47665370	347	*	2	6.91664e-17	0.000604154	0.0061359	0.00106069	-0.330037	-0.292181	SULF2
chr2	25294999	25295368	370	*	2	1.08468e-14	0.000944486	0.00235459	0.00106073	-0.30993	-0.284866	DNMT3A
chr2	113830921	113832052	1132	*	7	4.8643e-27	0.000554855	0.0253965	0.00106181	-0.358	-0.182508	AC104653.2, AC104653.1
chr8	126559042	126559774	733	*	4	8.62429e-23	0.00210469	0.0143546	0.00106351	0.348946	0.251861	PCAT1
chr5	61432296	61432336	41	*	2	3.09016e-13	0.000553177	0.00835524	0.00106704	-0.333437	-0.29717	ZSWIM6
chr19	18697032	18697130	99	*	2	4.67368e-13	0.145967	0.000214449	0.00107416	-0.452437	-0.22208	CRTC1
chr12	76032254	76033054	801	*	8	1.15153e-28	0.0960519	0.0111904	0.00107423	-0.412616	-0.176747	AC011611.4, PHLDA1
chr17	18932312	18932794	483	*	2	1.50639e-14	0.00218548	0.000882405	0.00107782	-0.196952	-0.183809
chr19	6234315	6234613	299	*	2	2.84743e-15	0.00139291	0.00141746	0.00107907	0.302819	0.224556	MLLT1
chr2	8217518	8217712	195	*	2	2.17539e-13	0.00197383	0.000973135	0.00107935	-0.3321	-0.210712	LINC00298, LINC00299
chr11	71418729	71418823	95	*	2	5.86339e-13	0.00572221	0.000450568	0.00108158	-0.234945	-0.163216	ACTE1P
chr7	134886568	134886742	175	*	2	2.58463e-13	0.00073168	0.00404125	0.00108318	-0.276735	-0.227966	CALD1, AC083870.1
chr2	11371680	11371951	272	*	2	2.70539e-14	0.000610358	0.00645399	0.00108409	-0.371757	-0.319435
chr9	114894747	114894956	210	*	2	1.60839e-14	0.000586866	0.00731927	0.00108504	-0.339719	-0.329059	DELEC1, TNFSF8
chr7	128444438	128444902	465	*	3	6.44791e-16	0.00374672	0.000848185	0.001086	-0.316151	-0.195229
chr13	21672930	21673074	145	*	2	5.90529e-18	0.000570842	0.00806786	0.00108619	0.411138	0.367258	FGF9
chr20	48638644	48639069	426	*	3	1.741e-16	0.063457	0.00184086	0.00108625	-0.275541	-0.178066	PREX1
chr15	86079796	86080213	418	*	5	1.5687e-24	0.00485794	0.00351717	0.00108765	0.359648	0.197044	AGBL1, LINC01584
chr17	78184411	78184601	191	*	2	5.93265e-15	0.000670995	0.00503734	0.00108818	0.270854	0.222602	TK1
chr3	59575234	59575439	206	*	2	5.42319e-13	0.0265761	0.000262332	0.00109047	-0.304308	-0.166928	AC126121.3
chr3	46609597	46609882	286	*	2	1.45355e-13	0.13182	0.000218896	0.00109054	-0.361383	-0.170288	AC104304.2
chr3	141425179	141425969	791	*	4	2.22968e-19	0.20949	2.82337e-05	0.00109074	-0.334683	-0.0916265	ZBTB38
chr20	57671702	57673070	1369	*	5	4.28893e-25	0.0553874	0.00533387	0.00109287	0.50163	0.224752	PMEPA1
chr16	28609033	28609329	297	*	2	5.47008e-17	0.00191845	0.00102535	0.00109418	0.313696	0.262235	AC009093.11, AC020765.6, SULT1A1
chr16	1597105	1597212	108	*	2	7.65892e-15	0.000546143	0.00985354	0.00109493	0.335867	0.284957	AL133297.2, IFT140
chr16	69564021	69564513	493	*	4	1.81131e-18	0.015544	0.000673516	0.00109799	-0.351327	-0.186277
chr1	239804247	239804530	284	*	2	3.71638e-15	0.04985	0.000237976	0.00109811	-0.389951	-0.221855	CHRM3
chr13	52348906	52349189	284	*	2	1.37322e-14	0.010729	0.000345292	0.00109831	-0.333338	-0.111748
chr2	236793776	236793936	161	*	3	3.83006e-15	0.146467	0.0051223	0.00109862	-0.367266	-0.229595
chr2	150488193	150488231	39	*	2	4.92646e-15	0.0227926	0.000275196	0.00110237	-0.298362	-0.176098	RND3
chr5	126358661	126360155	1495	*	9	6.88788e-22	0.0290219	0.000232633	0.00110602	-0.280941	-0.0896669	GRAMD2B, AC116362.1
chr3	58998485	58998738	254	*	2	2.76694e-13	0.0145591	0.000313219	0.00110649	-0.316939	-0.191772	CFAP20DC-AS1, CFAP20DC
chr1	207070330	207070593	264	*	2	2.05811e-16	0.00116096	0.00191023	0.00111037	0.182051	0.181125	PFKFB2
chr4	143701159	143701546	388	*	4	9.73671e-22	0.000814298	0.00599798	0.00111056	-0.387715	-0.247019	AC107223.1
chr18	78241772	78242289	518	*	2	2.84585e-14	0.00061378	0.00702284	0.00111346	-0.201965	-0.201838
chr7	151427600	151427645	46	*	2	1.41813e-14	0.000620298	0.00687093	0.00111661	-0.313829	-0.28351
chr6	148440155	148440191	37	*	2	9.33038e-15	0.000996708	0.00243969	0.00111669	-0.375569	-0.285485	SASH1
chr3	72679371	72679912	542	*	2	8.26492e-14	0.000552432	0.0103742	0.00111755	-0.288134	-0.281891
chr7	50869531	50869679	149	*	2	3.62806e-13	0.000551236	0.0105192	0.0011187	-0.301763	-0.277642	AC004830.2
chr12	52040317	52041792	1476	*	5	1.77119e-15	0.00436507	0.00521775	0.00112029	-0.326196	-0.150794	NR4A1
chr12	108638176	108638565	390	*	3	4.10926e-16	0.00228501	0.00400627	0.0011205	-0.255551	-0.189955	AC007569.1
chr7	49866509	49866870	362	*	2	2.65082e-14	0.000614933	0.00719159	0.00112199	-0.291665	-0.28785	VWC2, ZPBP
chr13	52406380	52406535	156	*	2	3.26511e-14	0.0634563	0.000237815	0.00112383	-0.375296	-0.150222	THSD1
chr5	56148016	56148278	263	*	2	3.14601e-15	0.000795842	0.0037638	0.00112505	-0.383695	-0.303166	ANKRD55
chr4	2698077	2698282	206	*	2	5.25517e-13	0.0708069	0.000235791	0.00112568	-0.354623	-0.160578	FAM193A
chr3	123799787	123800554	768	*	4	4.6639e-19	0.0017925	0.00145939	0.00112585	-0.244065	-0.153693	MYLK
chr7	142856776	142857071	296	*	2	3.66853e-19	0.0324098	0.000262754	0.00112849	-0.343471	-0.136405	EPHB6
chr17	17938296	17938547	252	*	2	2.99987e-14	0.110527	0.000229465	0.00112936	-0.39381	-0.182838	TOM1L2
chr2	73981932	73982032	101	*	2	2.03052e-14	0.00181144	0.00115172	0.0011294	-0.268207	-0.172431
chr12	62258880	62259118	239	*	3	1.45866e-18	0.464165	4.91817e-05	0.00112992	-0.2836	-0.0787773	TAFA2
chr16	50204642	50204777	136	*	2	3.23107e-13	0.000823035	0.00356896	0.00113146	-0.306453	-0.235853	TENT4B
chr8	47735020	47736311	1292	*	4	2.05867e-20	0.00138144	0.0149147	0.00113195	0.355355	0.281176	SPIDR
chr4	185896941	185897000	60	*	2	3.71608e-13	0.000637179	0.00672308	0.00113442	-0.258422	-0.18784	SORBS2
chr10	104328943	104329548	606	*	6	3.55887e-27	0.368897	2.28274e-06	0.00113474	-0.409757	-0.120887	ITPRIP
chr6	42226816	42226952	137	*	2	6.3006e-14	0.000604097	0.00799022	0.0011353	-0.244764	-0.235783	TRERF1
chr1	3313014	3314082	1069	*	8	1.47066e-32	0.212992	0.00158601	0.00113881	0.406443	0.147374	PRDM16, AL354743.2
chr15	90761479	90762947	1469	*	9	3.30703e-33	0.0011505	0.0178564	0.00113888	0.385554	0.216814	BLM
chr16	3962934	3963535	602	*	5	2.74796e-21	0.000361953	0.0126371	0.00114048	-0.344268	-0.243671	ADCY9
chr5	142390013	142390549	537	*	2	4.35251e-15	0.000877995	0.00321949	0.0011413	0.276353	0.241693	SPRY4-AS1
chr22	20568839	20568848	10	*	2	2.73402e-15	0.000567237	0.0104598	0.00114478	-0.252519	-0.243046	MED15
chr17	9668564	9668817	254	*	2	2.61457e-15	0.000567854	0.0104672	0.001146	-0.264077	-0.259666	USP43
chr22	41066860	41066866	7	*	2	1.57938e-14	0.000620963	0.00759423	0.00114664	-0.321646	-0.262481
chr21	45017561	45018149	589	*	3	4.34702e-18	0.0192612	0.0040101	0.00114699	-0.233524	-0.129346
chr18	57732845	57732934	90	*	3	1.67165e-14	0.484909	4.94039e-05	0.0011537	-0.41243	-0.133732	AC027097.2, ATP8B1
chr6	71287648	71288606	959	*	6	2.3312e-23	0.216357	0.000246859	0.00115481	-0.312349	-0.1317	AL589935.1
chr12	31990112	31990239	128	*	2	2.33586e-14	0.00682901	0.000453493	0.00115947	0.35021	0.24494	RESF1
chr8	100726456	100726498	43	*	2	4.0524e-13	0.000622751	0.00793217	0.00116184	-0.272756	-0.266562
chr1	225465329	225465588	260	*	4	1.81267e-18	0.00130892	0.00586083	0.00116273	-0.268921	-0.200415	AC092811.1, LINC02765
chr10	29804104	29804587	484	*	2	6.82103e-14	0.000704026	0.00558371	0.00116499	-0.253396	-0.231106
chr12	6532435	6533187	753	*	4	3.2775e-18	0.000882281	0.0117102	0.00116547	-0.204509	-0.163594	AC006064.3
chr15	26115604	26115827	224	*	5	1.65364e-20	0.00106548	0.00837602	0.0011669	-0.311944	-0.239139	LINC00929
chr14	64972883	64973172	290	*	2	2.80603e-17	0.00168238	0.00132906	0.00116802	-0.273442	-0.196746	CHURC1-FNTB, RAB15
chr9	1979163	1979254	92	*	2	4.1897e-13	0.000578903	0.0107702	0.00117175	-0.273642	-0.235635
chr4	138724739	138724976	238	*	2	5.05852e-14	0.0190686	0.000311146	0.00117316	-0.332095	-0.121196
chr1	116167147	116167709	563	*	3	1.30676e-23	0.0336006	0.000115505	0.00117392	0.445759	0.19503
chr11	66188730	66189034	305	*	2	1.37654e-14	0.0231767	0.000296058	0.00117395	-0.339188	-0.134905	PACS1
chr1	235048168	235048374	207	*	2	2.8582e-13	0.00289371	0.000803078	0.00117529	-0.22922	-0.191603
chr5	143206900	143207027	128	*	2	1.14616e-14	0.000912057	0.00325232	0.00117721	-0.376872	-0.314775	ARHGAP26
chr1	1358981	1359766	786	*	5	1.43093e-24	0.080375	6.22054e-05	0.00117869	-0.18152	-0.109615	MXRA8
chr17	32262619	32263136	518	*	2	5.09601e-15	0.00107383	0.00246269	0.00117914	-0.262664	-0.236142	AC026620.2
chr20	37892181	37892416	236	*	2	4.14854e-13	0.040118	0.000267258	0.00118085	-0.33966	-0.18713
chr2	33531474	33531588	115	*	2	5.54415e-14	0.000670761	0.00671119	0.00118145	-0.324406	-0.256072	RASGRP3
chr16	87067927	87069084	1158	*	11	2.15425e-34	0.294451	0.0019993	0.00118596	-0.480073	-0.0848592	LINC02181, AC106745.1
chr16	55491816	55491965	150	*	2	2.88267e-13	0.0055283	0.00052522	0.00118719	-0.235008	-0.166308	MMP2
chr21	32298697	32298947	251	*	4	4.40313e-19	0.0182069	0.00350267	0.00118721	-0.430864	-0.232265	MRAP
chr12	120708789	120709418	630	*	5	2.43057e-25	0.0728273	0.00124058	0.00118737	0.369946	0.123482	AC069234.4
chr8	98363984	98364789	806	*	3	4.0709e-17	0.199445	0.000100899	0.00118757	-0.414898	-0.186706
chr15	101348373	101348942	570	*	3	3.21587e-16	0.329254	5.40587e-05	0.00118805	-0.628358	-0.22295	PCSK6
chr15	28107954	28108031	78	*	2	5.17901e-17	0.00177302	0.00129677	0.00118863	-0.208757	-0.0394975
chr7	55538259	55538748	490	*	4	5.08859e-21	0.0137673	0.00564112	0.00119048	-0.399089	-0.245969	VOPP1
chr8	17349309	17350207	899	*	5	9.71652e-24	0.00155525	0.0095089	0.00119132	-0.262135	-0.1273	MTMR7
chr15	40063493	40063790	298	*	2	4.63869e-15	0.00327441	0.000748512	0.00119446	-0.309725	-0.207408	SRP14-AS1
chr7	25551626	25551869	244	*	2	1.09837e-15	0.00494508	0.00056749	0.00119686	-0.321414	-0.224743
chr13	21233138	21233333	196	*	2	6.50186e-15	0.0084592	0.000428717	0.00119869	-0.542071	-0.315768	LINC01046
chr8	27471189	27471666	478	*	3	5.06557e-20	0.173025	8.47939e-05	0.00119897	0.304574	0.0699619	CHRNA2
chr5	172724588	172724666	79	*	2	2.36929e-16	0.000962136	0.00310145	0.00120051	-0.363745	-0.243726
chr1	10498372	10498605	234	*	2	5.81511e-14	0.00719814	0.000464711	0.00120222	-0.342726	-0.223011	PEX14
chr17	77182431	77182730	300	*	2	2.30184e-14	0.00113081	0.00239253	0.00120581	0.324675	0.0336929	SEC14L1
chr3	123813986	123814174	189	*	2	6.2085e-15	0.000598855	0.0108101	0.00120673	-0.327519	-0.251428	AC020634.1, MYLK
chr11	35288493	35289369	877	*	2	8.68509e-14	0.000600754	0.0106892	0.00120711	-0.279136	-0.264986	SLC1A2
chr2	44943182	44944200	1019	*	4	3.61707e-25	0.0418231	0.000213345	0.00120813	0.195733	0.115374	SIX3
chr2	128425822	128425985	164	*	2	6.19537e-14	0.0493752	0.000266517	0.00120902	-0.344308	-0.185701
chr16	57609732	57610019	288	*	2	5.03383e-15	0.0202852	0.000317687	0.00120917	-0.357011	-0.229599
chr12	114916652	114916721	70	*	2	1.17506e-14	0.000603554	0.0105917	0.00120951	-0.257373	-0.226341
chr14	59354509	59355009	501	*	3	3.6007e-16	0.0279298	0.00171521	0.0012137	-0.450281	-0.243726	DAAM1
chr2	6878723	6878753	31	*	2	1.15367e-18	0.00063766	0.00878665	0.00121426	0.374605	0.359119	RSAD2
chr2	113848944	113849299	356	*	2	4.04986e-14	0.000852853	0.00413268	0.0012232	-0.361126	-0.25869
chr1	226728398	226728618	221	*	2	2.78584e-13	0.00187568	0.00128849	0.00122342	-0.380509	-0.270619	ITPKB
chr16	66603797	66604798	1002	*	18	3.27273e-51	0.568559	0.000141855	0.00122501	-0.545093	-0.18495	CMTM3
chr22	30705217	30705719	503	*	2	3.62417e-13	0.000617679	0.0103241	0.00122653	0.261426	0.0536715	OSBP2
chr1	209823679	209823957	279	*	2	1.93972e-13	0.00357856	0.000731691	0.00122742	-0.333118	-0.23364
chr14	93926061	93926585	525	*	5	2.943e-24	0.00045113	0.0336697	0.00122964	-0.383343	-0.235172	FAM181A, FAM181A-AS1
chr19	36849307	36849791	485	*	3	3.49176e-22	0.00831451	0.00124629	0.00122992	-0.288207	-0.180439	ZNF790
chr10	67807297	67807714	418	*	2	8.60201e-17	0.0456139	0.000274954	0.00122998	-0.416899	-0.227793	DNAJC12
chr5	72518133	72518200	68	*	2	1.05025e-13	0.001005	0.00305321	0.0012302	-0.274783	-0.217307
chr16	89646930	89647506	577	*	4	1.76373e-21	0.0843958	0.00180877	0.00123108	-0.436044	-0.148679	CHMP1A
chr1	172181504	172181569	66	*	2	4.91249e-13	0.000612832	0.0108644	0.00123175	-0.541742	-0.444208	DNM3
chr20	32448919	32449711	793	*	4	1.83162e-21	0.00254937	0.0078688	0.00123197	0.172156	0.121362	NOL4L
chr3	50191437	50192592	1156	*	4	8.9508e-14	0.0758536	0.00369879	0.00123652	-0.296618	-0.133202	GNAT1
chr4	13331932	13332083	152	*	2	1.0124e-13	0.000656662	0.00868704	0.00124057	-0.225164	-0.223695
chr10	95832660	95832862	203	*	3	4.88226e-15	0.0298259	0.00261914	0.00124087	-0.381636	-0.22878	ENTPD1, ENTPD1-AS1
chr8	2034772	2035262	491	*	4	2.3347e-18	0.00176475	0.00585045	0.00124288	-0.541	-0.265987	AC245164.1
chr12	117141695	117142201	507	*	3	1.39902e-17	0.0013642	0.00808508	0.00124678	-0.462144	-0.318884	TESC-AS1, FBXO21
chr1	207064496	207064990	495	*	5	1.30373e-23	0.00249708	0.00067667	0.00124865	0.381375	0.212067	PFKFB2
chr9	110114879	110115402	524	*	3	4.74419e-18	0.000678911	0.00663523	0.00124987	0.264199	0.170866	PALM2AKAP2
chr6	4254622	4254964	343	*	2	2.90591e-14	0.000911061	0.00383491	0.00125028	-0.17502	-0.15018
chr11	35111253	35111726	474	*	2	1.18199e-12	0.000627388	0.0106797	0.00125179	-0.30046	-0.273282
chr15	74367062	74368221	1160	*	11	1.71936e-31	0.609217	0.00473114	0.00125548	-0.278047	-0.0970534	AC090826.1, CYP11A1
chr7	157645080	157645415	336	*	3	2.54529e-17	0.00244364	0.0076269	0.00125679	-0.385227	-0.278686	PTPRN2
chr10	122462746	122463367	622	*	5	6.1854e-23	0.233938	4.58737e-05	0.0012574	-0.350854	-0.14609	HTRA1
chr1	40396238	40396567	330	*	3	1.9779e-17	0.00960918	0.000298628	0.00125969	-0.266734	-0.171697	SMAP2
chr7	100167280	100167540	261	*	3	2.88886e-19	0.00615193	0.0013871	0.00126172	0.405678	0.215352	GAL3ST4
chr16	53378112	53378528	417	*	3	1.78019e-16	0.000948454	0.00810453	0.00126588	-0.351376	-0.274686	AC007342.4
chr13	75878415	75878544	130	*	2	1.05402e-14	0.112785	0.00026103	0.00126719	-0.35985	-0.164929	LMO7DN, LMO7DN-IT1
chr2	152558512	152558814	303	*	2	3.40851e-13	0.000779367	0.00571692	0.00126963	-0.303312	-0.286938	FMNL2
chr3	184334684	184334875	192	*	3	4.50784e-20	0.00124096	0.00340445	0.00127082	-0.190969	-0.155783	EIF4G1
chr1	16156759	16157162	404	*	3	3.13812e-21	0.002601	0.00100654	0.0012722	-0.235758	-0.152043	AL451042.2
chr11	119311217	119312585	1369	*	6	1.49184e-19	0.00328185	0.0071185	0.00127273	-0.24911	0.0687619	CBL, MCAM
chr3	45025087	45027075	1989	*	9	3.86675e-20	0.517819	0.00366761	0.0012732	-0.260916	-0.0756007	EXOSC7, CLEC3B
chr20	43558462	43559196	735	*	8	2.13266e-30	0.0553479	0.000534762	0.00127323	0.327828	0.141931	Z98752.3, SGK2
chr10	106573123	106573220	98	*	2	7.49593e-13	0.00574626	0.000568893	0.00127333	-0.286826	-0.212103
chr16	57635606	57635813	208	*	2	6.24078e-15	0.00067686	0.00875995	0.00127437	-0.221463	-0.16816	ADGRG1
chr15	42708830	42709011	182	*	3	7.18336e-16	0.0711049	0.000155821	0.00127463	-0.412779	-0.0773476	STARD9
chr6	136647400	136647749	350	*	2	1.65361e-13	0.00137881	0.0020321	0.00127559	-0.173889	-0.165138	MAP3K5-AS1, MAP3K5
chr5	139788443	139789260	818	*	3	1.19544e-19	0.678293	5.63228e-05	0.00127804	-0.293266	-0.0720728
chr16	15653203	15653428	226	*	2	2.19637e-14	0.000770552	0.00610559	0.00128339	-0.33144	-0.294061	NDE1
chr2	3171828	3172376	549	*	4	2.99563e-19	0.0414189	0.000538766	0.0012875	-0.423694	-0.16947
chr6	125818855	125819186	332	*	2	2.0248e-17	0.00175373	0.00154335	0.00129288	0.389202	0.30116	NCOA7, NCOA7-AS1
chr16	69166347	69166942	596	*	3	2.22931e-14	0.000411193	0.023798	0.00129384	-0.232532	-0.223918	UTP4
chr22	40408173	40408540	368	*	3	2.53372e-18	0.0215557	0.000166593	0.00129599	-0.438177	-0.194751	AL022238.3, SGSM3
chr11	83035051	83036047	997	*	5	2.49658e-21	0.00635562	0.0146643	0.00130328	-0.227576	-0.16568	AP000893.2, RAB30
chr1	40662883	40663698	816	*	3	1.69142e-17	0.000641478	0.0149255	0.00130355	-0.243478	-0.190083	AL031289.2, RIMS3
chr1	228005535	228006334	800	*	5	2.24061e-24	0.0152012	0.0114993	0.00130627	0.440083	0.245793
chr16	89343787	89344065	279	*	3	1.50815e-16	0.0179413	0.00052177	0.00131134	-0.349813	-0.197347	ANKRD11
chr7	37224649	37225062	414	*	4	2.28613e-18	0.178167	0.000101492	0.00131285	-0.437328	-0.143798	ELMO1
chr15	100191250	100191328	79	*	2	6.08566e-13	0.00785954	0.000503683	0.00131371	-0.310241	-0.25595	ADAMTS17
chr11	27039985	27040868	884	*	4	2.33876e-18	0.0878093	0.000224111	0.00131435	-0.364296	-0.174706	BBOX1
chr2	1055086	1055782	697	*	3	2.52846e-17	0.0393629	0.000122754	0.00131469	-0.336017	-0.100902	SNTG2
chr9	26746481	26746836	356	*	2	8.22678e-14	0.00149996	0.00193654	0.00131507	-0.335906	-0.255381
chr3	128435164	128435400	237	*	2	4.91913e-13	0.000725053	0.0079791	0.00131664	-0.274659	-0.265379
chr2	231270968	231271016	49	*	2	8.82295e-15	0.0185694	0.000362851	0.00131818	0.473906	0.200507	ARMC9
chr17	55263736	55265378	1643	*	10	1.06401e-34	0.00482795	0.0147847	0.00131833	0.395783	0.196371	HLF
chr8	17808651	17808827	177	*	2	2.47699e-14	0.00175801	0.00160501	0.00132087	-0.362221	-0.268288	AC027117.2, AC027117.1
chr8	92099611	92100624	1014	*	3	1.76948e-20	0.00777398	0.000499766	0.00132145	0.482332	0.280425	RUNX1T1
chr18	6960613	6960747	135	*	2	1.71026e-12	0.0533115	0.000292905	0.0013224	-0.259912	-0.109925	LAMA1
chr20	34538821	34538985	165	*	2	1.85862e-14	0.0275239	0.00032976	0.00132507	0.35973	0.228372	ITCH, DYNLRB1
chr22	39318187	39318282	96	*	2	2.71482e-18	0.0232055	0.000343849	0.00132601	-0.245141	-0.161356	RPL3
chr10	79090691	79090847	157	*	2	6.65009e-13	0.00424343	0.000731856	0.00132616	-0.244547	-0.185233	ZMIZ1
chr15	41474547	41474632	86	*	2	1.0754e-12	0.00546319	0.000624417	0.00132957	-0.407855	-0.266259	RTF1
chr8	98002063	98002304	242	*	2	2.38143e-14	0.00224537	0.00124805	0.00133001	-0.329937	-0.22076	MATN2
chr1	116123862	116124009	148	*	2	2.16187e-15	0.000754017	0.00737233	0.00133059	-0.353941	-0.311933	MAB21L3
chr6	154410762	154411060	299	*	2	7.28774e-13	0.000661862	0.0115885	0.00133233	-0.439789	-0.399257	AL357075.4, CNKSR3
chr2	95305816	95306245	430	*	4	4.24339e-18	0.0141089	0.000212089	0.00133395	-0.496375	-0.224989	KCNIP3
chr7	2039352	2039531	180	*	2	6.21011e-15	0.0264347	0.000335781	0.00133469	-0.344784	-0.219386	MAD1L1, AC069288.1
chr11	35322208	35322241	34	*	2	6.58362e-13	0.000965864	0.00412886	0.00133973	-0.348487	-0.279385	SLC1A2
chr15	74317433	74318341	909	*	6	3.92867e-20	0.00268895	0.002813	0.00134081	-0.197519	-0.134697	CCDC33, AC023300.2
chr11	65790631	65791637	1007	*	6	7.16828e-21	0.0160799	0.0099064	0.00134162	-0.263083	-0.147585	OVOL1, OVOL1-AS1
chr13	112755696	112757662	1967	*	12	4.17035e-34	0.0642643	0.00254356	0.00134299	0.335827	0.152027	ATP11A
chr7	75842761	75843221	461	*	2	5.52945e-13	0.000773589	0.00710656	0.00134442	-0.507119	-0.406836	RHBDD2
chr1	116387210	116388156	947	*	3	1.02872e-15	0.000783229	0.0104426	0.00134479	-0.284671	-0.0679813	ATP1A1, ATP1A1-AS1
chr10	5966412	5966565	154	*	2	7.06677e-15	0.000900432	0.00485188	0.00134511	0.339114	0.252011	IL15RA
chr15	90232280	90232436	157	*	2	1.43307e-14	0.000669199	0.0116104	0.00134532	-0.358247	-0.347554	CIB1
chr13	51793673	51793885	213	*	2	8.74841e-14	0.034067	0.000324204	0.00135577	-0.438634	-0.246205	AL162377.3, DHRS12
chr9	98086991	98088108	1118	*	5	1.80589e-24	0.070199	0.000125816	0.00135949	-0.577302	-0.0256847	TRIM14
chr2	3470080	3470397	318	*	3	4.00023e-17	0.0486786	0.000133889	0.00136485	-0.405314	-0.186271	TRAPPC12
chr16	11273256	11274058	803	*	7	5.00432e-20	0.609322	0.000302491	0.00137047	-0.463808	-0.117879	RMI2, PRM3
chr4	168875662	168876044	383	*	3	7.70404e-17	0.035214	0.000148985	0.00137128	-0.346307	-0.105368	PALLD, CBR4
chr14	55074451	55074754	304	*	2	3.75441e-14	0.000696902	0.0108893	0.00137288	-0.338219	-0.329463
chr12	26374257	26374376	120	*	2	8.63951e-14	0.000834144	0.0062262	0.00137308	-0.308833	-0.27422	AC024145.1, ITPR2
chr10	72308827	72309072	246	*	2	6.86218e-16	0.025836	0.000350529	0.00137626	-0.262867	-0.166524
chr7	4176963	4177178	216	*	2	2.17988e-13	0.000740297	0.00889769	0.00137652	-0.449744	-0.38587	SDK1
chr21	42467221	42467579	359	*	3	1.59989e-15	0.0128861	0.005869	0.00137992	-0.20424	-0.137726
chr1	30907577	30908005	429	*	2	6.42406e-15	0.0682443	0.000299169	0.00138065	-0.522003	-0.269792	SDC3
chr18	49476799	49476806	8	*	2	1.729e-14	0.000704711	0.0107526	0.00138185	0.344498	0.341526
chr11	105719482	105719663	182	*	2	6.78112e-13	0.000704386	0.0108278	0.00138346	-0.288539	-0.264885	GRIA4
chr16	353313	353918	606	*	4	1.40257e-18	0.0836994	0.000787815	0.0013835	-0.489634	-0.124497
chr17	81123250	81126881	3632	*	22	5.6943e-31	0.0444373	0.00597643	0.00138359	-0.438308	-0.130581	MIR3065, AATK, MIR657, MIR338
chr1	116382571	116383493	923	*	6	6.45977e-24	0.000453017	0.0210067	0.00138502	0.358469	0.170177	ATP1A1, ATP1A1-AS1
chr22	45539911	45540331	421	*	3	3.59011e-16	0.0960265	9.83127e-05	0.00138937	-0.374403	-0.173401	FBLN1
chr4	699531	699543	13	*	2	5.66826e-15	0.0008107	0.00700465	0.00138958	-0.298669	-0.230309
chr14	22596858	22597859	1002	*	4	1.77309e-21	0.322539	7.11515e-05	0.0013951	0.434152	0.0801765	AC243965.2
chr19	46710851	46710926	76	*	2	1.41383e-16	0.0175555	0.000397121	0.00139658	0.57357	0.329113	PRKD2
chr2	216603562	216603984	423	*	3	5.74432e-17	0.0113907	0.000285617	0.00139693	-0.410808	-0.244695	AC073321.1, LINC01280
chr14	79075741	79076042	302	*	2	2.69546e-14	0.126596	0.000289723	0.00139699	-0.425156	-0.218032	NRXN3
chr15	82739182	82739281	100	*	2	6.67817e-13	0.0544764	0.000311463	0.0013973	-0.353979	-0.199543
chr3	13622979	13623214	236	*	2	1.34525e-16	0.185745	0.000287868	0.00140581	-0.263245	-0.127365	FBLN2
chr2	220228795	220228868	74	*	2	4.04014e-12	0.0537455	0.000314776	0.00140787	-0.327543	-0.189515	AC019211.1
chr11	72379975	72380498	524	*	2	1.67842e-14	0.000889169	0.00577785	0.00140981	0.327857	0.291919	CLPB
chr11	35137834	35138043	210	*	2	3.41858e-18	0.0043567	0.000792178	0.00141202	-0.175339	-0.167266	AL356215.1
chr8	90676258	90676738	481	*	2	1.44484e-12	0.000727233	0.010626	0.00141478	-0.236923	-0.229407	LINC00534, TMEM64
chr20	9306394	9306797	404	*	3	4.61201e-19	0.108427	0.000105063	0.00141887	-0.47914	-0.107624	PLCB4
chr1	230057257	230057826	570	*	6	3.72906e-24	0.0295378	0.0004584	0.00142249	-0.290073	-0.0678593
chr2	105815083	105815673	591	*	2	4.30992e-19	0.0550517	0.000318679	0.00142668	0.482889	0.223215	NCK2
chr3	44045217	44045446	230	*	2	9.69207e-13	0.0228626	0.000378123	0.0014272	-0.356702	-0.220745
chr12	50619407	50619569	163	*	2	8.4943e-14	0.000715354	0.0118889	0.00143025	-0.287323	-0.239188	DIP2B
chr6	32814358	32814627	270	*	2	7.87423e-19	0.0042891	0.000818329	0.00143156	-0.368654	-0.274921	HLA-DOB, AL669918.1
chr1	204150066	204150637	572	*	2	3.50926e-20	0.0029685	0.00109494	0.00143236	-0.214788	-0.154866	ETNK2
chr11	118887794	118888282	489	*	5	2.38482e-20	0.00200125	0.0188232	0.0014329	-0.164371	-0.118393	CXCR5
chr15	95292973	95293053	81	*	2	7.74793e-13	0.000903516	0.00585743	0.00143331	-0.253083	-0.201899	LINC01197
chr2	215410023	215410431	409	*	2	2.87555e-13	0.00114007	0.00360228	0.00143384	-0.366707	-0.270293	FN1
chr16	89375186	89375245	60	*	2	1.53394e-15	0.00089592	0.00598899	0.00143394	-0.308957	-0.284978	ANKRD11
chr9	126490091	126490445	355	*	2	1.32255e-13	0.000783185	0.00873471	0.00143434	-0.289436	-0.233079	MVB12B
chr11	128690547	128691779	1233	*	3	6.84645e-25	0.00489839	0.00186092	0.00143582	0.339952	0.203823	FLI1, SENCR
chr22	46584090	46584993	904	*	3	2.83326e-15	0.000446536	0.0263356	0.00143827	0.241602	-0.0662171	GRAMD4
chr11	6618552	6618775	224	*	4	1.07504e-19	0.0171619	0.00121333	0.00143863	-0.513173	-0.272914	TPP1
chr20	50343306	50343734	429	*	4	3.39163e-19	0.00758404	0.0105243	0.00143875	-0.376888	-0.247295
chr2	74530697	74531108	412	*	3	1.15011e-19	0.00390533	0.00411759	0.00143963	-0.305271	-0.212334	HTRA2
chr3	46966672	46967115	444	*	2	9.98031e-16	0.00455817	0.000791975	0.00144054	0.359155	0.236761	CCDC12
chr8	32645991	32647749	1759	*	10	4.26142e-37	0.104404	0.0116674	0.00144283	0.44593	0.181469	NRG1, AC083977.1
chr5	14492295	14492835	541	*	3	2.42732e-18	0.018213	0.00155707	0.00144287	0.458394	0.25008	TRIO
chr9	86127383	86127496	114	*	2	7.64111e-13	0.000721143	0.0120624	0.00144443	-0.156558	-0.148676
chr12	119333790	119335036	1247	*	10	4.2541e-25	0.00548748	0.0247061	0.00144604	-0.292343	-0.161897	CCDC60
chr2	84906706	84907343	638	*	4	1.28288e-20	0.139458	0.00126531	0.0014464	-0.469215	-0.194965	TRABD2A
chr10	61987642	61988179	538	*	2	1.92423e-14	0.000818803	0.00790662	0.00144827	-0.502988	-0.402002	ARID5B
chr10	49418591	49419307	717	*	6	1.47922e-22	0.583965	2.35134e-05	0.00144845	-0.564412	-0.127143	AL138760.1
chr22	45818421	45818750	330	*	2	3.53579e-16	0.00297023	0.00111702	0.00144962	-0.316798	-0.238898	ATXN10
chr12	104459321	104459495	175	*	2	2.67238e-18	0.000809504	0.00829566	0.00145357	0.309983	0.29822	CHST11
chr5	67196635	67197035	401	*	3	1.78487e-17	0.0127399	0.00632974	0.00145416	-0.446041	-0.237377	CD180
chr2	168027402	168027769	368	*	2	4.76369e-16	0.00630271	0.000658104	0.00145913	0.462382	0.309195	STK39
chr3	15063815	15064467	653	*	3	2.40791e-18	0.00476353	0.00417793	0.00146074	-0.301106	-0.212954	MRPS25
chr10	103478740	103480072	1333	*	10	4.30237e-33	0.335237	0.000757948	0.00146118	-0.312582	-0.0970436	CALHM3, NEURL1-AS1
chr1	16253592	16253679	88	*	2	6.23799e-15	0.000731763	0.0121733	0.00146516	0.238085	0.22793	FBXO42
chr17	13776369	13776500	132	*	2	8.02124e-13	0.00203588	0.0016689	0.0014694	-0.440747	-0.321679	COX10-AS1
chr10	99850010	99850190	181	*	2	1.17626e-13	0.00241335	0.00139386	0.00147072	-0.409603	-0.309992	ABCC2
chr10	13504093	13504456	364	*	3	2.42469e-16	0.0367999	0.000201993	0.00147761	-0.372815	-0.127531	BEND7
chr14	94062336	94062853	518	*	6	4.62281e-21	0.159242	1.68387e-05	0.00147921	-0.283824	-0.119164	DDX24
chr22	50581419	50581493	75	*	3	2.7396e-18	0.152815	9.70021e-05	0.00148286	0.279296	0.131194	CHKB-CPT1B, CHKB
chr2	222805761	222805890	130	*	2	8.1435e-13	0.000900258	0.00660797	0.00148301	-0.257771	-0.218883
chr3	186105568	186106135	568	*	3	6.6567e-18	0.0010153	0.0129394	0.00148308	0.313093	0.264526	ETV5, DGKG
chr11	65320862	65321229	368	*	3	1.89685e-19	0.000624101	0.0150234	0.0014869	0.346846	0.23985	AP000944.5, CDC42EP2
chr11	13686951	13687447	497	*	3	4.33079e-18	0.00649708	0.000497926	0.00148787	0.339798	0.214663	FAR1
chr2	100757730	100757765	36	*	2	9.18551e-13	0.00080155	0.0095374	0.00149421	-0.326523	-0.305942
chr11	66863540	66864064	525	*	5	2.01181e-22	0.0186365	0.000175173	0.00149439	-0.427505	-0.193088	PC
chr20	50143614	50144092	479	*	3	1.43964e-17	0.157499	0.000569079	0.00149515	-0.341813	-0.178289	PEDS1-UBE2V1, PEDS1
chr5	174707493	174707940	448	*	3	2.28166e-16	0.0179687	0.00551168	0.00149891	-0.556829	-0.302896
chr8	25392663	25392817	155	*	2	8.00337e-13	0.000938877	0.00616447	0.0014998	-0.350774	-0.306604	DOCK5
chr1	3890603	3891604	1002	*	5	3.50782e-24	0.206343	2.52823e-05	0.00150197	-0.281149	-0.104213	C1orf174
chr3	24853424	24853698	275	*	2	2.46229e-13	0.00951136	0.000556031	0.0015066	-0.408272	-0.150682	AC092422.1
chr7	157150944	157151817	874	*	4	5.82318e-18	0.00441661	0.00133887	0.00150798	-0.250308	-0.165701	UBE3C
chr17	79850207	79851001	795	*	4	8.01496e-18	0.0382292	0.00340726	0.00151768	-0.190163	-0.10107
chr3	3801657	3802202	546	*	3	1.53378e-23	0.00510056	0.000939697	0.00152034	-0.485197	-0.271602	LRRN1, SUMF1
chr10	125124417	125125208	792	*	2	1.7992e-12	0.000781895	0.0112215	0.00152134	-0.187899	-0.168896	CTBP2
chr10	6239171	6239364	194	*	2	1.20056e-12	0.010428	0.000540647	0.0015218	-0.669972	-0.390282	PFKFB3
chr11	111913845	111914217	373	*	3	1.08688e-17	0.00145338	0.00939411	0.0015273	-0.183084	-0.137764	HSPB2, HSPB2-C11orf52, CRYAB
chr18	79485368	79485921	554	*	3	1.17035e-16	0.00164447	0.00360361	0.00153062	-0.29106	-0.192483	NFATC1
chr8	79869514	79869820	307	*	2	1.32946e-13	0.00554317	0.000765419	0.00153302	-0.35477	-0.246701	AC036214.1
chr3	158508740	158508785	46	*	2	9.93632e-13	0.000783783	0.0115407	0.00153404	-0.270899	-0.256066	RSRC1
chr2	102436545	102437249	705	*	3	1.77228e-13	0.000902807	0.0111162	0.00153624	-0.438131	-0.272033	IL18RAP
chr12	57112577	57112728	152	*	2	1.09551e-14	0.105023	0.0003262	0.00153685	-0.208737	-0.0885926	STAT6
chr10	82981594	82982132	539	*	3	1.15497e-15	0.000906872	0.0132617	0.00153741	-0.273378	-0.215482	NRG3
chr3	50277625	50279477	1853	*	8	2.0025e-21	0.0101196	0.0159152	0.00153779	-0.358756	-0.108913	LSMEM2
chr1	110309989	110310401	413	*	2	1.60849e-13	0.00152378	0.00266602	0.00153952	-0.224712	-0.209978	RBM15-AS1
chr22	35311017	35311294	278	*	2	2.52406e-13	0.000793918	0.0113045	0.00154334	-0.222556	-0.208448	TOM1
chr2	176174566	176175497	932	*	6	3.40569e-25	0.0175248	0.00270423	0.00154612	-0.454155	-0.203219	HAGLR
chr17	40921221	40921362	142	*	2	4.76785e-15	0.0450055	0.000361068	0.00154708	-0.37992	-0.161523
chr5	138467412	138467679	268	*	4	9.33813e-18	0.00518087	0.00243789	0.00154799	-0.482043	-0.252792	EGR1
chr10	79242199	79242460	262	*	2	2.63196e-15	0.000991529	0.00598749	0.00154938	-0.27634	-0.270182	ZMIZ1
chr12	1533496	1534086	591	*	3	4.84402e-20	0.0106769	0.00145237	0.00154956	0.228822	0.153498	WNT5B
chr3	31891484	31891698	215	*	2	1.42162e-13	0.0620285	0.000345761	0.00155001	-0.392919	-0.175967	OSBPL10
chr13	106867186	106867518	333	*	3	3.12184e-15	0.00110474	0.0105973	0.00155226	-0.291069	-0.22728
chr13	21668727	21669344	618	*	5	1.34134e-27	0.755145	2.7312e-05	0.00155763	0.36763	0.106709
chr5	34503939	34503982	44	*	2	7.46329e-14	0.0426897	0.000367706	0.00155933	-0.288688	-0.1847
chr5	178199995	178200465	471	*	2	1.3935e-12	0.000831328	0.0101087	0.00156154	-0.278011	-0.233078
chr7	117173064	117173261	198	*	2	1.93934e-12	0.0286232	0.000400546	0.00156511	-0.241541	-0.152842	ST7
chr16	88116593	88116908	316	*	3	2.93735e-15	0.0880374	0.000137027	0.00156669	-0.231116	-0.106669
chr11	3614550	3614870	321	*	2	3.30057e-13	0.00141197	0.00313218	0.00156982	-0.278631	-0.216313	TRPC2
chr1	21279557	21280273	717	*	7	1.36096e-24	0.00876868	0.000331478	0.00157364	-0.32281	-0.13529	ECE1
chr11	10489171	10489645	475	*	3	1.47695e-15	0.00119626	0.00700131	0.00157439	-0.342339	-0.21305	AMPD3
chr2	215138317	215139074	758	*	5	8.10152e-22	0.0883684	0.000740187	0.00157725	-0.408851	-0.183423	ABCA12
chr5	138559812	138560234	423	*	3	1.16573e-19	0.0258595	0.000232341	0.00157967	-0.422702	-0.149863	HSPA9
chr16	55330930	55332217	1288	*	8	3.81633e-24	0.00192076	0.0310758	0.00158045	-0.387448	-0.164648	AC109462.1
chr8	133092180	133092234	55	*	2	3.5323e-14	0.00385683	0.00103932	0.00158172	-0.388287	-0.27136	TG, SLA
chr16	85394131	85395428	1298	*	5	4.16896e-13	0.0108671	0.00937593	0.00158501	-0.207778	-0.132791	GSE1
chr2	120867446	120868159	714	*	5	8.32712e-25	0.0219433	0.013179	0.00159289	0.388349	0.222851	GLI2
chr2	61221776	61221894	119	*	2	9.92562e-15	0.000861944	0.0098037	0.00159625	0.354024	0.330485	USP34
chr10	125024371	125025812	1442	*	6	7.28311e-19	0.0080868	0.0105804	0.00159778	-0.32391	-0.150384	CTBP2
chr5	147964002	147964131	130	*	2	1.08337e-12	0.000860039	0.00998112	0.00160049	-0.295826	-0.247339
chr10	119512150	119512327	178	*	3	2.46184e-17	0.000853799	0.015412	0.00160149	0.369181	0.326808	RGS10
chr2	10081057	10081203	147	*	2	7.32773e-17	0.142994	0.000336452	0.0016027	-0.30809	-0.157306
chr7	2516896	2518565	1670	*	15	1.30663e-38	0.152024	0.00290711	0.00160291	-0.260327	-0.0944662	LFNG
chr19	18942568	18942716	149	*	2	9.16921e-16	0.00153537	0.00289166	0.00160381	-0.290742	-0.256621	HOMER3-AS1
chr17	44007108	44007584	477	*	4	1.31097e-19	0.0124455	0.00242743	0.00160617	-0.601239	-0.240709	NAGS
chr2	127175907	127176415	509	*	4	1.78683e-17	0.00431284	0.00907665	0.00160882	-0.329879	-0.2427
chr2	174772176	174772835	660	*	3	1.30146e-15	0.00171099	0.0110135	0.00160994	-0.299556	-0.220846	AC010894.2, CHRNA1
chr17	49848001	49849420	1420	*	6	5.32999e-24	0.019024	0.0183725	0.00161093	-0.205241	-0.126812	AC027801.1, TAC4
chr12	40156213	40156217	5	*	2	9.85495e-16	0.000930248	0.00808461	0.00161283	0.334463	0.267195	LINC02471
chr2	232419401	232420578	1178	*	4	2.37014e-25	0.0208461	0.00605934	0.00161538	0.273985	0.156832	ECEL1P1
chr12	110780535	110780696	162	*	2	3.16911e-13	0.00127298	0.00401531	0.00161615	-0.283215	-0.242161
chr16	2032687	2032743	57	*	2	6.49012e-15	0.00554157	0.000829938	0.00161703	-0.237255	-0.160181	SLC9A3R2
chr19	29941194	29941252	59	*	4	4.34231e-20	0.0015114	0.0193088	0.00161883	-0.375923	-0.257789	URI1
chr5	118594927	118595147	221	*	2	1.73576e-13	0.178177	0.000337899	0.00162007	-0.414729	-0.208129	AC114311.1
chr12	26691645	26691852	208	*	2	1.08002e-12	0.000855523	0.0107369	0.00162214	-0.308926	-0.293394	ITPR2
chr8	53252196	53252318	123	*	2	1.17528e-16	0.00647433	0.00076309	0.00163102	0.453222	0.309787
chr1	38476908	38477303	396	*	3	6.61133e-24	0.0542544	0.000146164	0.00163179	0.499726	0.215805	LINC01685
chr12	66234119	66234996	878	*	3	8.07724e-18	0.00150809	0.00963301	0.00163889	-0.290337	-0.249141	IRAK3, RBMS1P1
chr20	33665200	33665212	13	*	2	1.98e-14	0.000901314	0.00944845	0.00163969	-0.227622	-0.224698	C20orf144, NECAB3
chr1	25542306	25542637	332	*	4	4.95393e-20	0.238014	0.000602163	0.0016405	-0.209673	-0.0835858
chr1	147756773	147756918	146	*	2	3.23407e-15	0.00152068	0.0030985	0.00164219	-0.360083	-0.269376	GJA5
chr19	51085492	51085561	70	*	2	1.00498e-14	0.00287956	0.00143026	0.001643	-0.348394	-0.251101
chr11	128521375	128521895	521	*	4	3.6971e-19	0.0504043	0.0039104	0.00164359	-0.450808	-0.24733	ETS1
chr8	57805199	57805292	94	*	2	1.93634e-14	0.00240114	0.00172359	0.00164414	-0.331113	-0.233824
chr1	109895893	109896204	312	*	3	1.99653e-15	0.0323346	0.00441611	0.00164441	-0.39672	-0.187999	AL450468.2
chr21	34511272	34511693	422	*	2	8.09842e-18	0.00249297	0.00165766	0.00164513	-0.263965	-0.183234	KCNE1
chr1	245711344	245711447	104	*	2	1.19144e-12	0.000989607	0.00732638	0.00164597	-0.22929	-0.208498
chr6	24827391	24827419	29	*	2	1.25643e-12	0.000840213	0.0122108	0.00164621	-0.486995	-0.419339	RIPOR2
chr1	9069427	9070035	609	*	5	1.84676e-21	0.00850424	0.0108661	0.00165142	-0.406607	-0.187695	SLC2A5
chr15	73799649	73800045	397	*	2	1.04733e-13	0.0280362	0.000430055	0.00165158	-0.289509	-0.164399
chr12	51977918	51978040	123	*	2	5.29084e-13	0.000848591	0.0119697	0.00165246	-0.280047	-0.266493	ACVR1B
chr17	6755180	6756242	1063	*	12	1.33017e-32	0.0439432	0.0111107	0.00165323	-0.393121	-0.173125	XAF1
chr5	177474421	177474842	422	*	5	6.98988e-21	0.114403	0.000455818	0.0016567	-0.370162	-0.153958
chr11	107719572	107720778	1207	*	7	1.06015e-23	0.00939361	0.00267029	0.00165688	-0.306798	-0.159745	SLN
chr17	55576492	55576909	418	*	2	6.48574e-13	0.00110788	0.00570037	0.00165781	-0.229374	-0.214784
chr17	66211956	66212034	79	*	2	5.61534e-12	0.0736039	0.000369867	0.00167043	-0.385627	-0.173119	APOH
chr7	112449488	112449865	378	*	3	1.90375e-20	0.168258	9.96928e-05	0.00167133	-0.438313	-0.070138	IFRD1
chr17	66523286	66523824	539	*	2	5.19543e-12	0.000853018	0.0125441	0.00167711	-0.268747	-0.229091	PRKCA
chr14	64118175	64118264	90	*	2	3.76495e-12	0.0151191	0.000530814	0.00168048	-0.472206	-0.287021	SYNE2, ESR2
chr9	13491931	13492139	209	*	2	9.19993e-13	0.00146114	0.00351318	0.00168562	-0.324004	-0.283383	AL583785.1
chr12	6311476	6312964	1489	*	9	2.90883e-22	0.00519054	0.011753	0.00169136	-0.359469	-0.149417	PLEKHG6
chr6	125918418	125919267	850	*	7	3.90701e-29	0.0151091	0.0082014	0.00169285	0.431964	0.232408	NCOA7
chr8	140465945	140466203	259	*	2	4.69707e-15	0.126238	0.00036027	0.00169363	0.410877	0.224787
chr5	17238122	17238457	336	*	2	3.08352e-13	0.000888616	0.0115507	0.00170281	-0.333844	-0.300156	BASP1
chr4	164753217	164753985	769	*	5	2.30647e-19	0.0933533	0.000426746	0.00170291	-0.499373	-0.19144
chr17	50131111	50131115	5	*	2	5.97703e-15	0.00566854	0.000884949	0.00170308	-0.182377	-0.137232
chr7	152564921	152565148	228	*	2	1.01067e-13	0.0126879	0.000578858	0.00170323	-0.376039	-0.216565
chr17	82940404	82941109	706	*	6	5.4864e-31	0.184273	0.00057414	0.00170333	0.463856	0.180665	TBCD
chr1	245248280	245248409	130	*	3	5.44147e-15	0.00136937	0.00420529	0.00170783	-0.373495	-0.296332	KIF26B
chr17	29589839	29591561	1723	*	11	8.52564e-32	0.0462062	0.0220354	0.00171309	-0.376245	-0.162568	ABHD15-AS1, ANKRD13B, GIT1
chr10	99396605	99396711	107	*	2	1.40132e-12	0.000880229	0.0123539	0.00171574	-0.333637	-0.311847
chr11	69353601	69353779	179	*	2	1.83742e-12	0.0383602	0.000420785	0.00171683	-0.381688	-0.15813	MYEOV
chr15	90215005	90215068	64	*	2	1.63328e-12	0.00230766	0.00196178	0.00171881	-0.388122	-0.291857	SEMA4B
chr21	38915541	38915834	294	*	3	2.53581e-15	0.00178966	0.00284534	0.00172272	-0.341622	-0.268315	AP001042.1
chr3	14224483	14224769	287	*	2	2.73824e-14	0.0114587	0.000616318	0.00172737	-0.234602	-0.2165
chr1	8871075	8872299	1225	*	8	1.49882e-28	0.0212714	0.000110923	0.00172938	-0.31122	0.0415563	ENO1
chr3	49098625	49099578	954	*	6	3.42099e-24	0.154096	0.00226656	0.0017309	-0.31556	-0.0524999	QARS1
chr16	53080338	53080658	321	*	2	1.02888e-12	0.000996359	0.00860405	0.00173274	-0.4831	-0.39072	CHD9
chr6	170146591	170147942	1352	*	6	5.94449e-19	0.000768111	0.0336388	0.00173315	-0.333232	-0.204242
chr17	7041839	7042300	462	*	3	2.86425e-16	0.00112251	0.0139917	0.00173377	-0.258943	-0.206351	SLC16A11
chr10	28667158	28667242	85	*	2	1.90123e-14	0.000899779	0.0120124	0.0017362	-0.314423	-0.301391
chr1	11531487	11531708	222	*	2	1.17204e-15	0.0437367	0.000416345	0.00173677	-0.604717	-0.322035	DISP3
chr14	90536385	90536682	298	*	2	7.0018e-14	0.00213692	0.00220406	0.00174113	-0.374415	-0.281891	TTC7B
chr1	165501511	165502289	779	*	3	8.76564e-17	0.354818	8.5697e-05	0.00174415	-0.424538	-0.145015	LRRC52-AS1
chr7	158397919	158398315	397	*	2	4.95967e-13	0.000899168	0.0123545	0.0017464	-0.308883	-0.307092	PTPRN2
chr16	85235854	85236209	356	*	2	2.9746e-14	0.00501704	0.00100204	0.00174857	-0.361618	-0.278897	GSE1, AC092275.1
chr7	139708741	139708886	146	*	2	2.33314e-14	0.00607423	0.000881026	0.00174885	-0.425061	-0.273379	HIPK2
chr11	19723746	19723937	192	*	2	1.81674e-14	0.00101601	0.00841571	0.00174887	-0.278611	-0.230834	NAV2
chr10	80537416	80538311	896	*	6	1.51708e-22	0.0920618	0.00637852	0.00174952	-0.304022	-0.120769	SH2D4B
chr10	102451765	102452655	891	*	4	9.53071e-21	0.00726462	0.0213536	0.00175085	0.315313	0.217183	RPARP-AS1
chr10	126398124	126398380	257	*	2	9.59342e-13	0.00125166	0.00515192	0.00175176	-0.263051	-0.251265	AL589787.2
chr15	71096912	71096961	50	*	2	2.67484e-12	0.000903001	0.0125222	0.00175795	-0.320755	-0.267429	THSD4
chr4	144647838	144648073	236	*	2	1.70589e-18	0.00122527	0.00549359	0.00176411	0.490629	0.371882	HHIP, AC098588.3, AC098588.2, HHIP-AS1
chr7	128790571	128790614	44	*	2	5.90097e-16	0.00089959	0.0130975	0.00177007	-0.341279	-0.26788
chr1	165838267	165838430	164	*	2	2.39194e-14	0.00186783	0.00271932	0.00177119	0.370952	0.270312	UCK2
chr22	48500501	48500673	173	*	3	2.10843e-16	0.000827288	0.0113689	0.00177681	-0.253624	-0.210576	TAFA5
chr16	72172341	72173029	689	*	7	2.4148e-26	0.123195	0.00057077	0.00177718	-0.548484	-0.116034	PMFBP1
chr10	66925184	66925493	310	*	2	9.60692e-19	0.00337916	0.0014146	0.00177741	-0.343844	-0.280082	CTNNA3
chr12	40907230	40907551	322	*	3	1.97617e-17	0.0473991	0.000181684	0.00179126	-0.430378	-0.129111	CNTN1
chr12	2269138	2269521	384	*	3	1.87852e-16	0.00624178	0.00148481	0.00179339	-0.42093	-0.222156	CACNA1C
chr12	52191026	52193025	2000	*	9	2.30508e-16	0.12248	0.00477595	0.00179352	-0.27854	-0.110857	LINC00592, KRT80
chr10	3108773	3108928	156	*	3	3.80778e-19	0.0448556	0.00150158	0.00179956	0.40718	0.211483	PFKP
chr5	72139173	72139439	267	*	3	4.7608e-15	0.00069721	0.0180404	0.00180105	-0.346673	-0.298562	MAP1B
chr4	83114683	83114927	245	*	5	5.18861e-20	0.000587186	0.0329424	0.00180346	-0.223265	-0.181108	PLAC8
chr13	40221753	40222013	261	*	2	7.86088e-14	0.00680534	0.000859984	0.00180403	-0.373406	-0.325895	LINC00598
chr8	1098111	1099166	1056	*	7	6.1646e-26	0.0100797	0.0124593	0.00180594	-0.842654	-0.295389	DLGAP2
chr1	37481674	37481769	96	*	2	1.62998e-12	0.000940345	0.0122418	0.00180864	-0.318096	-0.218964	ZC3H12A
chr19	16719475	16720047	573	*	9	2.65559e-25	0.132746	0.000604032	0.00181446	-0.383011	-0.150166	NWD1
chr22	50085256	50086338	1083	*	18	1.02843e-44	0.371861	0.00462952	0.00181582	-0.318366	-0.12761	MLC1
chr20	49983118	49983665	548	*	3	8.79982e-26	0.0775995	0.000209607	0.00182927	-0.274456	-0.145736	SNAI1
chr2	42936506	42937060	555	*	2	1.17051e-15	0.0206408	0.000535075	0.00183621	-0.355329	-0.136916
chr11	17275967	17276184	218	*	2	1.99668e-14	0.00417896	0.00125018	0.00184014	-0.259442	-0.210854	NUCB2
chr21	33384845	33385070	226	*	4	5.26389e-19	0.000671201	0.0256847	0.00184359	-0.2824	-0.234964
chr4	6566321	6566392	72	*	2	1.80695e-12	0.00184766	0.00301437	0.00184366	-0.581929	-0.382105
chr5	1537495	1537814	320	*	2	2.49546e-17	0.087437	0.000408233	0.00184652	0.364301	0.196779
chr6	154247279	154247969	691	*	6	1.05081e-21	0.0157528	0.00340209	0.00184833	-0.406816	-0.237547	IPCEF1, AL357075.4
chr8	664478	665408	931	*	4	2.02448e-15	0.00101657	0.0113589	0.00184953	-0.295632	-0.232202	ERICH1
chr1	112505322	112505608	287	*	2	6.80554e-14	0.00235214	0.00221771	0.00185019	-0.19228	-0.0252023	WNT2B
chr12	53298860	53299384	525	*	3	8.41947e-19	0.210206	0.000157156	0.00185382	-0.331888	-0.12091	PFDN5, AC073611.1, MYG1-AS1
chr10	6271765	6272097	333	*	2	1.90648e-14	0.0488006	0.000441968	0.00185507	0.390393	0.218069	LINC02649
chr3	129687724	129688704	981	*	6	2.66665e-19	0.000994926	0.0316187	0.00185596	-0.194621	-0.163741	TMCC1
chr17	17399371	17399548	178	*	2	8.05235e-13	0.00126958	0.00592939	0.00185937	-0.211633	-0.183311
chr20	57837924	57838796	873	*	2	9.18071e-12	0.00131819	0.00550482	0.00186265	-0.346904	-0.26417
chr15	48582574	48582705	132	*	2	1.68892e-12	0.00184458	0.00309529	0.00186375	-0.321196	-0.243156	FBN1
chr14	71701839	71702233	395	*	5	5.61696e-20	0.00368855	0.0176979	0.00186648	-0.298284	-0.201748	SIPA1L1
chr3	12763670	12763724	55	*	2	1.88371e-12	0.00115784	0.00743066	0.00186654	-0.219587	-0.210068	TMEM40
chr6	10084410	10084635	226	*	2	1.53898e-12	0.00828351	0.000808062	0.00186854	-0.317143	-0.216406	OFCC1
chr14	100363009	100363253	245	*	2	3.40734e-14	0.0257052	0.000513965	0.00187215	0.357319	0.244894	WARS1
chr7	131188441	131188798	358	*	2	3.30469e-13	0.00245356	0.0021612	0.0018725	-0.434834	-0.323304	MKLN1
chr3	149443146	149443359	214	*	2	1.22242e-13	0.00848639	0.000801521	0.0018752	-0.442097	-0.286787
chr9	37905643	37905781	139	*	2	5.81799e-14	0.00159211	0.00394928	0.00187549	-0.356998	-0.262446	AL138752.2
chr15	71659915	71660423	509	*	3	8.55686e-16	0.0289878	0.000568395	0.00187555	-0.391886	-0.205424	THSD4
chr3	37992024	37992442	419	*	3	3.10282e-17	0.00110817	0.0140883	0.00188118	-0.436855	-0.315468	VILL
chr20	40493471	40493737	267	*	2	1.30045e-13	0.00239448	0.00225794	0.00188701	-0.28368	-0.213106
chr17	57755836	57756084	249	*	3	1.22266e-14	0.0187488	0.000496568	0.00188873	-0.251103	-0.158715
chr19	45000983	45001794	812	*	8	4.36603e-27	0.333453	0.000846101	0.00188953	-0.414904	-0.111619	RELB
chr13	77945108	77945528	421	*	2	1.28142e-16	0.0473255	0.000454599	0.00189123	0.351626	0.205085	OBI1-AS1, EDNRB, AL139002.1
chr6	168157434	168157864	431	*	2	2.34441e-17	0.00220774	0.00251399	0.00189451	-0.362105	-0.30762
chr3	42651994	42653290	1297	*	4	5.2608e-19	0.00172773	0.0091634	0.00189559	-0.228137	-0.137918	AC006059.1
chr1	50612514	50612671	158	*	2	1.69492e-12	0.0419712	0.000467878	0.00190232	-0.341108	-0.189515	FAF1
chr11	120893739	120893842	104	*	2	1.1837e-12	0.168379	0.000406659	0.00190663	-0.318876	-0.162059	GRIK4, AP004147.1
chr22	49923354	49923651	298	*	2	3.35309e-15	0.00226463	0.0024686	0.00190722	-0.249433	-0.23188	CRELD2
chr3	13481077	13481239	163	*	3	5.58592e-19	0.00198801	0.00351963	0.00190744	-0.292218	-0.183846	HDAC11
chr22	43090465	43090517	53	*	2	4.91169e-18	0.00145333	0.00485654	0.00190891	-0.242199	-0.19515
chr1	209369463	209369611	149	*	2	3.93534e-16	0.00220703	0.00256941	0.00191426	-0.43634	-0.333575	LINC01698
chr2	218879422	218879726	305	*	2	1.25314e-16	0.00103243	0.0112722	0.00191438	0.186317	0.165416
chr13	30365498	30366151	654	*	3	1.20017e-16	0.141317	0.000254062	0.00191621	-0.365142	-0.149627	LINC00426
chr3	184015410	184015431	22	*	3	1.12496e-13	0.35647	9.85054e-05	0.00192585	-0.469716	-0.118835	ABCC5
chr1	97094725	97094759	35	*	2	3.58211e-14	0.00144125	0.00506148	0.00192721	-0.325463	-0.292059	DPYD
chr4	99219167	99219747	581	*	4	2.63643e-19	0.109978	0.00113574	0.00192819	0.314196	0.184059	AP002026.1, ADH6
chr16	66408470	66408887	418	*	2	1.80758e-13	0.00226005	0.00253296	0.00192895	-0.221101	-0.177579	LINC00920
chr17	4475991	4476288	298	*	2	6.66509e-13	0.00105412	0.0108972	0.00193043	-0.274072	-0.251329	SPNS3
chr15	94108693	94108787	95	*	2	3.41843e-14	0.00825351	0.000848903	0.00193052	-0.338066	-0.237045
chr11	119051847	119052096	250	*	2	2.00127e-14	0.000984154	0.0138421	0.00193148	-0.29932	-0.28648	HYOU1
chr4	142402936	142403113	178	*	2	7.45037e-13	0.178263	0.00041213	0.00193273	-0.382968	-0.194631	INPP4B
chr5	2094248	2094881	634	*	3	1.32567e-17	0.00152639	0.00739554	0.00193539	-0.435265	-0.325171	AC124852.1
chr10	6145890	6146451	562	*	5	4.76897e-21	0.000908361	0.021658	0.00193595	-0.235502	-0.171236	PFKFB3
chr2	215904334	215904475	142	*	2	1.82754e-12	0.0507355	0.00046212	0.00193639	-0.354104	-0.201363
chr10	28976043	28976526	484	*	2	4.02248e-12	0.00100761	0.0128449	0.00193648	-0.33049	-0.240669
chr11	45156383	45156475	93	*	2	1.13077e-12	0.00106961	0.0105534	0.00193726	-0.25584	-0.231348	PRDM11
chr3	37573314	37573579	266	*	3	1.91993e-15	0.0249575	0.00284363	0.00194086	-0.374079	-0.229776	ITGA9
chr15	69297915	69298854	940	*	8	2.32411e-41	0.770693	6.15301e-05	0.00194129	0.55686	0.122106	AC026992.2
chr20	10604624	10604678	55	*	2	4.54194e-12	0.00856148	0.000839176	0.00194231	-0.244009	-0.15369	SLX4IP
chr7	18494992	18496349	1358	*	12	1.21548e-35	0.166399	0.00450619	0.00194336	-0.416146	-0.137373	HDAC9
chr7	138483725	138483983	259	*	3	3.33257e-16	0.000770707	0.0187386	0.00194487	-0.245444	-0.208112	TRIM24
chr1	8510165	8510477	313	*	2	7.98363e-13	0.00121661	0.00753135	0.00194692	-0.296295	-0.240008	RERE
chr9	136885171	136885444	274	*	2	1.78059e-14	0.00554018	0.00110697	0.00194844	-0.266885	-0.213896	TRAF2
chr7	152736696	152736842	147	*	2	3.85274e-14	0.00114071	0.00895285	0.00194979	-0.221882	-0.211757
chr4	140096161	140096639	479	*	3	7.5728e-15	0.00102457	0.0155193	0.00195131	-0.223239	-0.194883	MAML3
chr20	36173385	36173887	503	*	3	3.49179e-17	0.00482205	0.00104573	0.00195204	-0.295975	-0.190445	EPB41L1
chr1	23169503	23170154	652	*	3	2.5982e-18	0.00197835	0.00884687	0.0019542	-0.282117	-0.199206	LUZP1
chr11	20049979	20050652	674	*	4	2.18844e-19	0.00242782	0.00270996	0.00195558	-0.220757	-0.18912	NAV2
chr5	132301711	132301864	154	*	2	1.05687e-14	0.00162429	0.00424935	0.00195881	-0.224339	-0.222461	SLC22A4
chr7	149238268	149239247	980	*	5	5.85083e-25	0.0187081	0.00602334	0.00196018	0.396583	0.140639
chr1	40693313	40693610	298	*	2	6.42583e-16	0.0623886	0.000454738	0.00196082	-0.340661	-0.144267	NFYC
chr1	67653059	67653215	157	*	2	2.19889e-12	0.000994503	0.0142673	0.00196148	-0.235134	-0.196958
chr14	61662339	61662730	392	*	2	7.21845e-14	0.00141057	0.00554926	0.00196252	-0.400503	-0.306239
chr12	109459140	109460486	1347	*	8	5.0424e-23	0.00259316	0.0409382	0.00196366	-0.237986	-0.105837	KCTD10
chr16	4051609	4052850	1242	*	6	2.70079e-25	0.0380458	0.00821274	0.00196388	-0.386581	-0.207138	ADCY9
chr17	50386668	50386943	276	*	3	6.77075e-15	0.0181328	0.00137902	0.00196403	-0.291869	-0.0964454	LRRC59
chr6	30818699	30818774	76	*	2	1.83325e-12	0.00406737	0.00142755	0.00196532	-0.305129	-0.215605	LINC00243
chr17	2421499	2421848	350	*	5	1.62433e-19	0.00103558	0.024333	0.00196653	-0.227583	-0.172422	METTL16
chr22	45997399	45997495	97	*	2	2.09633e-12	0.0612756	0.000458651	0.00197103	-0.325054	-0.185799
chr17	40986479	40987727	1249	*	8	1.24843e-26	0.00621412	0.00259554	0.00197615	-0.337989	-0.216853	KRT40
chr13	21004544	21004960	417	*	5	2.83233e-22	0.000624514	0.0368849	0.00197726	0.268387	0.201751	LATS2
chr1	154547369	154547710	342	*	3	1.49809e-14	0.0734551	0.00164541	0.00197727	-0.270558	-0.148462	TDRD10
chr10	24451676	24451965	290	*	2	2.61224e-12	0.00904917	0.000838478	0.00198224	-0.248829	-0.17795	KIAA1217
chr10	987408	987641	234	*	3	5.92352e-21	0.0652925	0.000207966	0.00198572	0.220214	0.154788	AL359878.1
chr10	122286752	122287470	719	*	3	4.42672e-15	0.000931186	0.0157512	0.00198663	-0.283861	-0.226702	BTBD16
chr14	101927936	101928648	713	*	7	2.45379e-24	0.00630538	0.027197	0.0019879	-0.259361	-0.159096	PPP2R5C
chr6	45608513	45608650	138	*	2	1.96913e-12	0.00177483	0.00380803	0.00198855	-0.335314	-0.285006	RUNX2
chr14	21107354	21107586	233	*	2	5.87907e-14	0.0429345	0.000494013	0.0019974	-0.294835	-0.131255
chr6	962444	962710	267	*	3	2.21659e-16	0.0758867	0.000163774	0.00200243	0.402308	0.180673	LINC01622
chr17	19724421	19725107	687	*	5	8.12633e-20	0.0360672	0.000257646	0.00200268	-0.356272	-0.182312
chr18	8801436	8801548	113	*	2	8.1555e-14	0.00193873	0.00338535	0.00200361	-0.361169	-0.294167	MTCL1
chr19	35433966	35434711	746	*	5	2.45746e-20	0.00669558	0.00288787	0.00200396	-0.239809	-0.142464	AC002511.1
chr1	44389836	44390739	904	*	4	3.87388e-17	0.0955733	0.000288178	0.00200739	-0.368489	-0.10092	RNU6-369P
chr10	34121853	34122032	180	*	2	2.65063e-13	0.00155339	0.00489877	0.0020078	-0.280108	-0.279665	PARD3
chr2	26614911	26615083	173	*	2	3.94074e-14	0.00232895	0.00265777	0.0020113	0.292498	0.224455	CIB4
chr16	11391592	11392251	660	*	4	3.87622e-21	0.00281455	0.0142095	0.002014	0.165119	0.122489	AC099489.1
chr6	156397042	156397411	370	*	5	2.86759e-23	0.00129852	0.00542894	0.00201476	0.279881	0.19394	AL589693.1
chr8	95154647	95155098	452	*	3	2.62547e-15	0.00269335	0.00614706	0.0020157	-0.315082	-0.234593	PLEKHF2
chr2	208113001	208113017	17	*	2	9.3862e-13	0.00130035	0.00716692	0.0020162	-0.218364	-0.206197
chr12	122143459	122143567	109	*	2	8.61468e-13	0.108157	0.000444285	0.00201842	0.340411	0.18621	MLXIP
chr14	69768849	69769070	222	*	2	6.56734e-18	0.0148718	0.000684408	0.00202564	-0.387591	-0.140049	SRSF5
chr19	2700764	2700928	165	*	3	4.25147e-15	0.000683352	0.0272889	0.00202929	-0.23742	-0.16453	GNG7, AC006538.3
chr16	4242045	4242675	631	*	7	2.76465e-25	0.0389823	0.0050834	0.00202947	-0.201837	-0.0957523	SRL
chr2	42694373	42694436	64	*	2	1.57206e-15	0.00372179	0.00163586	0.00203224	0.355741	0.240824	MTA3
chr21	26889126	26889342	217	*	2	8.80076e-14	0.00147816	0.00559044	0.00203567	-0.309931	-0.273639
chr1	27522580	27522921	342	*	5	3.51834e-19	0.00661299	0.00923449	0.00203699	-0.351413	-0.233063
chr16	80065517	80065684	168	*	4	1.53478e-17	0.00233397	0.0171578	0.00203713	-0.301085	-0.218894
chr10	73888767	73889098	332	*	2	1.42956e-12	0.00105429	0.0136674	0.00203946	-0.206621	-0.167312
chr11	3807598	3807717	120	*	2	6.22611e-18	0.00158727	0.00491165	0.00204068	0.30253	0.214178	PGAP2
chr15	96353450	96355246	1797	*	11	1.37814e-23	0.132503	0.000844848	0.00204531	-0.483409	0.0398733	AC087477.2
chr1	215631608	215631807	200	*	2	2.01528e-12	0.00474216	0.00135125	0.00205151	-0.290322	-0.193884	USH2A
chr6	125219423	125219919	497	*	4	2.18536e-17	0.0780515	0.00471379	0.00205188	-0.308402	-0.135304	TPD52L1
chr19	3434703	3435535	833	*	5	1.25833e-20	0.0475968	7.28718e-05	0.00205243	-0.805062	-0.245679	NFIC
chr10	103451179	103451995	817	*	3	2.13233e-14	0.00167107	0.0141063	0.00205796	-0.332318	-0.266431	CALHM2
chr8	23335345	23336190	846	*	5	5.71957e-20	0.00294207	0.0319508	0.00206128	-0.347242	-0.187154	AC090197.1, LOXL2
chr8	103105306	103105637	332	*	2	1.38351e-12	0.0014356	0.00614709	0.00206137	-0.421032	-0.293115
chr6	10393263	10393544	282	*	2	3.47659e-15	0.00134097	0.00714725	0.00206174	0.508319	0.429221	TFAP2A
chr6	21556854	21557353	500	*	3	1.16774e-15	0.00262338	0.0115398	0.00206618	-0.333416	-0.183619	AL512380.2
chr2	43228633	43229417	785	*	4	1.03625e-19	0.0088233	0.00185322	0.00206729	-0.391172	-0.222162	LINC01126
chr11	34977728	34977798	71	*	2	2.54877e-13	0.00114575	0.0110413	0.00207184	-0.347604	-0.330668	PDHX
chr12	53232605	53233480	876	*	5	5.68638e-17	0.0214512	0.00726431	0.0020725	-0.222771	-0.153496	RARG
chr18	22176620	22178259	1640	*	7	5.67557e-26	0.000970329	0.0480565	0.00207849	0.408569	0.239538	GATA6, AC091588.1
chr14	103679308	103679472	165	*	2	8.36718e-15	0.003928	0.00163052	0.0020864	0.344503	0.230512	KLC1, AL139300.1
chr6	3324166	3324818	653	*	5	1.05816e-23	0.00637768	0.00526918	0.00208771	-0.376599	-0.0685984	SLC22A23
chr19	47277969	47278025	57	*	2	2.70091e-12	0.00106199	0.0148405	0.00209017	-0.199668	-0.194276
chr3	52022288	52022814	527	*	4	2.74309e-18	0.0181512	0.000501591	0.00209048	-0.385249	-0.173516
chr11	34891370	34891750	381	*	3	1.33682e-16	0.040587	0.000241319	0.00209151	-0.383964	-0.00636807	APIP
chr18	58148444	58148651	208	*	2	9.45299e-18	0.00437955	0.00148966	0.00209187	0.222797	0.163046	NEDD4L
chr19	48325550	48326229	680	*	4	1.93893e-21	0.00422257	0.00113122	0.00209284	-0.406248	-0.256783	EMP3
chr3	141387033	141387746	714	*	5	2.8972e-23	0.0332543	0.00683788	0.00209418	-0.337686	-0.159118	ZBTB38
chr2	108989061	108989561	501	*	6	6.86154e-21	0.624146	4.55032e-05	0.00209701	-0.299239	-0.00940818	EDAR
chr8	119051541	119051591	51	*	2	8.77336e-12	0.0178775	0.000667691	0.00209759	-0.409365	-0.261465	COLEC10
chr13	75633349	75633431	83	*	2	1.8543e-13	0.00255335	0.00258662	0.002099	-0.212489	-0.188265	AL137782.1, LMO7, LMO7-AS1
chr3	129387620	129387699	80	*	2	2.62506e-13	0.0135099	0.000748878	0.00210148	0.480155	0.296722	AL449212.1, RPL32P3
chr2	196959807	196959963	157	*	2	2.86819e-12	0.00481854	0.00140088	0.0021133	-0.331996	-0.249376
chr3	187777575	187777784	210	*	2	1.90697e-12	0.00312163	0.00209335	0.00211647	-0.3564	-0.279571
chr16	57175888	57176200	313	*	3	2.37157e-16	0.0423024	0.000353269	0.00211758	0.371795	0.201423	PSME3IP1
chr9	124054679	124054820	142	*	2	2.49231e-12	0.00186438	0.00409947	0.00212041	-0.317243	-0.233665
chr14	100158689	100158915	227	*	4	4.14271e-19	0.0144422	0.00484061	0.00212561	-0.47102	-0.199898	DEGS2
chr6	33781529	33781842	314	*	4	1.08196e-17	0.0163945	0.00742152	0.00213686	-0.161312	-0.111442	LEMD2
chr9	132977596	132977842	247	*	4	6.3956e-18	0.00204733	0.016359	0.00213753	-0.419133	-0.224183	GFI1B
chr19	45440404	45440606	203	*	2	5.3646e-14	0.0100958	0.000881412	0.00213761	-0.262781	-0.160928	ERCC1
chr17	73541728	73541760	33	*	2	2.97451e-12	0.00128856	0.00892981	0.00214318	-0.28467	-0.216089	SDK2
chr2	230925813	230926400	588	*	3	3.87375e-17	0.161112	0.00749782	0.00214397	-0.324441	-0.210531	AC012507.3, GPR55
chr6	111625303	111625799	497	*	3	1.28568e-17	0.062575	0.00803232	0.00214796	-0.286512	-0.155016
chr10	95236468	95237075	608	*	3	6.2424e-17	0.0413242	0.00114762	0.0021533	-0.393093	-0.208014
chr2	233982299	233983167	869	*	5	2.39262e-20	0.296822	0.00276904	0.00216163	-0.368078	-0.118453	TRPM8
chr4	8370963	8371030	68	*	2	9.97537e-15	0.00188842	0.00421352	0.00216355	-0.333157	-0.308814	ACOX3
chr10	29659394	29659498	105	*	2	4.66554e-12	0.00689679	0.00112327	0.00216575	-0.636787	-0.412606	SVIL
chr1	152372955	152373601	647	*	2	3.41555e-16	0.00426957	0.00162234	0.00217163	-0.387722	-0.0699634	FLG-AS1
chr13	49939018	49939098	81	*	2	4.76906e-14	0.00153097	0.00625066	0.00217358	0.388922	0.317755
chr7	102912597	102913170	574	*	7	2.16204e-23	0.00152054	0.0177315	0.00217647	-0.430143	-0.239068	LRRC17, FBXL13
chr5	886936	887303	368	*	5	3.00664e-18	0.0958274	0.00478333	0.00219263	-0.392955	-0.148125	BRD9
chr3	149198621	149198942	322	*	4	1.11352e-16	0.0427909	0.00219967	0.00219633	-0.318103	-0.150098	CP
chr15	66908312	66908540	229	*	2	2.45703e-12	0.00134072	0.00876255	0.00219767	-0.180909	-0.178192
chr4	73508854	73509225	372	*	2	6.65525e-17	0.00731579	0.00110746	0.00220007	-0.349965	-0.0942041	LINC02499
chr15	80403418	80404186	769	*	9	1.05606e-29	0.415859	0.00457089	0.00220507	-0.350948	-0.13216	AC016705.2
chr6	170134362	170134659	298	*	3	8.58167e-17	0.149895	0.000348742	0.0022083	-0.770313	-0.317037
chr11	63998813	64000088	1276	*	6	1.16653e-20	0.00266502	0.0215198	0.0022168	-0.402497	-0.197577	OTUB1, MACROD1
chr6	32172766	32173021	256	*	3	1.64761e-18	0.0311339	0.00111314	0.00222126	-0.257922	-0.105081	AGPAT1
chr11	57237444	57238506	1063	*	6	1.26529e-19	0.00416045	0.0158014	0.00222152	-0.286233	-0.174154
chr10	22631956	22631958	3	*	2	1.51681e-14	0.00219015	0.00357392	0.00222208	-0.252687	-0.20507	PIP4K2A
chr2	119751904	119751964	61	*	2	3.20473e-12	0.00125255	0.0109907	0.00222259	-0.224767	-0.187635
chr10	47257761	47257971	211	*	2	2.78661e-13	0.00135422	0.00893832	0.00222806	-0.320093	-0.24412
chr3	45105476	45105989	514	*	2	1.66248e-13	0.00206418	0.00393036	0.00222921	-0.317676	-0.244729	CDCP1
chr9	127926973	127927041	69	*	2	1.41484e-14	0.00133666	0.00928627	0.00223084	-0.170236	-0.156304	PIP5KL1
chr11	124610512	124612802	2291	*	9	6.29295e-23	0.00879441	0.00060179	0.00223437	-0.266712	-0.0995376	PANX3
chr7	142962669	142963112	444	*	2	2.09161e-14	0.00114203	0.0154743	0.00224157	-0.261069	-0.251969
chr2	5932006	5932993	988	*	10	4.11689e-35	0.00688613	0.0188178	0.00224158	0.244769	0.141306	SILC1
chr11	70016546	70017267	722	*	5	9.11816e-19	0.00121795	0.0201956	0.00224284	-0.422583	-0.233696	AP003555.1
chr10	12501444	12501618	175	*	2	8.65168e-14	0.00118414	0.0136918	0.00224563	0.319019	0.238554	CAMK1D
chr21	26963625	26964577	953	*	3	5.89443e-15	0.0207376	0.00170092	0.00224936	-0.222046	-0.152096	ADAMTS5
chr15	98893568	98894630	1063	*	5	8.70393e-15	0.00335917	0.0101778	0.00224994	-0.24408	-0.188061	IGF1R
chr14	23093857	23093944	88	*	2	5.51975e-15	0.0543785	0.000546208	0.00224999	-0.280744	-0.167112	ACIN1
chr16	49560570	49560791	222	*	2	6.39204e-14	0.00356457	0.00204614	0.0022509	-0.355133	-0.264781	ZNF423
chr2	128445302	128445665	364	*	3	3.79662e-16	0.0567013	0.000225052	0.00225101	-0.340033	-0.152257
chr5	78586471	78586630	160	*	2	1.43446e-12	0.00152997	0.00693595	0.00225258	-0.22783	-0.211836	LHFPL2
chr1	182788045	182788885	841	*	3	2.93497e-18	0.0010858	0.0141943	0.00226488	0.357954	0.284676
chr2	15812298	15812668	371	*	2	6.45034e-13	0.00137156	0.00914216	0.00226539	-0.353255	-0.283542
chr13	30977730	30978454	725	*	3	1.385e-16	0.114497	0.000161394	0.00226547	-0.386124	-0.18532
chr5	148268391	148268928	538	*	3	8.62989e-17	0.0354375	0.000354372	0.00227013	-0.211001	-0.0884585	SPINK13, AC011346.1
chr1	2276419	2276785	367	*	3	1.41825e-18	0.00348591	0.00653827	0.00227174	0.378309	0.242646	SKI
chr14	99757443	99758153	711	*	4	6.24809e-20	0.0167105	0.0152249	0.00227264	-0.412016	-0.248907	EML1
chr16	89341667	89342158	492	*	5	4.43871e-18	0.0521638	0.00131002	0.0022768	-0.477614	-0.0743316	ANKRD11
chr1	17440420	17440785	366	*	2	4.9207e-16	0.140706	0.000503692	0.00228653	-0.290425	-0.135845
chr13	35923333	35923739	407	*	3	7.79319e-15	0.00217709	0.00453721	0.00230414	-0.373871	-0.244178	DCLK1
chr4	169659512	169660554	1043	*	8	1.39086e-25	0.00525203	0.0268235	0.00230532	-0.389035	-0.16715	CLCN3
chr1	159800345	159800577	233	*	5	2.31615e-19	0.0527551	0.00100079	0.002306	-0.149451	-0.0878458	FCRL6
chr10	121526610	121526929	320	*	3	9.66652e-15	0.000761287	0.0307996	0.00231941	-0.243622	-0.212544	FGFR2
chr4	183074483	183074517	35	*	2	1.41143e-14	0.00128012	0.0121408	0.00232206	0.288542	0.274561
chr14	72643550	72643748	199	*	2	3.14132e-12	0.00140343	0.00937163	0.00232324	-0.225019	-0.175209	DPF3
chr2	8722817	8723435	619	*	5	1.6146e-18	0.462006	1.09008e-05	0.00232368	-0.45103	-0.106557	KIDINS220
chr3	58496563	58497031	469	*	3	1.31608e-19	0.0359501	0.000303095	0.00232474	-0.403396	-0.122921	KCTD6
chr19	3007675	3008170	496	*	3	1.07627e-16	0.00414388	0.00200379	0.00232484	-0.19805	-0.181289	TLE2
chr10	127148177	127148627	451	*	2	3.22159e-15	0.00192509	0.00487374	0.00232719	-0.343586	-0.312317	DOCK1, INSYN2A
chr19	4455241	4455925	685	*	6	1.73269e-24	0.137222	0.000414531	0.00232816	-0.460947	-0.100048	AC011498.6, UBXN6
chr8	141394950	141395126	177	*	2	8.24432e-14	0.0171634	0.000781586	0.00233516	0.54545	0.372457	PTP4A3
chr16	31275240	31275578	339	*	3	1.18663e-15	0.00750706	0.0102292	0.00233941	-0.298127	-0.143359	ITGAM
chr9	79362341	79362532	192	*	2	2.92805e-12	0.00284632	0.00283589	0.00234569	-0.37647	-0.294505
chr2	172022088	172022231	144	*	2	1.91267e-13	0.0618828	0.000562544	0.00234642	-0.371229	-0.205982	METAP1D
chr1	116110471	116110678	208	*	2	9.07919e-14	0.0030844	0.00258295	0.0023467	-0.37383	-0.262259
chr16	88697960	88698265	306	*	2	7.01295e-15	0.0152565	0.000826008	0.00234746	-0.306641	-0.219426	AC138028.3, RNF166
chr5	1099980	1100428	449	*	4	6.06843e-19	0.00110439	0.0104789	0.00234749	-0.442394	-0.295743	SLC12A7
chr19	44703572	44704288	717	*	4	7.57018e-17	0.373273	3.72872e-05	0.0023505	-0.46017	-0.139492	CEACAM16, AC243964.3
chr3	12991920	12992086	167	*	2	3.0585e-14	0.0019297	0.00498291	0.0023519	0.21319	0.171869	IQSEC1
chr22	17366524	17366874	351	*	2	3.37701e-13	0.0135233	0.000873815	0.00235273	-0.27137	-0.178183	CECR2
chr17	5032818	5032850	33	*	2	4.45941e-13	0.00326917	0.00243644	0.00235469	-0.251401	-0.205893	SLC52A1
chr7	101936648	101936846	199	*	3	1.07014e-17	0.00202819	0.00854249	0.0023549	0.241312	0.202454	CUX1
chr1	13661667	13661713	47	*	2	1.48948e-12	0.0013421	0.0111089	0.00235508	-0.349191	-0.316766
chr1	27347283	27347499	217	*	4	4.26992e-17	0.0392426	0.00630885	0.00235785	-0.378045	-0.208258	SYTL1
chr1	116999933	117000293	361	*	2	2.85277e-12	0.00122122	0.015401	0.00236765	-0.215861	-0.20604
chr4	159227409	159227895	487	*	3	5.18544e-15	0.0110778	0.00953487	0.00236971	-0.269676	-0.139467	RAPGEF2
chr15	73682834	73682892	59	*	2	1.29393e-14	0.00138052	0.0105386	0.00237315	-0.175053	-0.170848
chr13	97367281	97367366	86	*	2	5.96454e-13	0.00142508	0.00967234	0.0023732	-0.22451	-0.21046	MBNL2
chr7	100885889	100885994	106	*	2	8.39314e-13	0.00294107	0.00281196	0.00238209	-0.143964	-0.141403	SRRT
chr8	10760755	10761130	376	*	2	3.5122e-13	0.00884835	0.00111373	0.0023877	-0.269951	-0.21047	AC105001.1, AC105001.2
chr13	43805049	43805300	252	*	2	3.04121e-12	0.00150108	0.0086848	0.00239033	-0.326281	-0.282746	AL162713.2
chr6	32005273	32005477	205	*	3	1.57982e-13	0.614689	0.000118619	0.00239926	-0.216537	-0.0566001
chr22	30246663	30247386	724	*	8	6.27805e-25	0.170791	0.000884603	0.00240111	-0.39323	-0.144837	AC004264.1, LIF
chr7	22723465	22723739	275	*	2	3.95734e-17	0.0572797	0.00058551	0.0024023	0.244531	0.0631989	STEAP1B
chr2	12486360	12486998	639	*	3	5.93074e-15	0.30381	0.000251267	0.00240406	-0.542617	-0.226819	MIR3681HG
chr17	37644416	37644764	349	*	4	1.03012e-22	0.538394	6.75587e-05	0.00240417	0.362273	0.106285	AC243571.2
chr21	36576410	36576940	531	*	9	8.93132e-33	0.0330873	0.00518971	0.00241107	0.323147	0.123946	CLDN14
chr5	133714341	133714376	36	*	2	4.34637e-13	0.00367906	0.00224917	0.0024119	-0.352089	-0.264782
chr10	122494661	122495256	596	*	3	2.48222e-17	0.00549122	0.00547469	0.00241645	-0.279772	-0.213175	HTRA1
chr2	113105225	113105246	22	*	2	4.48242e-12	0.00135204	0.0122408	0.00243162	-0.258825	-0.243585
chr17	27241358	27241710	353	*	2	1.85647e-12	0.00172444	0.0067207	0.00243255	-0.19601	-0.177905	AC129926.1
chr2	10387222	10387388	167	*	2	1.62167e-14	0.00253784	0.00357331	0.00244184	0.236131	0.217485	HPCAL1
chr13	110635909	110636235	327	*	3	4.31007e-14	0.667903	0.000119187	0.00244361	-0.299674	-0.0949342	NAXD
chr17	16971814	16972243	430	*	3	6.29559e-15	0.00105635	0.0177841	0.00244786	-0.265715	-0.204451	TNFRSF13B
chr10	123847794	123848019	226	*	3	1.62171e-14	0.00325864	0.00571349	0.00245284	-0.311124	-0.236898	CPXM2
chr14	55136506	55137238	733	*	3	1.16304e-16	0.00126918	0.0124067	0.00245303	-0.3098	0.0234614	LGALS3
chr2	71601067	71601162	96	*	2	4.64699e-12	0.00347669	0.00247609	0.00245985	-0.225777	-0.201004	DYSF
chr13	32060477	32060806	330	*	2	4.23875e-12	0.0013194	0.0138795	0.00246166	-0.286054	-0.247134	FRY
chr11	2517797	2517880	84	*	2	4.88839e-12	0.00258248	0.00355122	0.00246183	-0.280663	-0.249616	KCNQ1
chr17	78801667	78802377	711	*	6	4.84072e-25	0.172358	0.000633444	0.00246414	-0.407249	-0.162308	USP36
chr3	177802635	177802799	165	*	2	3.70047e-12	0.00127064	0.0163592	0.00248065	-0.250399	-0.213009
chr12	105562618	105562699	82	*	3	2.19189e-14	0.00156898	0.0134175	0.00248404	-0.204891	-0.188787
chr3	13241116	13241813	698	*	3	1.04555e-16	0.0116852	0.000690006	0.00248533	-0.491551	-0.179968	IQSEC1
chr2	100853211	100853468	258	*	2	2.10488e-12	0.00388515	0.00225143	0.00248697	-0.291572	-0.217891	NPAS2
chr1	27875350	27875661	312	*	3	5.85165e-15	0.00973435	0.00131991	0.00248706	-0.281433	-0.186089	THEMIS2
chr2	23452547	23452824	278	*	2	2.66995e-12	0.00199379	0.00542154	0.00248793	-0.223287	-0.200285	KLHL29
chr17	61403723	61405594	1872	*	7	2.95005e-21	0.00117922	0.0487781	0.0024965	-0.270365	-0.169533	TBX2, TBX2-AS1
chr12	122081212	122082044	833	*	3	1.28167e-15	0.0214948	0.000520253	0.00249949	-0.455032	-0.137491	MLXIP
chr4	52657128	52657682	555	*	4	2.03423e-19	0.0116634	0.000715046	0.00250775	-0.440429	-0.218788	USP46
chr7	139683075	139683222	148	*	2	1.51333e-12	0.0590748	0.000613393	0.00250853	-0.36256	-0.201786	HIPK2
chr5	68187280	68188750	1471	*	11	8.74963e-31	0.167715	0.00219352	0.0025088	-0.45554	-0.096427
chr5	2686799	2686971	173	*	3	3.57486e-14	0.0266698	0.000413928	0.00251459	-0.315515	-0.158904
chr9	136881883	136882476	594	*	3	7.38386e-15	0.00164482	0.00790189	0.00251537	-0.221083	-0.181917	TRAF2
chr16	67526341	67526652	312	*	2	1.17922e-13	0.00482907	0.00187549	0.00251698	-0.265826	-0.0727829	RIPOR1, AC027682.6
chr17	77839801	77839899	99	*	2	7.67288e-12	0.00741246	0.00134903	0.00251711	-0.360467	-0.255933
chr3	128078414	128078478	65	*	2	3.49604e-16	0.00210007	0.00511216	0.00251869	0.233922	0.189089	RUVBL1-AS1, RUVBL1
chr10	70144883	70145469	587	*	4	1.18656e-17	0.00647495	0.0131139	0.00252309	-0.331608	-0.171769	TYSND1
chr13	29954570	29954759	190	*	3	1.41806e-16	0.00121921	0.0192269	0.00252473	0.23957	0.216705
chr17	1575168	1575918	751	*	5	6.70763e-24	0.0676289	0.00045786	0.00252932	0.251321	-0.00196895	SLC43A2
chr3	40099121	40099594	474	*	2	1.0819e-13	0.00150962	0.0103455	0.00253177	-0.273519	-0.25899	MYRIP, EIF1B-AS1
chr13	28540786	28540907	122	*	2	8.04211e-12	0.0883536	0.000588209	0.00253398	-0.449901	-0.238466
chr2	191115514	191115610	97	*	2	1.49585e-12	0.00158192	0.00921966	0.002535	-0.300804	-0.267851	STAT4
chr18	79416619	79417056	438	*	3	2.34143e-15	0.0542127	0.000823348	0.00254085	-0.413917	-0.175343	NFATC1
chr1	151058491	151058846	356	*	6	3.13076e-23	0.622878	0.000151108	0.00254195	-0.551261	-0.165119	CDC42SE1
chr20	25496922	25497599	678	*	3	6.81345e-16	0.0486488	0.000900397	0.00254438	-0.341144	-0.163647	NINL
chr11	132632793	132632913	121	*	2	4.96115e-12	0.00247868	0.0040746	0.0025533	-0.216154	-0.173367	OPCML
chr17	80380581	80380879	299	*	3	5.46963e-18	0.00771965	0.00684245	0.00255399	0.319407	0.180606	RNF213, RNF213-AS1
chr3	129413839	129414122	284	*	2	2.95908e-12	0.00189954	0.00634858	0.00255466	-0.217329	-0.208454	EFCAB12
chr20	56358247	56358632	386	*	4	1.30853e-19	0.17432	0.000148765	0.00255598	-0.436435	-0.14645
chr17	864170	865154	985	*	7	4.58724e-21	0.619119	0.00118695	0.00255622	-0.287695	-0.0890041	NXN
chr6	15755671	15755840	170	*	2	1.54917e-12	0.00464015	0.00199994	0.00255912	-0.355908	-0.271006
chr5	169753889	169754248	360	*	2	4.46314e-12	0.00142519	0.0127677	0.00256501	-0.338288	-0.318617	DOCK2
chr15	83286096	83286404	309	*	2	1.65835e-18	0.0285855	0.000742739	0.00256818	-0.298556	-0.113902	AC103876.1
chr3	102156438	102156585	148	*	2	7.43501e-13	0.163686	0.000570633	0.00256878	-0.413475	-0.210652	ZPLD1
chr5	168646426	168646446	21	*	2	5.28373e-12	0.00132752	0.0162888	0.00257004	-0.266209	-0.249056
chr9	124143999	124144003	5	*	2	8.3326e-13	0.00134933	0.0154212	0.00257193	-0.267068	-0.246423
chr5	124735469	124736701	1233	*	4	6.89169e-20	0.00166441	0.01481	0.00257386	-0.245067	-0.200197	ZNF608
chr1	216523171	216523269	99	*	2	4.67154e-12	0.00132599	0.0165435	0.00257667	-0.331994	-0.24641	ESRRG
chr11	13261369	13261831	463	*	2	4.46253e-12	0.00133552	0.0162738	0.00258233	-0.251274	-0.219567
chr3	122324598	122325324	727	*	6	6.17728e-23	0.0185693	0.00459385	0.00258238	-0.469106	-0.175904	CSTA
chr7	35723205	35723214	10	*	2	1.00556e-11	0.0237172	0.000794304	0.0025855	-0.318224	-0.101201	AC018647.1
chr22	32575519	32575733	215	*	2	2.59527e-13	0.0157756	0.000930978	0.00259066	-0.356898	-0.243723	SYN3
chr1	39204333	39204519	187	*	3	5.80393e-16	0.00309044	0.0111628	0.00259644	0.410304	0.211233	MACF1
chr11	1757316	1757396	81	*	2	8.59206e-13	0.00133991	0.0168762	0.00261087	-0.241979	-0.19882	AC068580.4, CTSD
chr1	71081405	71081879	475	*	4	3.86778e-24	0.0376136	0.000218506	0.00261276	0.415655	-0.0227514	ZRANB2-AS2
chr15	71810277	71810285	9	*	2	1.65661e-12	0.0445844	0.00067895	0.00261336	-0.277648	-0.162903	NR2E3
chr6	139270977	139271441	465	*	5	2.89171e-19	0.0130474	0.0162061	0.0026146	-0.323643	-0.211648	AL592429.2, AL158850.1, TXLNB
chr9	113398688	113398966	279	*	2	2.06661e-12	0.00375274	0.00256152	0.00261546	-0.264141	-0.236306	ALAD
chr21	25926171	25926385	215	*	2	3.8788e-12	0.00272446	0.00379046	0.00262487	-0.266159	-0.210008	APP
chr12	62190192	62190672	481	*	3	1.64526e-18	0.0221866	0.00880517	0.00262519	0.435231	0.297597	TAFA2
chr2	132671262	132671725	464	*	4	4.3138e-22	0.00229513	0.00536875	0.00262685	-0.401735	-0.143395	LYPD1
chr1	2302993	2303935	943	*	4	3.06577e-18	0.320063	0.00561298	0.00263063	-0.441155	-0.213546	SKI
chr22	20581781	20581969	189	*	2	2.77971e-12	0.0189845	0.000880671	0.00263075	-0.347253	-0.223429	MED15
chr2	200380353	200380382	30	*	3	1.35994e-13	0.029178	0.00119018	0.00263658	-0.282518	-0.164512	SPATS2L
chr13	30847912	30848310	399	*	3	1.36948e-14	0.00102259	0.0223138	0.0026376	-0.261969	-0.197338
chr16	57678681	57678760	80	*	2	6.83196e-15	0.00729647	0.00146872	0.00264017	-0.281068	-0.185989	ADGRG3
chr3	157108023	157108164	142	*	2	5.04909e-12	0.00480575	0.00204862	0.00264249	-0.34108	-0.237235	LINC00881, LINC00880
chr1	155940731	155941569	839	*	6	8.32752e-24	0.00511368	0.0302883	0.00264279	0.164253	0.113574
chr6	90446094	90446418	325	*	3	4.45901e-15	0.0015864	0.0156916	0.0026435	-0.238426	-0.08663
chr12	77230093	77230172	80	*	2	4.2744e-13	0.0099192	0.00121171	0.0026454	-0.235762	-0.183711	LINC02464
chr2	113110735	113111364	630	*	3	3.07497e-15	0.0010787	0.0202965	0.00264705	-0.197594	-0.192013	IL1RN
chr2	70977921	70979397	1477	*	13	2.48541e-22	0.437995	0.00130251	0.00266202	-0.383713	-0.150369	ANKRD53, AC007040.2
chr1	204623106	204623447	342	*	3	6.02015e-15	0.228524	0.000159614	0.00266309	-0.269076	-0.0825344	LRRN2
chr8	90646849	90647127	279	*	2	1.06331e-16	0.00295494	0.00351154	0.00266384	0.215352	0.186581	LINC00534, AC106038.1, TMEM64
chr3	98733967	98734241	275	*	4	1.75812e-19	0.016216	0.0160591	0.00266419	0.579781	0.387945	ST3GAL6
chr12	121859406	121859501	96	*	2	4.18091e-13	0.00137249	0.0169801	0.00266722	-0.188551	-0.167102	HPD
chr1	116572158	116572684	527	*	3	1.93643e-18	0.00380814	0.0131802	0.0026697	0.273742	0.197989
chr16	58027568	58028087	520	*	2	1.68527e-18	0.0218119	0.000854573	0.00267457	0.355848	0.197716	MMP15
chr11	33195648	33196139	492	*	2	9.50958e-15	0.020537	0.000873903	0.00267525	-0.305036	-0.110125
chr12	63007757	63007885	129	*	2	3.26187e-12	0.0549168	0.000673193	0.00268347	-0.24029	-0.136706
chr12	68959719	68960278	560	*	4	9.99962e-19	0.0211117	0.00732867	0.00268414	-0.304095	-0.109311	CPM
chr18	12406305	12406559	255	*	2	5.09866e-16	0.0226061	0.000853838	0.00269887	0.31443	0.202949
chr1	234553818	234554012	195	*	2	3.02787e-12	0.00238204	0.00491933	0.00269973	-0.295723	-0.251976	AL161640.3
chr12	50188574	50188801	228	*	2	4.62436e-12	0.00180813	0.008291	0.00270914	-0.176924	-0.167781	LIMA1, AC008147.2
chr22	26565270	26566104	835	*	6	2.21519e-21	0.0655931	0.0291795	0.00271145	-0.300263	-0.154946	TPST2
chr16	88937925	88938499	575	*	4	1.2458e-25	0.037052	0.00704964	0.00271152	0.196	0.0672817	CBFA2T3, AC092384.3
chr6	24743346	24743632	287	*	2	7.51304e-13	0.00152556	0.0130054	0.00272202	-0.513148	-0.376714	LINC02828
chr16	85901949	85902221	273	*	2	1.50753e-15	0.0700211	0.00065914	0.00272411	-0.300464	-0.177673	IRF8
chr8	48380985	48381039	55	*	2	9.30917e-12	0.00228462	0.00538821	0.00272585	-0.211596	-0.190946
chr7	39006188	39006612	425	*	2	4.98049e-14	0.00938012	0.00131023	0.00272685	-0.294533	-0.0947052	POU6F2, POU6F2-AS2
chr5	135993788	135994121	334	*	2	1.78988e-12	0.00152244	0.013482	0.00274361	-0.205477	-0.196552
chr5	14182926	14183263	338	*	3	2.03458e-16	0.00621355	0.00331999	0.00274489	-0.33011	-0.193443	TRIO
chr7	73890401	73890748	348	*	2	6.97317e-15	0.00341942	0.00312807	0.00274903	-0.233308	-0.198543
chr20	19993921	19994187	267	*	2	1.86281e-13	0.00570009	0.00189635	0.00275368	-0.235319	-0.165307	RIN2
chr6	134254029	134254044	16	*	2	6.84283e-12	0.00178735	0.00896481	0.0027563	-0.431197	-0.347216	SGK1
chr17	82858508	82859564	1057	*	4	2.94325e-18	0.017063	0.00403363	0.00275829	-0.435227	-0.19291	TBCD
chr1	192807728	192807852	125	*	2	6.56535e-16	0.00280601	0.00405255	0.0027583	-0.329486	-0.266881	AL390957.1
chr5	142171467	142171710	244	*	2	6.4206e-13	0.0129505	0.00111864	0.00276636	-0.288369	-0.188564
chr16	471911	472006	96	*	2	1.84074e-12	0.00257702	0.00461475	0.00276724	-0.411654	-0.295574	RAB11FIP3
chr6	157822159	157822353	195	*	2	8.91666e-13	0.0336494	0.000779614	0.00276762	-0.263818	-0.161461	SNX9
chr19	46760253	46760356	104	*	2	9.27978e-12	0.00638181	0.00174983	0.0027704	-0.286687	-0.231256	FKRP
chr10	76285374	76285535	162	*	2	1.11455e-12	0.0425735	0.000737782	0.00277417	-0.466392	-0.174718	LRMDA
chr1	160127942	160128257	316	*	3	5.90199e-16	0.0247907	0.00387159	0.0027896	-0.219909	-0.155542	ATP1A2
chr6	157327144	157327228	85	*	2	6.26104e-12	0.0273656	0.000836604	0.00279031	-0.355752	-0.229176
chr15	79035159	79035468	310	*	2	9.69592e-13	0.00541046	0.00205988	0.0028172	-0.266251	-0.20249	RASGRF1
chr4	152585114	152585399	286	*	3	3.18453e-14	0.00104365	0.0294126	0.00282123	-0.233366	-0.200576
chr2	205686487	205687262	776	*	4	2.00177e-14	0.0241037	0.00719574	0.00282193	-0.306177	-0.181529	NRP2
chr1	4171075	4171232	158	*	3	3.95353e-15	0.00100032	0.0293638	0.00283167	-0.288209	-0.223676
chr7	157378507	157378647	141	*	3	7.30236e-17	0.00405313	0.00374397	0.00283192	0.350065	0.255288	DNAJB6
chr6	31945273	31946527	1255	*	12	9.15172e-25	0.197316	0.00427169	0.0028336	-0.323336	-0.134533	C2, AL645922.1, CFB
chr9	127794572	127794651	80	*	2	3.84228e-12	0.21302	0.000632813	0.00283898	0.222492	0.110863	FPGS
chr8	67203068	67203125	58	*	3	1.06839e-14	0.00135251	0.0230943	0.00284334	-0.371193	-0.311251	ARFGEF1
chr1	23014019	23014339	321	*	3	2.38345e-14	0.0145081	0.00221724	0.00284712	-0.404427	-0.224698	TEX46
chr2	30225295	30225662	368	*	2	3.13299e-13	0.115917	0.000656347	0.00284796	-0.590021	-0.310009
chr3	113166872	113167008	137	*	2	5.84692e-12	0.00605062	0.0019261	0.00286228	-0.183408	-0.176898	AC078785.1, LINC02044
chr21	32641962	32642479	518	*	2	6.22379e-13	0.0015153	0.0162554	0.00286492	0.325355	0.2912	SYNJ1
chr12	6903670	6903692	23	*	2	2.41088e-16	0.00231538	0.00597011	0.00286732	-0.216783	-0.204376	LRRC23
chr5	175060128	175060189	62	*	2	2.43964e-13	0.00243443	0.00550214	0.00287087	0.398352	0.334018
chr6	41320733	41320745	13	*	2	8.06937e-12	0.00232921	0.00593506	0.00287238	-0.33317	-0.290946
chr8	133256067	133256293	227	*	2	2.72591e-13	0.0121171	0.00122333	0.0028749	0.326592	0.220379	NDRG1
chr9	131890338	131890535	198	*	2	6.2559e-12	0.00183746	0.00968627	0.00288573	-0.258068	-0.232224	MED27
chr17	3928014	3929341	1328	*	6	8.75534e-26	0.13898	0.00397461	0.00288606	0.228623	0.0833341	ATP2A3
chr7	39330432	39330462	31	*	2	9.36102e-12	0.0672729	0.000710398	0.00288728	-0.334218	-0.193577	POU6F2
chr22	17804000	17804141	142	*	2	6.18507e-12	0.00489252	0.00235737	0.00288963	-0.427259	-0.289404	MICAL3, AC016026.1
chr10	6255784	6255947	164	*	3	7.01429e-14	0.0758568	0.000287285	0.00289346	-0.633226	-0.264904
chr1	206021613	206022002	390	*	2	8.95401e-18	0.104392	0.00067639	0.00289963	-0.276161	-0.118642	CTSE
chr12	120225427	120226132	706	*	5	2.86425e-23	0.00171341	0.0107848	0.00290547	0.219578	0.148807	PXN
chr14	77121642	77121963	322	*	2	4.33023e-15	0.00245601	0.00562239	0.00291398	-0.423733	-0.346282	AC007375.2, TMEM63C
chr4	147860863	147860934	72	*	2	7.52042e-12	0.00151284	0.0177821	0.00292215	-0.29692	-0.253194	ARHGAP10
chr9	1048519	1049243	725	*	2	3.41848e-17	0.00151945	0.0176387	0.00292724	0.425528	0.353854	LINC01230
chr1	186178521	186178533	13	*	2	2.2816e-12	0.00197813	0.00857284	0.00292896	-0.32781	-0.287771	HMCN1
chr17	42170119	42170231	113	*	2	1.50937e-12	0.154034	0.000665239	0.0029309	-0.349176	-0.151768	KCNH4
chr5	7870030	7870575	546	*	4	3.8251e-23	0.0558205	0.00625723	0.00293332	0.343572	0.191372	MTRR
chr16	56612430	56612599	170	*	3	5.1796e-15	0.00559444	0.00436296	0.00293521	-0.240663	-0.176074
chr5	180324164	180324816	653	*	4	1.59109e-16	0.000980692	0.031651	0.00294115	-0.245763	-0.189391	GFPT2
chr22	20242002	20242464	463	*	3	1.51208e-15	0.0557088	0.00121712	0.00294172	-0.31274	-0.135476	RTN4R
chr6	29825748	29826230	483	*	4	3.01126e-16	0.0635827	0.00020253	0.0029424	-0.370665	-0.120207
chr20	56624857	56625916	1060	*	7	3.67894e-27	0.00192496	0.0339348	0.0029506	0.315205	0.209687
chr12	62963937	62964354	418	*	2	1.49497e-12	0.00152722	0.0179534	0.00295163	-0.253933	-0.249568
chr17	6575165	6575399	235	*	2	1.61573e-12	0.0125903	0.00124567	0.00295293	-0.530166	-0.317366
chr5	52990680	52991062	383	*	3	3.51889e-17	0.00383177	0.00299271	0.00295664	-0.407625	-0.241323	ITGA2
chr21	34702360	34702541	182	*	3	4.57053e-14	0.00431455	0.00617848	0.00296558	-0.334726	-0.19047	CLIC6
chr8	100414652	100414845	194	*	2	6.08456e-12	0.311873	0.00066104	0.00297159	-0.338971	-0.165338	AP003472.1
chr8	98245217	98245294	78	*	2	5.09934e-12	0.00827322	0.001623	0.00297557	-0.391518	-0.256076	NIPAL2
chr10	122487600	122487629	30	*	2	8.17195e-12	0.00233754	0.00653187	0.00299048	-0.32044	-0.269249	HTRA1
chr2	101232639	101232656	18	*	2	6.16269e-12	0.00243977	0.00610394	0.00299924	-0.290949	-0.232778	TBC1D8
chr5	179624566	179625005	440	*	7	6.94408e-26	0.290548	1.96328e-05	0.00300372	-0.253904	-0.0908655	HNRNPH1
chr1	39567470	39567632	163	*	2	7.64187e-13	0.0273161	0.000921321	0.00300622	0.282165	0.102967	PABPC4-AS1, PABPC4, SNORA55
chr2	11390484	11390580	97	*	2	3.67354e-13	0.0024267	0.00619986	0.00300685	-0.201046	-0.197614	LINC00570
chr3	129604934	129605097	164	*	3	1.71721e-18	0.00238266	0.0109763	0.00300765	0.226869	0.197083	PLXND1
chr17	59152152	59152329	178	*	3	5.53898e-15	0.386625	0.000278663	0.00301063	-0.333582	-0.150034	SKA2
chr14	64763568	64764687	1120	*	6	1.53231e-19	0.0713376	0.000150206	0.00301201	-0.247041	-0.125279	SPTB
chr6	21264112	21264154	43	*	2	8.93055e-12	0.00171875	0.0133292	0.00301317	-0.316391	-0.295726	AL451080.1
chr11	43920043	43921023	981	*	5	5.84335e-23	0.0191564	0.00303044	0.00301503	-0.228958	-0.130178	ALKBH3, ALKBH3-AS1
chr8	142304820	142305617	798	*	5	9.86269e-17	0.00206532	0.016248	0.0030153	-0.252647	-0.175408	TSNARE1
chr11	62853370	62854503	1134	*	8	3.12657e-27	0.0016816	0.0339374	0.00301678	-0.240506	-0.165402	SNHG1, SNORD30, SNORD22
chr7	1544842	1546619	1778	*	10	3.15486e-30	0.101013	0.0065754	0.00301794	-0.543734	-0.0719878	TMEM184A
chr2	53765542	53765657	116	*	2	1.25117e-12	0.0296863	0.000904863	0.00302561	0.453294	0.272994	ASB3
chr16	19860613	19860917	305	*	2	2.16948e-13	0.00270495	0.00529293	0.00303186	-0.311489	-0.269178	GPRC5B
chr16	58024399	58024931	533	*	4	6.78549e-25	0.0446171	0.0011604	0.00303768	0.396687	0.199654
chr21	34613873	34613953	81	*	4	1.11899e-18	0.00404607	0.0176911	0.00304069	-0.17959	-0.140801	RCAN1
chr6	143503121	143503540	420	*	3	3.81734e-18	0.0193336	0.00219536	0.00304158	0.314736	0.198824	AL031320.2, VDAC1P8, FUCA2
chr9	77431687	77431734	48	*	3	1.44985e-15	0.00165098	0.014489	0.0030504	-0.268002	-0.213028	GNA14
chr8	66541947	66542104	158	*	2	8.91644e-14	0.0896855	0.000730655	0.00305573	-0.376022	-0.209591
chr6	33975742	33976151	410	*	5	2.52741e-23	0.00110874	0.0364903	0.00305596	0.258235	0.188203
chr16	57358621	57358851	231	*	3	5.89186e-16	0.0341	0.000465501	0.00306511	-0.290717	-0.140643	CCL22
chr2	98727332	98727878	547	*	3	1.42959e-17	0.00134345	0.0240187	0.00307232	0.316976	0.270392	MGAT4A
chr14	63179269	63179271	3	*	2	1.04941e-11	0.002675	0.00557569	0.00307649	-0.409081	-0.278198
chr7	949563	950062	500	*	3	1.41956e-14	0.00312316	0.00484139	0.00308577	-0.313742	-0.204857	ADAP1, COX19
chr7	47786788	47786884	97	*	2	9.56266e-12	0.00251543	0.00624732	0.00309167	-0.313121	-0.298618	PKD1L1
chr8	27897426	27897504	79	*	2	3.48794e-12	0.00653731	0.00206219	0.00309715	-0.293953	-0.209551	SCARA5
chr10	128046073	128047110	1038	*	4	1.15662e-19	0.0125217	0.00137946	0.00309989	-0.481153	-0.225166	PTPRE
chr8	22927743	22928198	456	*	4	8.30338e-21	0.174253	9.05895e-05	0.00310002	0.479233	0.153725	PEBP4
chr2	104053104	104053434	331	*	4	1.44231e-17	0.0468093	0.00063252	0.00310494	-0.393786	-0.126167	LINC01965
chr16	66904884	66904970	87	*	2	1.5127e-13	0.00349173	0.00390905	0.00310833	-0.226915	-0.204163
chr15	28110244	28110657	414	*	2	4.86674e-14	0.00165249	0.0170193	0.00311003	-0.283908	-0.235709
chr1	8822771	8822865	95	*	2	4.04894e-13	0.0692759	0.000774279	0.00311585	-0.422858	-0.237356	RERE
chr7	124762435	124762766	332	*	3	1.59972e-14	0.0346367	0.00948486	0.00311771	-0.368055	-0.218169	GPR37
chr11	68945933	68946551	619	*	3	4.21645e-13	0.00227056	0.018047	0.00312291	-0.220692	-0.164288
chr17	79812544	79812552	9	*	2	8.6198e-15	0.00162365	0.0184195	0.00312342	-0.260064	-0.243902
chr3	50648486	50648745	260	*	2	1.05376e-12	0.00206181	0.00947889	0.00312471	-0.256328	-0.172613	MAPKAPK3
chr2	121490685	121490794	110	*	2	9.55701e-13	0.0338081	0.000908084	0.0031271	-0.412325	-0.12515	CLASP1
chr4	4637911	4638018	108	*	2	9.84785e-12	0.00164686	0.0176228	0.00312746	-0.26901	-0.255106	STX18-AS1
chr1	203273807	203273821	15	*	2	1.09685e-12	0.00207921	0.0093564	0.00313069	-0.218474	-0.175265	LINC01353
chr15	98650699	98651913	1215	*	8	2.85606e-27	0.116623	0.00459982	0.00313146	-0.363638	-0.0811615	IGF1R
chr16	84302435	84302838	404	*	5	1.5187e-18	0.0126467	0.00685558	0.00313244	-0.31771	-0.192246	WFDC1
chr8	37099860	37100175	316	*	2	2.79238e-13	0.001673	0.0169515	0.00313851	0.327332	0.243566
chr8	124655508	124656145	638	*	4	4.63131e-17	0.00210942	0.016581	0.00314862	-0.284454	-0.220664	MTSS1
chr1	18948463	18948743	281	*	2	3.99014e-15	0.0017179	0.0157627	0.00314905	-0.28647	-0.264283	IFFO2
chr15	43799202	43799291	90	*	2	9.74271e-15	0.0283746	0.000966878	0.00315071	-0.289181	-0.189119	SERF2, HYPK, SERINC4
chr4	147479893	147482458	2566	*	16	2.07723e-30	0.0851284	0.00288404	0.00315453	-0.477263	-0.0584907	EDNRA
chr15	67090808	67091397	590	*	3	4.10459e-14	0.00149229	0.0161158	0.00316363	-0.357523	-0.259442	SMAD3
chr2	160408735	160409242	508	*	6	1.70252e-24	0.606296	8.2011e-06	0.00316645	-0.560746	-0.147465	RBMS1
chr5	1564633	1565406	774	*	3	4.1712e-17	0.00135083	0.026613	0.00316689	0.479277	0.286515
chr16	70563715	70563991	277	*	2	5.8263e-14	0.00660008	0.00212519	0.00316848	0.434589	0.305501	SF3B3
chr6	25218451	25219098	648	*	7	1.19688e-24	0.147879	0.00574523	0.00317681	-0.586619	-0.166381	AL590084.2, CMAHP
chr4	187201652	187201852	201	*	3	1.82312e-13	0.0547081	0.000493219	0.00317798	-0.392161	-0.212856	AC108046.1
chr13	94701766	94702486	721	*	4	4.42854e-23	0.00543629	0.0187645	0.00317919	0.215148	0.163089	LINC00391
chr7	2511094	2512745	1652	*	9	4.56364e-21	0.147643	0.00138945	0.00318654	-0.325266	-0.0169449	LFNG
chr7	29192993	29194258	1266	*	7	1.47154e-22	0.334071	0.00798477	0.0031875	-0.361565	-0.0883359	AC004593.2, CHN2, CPVL, AC004593.1
chr19	35459539	35459896	358	*	2	7.27733e-14	0.00412093	0.00338789	0.00319477	0.478215	0.326419
chr6	166757905	166758238	334	*	3	2.36985e-14	0.00927914	0.00142573	0.00319537	-0.420379	-0.309928	RPS6KA2
chr1	29251658	29251662	5	*	2	5.29827e-12	0.00183644	0.013724	0.00320119	-0.21923	-0.196452	PTPRU
chr11	72669246	72670278	1033	*	6	1.16283e-23	0.135731	0.00164181	0.00320396	-0.236542	-0.117745	PDE2A
chr17	4056894	4057271	378	*	6	6.08163e-20	0.299593	0.00374657	0.00320956	-0.453711	-0.137478	ZZEF1
chr4	134202451	134203112	662	*	3	1.25431e-17	0.0100198	0.00145352	0.00321182	-0.302537	-0.202969	AC015631.1
chr3	48564151	48564468	318	*	2	4.432e-14	0.0512828	0.000849231	0.00321616	-0.137021	-0.0501993	COL7A1
chr10	128574814	128574843	30	*	2	1.09825e-11	0.00168009	0.0186542	0.0032223	-0.256817	-0.215622
chr14	51473975	51474216	242	*	3	5.67409e-14	0.00386139	0.00946757	0.00322355	-0.41458	-0.255356	FRMD6-AS2
chr6	25137742	25138676	935	*	5	3.33376e-21	0.177804	7.98591e-05	0.00322613	-0.683907	-0.0586897	CMAHP
chr11	62500160	62500473	314	*	4	1.69091e-16	0.000971886	0.043314	0.00322814	-0.254864	-0.214928	AHNAK
chr17	32627504	32627862	359	*	3	3.78207e-14	0.159707	0.00784789	0.00322821	-0.313861	-0.195047	AC025211.1, MYO1D
chr6	125674158	125674189	32	*	2	4.10652e-13	0.001719	0.0174383	0.00323109	-0.316316	-0.270549	AL365259.1
chr1	154207379	154207636	258	*	4	4.03066e-17	0.0470647	0.0070168	0.00324167	0.306538	0.17541	C1orf43
chr11	102269869	102270015	147	*	2	4.96172e-13	0.00507503	0.00280057	0.00324461	-0.359634	-0.255562
chr1	9907790	9908071	282	*	2	4.49526e-14	0.0199653	0.00114484	0.00324727	0.325663	0.206607	AL357140.4, CTNNBIP1
chr11	14904292	14905457	1166	*	7	7.0783e-25	0.0279121	0.00727215	0.0032502	-0.268561	-0.171581	CALCB
chr4	1640326	1640907	582	*	4	5.98071e-17	0.0118781	0.000763155	0.00326994	-0.28142	-0.181289	FAM53A
chr15	31329425	31329908	484	*	4	3.72125e-19	0.0159111	0.0129865	0.00328559	0.185293	0.116351	KLF13
chr13	112970156	112970845	690	*	4	5.30698e-17	0.189384	0.00256387	0.00329001	-0.277962	-0.0921818	MCF2L
chr12	132572433	132573048	616	*	4	3.45595e-22	0.231909	0.000876093	0.00329376	0.456933	0.196525	FBRSL1
chr4	153295382	153296061	680	*	6	2.05412e-18	0.0688881	0.00477705	0.0032955	-0.390231	-0.161973	TRIM2, AC013477.1
chr11	113778297	113778342	46	*	2	1.22889e-12	0.00444044	0.00331407	0.00329749	-0.298534	-0.277408
chr17	70074269	70074988	720	*	4	2.40004e-17	0.0368385	0.00395944	0.00329854	-0.409409	-0.178573	KCNJ16, AC005208.1
chr12	26124772	26125454	683	*	7	3.31411e-25	0.0486796	0.00916956	0.00330092	-0.337019	-0.173794	SSPN, BHLHE41, AC022509.3
chr14	22821588	22822563	976	*	6	9.49294e-30	0.0129846	0.00488382	0.00330196	0.446232	0.172461	SLC7A7
chr10	92033140	92033382	243	*	2	4.0826e-13	0.0141008	0.00137866	0.003304	0.46011	0.267475
chr1	203556475	203556832	358	*	2	5.9497e-14	0.00324013	0.00492844	0.0033062	-0.348021	-0.217968
chr13	44236967	44237642	676	*	3	3.20728e-13	0.00126905	0.0293809	0.00330943	-0.321776	-0.255781	SMIM2-AS1, AL589745.1
chr12	112148342	112148471	130	*	2	1.24273e-13	0.00426196	0.00351596	0.00332072	-0.245564	-0.181215	TRAFD1
chr8	144311953	144313035	1083	*	7	1.38857e-22	0.7241	3.96796e-06	0.0033259	-0.760439	-0.168939	HSF1
chr10	70588396	70588663	268	*	2	4.16993e-13	0.00174	0.0189227	0.00332788	-0.226753	-0.168815
chr16	4943363	4943541	179	*	2	5.892e-12	0.108586	0.000793033	0.00333617	-0.274524	-0.152198	PPL
chr1	29257338	29257510	173	*	2	9.3682e-13	0.00304896	0.00550356	0.00333756	-0.331626	-0.272052	PTPRU
chr1	15942865	15943099	235	*	2	3.49121e-15	0.250333	0.000757893	0.00334198	-0.172457	-0.0795449	ZBTB17
chr18	62437609	62437959	351	*	3	1.96307e-14	0.0413289	0.00472622	0.00334292	-0.28737	-0.177574
chr10	13511796	13511988	193	*	3	1.61522e-13	0.127534	0.00171775	0.00334526	-0.348448	-0.185609	BEND7
chr22	32343963	32344161	199	*	2	1.16371e-12	0.00357913	0.00441893	0.00334706	-0.31585	-0.266393
chr17	49514970	49515317	348	*	2	1.68922e-13	0.00176191	0.0188446	0.00335907	-0.330936	-0.320026	NGFR, AC006487.1
chr22	31085158	31085493	336	*	3	1.5112e-15	0.0537868	0.000419805	0.00336487	-0.272275	-0.148942	SMTN
chr1	59078707	59079613	907	*	3	3.07391e-13	0.00348925	0.0150235	0.00336915	0.268081	0.0695622	LINC01358
chr14	102050518	102050756	239	*	2	1.45994e-13	0.00187568	0.0156911	0.0033759	-0.240858	-0.194198	DYNC1H1, AL118558.1
chr19	17576847	17577455	609	*	4	2.4966e-19	0.00728123	0.0270801	0.00338473	0.330561	0.231286	COLGALT1
chr10	119217448	119217494	47	*	2	3.95357e-13	0.00202042	0.0128486	0.00338548	0.290874	0.264128	GRK5
chr6	137878959	137879541	583	*	6	3.78992e-20	0.40037	0.000109709	0.00339252	-0.477036	-0.114186	TNFAIP3
chr16	67933800	67933889	90	*	2	6.7869e-12	0.0819516	0.000835867	0.00339278	-0.182244	-0.100933	AC040162.1
chr16	80174131	80174704	574	*	3	1.0543e-13	0.00131113	0.0291659	0.00340449	-0.280114	-0.242824	AC105411.1
chr3	101780245	101780876	632	*	3	1.03898e-16	0.00277086	0.00830973	0.00340461	-0.246644	-0.222044	NXPE3
chr20	11917908	11919434	1527	*	7	2.25742e-22	0.00434448	0.0100493	0.0034051	-0.284705	-0.195266	BTBD3, AL035448.1
chr15	65334753	65334769	17	*	3	3.75471e-15	0.00547035	0.00472509	0.00340697	-0.229714	-0.150753	IGDCC3
chr9	124309194	124309290	97	*	2	9.39403e-14	0.00937583	0.00184007	0.00340753	-0.322825	-0.231111	NEK6
chr8	127083136	127083305	170	*	3	8.46865e-15	0.00139611	0.0251731	0.00341108	-0.231594	-0.210425	PCAT1, PRNCR1, CASC19
chr3	11610061	11610515	455	*	4	3.28755e-16	0.000893222	0.0449471	0.00341405	-0.321699	-0.242546	AC022001.2, VGLL4
chr7	138665287	138665641	355	*	3	6.07835e-17	0.0200182	0.00988054	0.0034272	-0.256438	-0.180604	SVOPL
chr18	10101380	10101429	50	*	2	1.35003e-11	0.00180226	0.0191259	0.00343426	-0.299112	-0.264739
chr7	2957007	2957038	32	*	2	9.80498e-12	0.00297557	0.0061619	0.00344633	-0.357381	-0.261644	CARD11
chr12	6536120	6536404	285	*	2	2.03877e-15	0.0115652	0.00163782	0.00344654	-0.257494	-0.209026	GAPDH
chr17	1947244	1947688	445	*	2	1.5984e-13	0.0025829	0.00791756	0.00345371	0.19456	0.175949	RTN4RL1
chr8	23455147	23455402	256	*	2	1.84969e-13	0.0115495	0.00165363	0.00346693	-0.4048	-0.27388	ENTPD4
chr1	198598867	198599071	205	*	3	4.90512e-14	0.00138895	0.0251719	0.00346948	-0.38265	-0.313735	AL157402.1
chr10	8061451	8061709	259	*	2	1.38866e-14	0.0028338	0.00683669	0.00347957	0.224059	0.185928	GATA3
chr22	30506627	30507423	797	*	5	6.10617e-18	0.0238193	0.00603025	0.00348171	-0.230352	0.00719988
chr4	57008490	57008963	474	*	3	3.98195e-16	0.630918	0.000204681	0.00348173	0.380366	0.14489	POLR2B
chr3	184320162	184320934	773	*	8	6.81499e-30	0.0643731	0.000203806	0.00348248	0.268359	0.124754	EIF4G1
chr8	22545245	22546009	765	*	5	6.04938e-19	0.0281335	0.00653381	0.00349528	-0.304426	-0.126622	SORBS3, AC037459.4, AC087854.1
chr1	45459112	45459188	77	*	2	3.77823e-12	0.0194883	0.00127874	0.00349589	-0.34073	-0.122478	AL451136.1, TESK2
chr22	19016334	19016574	241	*	3	8.07964e-16	0.00133346	0.0294848	0.00349933	-0.221964	-0.202124	DGCR5
chr2	27496633	27496919	287	*	3	7.07924e-22	0.00198045	0.0196478	0.00350143	0.268842	0.185609	GCKR
chr5	82640223	82640697	475	*	3	4.84991e-15	0.0063295	0.00309255	0.00350311	-0.322021	-0.103138
chr16	55956020	55956930	911	*	6	3.32805e-22	0.0943539	0.000625559	0.00350651	-0.40198	-0.147919	CES5A
chr1	94596000	94596059	60	*	2	1.44102e-11	0.00183504	0.0197206	0.00351088	-0.306966	-0.244275
chr2	109006024	109006109	86	*	3	7.69208e-14	0.0121689	0.00136256	0.00351526	-0.360859	-0.142827
chr21	38255348	38255459	112	*	2	3.93903e-13	0.00308384	0.00611171	0.00351765	-0.237404	-0.219218	KCNJ15
chr16	81752124	81752707	584	*	3	4.94684e-14	0.0660034	0.000414263	0.00352473	-0.282062	-0.136948	AC099524.1, PLCG2
chr12	27971731	27971936	206	*	2	1.57321e-15	0.00184337	0.0197732	0.00352621	-0.300878	-0.254207	PTHLH
chr11	67265000	67265344	345	*	2	1.39003e-13	0.0234244	0.00120254	0.00353275	-0.400367	-0.171351
chr17	81924165	81924999	835	*	5	4.6749e-24	0.00471413	0.0353485	0.00353955	0.1617	0.129054	AC145207.8, MAFG
chr12	119735205	119735308	104	*	3	1.10431e-15	0.00493235	0.0041353	0.00355299	0.434695	0.277222	CIT
chr8	143879615	143879848	234	*	2	3.91667e-14	0.00930634	0.0019778	0.0035572	-0.307293	-0.218521
chr18	23690383	23690597	215	*	3	2.7712e-18	0.0371285	0.000551469	0.00358221	0.361644	0.189484	LAMA3
chr12	117045147	117045504	358	*	4	1.85956e-17	0.0170002	0.00290387	0.00358987	-0.214068	-0.149635	TESC
chr9	127223266	127223917	652	*	3	6.57038e-16	0.0043173	0.00865708	0.0035937	-0.243659	-0.202259
chr17	64230645	64231932	1288	*	6	1.37933e-18	0.0665453	0.0027497	0.00359574	0.418213	-0.0263496	TEX2
chr22	18000425	18000654	230	*	2	1.9816e-15	0.00200539	0.0162893	0.00359712	-0.28764	-0.226223	MICAL3
chr4	16573271	16573725	455	*	3	1.97825e-14	0.00470455	0.00847748	0.00360466	-0.283637	-0.192648	LDB2
chr2	156322837	156322999	163	*	2	4.16333e-16	0.00190014	0.0195372	0.00360501	0.225905	0.225207
chr17	19748498	19749221	724	*	7	3.62981e-25	0.749251	0.00012719	0.00360794	-0.438962	-0.112365	ALDH3A1
chr3	126472134	126472337	204	*	2	8.81622e-13	0.0056338	0.00306747	0.00361055	0.393979	0.137343	ZXDC
chr1	202591661	202592428	768	*	2	4.60312e-14	0.0346065	0.00108374	0.00361325	-0.318813	-0.18358	PPP1R12B, SYT2
chr10	24357797	24358113	317	*	3	6.37732e-14	0.0323998	0.00191789	0.00361671	-0.384904	-0.215289	KIAA1217
chr8	109574545	109575105	561	*	4	1.45795e-15	0.0021824	0.0164386	0.0036326	-0.283079	-0.249434	SYBU
chr7	132752385	132752791	407	*	2	5.13932e-13	0.0703646	0.000929898	0.00363975	-0.325609	-0.184933
chr7	36154643	36154784	142	*	2	7.94495e-16	0.00198382	0.0177484	0.00364642	0.534925	0.479921	EEPD1
chr14	35368844	35369206	363	*	3	5.5668e-15	0.00899616	0.00229185	0.00364841	-0.225495	-0.176469
chr9	6214615	6215726	1112	*	5	2.57158e-17	0.00282553	0.0220397	0.00365372	-0.301414	-0.190605
chr1	111238114	111238317	204	*	2	6.99273e-13	0.00424123	0.00429542	0.00366265	-0.297806	-0.243131	CHI3L2
chr20	32858376	32858875	500	*	5	5.26659e-19	0.0911643	0.000307687	0.00368742	-0.428436	-0.129958	AL035071.1
chr1	223716159	223716678	520	*	3	2.41356e-14	0.0012781	0.036326	0.00369014	-0.225962	-0.192444	CAPN2
chr9	137744975	137744990	16	*	2	8.78286e-12	0.00465455	0.00391665	0.00369465	-0.358436	-0.301321	EHMT1
chr6	24990481	24990488	8	*	2	1.27916e-11	0.0229286	0.00129048	0.00370038	-0.380963	-0.243898	RIPOR2
chr19	16442899	16443075	177	*	3	2.49302e-16	0.00286834	0.0161046	0.00370123	0.19046	0.155991	AC020917.2, EPS15L1
chr19	18304727	18305190	464	*	3	1.76999e-14	0.0240205	0.00803178	0.00370145	-0.370834	-0.219234
chr5	502320	503282	963	*	5	5.81177e-24	0.973829	1.2363e-05	0.00371164	0.452932	0.0810598	SLC9A3
chr1	6273441	6273806	366	*	4	1.41613e-16	0.577183	6.35091e-05	0.0037123	-0.405752	-0.128877	ACOT7
chr2	165883812	165884000	189	*	2	4.41898e-13	0.00272561	0.00873023	0.00372198	0.285507	0.25365	TTC21B
chr12	115338083	115338132	50	*	2	3.7378e-12	0.00225722	0.0132418	0.00372218	-0.291062	-0.284017
chr3	157504042	157504611	570	*	3	3.26907e-20	0.0986985	0.00914736	0.00372372	0.278707	0.164303	VEPH1
chr11	1825996	1828350	2355	*	14	3.32307e-21	0.0659456	0.00208796	0.0037253	-0.507665	-0.11433	SYT8
chr6	44148530	44148772	243	*	4	4.46084e-17	0.0542598	0.00419519	0.00372559	-0.260117	-0.122743	TMEM63B
chr12	47248902	47249254	353	*	3	4.2798e-14	0.133912	0.00270539	0.00372984	-0.357414	-0.204312	AC008083.3, AC008083.2
chr13	100533345	100534282	938	*	8	8.81455e-26	0.0234067	0.0112035	0.00374442	-0.399275	-0.177674	GGACT
chr17	81025363	81027742	2380	*	12	5.75043e-19	0.015877	0.0165526	0.0037463	0.263009	0.00717397	AC127496.5, AC127496.2
chr11	76206206	76206359	154	*	3	2.53257e-15	0.136338	0.000310206	0.00374985	-0.250285	-0.0888088	WNT11
chr8	140459628	140459883	256	*	2	7.77821e-17	0.00198983	0.0197234	0.00375245	-0.225295	-0.199033
chr16	81609016	81610240	1225	*	6	1.37012e-14	0.0253183	0.00457956	0.00375268	-0.241023	-0.105762	CMIP
chr2	100817619	100818148	530	*	3	9.9561e-19	0.00908203	0.00204557	0.00375677	-0.392933	-0.225291
chr2	201352096	201352278	183	*	2	5.70055e-13	0.029813	0.00119614	0.00375978	-0.261419	-0.164562	FLACC1
chr6	137044592	137046099	1508	*	14	9.86771e-36	0.133532	0.00854563	0.00376253	-0.430662	-0.162319	IL20RA
chr22	30308828	30309078	251	*	2	2.28379e-12	0.00808982	0.00240562	0.00376807	-0.247705	-0.164595	TBC1D10A
chr19	2588228	2588630	403	*	5	2.52949e-18	0.00197821	0.030272	0.0037723	-0.208094	-0.158192	GNG7
chr10	114340960	114341838	879	*	6	1.19676e-23	0.00512149	0.029793	0.00377654	0.318566	0.183619	AFAP1L2
chr2	9741275	9741291	17	*	2	1.9604e-13	0.00197834	0.0206947	0.00377784	-0.219008	-0.216176
chr8	126517254	126517312	59	*	2	9.5459e-13	0.00298247	0.00769783	0.00377917	-0.256965	-0.208858	AC084116.3
chr7	99976123	99976315	193	*	2	2.73256e-16	0.0128479	0.00176587	0.0037809	-0.325891	-0.229664	AC004522.4
chr6	35317518	35317651	134	*	2	3.68753e-14	0.146871	0.000893977	0.00378176	0.270072	0.12709	DEF6
chr7	36280617	36281397	781	*	4	7.83983e-17	0.165865	0.00781776	0.00379035	-0.44022	-0.215118	EEPD1
chr11	69200853	69201548	696	*	3	1.20516e-13	0.148747	0.00346851	0.00379262	-0.241732	-0.12998
chr5	151688286	151688356	71	*	2	1.69303e-12	0.00488697	0.0039061	0.00379542	-0.205997	-0.175126	CLMAT3
chr21	38938574	38938849	276	*	3	9.07337e-15	0.00772021	0.00990051	0.00381069	-0.173342	-0.149743	AP001042.1
chr20	46008042	46008871	830	*	6	3.02636e-20	0.185924	0.00409984	0.0038285	-0.258994	-0.122158
chr5	111997995	111998222	228	*	2	1.09415e-14	0.0914202	0.00095124	0.00383201	-0.379739	-0.210505	NREP-AS1
chr3	124676429	124676685	257	*	2	1.44343e-12	0.00451002	0.00436936	0.00383238	-0.313097	-0.225655	KALRN
chr14	22546419	22546714	296	*	2	2.35585e-15	0.0246877	0.00131941	0.00384493	-0.268102	-0.168797
chr16	85542679	85542948	270	*	2	6.90386e-15	0.0109348	0.00200593	0.00385051	0.295281	0.209528	GSE1
chr13	112693645	112694076	432	*	2	1.14033e-14	0.00201796	0.0209732	0.00385214	0.337379	0.245816	ATP11A
chr6	168377036	168377631	596	*	6	1.2721e-21	0.0109277	0.0108379	0.00385292	-0.282588	-0.148004
chr17	17351788	17352456	669	*	5	4.8513e-18	0.0191499	0.00377096	0.00386263	-0.279417	-0.148017
chr11	13870732	13870863	132	*	3	9.36901e-14	0.0257709	0.0128848	0.00386928	-0.204339	-0.119771	AC027779.1
chr17	71412962	71413041	80	*	2	1.25594e-12	0.00267652	0.010292	0.00389761	-0.266069	-0.242074
chr17	18259868	18260198	331	*	3	4.05356e-22	0.0809618	0.00645792	0.00390674	-0.355696	-0.21601
chr17	3808856	3808882	27	*	2	9.00673e-12	0.00210966	0.0191456	0.00390686	-0.277972	-0.259103	NCBP3
chr8	142787814	142788425	612	*	5	6.70333e-24	0.68868	3.43878e-05	0.00394391	-0.467007	-0.124982	AC083841.2
chr2	239049554	239049857	304	*	2	3.69264e-13	0.00620118	0.00328137	0.00394681	-0.817669	-0.485353	HDAC4
chr3	50290213	50290258	46	*	2	2.89471e-14	0.00473354	0.00438074	0.0039494	0.519702	0.335508	IFRD2
chr11	74309860	74310138	279	*	2	2.96076e-13	0.00729054	0.00284706	0.00395934	-0.30206	-0.216561	P4HA3
chr13	50127119	50130233	3115	*	17	1.15848e-28	0.110627	0.0233159	0.0039595	0.300351	0.115355	DLEU1, AL137060.3
chr9	34690886	34691003	118	*	2	1.52873e-12	0.00252847	0.0122389	0.00396015	-0.136584	-0.126456	CCL19
chr6	163309125	163310956	1832	*	14	3.4013e-28	0.514791	1.53265e-05	0.00396201	-0.667217	-0.0788482	PACRG, PACRG-AS1
chr17	74761153	74761162	10	*	2	4.11753e-12	0.00333974	0.00717459	0.00396911	-0.185485	-0.146034	SLC9A3R1
chr3	196186929	196187241	313	*	4	1.07673e-15	0.0118484	0.00687396	0.00399213	-0.243473	-0.152135
chr12	26196195	26196669	475	*	3	1.31413e-17	0.0367285	0.00740213	0.0040096	-0.29885	-0.174067	SSPN
chr1	109208603	109208842	240	*	3	4.73631e-15	0.142428	0.000959909	0.00401011	-0.304139	-0.151731
chr17	19306353	19306575	223	*	5	1.41334e-17	0.00486755	0.0209265	0.00401042	-0.337063	-0.174776	EPN2
chr2	197088926	197088968	43	*	2	2.36499e-13	0.00210462	0.0214902	0.00401076	-0.262381	-0.260779	ANKRD44
chr3	66449869	66450278	410	*	2	4.85449e-13	0.00253202	0.0128245	0.00402408	0.239933	0.182513	LRIG1
chr1	150006959	150007303	345	*	2	5.17388e-12	0.0043955	0.00500793	0.00403368	-0.301842	-0.241181	OTUD7B
chr4	104966895	104967413	519	*	4	5.11368e-16	0.00793286	0.00607452	0.00404973	-0.23769	-0.144011	AC096577.1
chr1	16175044	16175238	195	*	2	1.55221e-12	0.0022532	0.0180631	0.00405852	-0.237421	-0.196034
chr1	9339331	9340111	781	*	2	1.17606e-12	0.0761823	0.00104632	0.00406001	-0.424891	-0.232001	SPSB1
chr10	132925864	132926429	566	*	4	1.45067e-19	0.0365426	0.000594061	0.00406363	0.301711	0.154575	CFAP46
chr3	69999225	69999774	550	*	6	9.87513e-21	0.50857	2.40332e-05	0.00406534	-0.506526	-0.115764	SAMMSON
chr11	68002933	68003194	262	*	2	1.1572e-12	0.00264397	0.0119691	0.00406563	-0.248947	-0.196506	UNC93B1
chr3	127628015	127628841	827	*	5	1.00482e-20	0.0858521	0.00328123	0.00406813	-0.309954	-0.0671997	AC023593.1
chr9	70390042	70390287	246	*	3	1.0078e-13	0.00140324	0.0391611	0.00407554	-0.218103	-0.173852	KLF9
chr13	112977428	112977746	319	*	3	1.42047e-19	0.00205054	0.0203112	0.00407931	0.370895	0.36512	MCF2L
chr2	128785448	128785573	126	*	2	4.54558e-13	0.156407	0.000971637	0.00408036	0.484351	0.256384
chr2	109172126	109172321	196	*	2	3.8282e-12	0.00215353	0.0216141	0.00409279	-0.222366	-0.210335	SH3RF3
chr9	136521519	136521649	131	*	2	2.75563e-15	0.00215469	0.0215845	0.00409326	0.283111	0.2259	NOTCH1
chr10	124648834	124649169	336	*	2	2.35112e-14	0.00232815	0.0172761	0.00411634	-0.175759	-0.162429	AC068896.1, FAM53B
chr1	236143010	236143466	457	*	3	4.81926e-18	0.0266818	0.00251116	0.00411884	-0.300708	-0.185491	GPR137B
chr19	2543862	2544444	583	*	5	1.77038e-20	0.0648087	0.00688102	0.00411963	-0.441185	-0.192615	GNG7
chr5	1002115	1002953	839	*	2	5.06688e-13	0.0022754	0.018693	0.00412756	-0.261976	-0.223528
chr4	165683047	165683239	193	*	2	4.80695e-12	0.0032054	0.00854629	0.00413974	-0.340459	-0.260746	AC080079.2
chr10	102752765	102752911	147	*	2	1.0626e-12	0.00311404	0.00910235	0.00415603	-0.254385	-0.206931	WBP1L
chr8	1453720	1454149	430	*	4	5.59348e-17	0.00277351	0.0367469	0.00417708	-0.129352	-0.122867	DLGAP2
chr7	46745412	46745531	120	*	2	2.72223e-12	0.00922078	0.00258069	0.00418492	-0.355377	-0.247675	AC011294.1
chr12	121250513	121250929	417	*	4	5.67945e-18	0.019459	0.011454	0.00419775	-0.390715	-0.223098	CAMKK2
chr11	114058391	114059087	697	*	5	2.8597e-23	0.0152317	0.0393044	0.00420968	0.397615	0.204739
chr16	15672159	15673148	990	*	6	6.51864e-21	0.257689	0.00378131	0.00422109	-0.368459	-0.143648	NDE1
chr4	42392284	42392745	462	*	3	5.08665e-15	0.0282588	0.00117973	0.00422654	-0.353767	-0.143043
chr1	42923971	42925033	1063	*	8	2.43427e-16	0.794491	0.000513828	0.00422927	-0.501671	-0.120511
chr15	101242601	101242831	231	*	3	3.95843e-13	0.306789	0.000292647	0.00423164	-0.357151	-0.0911852	CHSY1
chr8	130541901	130542194	294	*	2	1.20968e-12	0.00421404	0.00587824	0.00423662	-0.275586	-0.23143
chr12	43277831	43278396	566	*	2	4.65963e-16	0.0111717	0.00229292	0.00423731	-0.368512	-0.264136
chr11	611389	611941	553	*	4	9.31455e-18	0.129736	0.00123314	0.0042465	-0.350413	-0.180973	PHRF1
chr4	168833073	168833554	482	*	4	5.28874e-17	0.231236	0.000116882	0.00425152	-0.380054	-0.14748	PALLD
chr3	143848188	143848649	462	*	3	2.54197e-14	0.0201261	0.00464644	0.0042672	-0.464343	-0.348843	SLC9A9
chr11	119379181	119379697	517	*	3	1.44146e-15	0.0230575	0.000972503	0.00428212	-0.285804	-0.177486	USP2-AS1, AP003396.3, USP2
chr9	20624418	20624421	4	*	2	7.1498e-13	0.00228592	0.0213133	0.00428303	-0.32826	-0.323719
chr18	25327701	25328257	557	*	4	5.08227e-22	0.203381	0.000323403	0.00428941	-0.500737	-0.0603723	ZNF521
chr11	122045402	122045578	177	*	2	3.31755e-12	0.00245611	0.0172186	0.00429064	-0.257523	-0.254879	MIR100HG
chr1	3708747	3708844	98	*	2	2.24401e-12	0.00271601	0.0133495	0.00429834	-0.229855	-0.206643	TP73
chr17	75879421	75879678	258	*	2	1.50392e-12	0.00867003	0.00283976	0.00430731	-0.267691	-0.197431	AC087289.5
chr2	231456584	231457726	1143	*	5	1.85951e-21	0.0951523	0.000986209	0.00432597	0.360989	0.08159	NCL
chr6	24522291	24522623	333	*	2	1.45383e-12	0.0719961	0.0011437	0.00433705	-0.28167	-0.119931	ALDH5A1
chr12	121557981	121558110	130	*	2	2.71933e-12	0.00262239	0.0150228	0.0043408	-0.257279	-0.213105	KDM2B
chr5	57693399	57693571	173	*	2	6.11861e-12	0.00302383	0.0108642	0.00434249	-0.241373	-0.0153907
chr4	185394945	185395993	1049	*	6	8.38131e-25	0.394334	0.00183301	0.0043446	-0.572183	-0.170677	LRP2BP
chr15	41496150	41496169	20	*	2	4.02213e-15	0.00229051	0.0224533	0.00434466	0.225769	0.202325	ITPKA
chr17	41772968	41773370	403	*	4	8.1002e-18	0.0511278	0.000334796	0.00434692	-0.3075	-0.111575	JUP
chr8	1755665	1755908	244	*	4	2.89074e-17	0.00102673	0.0605568	0.004358	-0.472672	-0.326147	CLN8
chr11	36377588	36377922	335	*	3	1.06599e-14	0.00410111	0.0159286	0.0043886	-0.385026	-0.302921	PRR5L
chr17	7589482	7590832	1351	*	12	1.58264e-32	0.216492	0.00694518	0.00439518	-0.42226	-0.141605	MPDU1, SOX15
chr12	124315680	124316378	699	*	2	5.40108e-12	0.00249075	0.0181577	0.0044025	-0.200977	-0.176592	RFLNA
chr10	95339230	95339304	75	*	3	5.64627e-14	0.136613	0.000484393	0.00440924	-0.366096	-0.145182	SORBS1
chr15	74798278	74799174	897	*	4	3.31995e-17	0.0242098	0.0101973	0.00441246	-0.235382	-0.1524	CSK
chr11	132312366	132312418	53	*	2	1.2865e-13	0.00343193	0.00893773	0.004418	-0.251909	-0.204524	NTM
chr2	25009794	25010293	500	*	3	8.67276e-14	0.249042	0.000312603	0.00442317	-0.296573	-0.0631643	DNAJC27-AS1, AC013267.1
chr3	125119312	125120975	1664	*	7	2.50784e-17	0.0161862	0.00610208	0.00444308	-0.343001	-0.150605	SLC12A8
chr12	14554162	14554314	153	*	3	4.47218e-14	0.0157735	0.00521724	0.00444724	-0.266511	-0.150934	PLBD1
chr2	241753253	241753466	214	*	2	3.41156e-13	0.013978	0.00214059	0.00444952	-0.184355	-0.151012	D2HGDH
chr6	50836106	50836460	355	*	6	1.3139e-23	0.00101258	0.0643718	0.00445184	0.336598	0.236771	TFAP2B
chr12	102965589	102966057	469	*	4	8.07401e-20	0.709869	7.44608e-05	0.00445486	0.487775	0.124992
chr15	70193062	70193155	94	*	2	1.72921e-12	0.00269708	0.0153418	0.00446404	-0.297239	-0.280078
chr6	109294215	109294251	37	*	2	8.74152e-12	0.00747901	0.00343387	0.00447011	-0.408779	-0.287596	CCDC162P
chr12	131104623	131104909	287	*	4	2.23901e-18	0.0154401	0.0151057	0.00447064	-0.243976	-0.154779	ADGRD1
chr19	58325829	58325890	62	*	2	3.27175e-12	0.00729116	0.00353345	0.00448329	-0.18792	-0.153419	AC010642.2
chr20	21701723	21702215	493	*	3	5.49187e-20	0.0197887	0.00303827	0.00448603	0.345329	0.23608	LINC01726
chr17	40175806	40177249	1444	*	7	1.36147e-21	0.212485	0.000142826	0.00450089	-0.673175	-0.111201	RAPGEFL1
chr9	124469765	124469794	30	*	2	6.05724e-12	0.00261785	0.0172562	0.00451444	-0.220902	-0.187548	ADGRD2
chr15	40309059	40309426	368	*	4	2.96118e-20	0.0359792	0.00173093	0.00453326	0.314244	0.17094
chr5	36960532	36961134	603	*	3	1.61836e-16	0.00781314	0.00747509	0.0045403	0.481861	0.363544	NIPBL
chr17	75587273	75588535	1263	*	10	5.40271e-28	0.00524166	0.040365	0.0045449	-0.375561	-0.221947	MYO15B
chr1	83692712	83692854	143	*	2	6.12415e-12	0.00287274	0.0139603	0.00454929	-0.351591	-0.28685	LINC01725
chr11	113341529	113341598	70	*	2	2.52702e-13	0.0065909	0.00400645	0.00455305	-0.167861	-0.153926	TTC12
chr5	14816819	14817295	477	*	4	3.74296e-14	0.0404568	0.00628231	0.00455856	-0.259405	-0.155616	ANKH
chr7	97024870	97027045	2176	*	22	2.69351e-55	0.36	0.0163583	0.00456916	0.325321	0.147374	DLX5
chr2	46827693	46827998	306	*	3	3.71887e-14	0.0162301	0.00219713	0.00457829	-0.280878	-0.161159	LINC01119
chr2	45004086	45006633	2548	*	10	3.62182e-21	0.000892847	0.0680944	0.0045814	0.4766	0.296782	SIX2
chr14	54858783	54859021	239	*	4	8.87969e-17	0.0201357	0.00080244	0.00459075	-0.399913	-0.12733	GCH1
chr5	5146151	5146691	541	*	5	1.01664e-17	0.0470134	0.00895831	0.00459554	-0.312413	-0.167214	ADAMTS16, AC022424.1
chr10	816696	817122	427	*	3	3.99424e-16	0.629957	0.000266735	0.00459871	0.259025	0.0991558	LARP4B
chr16	85430329	85431504	1176	*	5	4.01883e-25	0.268618	0.00598809	0.00460814	0.357771	0.165391	GSE1
chr1	6455536	6455563	28	*	2	9.37462e-17	0.00247978	0.022217	0.00462382	0.552087	0.48913	ESPN
chr14	26926211	26926525	315	*	3	3.96888e-16	0.00185128	0.0345848	0.00462581	0.29269	0.271459	AL110292.1
chr14	65319470	65319599	130	*	2	5.97595e-12	0.00264476	0.0183085	0.0046273	-0.211819	-0.20843
chr20	53656412	53656544	133	*	2	1.34029e-12	0.0030266	0.0130648	0.00462997	-0.21887	-0.205749
chr2	242031569	242031944	376	*	3	1.26382e-13	0.0309879	0.0142715	0.00463251	-0.373503	-0.210718	LINC01237
chr2	231393202	231393705	504	*	4	1.2632e-20	0.0331106	0.00607809	0.004637	0.213315	0.127252	AC017104.1
chr1	36150243	36150428	186	*	4	3.54719e-17	0.019998	0.0114375	0.00464908	-0.27942	-0.128221	TRAPPC3
chr2	189660197	189660448	252	*	2	5.93995e-15	0.069221	0.00125428	0.00465237	-0.189479	-0.0698427
chr5	141693246	141693298	53	*	2	2.0437e-12	0.00890001	0.00316622	0.00465606	-0.386225	-0.26709
chr1	167650510	167650884	375	*	2	1.10696e-12	0.379507	0.00109641	0.0046573	-0.206581	-0.101044	RCSD1
chr6	105587403	105587652	250	*	4	5.90659e-15	0.257469	0.000242209	0.00466666	-0.355411	-0.118239	AL096794.1
chr16	73056185	73056938	754	*	5	1.9046e-18	0.032591	0.00904959	0.00468123	-0.314693	-0.168908	ZFHX3
chr2	186598870	186598890	21	*	2	4.4709e-12	0.00728186	0.00382787	0.00468619	-0.292622	-0.237543	ITGAV
chr3	57008294	57008300	7	*	2	2.74247e-12	0.00248089	0.0234773	0.00468846	-0.273456	-0.247727	ARHGEF3
chr20	36071456	36072479	1024	*	4	1.61862e-15	0.00253817	0.0354578	0.00471493	-0.203395	-0.144818	AL035420.1
chr6	106739244	106739608	365	*	3	1.60832e-13	0.0123512	0.00445243	0.00475346	-0.348479	-0.204418	LINC02532
chr16	84975887	84976512	626	*	4	2.01262e-18	0.0026673	0.0344428	0.00476672	-0.372215	-0.242677	ZDHHC7
chr17	19649778	19650205	428	*	3	9.49325e-15	0.0849544	0.00335077	0.00478432	-0.404119	-0.212147	ALDH3A2, AC115989.1
chr4	43457564	43457750	187	*	2	1.44318e-14	0.197497	0.00115376	0.00479408	-0.368061	-0.170223	LINC02383
chr18	58521097	58521515	419	*	3	2.20598e-14	0.026028	0.00193116	0.00479752	-0.183613	-0.134832	ALPK2
chr22	39014062	39014139	78	*	2	1.80088e-12	0.0084137	0.00349772	0.00479963	-0.424225	-0.304754
chr16	67404581	67404794	214	*	4	2.91082e-16	0.0214955	0.0101408	0.00479995	-0.27595	-0.159004	ZDHHC1
chr9	94640169	94640374	206	*	3	6.75869e-17	0.0171969	0.00156448	0.00482352	0.293627	0.219256	FBP1
chr3	177349528	177349919	392	*	2	1.94002e-12	0.00303315	0.0147551	0.00482474	-0.284966	-0.245902
chr6	1310929	1311504	576	*	4	6.67277e-19	0.0726125	0.00361135	0.00483057	0.521645	0.261371
chr20	63951254	63952592	1339	*	8	3.50399e-27	0.00481743	0.0405511	0.00483717	0.388168	0.0300043	UCKL1
chr7	91165076	91165453	378	*	3	9.51522e-14	0.0185625	0.00482466	0.00483783	-0.262971	-0.19566	CDK14
chr5	139637123	139637677	555	*	3	4.15074e-18	0.0104884	0.0159992	0.00485361	-0.30865	-0.224476
chr12	27462057	27462474	418	*	4	4.32073e-16	0.00402246	0.00905492	0.00485842	-0.453689	-0.275857
chr1	59062215	59062373	159	*	2	9.17866e-13	0.00363073	0.0103861	0.00486952	-0.311098	-0.237975	LINC01358, AL592431.1
chr21	45377983	45378701	719	*	4	5.79798e-16	0.00754383	0.00532154	0.00487787	-0.34489	-0.193499	BX322559.1
chr15	66080919	66081065	147	*	3	1.98518e-13	0.0022581	0.0265778	0.00488043	-0.181217	-0.149989	MEGF11
chr3	124785172	124785252	81	*	2	7.70378e-12	0.00483056	0.00662916	0.00488151	-0.285061	-0.24099	ITGB5-AS1, ITGB5
chr1	221487931	221488340	410	*	3	1.86263e-13	0.0955448	0.00912516	0.00488461	-0.402881	-0.20445
chr20	63744674	63745702	1029	*	5	1.78328e-17	0.00455408	0.0158271	0.00488577	-0.250054	-0.0925066	AL121845.1, ZBTB46
chr21	43944115	43944528	414	*	2	5.53071e-16	0.00513047	0.00615782	0.00489707	0.368073	0.244965	AGPAT3, AP001054.1
chr17	45222458	45222561	104	*	2	2.64991e-15	0.144827	0.00120887	0.00490255	-0.345789	-0.179304	FMNL1
chr16	81936564	81937173	610	*	4	1.86713e-17	0.0018477	0.0390298	0.00490433	-0.35196	-0.267424	PLCG2
chr7	41108135	41108458	324	*	3	2.30658e-13	0.108851	0.00952436	0.00491129	-0.323854	-0.187702	LINC01449
chr1	45341518	45341541	24	*	2	2.59728e-13	0.0028094	0.0191392	0.00491367	-0.177742	-0.170343	TOE1, AL451136.1
chr4	76702968	76703447	480	*	2	1.83579e-14	0.00260822	0.0240886	0.00491494	-0.259477	-0.22301	SHROOM3
chr2	98245159	98245505	347	*	5	3.39735e-18	0.459645	4.87172e-05	0.00491864	-0.47269	-0.0952408	VWA3B
chr10	98395068	98395274	207	*	2	6.3808e-12	0.00332932	0.0127117	0.00492244	-0.192443	-0.163644	PYROXD2, MIR1287
chr21	43750208	43750263	56	*	3	3.59038e-13	0.00440851	0.0181386	0.00492559	-0.389818	-0.253648	PDXK
chr20	44582064	44582686	623	*	3	1.4788e-15	0.0310641	0.000968107	0.0049308	-0.416793	-0.214644	PKIG
chr13	43157271	43157576	306	*	3	2.03647e-13	0.0348791	0.0125588	0.00493722	-0.293001	-0.172559
chr11	70569082	70569482	401	*	5	2.16736e-18	0.694752	2.53877e-05	0.00496445	-0.483793	-0.0715414	SHANK2
chr2	80313373	80313549	177	*	2	2.82403e-13	0.00525225	0.0061478	0.00496462	-0.264939	-0.192187	CTNNA2
chr1	171137179	171137912	734	*	4	4.78206e-16	0.00189482	0.0414057	0.00496637	-0.308826	-0.25228	FMO6P, BX284613.2
chr2	201260364	201260586	223	*	5	2.50618e-22	0.00200273	0.0379127	0.00496668	0.29855	0.18993	CASP8
chr2	231400292	231400372	81	*	2	1.38769e-12	0.00396347	0.00936653	0.00497186	0.166743	0.158387	B3GNT7
chr13	110899188	110899405	218	*	4	3.08846e-18	0.0077628	0.00453883	0.00497388	0.327314	0.198639	ANKRD10
chr17	77389195	77390222	1028	*	4	3.90382e-17	0.050469	0.0142101	0.00497555	-0.289375	-0.100008	SEPTIN9
chr20	63977895	63978008	114	*	2	4.46444e-12	0.00264241	0.0242612	0.00497617	-0.1759	-0.166244	SAMD10
chr9	137026328	137027518	1191	*	7	1.14913e-22	0.0806454	0.00714252	0.00498367	-0.152938	-0.104632	C9orf139, ABCA2
chr2	120740617	120741235	619	*	3	1.70433e-19	0.0071105	0.018073	0.00500464	0.294435	0.218337	GLI2
chr12	199555	199985	431	*	3	2.94128e-15	0.0191341	0.00239475	0.00501253	-0.210428	-0.145617	SLC6A12
chr1	47917847	47917853	7	*	2	1.3124e-11	0.00282459	0.0202996	0.00501524	-0.266324	-0.250842	TRABD2B
chr14	103355868	103355873	6	*	2	1.17887e-11	0.00287393	0.0193314	0.0050165	-0.206227	-0.206178
chr2	102335824	102336999	1176	*	6	1.85808e-22	0.563918	2.92336e-05	0.00501943	-0.490178	-0.0492823	IL1RL1, IL18R1
chr17	79949803	79951647	1845	*	15	3.53108e-37	0.0946531	0.00126014	0.0050286	0.32819	0.0955953	TBC1D16
chr9	125477271	125477343	73	*	2	1.66186e-12	0.00371956	0.0108623	0.00503803	0.280833	0.25046	MAPKAP1
chr1	223756743	223757082	340	*	3	2.2964e-14	0.00394708	0.00889072	0.00504594	-0.317501	-0.21606	CAPN2
chr4	15939273	15940049	777	*	5	5.70004e-20	0.172523	0.000992294	0.00504839	-0.33429	-0.158544
chr6	118710758	118711038	281	*	5	1.05018e-17	0.0779163	0.000394748	0.00506274	-0.489942	-0.218515
chr22	42367808	42367948	141	*	2	8.95343e-13	0.00354249	0.0122458	0.00508342	-0.203063	-0.179558	LINC01315
chr17	1872049	1872077	29	*	3	1.53334e-12	0.0547612	0.00479669	0.00510396	-0.28876	-0.156387	RPA1
chr11	118679350	118680496	1147	*	9	1.31519e-25	0.0698109	0.00268157	0.00511413	-0.358844	-0.124968	TREH
chr19	34253490	34253656	167	*	2	4.45212e-14	0.133321	0.00127964	0.0051144	0.363821	0.194867
chr16	50266190	50266580	391	*	8	3.19499e-23	0.0236167	0.0249328	0.00512146	-0.402276	-0.213406	ADCY7
chr11	126280878	126281512	635	*	4	6.68215e-21	0.0718226	0.00129534	0.00514842	0.245897	0.119943
chr7	46969296	46969667	372	*	4	4.32847e-15	0.0168738	0.00672594	0.00515234	-0.406669	-0.229012	AC004870.2, AC004870.4
chr1	44784767	44785167	401	*	2	1.66968e-15	0.137029	0.00129104	0.00516492	-0.196156	-0.104357	BEST4
chr20	51345686	51346123	438	*	2	7.69071e-12	0.00353924	0.0132049	0.00521665	-0.26218	-0.237181
chr5	180644708	180645419	712	*	8	3.50281e-27	0.0233198	0.00541839	0.0052188	0.251143	0.141523	FLT4
chr11	101584264	101584831	568	*	4	2.94394e-18	0.0712885	0.00923139	0.00522459	-0.403722	-0.223464	AP003080.1, TRPC6
chr13	77917063	77920751	3689	*	48	4.31692e-70	0.999308	0.00020597	0.00522891	0.494761	0.114616	OBI1-AS1, EDNRB
chr4	186265794	186265798	5	*	2	9.50931e-14	0.292803	0.00125669	0.00523098	0.329701	0.170899
chr8	142089906	142089920	15	*	2	5.1088e-12	0.0100748	0.00347716	0.00523157	-0.312599	-0.197133	AC104417.2
chr16	65072233	65072381	149	*	2	4.66464e-13	0.00279437	0.0247944	0.00523629	-0.255633	-0.251435	CDH11
chr2	15984439	15984817	379	*	4	1.87744e-16	0.229181	0.00827554	0.00523898	-0.313852	-0.143072
chr5	61736704	61737110	407	*	3	2.3076e-13	0.0949581	0.0107941	0.00524371	-0.175282	-0.109447	C5orf64
chr11	60842989	60843403	415	*	5	5.66121e-19	0.0223586	0.0067506	0.00525365	-0.32569	-0.178093	CCDC86, AP000777.3
chr6	135185695	135185984	290	*	2	2.26621e-14	0.00961089	0.00364503	0.00525676	-0.490523	-0.341355	MYB
chr16	1763794	1764479	686	*	4	8.16116e-18	0.0120421	0.0121421	0.00526411	-0.456277	-0.245229	MAPK8IP3
chr9	88989557	88989818	262	*	2	4.32186e-13	0.00357254	0.0133137	0.00526757	-0.162548	-0.150371
chr11	1867734	1870641	2908	*	15	4.34359e-27	0.0257418	0.0177471	0.00528879	0.259715	0.143051	LSP1
chr16	2271166	2271694	529	*	5	1.61879e-20	0.0908119	0.00986819	0.0052892	0.293183	0.149292	AC009065.4
chr20	50111526	50111575	50	*	2	9.25911e-12	0.00511516	0.00730916	0.00529335	-0.187147	-0.152327	UBE2V1, PEDS1-UBE2V1
chr16	4417552	4417682	131	*	3	9.31385e-16	0.14533	0.000456796	0.00529383	-0.220508	-0.121281	CORO7-PAM16, CORO7
chr7	30971692	30971867	176	*	2	6.39352e-14	0.017057	0.00246667	0.00529596	-0.207921	-0.133086	GHRHR
chr1	6386726	6386734	9	*	2	9.11601e-16	0.00297671	0.0213452	0.00530061	-0.375881	-0.27901	ACOT7
chr7	112069682	112070319	638	*	3	7.87877e-15	0.00320461	0.0142171	0.00530066	-0.232154	-0.192117	DOCK4
chr17	66304610	66304783	174	*	2	4.02452e-12	0.00318841	0.0179279	0.00532304	-0.322561	-0.291982	PRKCA
chr11	63884093	63884177	85	*	2	2.48429e-13	0.00621056	0.00577467	0.00532762	0.241252	0.18446	MARK2
chr7	2446400	2446402	3	*	2	9.13445e-14	0.00283925	0.0252478	0.00532846	0.376783	0.372996	CHST12
chr7	151117355	151117605	251	*	2	1.14521e-13	0.149672	0.00132878	0.00532996	-0.40794	-0.211576	AGAP3
chr2	96898151	96898944	794	*	9	1.12562e-26	0.223697	0.000170997	0.00533066	0.357422	0.041206	FAM178B
chr16	84062761	84062923	163	*	3	8.70797e-14	0.245762	0.000398223	0.00533495	0.290481	0.115421	MBTPS1
chr22	45003702	45004018	317	*	5	1.86737e-17	0.0670856	0.0353453	0.00533736	-0.291738	-0.185772	PHF21B
chr11	33912476	33912833	358	*	3	3.46635e-13	0.00328126	0.0268026	0.00534557	-0.172389	-0.129562
chr19	10104874	10105833	960	*	3	1.73184e-16	0.00316579	0.0185639	0.00534612	-0.179202	-0.129338
chr8	1783313	1783407	95	*	2	6.18644e-13	0.00293214	0.0231194	0.00534898	0.26236	0.216061	CLN8, AC019257.8
chr21	42561940	42562159	220	*	3	8.74442e-14	0.00197463	0.0419183	0.00539006	-0.325754	-0.248342	SLC37A1
chr10	127906162	127906334	173	*	4	4.406e-17	0.0478091	0.0104018	0.00539639	-0.45292	-0.222359
chr7	36724413	36725007	595	*	5	6.44289e-19	0.013415	0.0154466	0.00539738	-0.255044	-0.149812	AOAH
chr8	1900240	1900447	208	*	2	2.49449e-12	0.00578514	0.00649748	0.00540928	-0.326162	-0.276193	AC019257.8, ARHGEF10
chr13	20233085	20233235	151	*	3	9.69835e-16	0.303083	0.000369225	0.00541177	-0.397741	-0.159716
chr1	234874788	234874926	139	*	2	8.27144e-13	0.00307375	0.0210043	0.00541346	0.39555	0.337577	AL391832.4
chr6	169799768	169799924	157	*	2	8.73531e-13	0.0030157	0.0222186	0.00541392	-0.263835	-0.21788	LINC00574
chr21	38768858	38769115	258	*	2	5.40275e-13	0.00311753	0.0201926	0.00541439	-0.358057	-0.247664
chr20	53579885	53580194	310	*	3	7.94858e-14	0.00700729	0.011898	0.00541848	-0.2698	-0.183587	ZNF217
chr22	31126189	31126725	537	*	4	1.34567e-17	0.207916	0.000926207	0.00542892	0.287933	0.0977145	INPP5J
chr17	69961538	69961825	288	*	3	2.28257e-16	0.00917069	0.00768449	0.00542934	-0.182593	-0.15333	LINC01497
chr11	36426366	36426919	554	*	2	6.87392e-13	0.00342576	0.0160361	0.00543259	-0.261349	-0.214799	PRR5L
chr5	1489702	1489773	72	*	3	1.35825e-13	0.00755384	0.0078907	0.00543729	-0.47762	-0.278051	LPCAT1
chr12	100716105	100717092	988	*	5	3.02799e-20	0.193225	0.0171173	0.00544309	0.320392	0.171754
chr2	207143327	207143725	399	*	2	2.7498e-14	0.00528766	0.00743484	0.00544826	0.444033	0.350772	KLF7
chr14	104103181	104103645	465	*	5	6.62651e-22	0.374165	0.00264022	0.00545174	0.219201	0.110651	ASPG
chr1	67684305	67684716	412	*	5	6.31922e-20	0.522591	4.69298e-05	0.0054721	-0.306553	-0.0833794
chr16	88783809	88783975	167	*	2	7.61262e-12	0.00292213	0.0255868	0.00547282	-0.297164	-0.254306	PIEZO1
chr5	980464	981714	1251	*	7	1.66346e-24	0.251546	0.000210257	0.00547785	-0.405602	-0.113881	AC122719.2
chr2	179745880	179746297	418	*	2	2.73402e-15	0.00355981	0.0151369	0.00548741	0.264499	0.240934	ZNF385B
chr12	25051178	25052562	1385	*	9	5.17508e-20	0.117212	0.00294603	0.00549584	-0.442078	-0.0976974	IRAG2
chr5	140106434	140106669	236	*	2	1.55699e-14	0.010057	0.00378467	0.00549694	0.278872	0.2131	MALINC1
chr7	134932759	134933117	359	*	3	1.56713e-14	0.00196807	0.0442563	0.00549726	-0.235885	-0.230657	CALD1, AC083870.1
chr17	81084532	81085574	1043	*	4	1.5309e-20	0.258391	0.000173041	0.00550445	0.32005	0.0689295	BAIAP2
chr16	81558182	81558186	5	*	2	1.42478e-11	0.00296067	0.0253164	0.00551692	-0.297413	-0.26943	CMIP
chr18	12840211	12840910	700	*	4	6.29384e-18	0.00682007	0.0058101	0.00553487	-0.277147	0.00640893	PTPN2
chr12	52926809	52926847	39	*	3	6.07619e-14	0.00367995	0.025968	0.00554318	-0.273618	-0.190512	KRT8
chr2	100606606	100607143	538	*	6	2.83963e-21	0.231276	0.000622292	0.00555296	-0.394	-0.0649151	LINC01849
chr19	11577430	11577895	466	*	6	3.12195e-22	0.0280746	0.00427656	0.00558094	-0.233419	-0.125969	ZNF627, ACP5
chr21	42782246	42782665	420	*	4	5.71508e-18	0.0126214	0.0169477	0.00558781	0.23997	0.131089
chr10	112373476	112373545	70	*	2	2.11187e-13	0.011143	0.00360284	0.00561077	0.275544	0.202222
chr5	167967960	167967982	23	*	2	8.30025e-13	0.00324438	0.0205039	0.00561101	0.359036	0.303241	TENM2
chr1	22351242	22351535	294	*	3	3.07083e-16	0.00206482	0.0430287	0.00561402	0.422425	0.397637
chr5	56862237	56862667	431	*	3	6.5433e-15	0.0246524	0.00147188	0.00561455	-0.381275	-0.11179	MAP3K1
chr14	73878576	73878698	123	*	3	4.53422e-15	0.00450492	0.0104043	0.0056528	0.347908	0.225628	PTGR2, AC005520.1, AC005520.5
chr20	23186896	23187037	142	*	2	1.13156e-12	0.00926853	0.00426476	0.00565337	-0.194792	-0.172612	AL118508.1
chr4	70721722	70722596	875	*	8	3.81286e-23	0.0351843	0.000552314	0.00565471	-0.338674	-0.123551	RUFY3
chr17	75919767	75919835	69	*	3	2.0999e-15	0.00330933	0.0285363	0.00567269	0.291401	0.218772	AC087289.3, FBF1
chr6	170043720	170044170	451	*	4	3.76744e-18	0.104078	0.00360968	0.00567468	0.366288	0.166979
chr3	190586307	190586506	200	*	2	1.84811e-13	0.00382881	0.014277	0.00567791	-0.269286	-0.236379	IL1RAP
chr6	29602829	29603003	175	*	4	7.27699e-16	0.830477	9.41431e-05	0.00567845	-0.339138	-0.0842333	GABBR1
chr1	2104340	2105203	864	*	5	1.10488e-20	0.0146195	0.00650572	0.00570059	0.259605	0.167209	PRKCZ
chr1	43306924	43306969	46	*	2	1.97414e-12	0.00638093	0.00645703	0.00572276	0.214984	0.155855	TIE1
chr3	139280154	139280286	133	*	2	1.68778e-12	0.00758566	0.00531164	0.00572674	-0.268469	-0.204494	MRPS22
chr11	61772977	61773554	578	*	3	2.67764e-18	0.00439235	0.0103019	0.00573552	0.239985	-0.0131526	MYRF, TMEM258
chr10	1211737	1212521	785	*	4	2.68069e-16	0.0510615	0.0089054	0.00573929	-0.265656	-0.148788	LINC00200, ADARB2
chr22	19722024	19723803	1780	*	16	3.48245e-38	0.00855543	0.0498713	0.00573947	0.212519	0.11882	SEPTIN5, AC000093.1, GP1BB
chr17	7675944	7675993	50	*	2	2.05637e-12	0.292127	0.00139754	0.00574042	-0.221263	-0.10617	TP53
chr2	26319037	26319973	937	*	6	7.05394e-18	0.0930533	0.00146219	0.00575269	0.474704	0.00218843	SELENOI, ADGRF3
chr7	151895850	151895998	149	*	2	1.04417e-11	0.0125489	0.00344257	0.00576927	-0.344809	-0.250272
chr16	29819139	29820244	1106	*	6	7.5875e-26	0.0715977	0.00864051	0.00577085	0.207776	0.108753	AC009133.6, PAGR1, AC120114.4, AC009133.1
chr11	62144837	62144937	101	*	3	1.02858e-13	0.00463228	0.017465	0.00578683	-0.217988	-0.173223	INCENP
chr1	228008077	228009407	1331	*	7	4.67651e-25	0.0832832	0.0275204	0.0058241	0.449103	0.211892	WNT3A
chr17	75901409	75901460	52	*	2	1.75367e-12	0.00573145	0.00770956	0.00582932	-0.227874	-0.199323	MRPL38, AC087289.3
chr20	37528863	37529272	410	*	5	2.97649e-22	0.536923	0.00140148	0.00584843	-0.271075	-0.097191
chr11	44306318	44306872	555	*	3	9.65494e-17	0.00282209	0.0235225	0.00585374	0.239297	0.1646	ALX4
chr9	131866332	131866335	4	*	2	1.14073e-12	0.00323765	0.024126	0.00585696	0.200431	0.170839	MED27
chr19	40371471	40371686	216	*	3	2.9461e-14	0.224783	0.00118418	0.00586292	0.392342	0.173797	PLD3
chr17	50101874	50102994	1121	*	6	2.69312e-17	0.0500243	0.0257019	0.0058701	0.254682	0.122868	PDK2, AC002401.2
chr3	48594400	48596007	1608	*	13	7.34662e-25	0.409792	0.000120973	0.00587237	-0.428423	-0.121036	COL7A1
chr15	90815247	90815506	260	*	3	1.29046e-13	0.00270794	0.0324521	0.00587495	-0.236221	-0.212206	BLM, AC124248.2
chr2	218290133	218291066	934	*	5	1.01678e-17	0.0147121	0.00345227	0.00588064	-0.288847	-0.098821	PNKD, TMBIM1
chr2	219126900	219127021	122	*	2	1.42592e-12	0.0125211	0.00355748	0.00588159	0.244572	0.164659	NHEJ1, AC068946.1
chr6	44525185	44525357	173	*	2	5.16632e-12	0.0111051	0.00391974	0.00589252	-0.282667	-0.208476	AL136140.1
chr12	117875851	117876118	268	*	4	1.25055e-15	0.0310443	0.012485	0.00589494	-0.249882	-0.151467	KSR2
chr13	40563226	40563407	182	*	2	1.44786e-12	0.0582253	0.00174949	0.00590602	-0.296263	-0.118831	AL133318.1, FOXO1
chr1	22450772	22450814	43	*	2	7.18814e-13	0.00354937	0.0192945	0.00591138	-0.153819	-0.131107	ZBTB40
chr6	166691112	166691437	326	*	5	1.06756e-19	0.0290536	0.0438505	0.00591465	0.23464	0.120848	RPS6KA2
chr13	114041583	114042630	1048	*	6	7.59034e-21	0.209158	0.00192241	0.0059278	-0.412172	-0.0937906	RASA3
chr2	45008101	45008268	168	*	2	1.85116e-15	0.00470469	0.0108564	0.00593339	0.163272	0.151415	SIX2
chr1	156160501	156161034	534	*	3	4.26052e-15	0.0825821	0.00210375	0.00593761	-0.309864	-0.198749	SEMA4A
chr12	112007151	112007486	336	*	2	6.78258e-16	0.0032269	0.0261205	0.00596257	0.333101	0.28128	TMEM116
chr15	80071365	80071649	285	*	3	1.50912e-16	0.00261949	0.0367405	0.00600303	0.347876	0.316703	ZFAND6
chr10	104085961	104086545	585	*	4	5.3443e-17	0.0171303	0.00287924	0.00602327	-0.395967	-0.211048
chr19	44697723	44697778	56	*	2	3.59094e-13	0.198831	0.00150092	0.0060244	0.262509	0.127806	AC243964.3
chr14	20688337	20688829	493	*	3	6.54331e-15	0.404802	0.000628903	0.00602617	0.355917	0.150549	ANG, RNASE4, AL163636.1
chr2	224997805	224997944	140	*	3	1.82669e-12	0.0733274	0.00819208	0.00602662	-0.271432	-0.162263	DOCK10
chr20	62352099	62352949	851	*	4	6.1312e-16	0.00176778	0.0578185	0.00605135	-0.221703	-0.166588	LAMA5
chr1	28579697	28580025	329	*	5	1.58626e-19	0.0148262	0.0372899	0.00606255	-0.192143	-0.141468	SNHG12, SNORA61
chr22	24519315	24520115	801	*	4	7.68883e-19	0.0271317	0.00638238	0.00607982	0.209066	0.0547499	UPB1
chr1	151848831	151848851	21	*	2	2.21245e-12	0.00326855	0.027232	0.00608841	0.45029	0.376563	C2CD4D-AS1, THEM5
chr4	184396072	184396283	212	*	2	9.62118e-15	0.203333	0.00152375	0.0061104	-0.456321	-0.212075	IRF2
chr17	21287668	21288139	472	*	6	1.83658e-19	0.0218764	0.0194744	0.0061113	-0.477063	-0.208829	MAP2K3
chr4	154741285	154742683	1399	*	9	1.39729e-33	0.0707501	0.012455	0.006112	0.559511	0.173533	LRAT
chr22	50314282	50314638	357	*	4	1.48927e-19	0.00643184	0.0103544	0.00611632	0.222744	0.122627	CR559946.1, DENND6B
chr16	11237024	11237076	53	*	2	2.8992e-12	0.00435586	0.0136634	0.0061384	0.243899	0.203483
chr21	38804581	38804672	92	*	2	3.56514e-13	0.0103864	0.00444703	0.00613863	-0.295564	-0.220834
chr10	131094246	131095182	937	*	4	1.08893e-16	0.00217492	0.0475575	0.00614104	-0.121378	-0.0522976	TCERG1L
chr12	93313988	93314740	753	*	6	4.88916e-18	0.0336935	0.0438086	0.00614433	-0.497556	-0.258196
chr12	48158078	48158464	387	*	3	3.03009e-16	0.131766	0.000584534	0.00615412	-0.345117	-0.0439238	ASB8
chr22	50299548	50299730	183	*	2	1.80041e-12	0.00333482	0.0267217	0.00615885	-0.207345	-0.205647	PLXNB2
chr7	2760561	2761156	596	*	4	5.6893e-19	0.0457186	0.00176553	0.00616199	-0.187566	-0.129401	AMZ1, GNA12
chr1	156816205	156816930	726	*	9	1.33432e-25	0.0661136	0.0166161	0.00616595	-0.285683	-0.137895	NTRK1, SH2D2A
chr8	74999580	75000472	893	*	6	1.48338e-20	0.015471	0.00983908	0.00618603	-0.335589	-0.139259	CRISPLD1
chr6	33251557	33251876	320	*	4	8.58332e-19	0.0190375	0.0119355	0.00619776	-0.278427	-0.130628	HCG25, VPS52
chr2	98609823	98609849	27	*	2	2.93516e-15	0.0360366	0.00216423	0.00620386	0.324065	0.214517	UNC50
chr7	116327988	116328405	418	*	4	3.81222e-15	0.094136	0.00110785	0.00620387	-0.390346	-0.0970229	CAV2, AC002066.1
chr8	86098889	86098925	37	*	2	6.88569e-12	0.00493215	0.011215	0.0062089	-0.256071	-0.199681	ATP6V0D2
chr8	91209387	91209488	102	*	2	1.41693e-12	0.0126723	0.00387546	0.00623372	-0.284346	-0.213912	LRRC69
chr1	44408676	44408851	176	*	2	8.80659e-13	0.00977357	0.00487555	0.00627015	-0.404942	-0.28049	RNF220
chr12	66679842	66679979	138	*	3	1.71164e-18	0.00416145	0.0218463	0.00627563	0.292819	0.228264	GRIP1
chr3	119322356	119322935	580	*	7	3.01599e-23	0.0814433	0.030357	0.00627799	-0.329598	-0.172844	ARHGAP31, ARHGAP31-AS1
chr22	42719930	42720070	141	*	2	2.1446e-12	0.00808824	0.00590974	0.00628118	-0.29821	-0.231493	A4GALT
chr6	6724923	6725261	339	*	3	2.40463e-16	0.00326644	0.0299092	0.00629526	0.272574	0.196924	AL031123.5, AL031123.1
chr15	100671586	100672069	484	*	3	3.56716e-13	0.00811257	0.00528976	0.0063275	-0.265166	-0.181014
chr2	239223325	239223738	414	*	2	1.51033e-16	0.0240073	0.00266023	0.00633453	0.262285	0.196928	HDAC4
chr19	14414056	14414164	109	*	2	4.48746e-12	0.184992	0.00159895	0.00633693	-0.237006	-0.106482	DDX39A
chr2	227509935	227510391	457	*	2	8.02765e-12	0.00411656	0.0168709	0.00633938	-0.253761	-0.217822	AGFG1
chr20	46377528	46377700	173	*	2	1.70446e-12	0.0034597	0.0266974	0.00634288	-0.240881	-0.215004	AL133227.1, ELMO2
chr1	204359248	204359875	628	*	3	2.18033e-14	0.00250174	0.0384646	0.00634342	-0.213457	-0.179147	PLEKHA6
chr1	35558764	35558871	108	*	3	5.76128e-16	0.00512648	0.0256691	0.00635942	-0.206812	-0.131734	NCDN
chr22	27639098	27639558	461	*	5	6.8139e-21	0.00608977	0.0281068	0.00636071	0.370382	0.204359
chr14	60721358	60721526	169	*	3	1.81575e-13	0.0106376	0.00589198	0.0063782	-0.255493	-0.160914	SIX4
chr5	170312620	170312826	207	*	3	1.87492e-13	0.0254906	0.0159925	0.00639257	-0.190419	-0.129695	LINC01366, AC034199.1
chr3	48465511	48466991	1481	*	11	1.28564e-27	0.0313179	0.00222443	0.00639362	-0.559629	-0.165668	ATRIP, TREX1
chr21	38661858	38663111	1254	*	6	4.37131e-23	0.00939828	0.00604917	0.00641558	-0.378113	-0.183224
chr16	88923752	88924934	1183	*	8	2.14313e-28	0.0129523	0.0374134	0.00642311	0.270056	0.186198	CBFA2T3
chr11	121053701	121053809	109	*	3	2.71035e-16	0.00730032	0.0112749	0.0064269	0.305913	0.245345	TBCEL, TBCEL-TECTA
chr10	44925372	44925547	176	*	3	2.54263e-13	0.00984992	0.00488908	0.00643087	-0.247466	-0.166552	TMEM72, TMEM72-AS1
chr6	131643413	131643573	161	*	3	6.48738e-13	0.00586327	0.00880798	0.00643109	-0.213571	-0.182194	ENPP3
chr10	102837132	102837549	418	*	2	5.13826e-15	0.00384103	0.0209334	0.00643837	0.255739	0.18657	CYP17A1
chr4	158896071	158896090	20	*	2	3.24553e-12	0.00607929	0.00883843	0.00644066	-0.227156	-0.197815	FNIP2, C4orf45
chr2	88011364	88011637	274	*	3	3.14516e-13	0.0305286	0.00717466	0.00644163	-0.257215	-0.131122
chr17	77421082	77421195	114	*	2	3.68354e-14	0.00347534	0.0280024	0.00644399	-0.192461	-0.187613	SEPTIN9
chr19	1154276	1155738	1463	*	7	3.44731e-23	0.0183334	0.00211939	0.00646484	0.350888	0.157924	SBNO2
chr14	102985674	102986178	505	*	2	7.59153e-13	0.0342132	0.00234253	0.00648267	-0.377846	-0.231989	CDC42BPB
chr2	119523777	119526014	2238	*	14	1.33816e-32	0.0125866	0.0270475	0.0065139	0.453275	0.184248	SCTR
chr2	3657587	3658058	472	*	3	1.95358e-15	0.137008	0.0136955	0.00651659	-0.222433	-0.135894
chr1	112501809	112501814	6	*	2	9.12445e-12	0.00397561	0.0200586	0.00652631	-0.157481	-0.145261	WNT2B
chr1	182088557	182088568	12	*	2	8.09926e-13	0.0038104	0.0224473	0.006531	-0.335283	-0.311921	AL355482.2
chr5	148393600	148393663	64	*	3	2.31884e-13	0.00329077	0.0298202	0.0065349	-0.260515	-0.230989	FBXO38
chr8	133074925	133075052	128	*	4	9.15194e-16	0.00254562	0.0505368	0.00655445	-0.144376	-0.138374	TG, SLA
chr6	168263307	168263822	516	*	4	5.30974e-18	0.0360513	0.00826109	0.00657394	0.296987	0.0165549
chr1	116667653	116668476	824	*	9	1.75965e-28	0.611763	0.000872686	0.00658361	0.269284	0.0506608	IGSF3
chr8	143317775	143318042	268	*	3	8.04701e-14	0.174338	0.000584546	0.00658466	-0.424268	-0.193734	TOP1MT
chr5	181198877	181200215	1339	*	7	2.91808e-23	0.0289149	0.00224349	0.00659944	-0.230472	-0.140825	TRIM7-AS1, TRIM7
chr7	114419885	114420104	220	*	4	1.59966e-14	0.12067	0.00237109	0.00660081	-0.306047	-0.107182	FOXP2
chr11	1751237	1752174	938	*	6	8.58789e-24	0.0695001	0.00371759	0.00660141	-0.266015	-0.108444	AC068580.4
chr15	39583453	39583575	123	*	2	5.76265e-13	0.0116982	0.00455393	0.00660674	-0.33251	-0.231818	THBS1
chr4	17492476	17492537	62	*	2	3.27871e-12	0.0039407	0.021437	0.00661388	0.177207	0.164563	QDPR
chr1	153549281	153550521	1241	*	8	9.20627e-24	0.0477317	0.015635	0.00661664	-0.316795	-0.135574	S100A4
chr17	82457543	82457740	198	*	3	2.73155e-16	0.176979	0.00421094	0.00661778	0.439717	0.252063	AC132938.3
chr1	2153079	2153155	77	*	2	5.70886e-12	0.0174332	0.00341297	0.00662797	-0.428298	-0.276501	PRKCZ
chr1	45568592	45568978	387	*	2	3.38549e-13	0.0116746	0.00460785	0.00664592	-0.251009	-0.185191	AKR1A1
chr19	35136255	35136321	67	*	4	6.23399e-16	0.00611812	0.0258617	0.00665688	-0.140595	-0.118608	LGI4
chr5	150600009	150601111	1103	*	8	5.96915e-19	0.114532	0.00173879	0.00667033	-0.282377	-0.148384	SYNPO
chr8	86744745	86745056	312	*	2	5.16476e-14	0.0324994	0.00249241	0.00668114	-0.414218	-0.125032	AC090572.3
chr15	26869496	26869600	105	*	2	2.74669e-12	0.0112955	0.00478358	0.00668132	-0.350278	-0.23998	GABRA5, GABRB3
chr5	54387178	54387187	10	*	2	3.00944e-12	0.0120204	0.00456505	0.00670563	-0.332894	-0.212021	LINC01033
chr13	48319590	48320245	656	*	3	1.50822e-16	0.00354441	0.0334882	0.00672938	0.191483	0.173863	RB1, PPP1R26P1
chr16	70686496	70686913	418	*	4	1.64939e-19	0.00777803	0.00641547	0.00673275	-0.259486	-0.137399
chr20	45539334	45540156	823	*	8	9.03864e-21	0.0569222	0.0144508	0.0067393	-0.311223	-0.137902	WFDC6, EPPIN-WFDC6, HSPD1P21
chr16	58115434	58115620	187	*	2	1.85104e-12	0.0809736	0.00191507	0.00674414	0.336932	0.153638	CFAP20
chr2	127534646	127534744	99	*	2	4.44185e-12	0.0533988	0.00211927	0.00674465	-0.273828	-0.175362
chr8	58662466	58662643	178	*	2	3.85348e-12	0.0739064	0.00195725	0.00675889	-0.384427	-0.245948
chr14	105336397	105336580	184	*	2	1.26177e-13	0.00477696	0.0149443	0.00677621	0.242884	0.200882	PACS2
chr9	131709645	131710413	769	*	7	3.29644e-21	0.0129699	0.0425831	0.00678133	-0.221083	-0.137221	RAPGEF1
chr11	44929700	44929940	241	*	3	1.01338e-13	0.00393761	0.021218	0.00678209	-0.28668	-0.209284	TSPAN18, TP53I11
chr12	106284386	106284650	265	*	2	3.5578e-12	0.00466307	0.0161036	0.0068392	-0.186417	-0.179068	CKAP4
chr3	50153141	50153365	225	*	2	3.25214e-12	0.00418836	0.0206461	0.00685249	-0.202822	-0.172928	SEMA3F-AS1
chr17	78926055	78926100	46	*	2	3.8344e-13	0.0116302	0.00489252	0.00686959	0.382806	0.312193
chr19	41414160	41415372	1213	*	6	6.15467e-15	0.323984	0.0206088	0.00688261	0.222653	0.110051	AC011462.1, BCKDHA
chr17	82296985	82297857	873	*	5	4.95334e-17	0.0188457	0.00969559	0.00690905	-0.286432	-0.154341
chr2	135048144	135048229	86	*	2	6.94969e-12	0.0183554	0.00353272	0.00692585	-0.295353	-0.194868
chr12	124391523	124391886	364	*	3	7.7196e-15	0.00245341	0.051356	0.0069265	-0.298686	-0.254172	NCOR2
chr17	82331623	82332340	718	*	7	1.40636e-23	0.106273	0.0145618	0.00693	-0.286612	-0.0624803	SECTM1
chr15	36880307	36881436	1130	*	5	9.5072e-17	0.00188858	0.0568323	0.00693549	-0.442149	-0.247777	AC018563.1
chr11	45093018	45093838	821	*	4	4.72346e-16	0.00255358	0.045487	0.00694291	-0.174713	-0.125656
chr2	237869012	237869121	110	*	2	3.54581e-12	0.00739628	0.00799577	0.00694336	-0.354891	-0.271485	RAMP1
chr8	139918491	139919198	708	*	5	8.0887e-19	0.00788999	0.0419984	0.00694926	-0.351654	-0.20804	TRAPPC9
chr6	31126068	31126779	712	*	6	1.76907e-19	0.0486047	0.00579891	0.00695017	-0.398463	-0.187684	PSORS1C1
chr20	41619276	41619386	111	*	3	3.53813e-15	0.0772516	0.00181701	0.00696217	-0.371435	-0.159546
chr17	78862165	78862341	177	*	3	6.70898e-13	0.00253896	0.0488339	0.00696402	-0.311373	-0.23214	TIMP2
chr13	110646176	110646561	386	*	3	2.52184e-14	0.241778	0.000739678	0.00697526	-0.229532	-0.12091	CARS2
chr19	12969309	12969621	313	*	5	1.3021e-16	0.222937	0.00015561	0.00697921	-0.245065	-0.0987137	DAND5
chr3	9192365	9192441	77	*	3	1.26855e-13	0.00308558	0.0359983	0.00698526	-0.322219	-0.28016	SRGAP3
chr16	49854188	49854325	138	*	2	1.47376e-13	0.00472609	0.0166359	0.00698559	0.178899	0.151347	ZNF423
chr11	19240331	19240864	534	*	6	3.41465e-21	0.105833	0.00238239	0.00698715	-0.283143	-0.133366	CSRP3-AS1, E2F8
chr13	48749762	48749831	70	*	3	6.21437e-13	0.00350524	0.032384	0.00699959	-0.437738	-0.322123
chr10	86967301	86968172	872	*	6	4.91558e-21	0.0365773	0.0129195	0.00701296	-0.248977	-0.130248	MMRN2, ADIRF-AS1
chr1	211326953	211328286	1334	*	7	8.22209e-25	0.174394	0.000555018	0.00702895	-0.504835	-0.178592	TRAF5
chr1	26020183	26021049	867	*	5	6.27758e-18	0.00489872	0.0382055	0.00703013	-0.128293	-0.105627	EXTL1
chr16	1408204	1408755	552	*	5	1.51483e-16	0.0149728	0.0279934	0.00704336	-0.34963	-0.169701	UNKL
chr9	127912580	127912595	16	*	2	1.0563e-11	0.0365588	0.00255408	0.00704654	0.242922	0.171696	ST6GALNAC4
chr13	97179676	97180229	554	*	4	1.06985e-14	0.00777208	0.0264887	0.00704743	-0.303268	-0.197923	LINC00456
chr19	5913842	5914657	816	*	7	4.11026e-22	0.224354	0.000644524	0.00705248	-0.450586	-0.121273	AC104532.1, CAPS, AC104532.2
chr7	130114990	130115006	17	*	2	4.87717e-12	0.132797	0.00187049	0.00705592	-0.383159	-0.16546	KLHDC10
chr11	111718139	111718996	858	*	6	2.01401e-19	0.0429261	0.0365085	0.0070606	-0.36839	-0.139873	SIK2
chr7	66790563	66790636	74	*	3	2.69078e-13	0.00280176	0.0442232	0.00707229	-0.296494	-0.252305	AC027644.4, RABGEF1
chr16	4652767	4653001	235	*	3	6.69784e-15	0.00384276	0.0340909	0.00709137	0.255011	0.211248	MGRN1
chr13	46183182	46183501	320	*	5	2.42188e-17	0.00414377	0.028269	0.00709313	-0.235192	-0.170772	LCP1
chr3	13474223	13474276	54	*	3	9.47907e-12	0.0887116	0.000888973	0.00710764	-0.399717	-0.192107
chr18	79526051	79526259	209	*	3	1.00906e-12	0.131277	0.00376688	0.00712147	-0.315338	-0.169775	NFATC1
chr2	218259539	218260399	861	*	5	7.7801e-22	0.159226	0.000525811	0.00713529	0.409621	0.159549	GPBAR1
chr2	238170510	238170573	64	*	3	1.62766e-13	0.044614	0.00155421	0.00713931	-0.211735	-0.0931665	ILKAP
chr3	195584064	195585005	942	*	6	4.10125e-22	0.262388	0.00407011	0.00715413	-0.245246	-0.0913824
chr14	64654581	64654605	25	*	2	2.82773e-12	0.00437845	0.0213158	0.00715913	-0.387943	-0.340191
chr1	153777832	153778136	305	*	2	2.02657e-14	0.00686695	0.00948865	0.00718709	0.194619	0.18638	SLC27A3
chr8	11854353	11854870	518	*	2	6.44033e-14	0.017703	0.0038494	0.00721201	-0.308382	-0.1992	CTSB
chr6	10687599	10688337	739	*	5	6.30982e-20	0.0541733	0.000663298	0.00728509	0.397503	0.196172	AL358777.3, C6orf52
chr16	666737	668269	1533	*	18	2.36784e-48	0.999777	9.65736e-05	0.00728807	-0.560548	-0.0614642	WDR90, RHOT2
chr1	216805083	216806170	1088	*	6	4.69293e-20	0.203053	0.00297024	0.00729225	-0.311302	-0.104332	ESRRG
chr19	43352921	43352958	38	*	2	4.47122e-15	0.0196378	0.00369249	0.0073308	0.224747	0.163284
chr3	187795783	187796192	410	*	3	1.26624e-13	0.00507644	0.0201673	0.00733674	-0.276116	-0.210116	AC108681.1
chr7	143279665	143280254	590	*	4	1.90822e-16	0.131392	0.00229173	0.0073477	-0.379258	-0.198084	TMEM139, TMEM139-AS1
chr1	1779223	1780581	1359	*	11	5.58754e-26	0.0936374	0.0316673	0.00737819	-0.262603	-0.110326	NADK
chr2	127652454	127653027	574	*	2	1.25249e-17	0.00518523	0.0161517	0.00739294	0.17726	0.147758	GPR17, LIMS2
chr19	48605935	48607393	1459	*	13	1.265e-29	0.0233069	0.0291985	0.00740684	-0.22022	-0.11904	SPACA4, FAM83E
chr16	31492618	31492687	70	*	2	8.13163e-13	0.00677573	0.0103386	0.00740715	0.283633	0.203112	RUSF1
chr2	237485561	237486289	729	*	3	5.51077e-19	0.0310301	0.0027069	0.00741573	0.418151	0.232652	MLPH
chr15	22904377	22904543	167	*	3	9.80346e-15	0.0908331	0.00132873	0.0074182	-0.238003	-0.107498	CYFIP1
chr22	50545938	50546687	750	*	7	5.81166e-22	0.333848	0.00754819	0.0074327	-0.249351	-0.0936423	KLHDC7B
chr11	86373983	86375446	1464	*	12	5.61358e-34	0.152406	0.00845104	0.00745332	0.442779	0.188347	CCDC81
chr16	69728122	69728659	538	*	3	2.44294e-15	0.174117	0.000712902	0.00745717	0.385686	0.186683	AC092115.3
chr8	119969644	119970048	405	*	4	6.85765e-18	0.0168396	0.00605928	0.00745976	0.340686	0.221433	DEPTOR
chr2	240895729	240896380	652	*	5	8.6124e-19	0.0116305	0.00959662	0.00746087	-0.312166	-0.15233	MAB21L4
chr2	223956395	223956590	196	*	2	1.39791e-14	0.00812643	0.00827948	0.0074748	-0.358362	-0.250512
chr8	58563907	58564044	138	*	2	2.0892e-12	0.00681119	0.0105589	0.00750205	0.403393	0.324158	SDCBP
chr6	43174084	43174354	271	*	5	8.2465e-16	0.589947	5.59978e-05	0.00752212	-0.235847	-0.0716653	SRF
chr11	70631033	70631086	54	*	3	6.05005e-14	0.00602036	0.0284801	0.00752639	-0.195547	-0.153461	SHANK2-AS1, SHANK2
chr6	56540743	56541537	795	*	4	5.37341e-17	0.00602258	0.0317659	0.00752797	-0.2978	-0.225461	DST
chr19	3586845	3587574	730	*	4	5.50383e-18	0.16972	0.000428322	0.00753212	0.515471	0.175737	GIPC3
chr7	94906304	94907720	1417	*	10	3.3388e-29	0.566489	0.00221402	0.00755647	0.269965	0.105964	PPP1R9A
chr20	56627179	56628382	1204	*	6	3.77708e-24	0.232799	0.0161356	0.00758372	0.382682	0.1781
chr3	170741186	170742072	887	*	6	9.25905e-17	0.100958	0.00173295	0.00761074	-0.294338	-0.135443	AC026316.4, SLC7A14-AS1, AC026316.2
chr3	127791266	127791518	253	*	2	3.57605e-14	0.00556996	0.0152482	0.00761556	-0.216738	-0.166523	MGLL
chr1	24927596	24928822	1227	*	7	1.58874e-28	0.0588761	0.00449517	0.0076184	0.49469	0.224632	RUNX3
chr11	64267388	64267588	201	*	3	2.48098e-13	0.0138504	0.00915744	0.00762142	-0.444531	-0.250983	PLCB3
chr10	632979	633573	595	*	5	2.1364e-20	0.0287193	0.0193932	0.00764593	0.518977	0.286085	DIP2C
chr13	27269112	27269552	441	*	3	3.31449e-14	0.137211	0.00232276	0.00764781	-0.178684	-0.0963856
chr19	1955395	1955419	25	*	2	1.7221e-12	0.0161603	0.00450754	0.00765535	-0.214677	-0.171986	CSNK1G2
chr1	156076552	156077351	800	*	7	2.26029e-27	0.0114387	0.0201459	0.00766641	0.254646	0.135802	MEX3A
chr14	105437195	105437293	99	*	2	1.69509e-12	0.00417516	0.0309627	0.00766747	-0.425937	-0.363301	TEX22, MTA1
chr16	67173129	67173172	44	*	2	9.82204e-15	0.00437864	0.0275108	0.00771611	0.229941	0.199481	NOL3
chr14	21021209	21021428	220	*	2	3.09801e-12	0.00720597	0.0103786	0.00771827	-0.234659	-0.177659	NDRG2
chr1	202283033	202283426	394	*	2	3.96838e-13	0.0138568	0.00514843	0.00771994	-0.195478	-0.156609	LGR6
chr14	21997436	21997463	28	*	2	2.01021e-12	0.0292328	0.00319876	0.00772219	-0.340393	-0.245164
chr7	150958020	150958298	279	*	3	8.97428e-16	0.00411048	0.0327058	0.00774326	0.206375	0.17874	KCNH2
chr6	47656380	47656539	160	*	3	3.26381e-13	0.009939	0.0121966	0.00779235	-0.43153	-0.309084	ADGRF2
chr11	115659585	115660580	996	*	10	3.00642e-34	0.327773	0.0125937	0.00779962	0.497158	0.175682	AP000997.4, LINC02698
chr2	237451466	237451557	92	*	3	3.37369e-13	0.0048831	0.0285421	0.00780685	-0.254555	-0.212649
chr1	31655744	31656002	259	*	3	2.5479e-14	0.0424461	0.0137929	0.00781008	-0.3271	-0.137331	PEF1-AS1, COL16A1
chr6	168372977	168373226	250	*	4	3.63686e-15	0.0504993	0.00336118	0.00782395	-0.389389	-0.18249
chr3	112774456	112774968	513	*	3	9.67021e-15	0.0093973	0.00897502	0.0078244	-0.564477	-0.359427
chr5	68289366	68290680	1315	*	6	4.03616e-14	0.0387569	0.0297071	0.00782639	-0.314754	-0.170175	PIK3R1
chr2	178110984	178110990	7	*	2	6.05899e-12	0.0236991	0.00366008	0.00785243	-0.38864	-0.243729
chr8	22365717	22365951	235	*	2	1.81587e-14	0.268936	0.0020177	0.00788294	0.385484	0.199921
chr13	112995638	112995840	203	*	2	4.3701e-13	0.00508034	0.0205244	0.00791314	-0.425924	-0.321562	MCF2L
chr6	327663	328181	519	*	2	8.19882e-13	0.00447556	0.028604	0.00793579	-0.255805	-0.254945	DUSP22
chr1	147641726	147642035	310	*	2	1.08097e-13	0.00455702	0.0273705	0.00795132	0.290135	0.235224	ACP6
chr10	124094159	124094512	354	*	4	9.69915e-18	0.0337116	0.0166684	0.00795833	-0.26622	-0.150744
chr9	137226134	137226155	22	*	2	2.30021e-12	0.0812895	0.002351	0.00796778	-0.240313	-0.137526	CYSRT1
chr11	30469077	30469106	30	*	2	4.64631e-12	0.0279798	0.00342516	0.00797816	0.371511	0.259443	MPPED2
chr15	38226753	38227544	792	*	5	9.84529e-18	0.144391	0.000335696	0.00798203	-0.331882	-0.0231408	AC087473.1
chr1	26772745	26772938	194	*	3	3.68919e-13	0.00847928	0.0163672	0.00799018	-0.292584	-0.197394	ARID1A
chr17	62808440	62809665	1226	*	7	2.84517e-18	0.0656804	0.0401577	0.00806023	-0.290988	-0.164077	MARCHF10-DT
chr11	75335102	75335309	208	*	4	3.72694e-19	0.0111912	0.0225534	0.00807142	0.265902	0.195105	ARRB1, MIR326
chr5	177495904	177496462	559	*	3	1.59743e-13	0.0130418	0.0168971	0.00807573	-0.210594	-0.129649	AC145098.1, PDLIM7
chr17	38509856	38510716	861	*	5	1.38232e-20	0.0258173	0.0300024	0.00807836	0.146181	0.104248	ARHGAP23
chr21	14274313	14274632	320	*	2	1.3765e-13	0.0137557	0.00559977	0.00808289	0.324342	0.245542	ABCC13
chr15	57306867	57307397	531	*	4	4.15492e-19	0.0122905	0.00980964	0.008109	-0.30355	-0.00350887	LINC00926
chr14	63908148	63908151	4	*	2	3.53729e-13	0.00454214	0.0301235	0.00814333	0.334338	0.304312	SYNE2
chr11	114261893	114261895	3	*	2	3.40681e-12	0.00725536	0.0116573	0.00816368	-0.182906	-0.150179	NNMT, AP002518.2
chr2	86035517	86035563	47	*	2	3.47815e-12	0.00461543	0.0292798	0.00818391	-0.267821	-0.256092	POLR1A
chr16	31354796	31355214	419	*	7	6.84374e-20	0.116481	0.0348447	0.00819957	-0.307746	-0.126718	ITGAX
chr6	45446054	45446168	115	*	3	1.09369e-14	0.00297332	0.0546103	0.00821579	0.334498	0.310076	RUNX2
chr11	103055863	103055917	55	*	2	7.88402e-13	0.0082922	0.00988958	0.0082426	-0.244252	-0.159339	DCUN1D5
chr16	56607460	56608316	857	*	6	2.43264e-21	0.397059	0.0195301	0.0082598	-0.244955	-0.104981
chr10	80355690	80358101	2412	*	18	4.39052e-28	0.998641	1.78776e-06	0.0082712	-0.599044	-0.0426571	DYDC2, DYDC1
chr8	141292058	141292290	233	*	3	5.73776e-13	0.0105322	0.00865624	0.00827159	-0.450246	-0.27847	AC011676.3, SLC45A4
chr19	1265302	1265999	698	*	5	1.5477e-16	0.0110494	0.0270546	0.00830849	-0.391756	-0.207307	CIRBP
chr11	121451525	121451529	5	*	2	4.87012e-12	0.00455133	0.0324562	0.00831945	-0.151534	-0.140232	AP000977.1
chr19	39684397	39684602	206	*	3	1.02236e-14	0.0107894	0.0123678	0.00833667	-0.266922	-0.091041	LGALS17A
chr13	113044093	113045211	1119	*	16	1.00796e-36	0.0584325	0.0353324	0.00834	-0.367033	-0.137563	MCF2L
chr11	131663600	131663887	288	*	4	5.29143e-15	0.0541795	0.015092	0.00834945	-0.243513	-0.141179	NTM
chr14	50559172	50559307	136	*	3	2.33252e-15	0.0101967	0.0168461	0.0083627	-0.227474	-0.167575	ATL1, MAP4K5
chr22	50289094	50289258	165	*	2	3.01237e-12	0.0437721	0.00300256	0.00836673	-0.368463	-0.232054	PLXNB2
chr17	35373160	35374756	1597	*	17	2.72015e-34	0.451723	0.0125004	0.00838048	-0.487568	-0.142276	SLFN11
chr11	117201343	117202198	856	*	7	5.24768e-18	0.0436175	0.00220799	0.00842758	-0.278159	-0.137999	TAGLN
chr10	22253065	22253796	732	*	5	1.04746e-20	0.171636	0.00111794	0.00843754	0.265376	0.156207	AL158211.5
chr2	10121556	10121891	336	*	3	1.4371e-13	0.393639	0.000627523	0.00845967	-0.166475	-0.079498	RRM2
chr2	70904070	70904498	429	*	2	2.39961e-13	0.00812972	0.0107563	0.00846705	0.185192	0.143153	VAX2
chr8	143732740	143732850	111	*	2	9.93903e-13	0.124956	0.00234447	0.00846807	-0.323789	-0.179694	FAM83H
chr19	15480231	15480612	382	*	2	2.48698e-17	0.0213558	0.00438594	0.00849308	-0.253124	-0.0853159	PGLYRP2
chr2	200534376	200534512	137	*	2	1.76133e-14	0.00467355	0.032436	0.0084968	0.295057	0.270159	SGO2
chr19	42422921	42423133	213	*	2	4.14599e-12	0.00892226	0.00961313	0.00850375	-0.275545	-0.230003	LIPE-AS1, LIPE
chr3	16508929	16508953	25	*	2	8.25905e-12	0.00655798	0.0153965	0.00856658	0.250178	0.202534	RFTN1
chr12	6443925	6444884	960	*	7	1.09474e-18	0.0180689	0.0375149	0.00858364	-0.270456	-0.15753	CD27-AS1
chr19	3030248	3030325	78	*	2	1.61319e-12	0.00509301	0.0271538	0.00865262	-0.217845	-0.192429	TLE2
chr5	139447162	139447872	711	*	5	5.59716e-17	0.0458453	0.00146794	0.00866006	-0.438119	-0.185154	AC142391.1
chr3	32819060	32821682	2623	*	9	2.01588e-18	0.00570534	0.0642536	0.00866016	0.30217	0.170718	TRIM71
chr3	101940785	101941221	437	*	4	1.33826e-15	0.00974503	0.0103634	0.00867397	-0.299434	-0.114734	LINC02085
chr7	3972739	3972940	202	*	3	1.05112e-12	0.00794456	0.0214606	0.00869713	-0.372925	-0.272061	SDK1
chr2	24175300	24175989	690	*	6	1.46884e-21	0.0211748	0.00780613	0.00870393	-0.252834	-0.165963	AC008073.3, FAM228A
chr8	60865205	60865299	95	*	2	5.28003e-12	0.00710301	0.014055	0.0087182	-0.214619	-0.208401	CHD7
chr2	58107872	58108042	171	*	3	1.70528e-12	0.00495131	0.0245588	0.00872929	-0.22101	-0.195678	VRK2
chr15	59615960	59616835	876	*	6	4.16904e-20	0.0536971	0.0013727	0.00875261	-0.313866	-0.113443	GCNT3
chr16	47723638	47723809	172	*	3	2.10384e-14	0.00688658	0.013157	0.00876402	0.338508	0.204839
chr13	110221634	110221978	345	*	6	1.58804e-17	0.0421739	0.0201437	0.00876917	-0.312039	-0.164029	COL4A1
chr5	128339759	128339834	76	*	3	1.33026e-12	0.0264096	0.00664044	0.00877122	-0.342096	-0.185172	FBN2
chr1	110632459	110632542	84	*	2	1.45527e-13	0.0736215	0.0027284	0.00880806	-0.253525	-0.154327
chr10	97974755	97974904	150	*	2	1.52637e-12	0.00809461	0.0118043	0.00880855	-0.39203	-0.297364	CRTAC1
chr17	7717799	7718479	681	*	4	1.09136e-19	0.0980504	0.00308641	0.00884145	-0.248186	-0.132753	DNAH2
chr2	177056415	177056895	481	*	5	1.61222e-16	0.0365045	0.0457551	0.00884686	-0.24628	-0.14984	AC074286.1
chr14	104180717	104180756	40	*	3	2.76167e-15	0.0452352	0.00257261	0.00885254	0.317057	0.18883	KIF26A
chr4	183665994	183666607	614	*	3	3.49329e-14	0.0105634	0.0131131	0.00887838	0.350059	0.309513	TRAPPC11
chr12	125096796	125097453	658	*	2	1.52534e-12	0.00529883	0.0267563	0.0088826	-0.241396	-0.0492696	AACS
chr1	2318177	2319420	1244	*	8	3.36632e-21	0.170344	0.00662154	0.00889207	-0.412613	-0.108334	AL590822.3
chr20	58066195	58066321	127	*	3	1.83841e-12	0.0117183	0.00832329	0.00889705	-0.333649	-0.190565
chr13	112752435	112752702	268	*	3	4.58476e-16	0.199716	0.000976014	0.00891218	0.35308	0.192189	ATP11A, ATP11A-AS1
chr1	247173346	247173464	119	*	3	1.57486e-13	0.00341347	0.051824	0.00893417	-0.247792	-0.221573
chr12	121274043	121275210	1168	*	9	4.96108e-29	0.109917	0.0219857	0.00894087	0.415667	0.202828	CAMKK2
chr2	46812335	46812748	414	*	3	1.71453e-14	0.00638423	0.0230475	0.0089514	-0.219429	-0.164516	LINC01118
chr1	6477508	6477724	217	*	5	5.57162e-17	0.00512256	0.0230399	0.00896007	-0.26348	-0.176069	PLEKHG5
chr4	121165021	121165728	708	*	3	2.59398e-16	0.00877696	0.0109189	0.00899892	0.372499	0.224527	TNIP3
chr21	44132319	44132437	119	*	2	1.20112e-12	0.21796	0.00237968	0.00899954	-0.227606	-0.119106
chr17	50163563	50164083	521	*	3	1.16526e-13	0.00489902	0.0288681	0.00901472	-0.243139	-0.197007	AC015909.3
chr11	122101771	122102651	881	*	5	1.0343e-18	0.0887813	0.0118145	0.00901526	-0.304013	-0.0927106	MIR100HG
chr20	296246	296708	463	*	3	2.20285e-16	0.038427	0.0215081	0.0090189	0.313462	0.0257397
chr1	36471621	36472450	830	*	5	3.67748e-21	0.368491	0.000157215	0.00902549	-0.400997	-0.0894282	CSF3R
chr6	158019224	158019251	28	*	2	9.59948e-13	0.00721702	0.0148991	0.00902616	-0.279879	-0.22741	SYNJ2
chr3	53844916	53845481	566	*	3	1.67959e-18	0.0327081	0.00834355	0.00903442	-0.21419	-0.133607	CHDH
chr7	158532235	158532425	191	*	3	6.92123e-14	0.0107539	0.0224911	0.00904198	-0.243774	-0.171752	PTPRN2
chr4	25031503	25031897	395	*	4	4.82143e-18	0.00935782	0.0186851	0.00904293	-0.269212	-0.141496
chr15	90749661	90749981	321	*	4	1.39365e-15	0.0591732	0.0391858	0.00907418	-0.244362	-0.172073	BLM
chr10	5454217	5454270	54	*	3	1.709e-13	0.0285713	0.002764	0.00909923	-0.316278	-0.199594	NET1
chr5	148851065	148851376	312	*	2	1.59446e-13	0.0511232	0.00317584	0.00910311	-0.242402	-0.168558
chr5	51386079	51386213	135	*	2	1.02541e-12	0.00630413	0.0194795	0.00910405	0.324124	0.315888	ISL1
chr1	168495711	168495759	49	*	3	1.6408e-14	0.00380798	0.0435179	0.00911765	-0.236159	-0.218211
chr22	50485932	50487335	1404	*	10	6.01699e-25	0.0173892	0.037333	0.00912692	-0.215913	-0.0901313	ADM2, MIOX
chr19	1117109	1117571	463	*	4	2.65625e-14	0.0814485	0.000738469	0.00912708	-0.521386	-0.201822	SBNO2
chr17	50149393	50149957	565	*	4	1.18112e-16	0.667919	0.000196017	0.00915059	-0.366611	-0.104248	PPP1R9B
chr14	100063738	100064311	574	*	3	1.0895e-15	0.254067	0.00120066	0.00915167	-0.235797	-0.025994	EVL, AL157912.1
chr1	1033014	1033177	164	*	2	5.49021e-13	0.0050845	0.0333072	0.00915293	-0.715832	-0.617831	AGRN
chr17	29722577	29722919	343	*	3	2.12087e-13	0.00973508	0.00923045	0.0091934	-0.387855	-0.335591	SSH2
chr5	115231876	115231927	52	*	2	1.34564e-12	0.0114624	0.0084661	0.00923271	-0.229409	-0.195353	PGGT1B
chr2	45010745	45011538	794	*	4	3.33421e-23	0.0101225	0.0214345	0.00923416	0.214551	0.169516
chr6	168900930	168901317	388	*	4	3.1632e-14	0.0101085	0.0099574	0.00924119	-0.472928	-0.246462
chr5	133913445	133913593	149	*	3	1.12002e-13	0.0270672	0.0139454	0.00925205	0.229129	0.168984
chr2	1728399	1728681	283	*	4	5.03088e-17	0.0206025	0.0156192	0.00926208	0.29215	0.199943	PXDN
chr8	140653530	140653925	396	*	3	1.78679e-13	0.0777114	0.00512803	0.00926647	0.355422	0.246886
chr3	190120903	190122350	1448	*	14	3.48464e-42	0.377347	0.00146434	0.00927161	0.386007	0.131597	P3H2-AS1, P3H2
chr20	63619873	63619888	16	*	2	2.64545e-14	0.00512087	0.0346959	0.00930589	0.28893	0.281365	GMEB2
chr2	10304305	10304889	585	*	6	3.31158e-25	0.300564	0.0024246	0.00934228	0.323676	0.130066	HPCAL1
chr8	92758338	92758632	295	*	3	2.82996e-13	0.0501117	0.00444245	0.00934266	-0.271412	-0.179667	FLJ46284
chr3	52830642	52830890	249	*	4	1.09837e-15	0.100084	0.00276261	0.00937358	-0.304356	-0.16287	ITIH4, AC006254.1
chr6	158648942	158650073	1132	*	9	6.6826e-25	0.232579	0.00887178	0.00938624	-0.259084	-0.132329	SYTL3
chr17	81465543	81466123	581	*	5	5.37633e-17	0.00559056	0.0370271	0.00940652	-0.455449	-0.25878	BAHCC1
chr1	55823678	55823699	22	*	2	8.47176e-12	0.00529476	0.0327604	0.00940987	-0.230299	-0.205999	AL603840.1
chr8	2043698	2045429	1732	*	16	1.26962e-37	0.17402	0.00349634	0.00944157	-0.379495	-0.128622	MYOM2
chr20	63552391	63553043	653	*	7	1.78115e-21	0.562162	0.00191104	0.00945525	-0.29544	-0.107399	FNDC11
chr11	1682193	1682409	217	*	2	2.40122e-12	0.443036	0.00245925	0.00946009	0.242709	0.124297
chr7	1043435	1043836	402	*	4	8.84618e-17	0.0348969	0.00219124	0.00946577	-0.32771	-0.0610279	AC073957.1, C7orf50
chr9	98833290	98833352	63	*	2	1.46479e-11	0.00741657	0.016256	0.00952515	0.329003	0.274779	GALNT12
chr1	25871680	25872229	550	*	4	1.41714e-16	0.283258	0.00031897	0.00953949	-0.471274	-0.0953832	PAQR7
chr17	82263536	82264005	470	*	3	8.51366e-15	0.0110469	0.00878416	0.00958693	0.333334	0.218837	CSNK1D
chr2	202073148	202073479	332	*	5	6.283e-17	0.00193352	0.0920115	0.00959752	-0.184734	-0.15649	KIAA2012
chr19	46466574	46466661	88	*	3	6.36658e-12	0.0209557	0.0173758	0.00959975	-0.267986	-0.192209	PNMA8A
chr17	41524251	41525407	1157	*	4	5.09079e-17	0.0380846	0.0174262	0.0096076	-0.249898	-0.156721	KRT19
chr5	126599253	126601023	1771	*	15	2.47005e-32	0.755871	0.00126576	0.00960913	-0.367255	-0.000218659	PHAX
chr17	82117836	82118461	626	*	3	6.41101e-16	0.126002	0.00131935	0.00961476	0.363285	0.225724	CCDC57
chr14	99538053	99538412	360	*	3	1.85676e-12	0.00401701	0.0491203	0.00962035	-0.26583	-0.18349	CCDC85C
chr6	10385045	10386834	1790	*	8	1.03474e-20	0.0131107	0.0297764	0.00962504	0.550222	0.26934
chr4	75631204	75631245	42	*	2	9.15773e-15	0.0070807	0.018146	0.00963027	0.306387	0.224247
chr7	98867285	98867590	306	*	3	5.16632e-13	0.00449894	0.0370056	0.00964032	-0.129912	-0.110801	TMEM130
chr16	65601739	65602223	485	*	5	2.50493e-17	0.00753203	0.0138567	0.00966466	-0.296944	-0.133406	AC092138.2
chr12	56602605	56602855	251	*	3	1.08406e-14	0.13131	0.00115711	0.00971011	0.460418	0.200671	BAZ2A
chr11	46295484	46296307	824	*	5	9.24944e-18	0.00424218	0.0447561	0.00973378	-0.471416	-0.323492	CREB3L1
chr3	196219323	196219921	599	*	4	1.47067e-17	0.00698936	0.0374516	0.0097367	-0.367914	-0.248535	SLC51A, PCYT1A
chr9	97900386	97900656	271	*	5	2.98522e-15	0.277402	0.00542524	0.00973731	-0.382664	-0.159537
chr18	28174336	28174892	557	*	2	2.42907e-15	0.00549405	0.0334762	0.00974687	0.488563	0.371819	CDH2
chr17	69141811	69142495	685	*	4	2.75754e-16	0.0506126	0.00202627	0.00974741	-0.40048	-0.089071	ABCA6
chr8	42500962	42501580	619	*	5	1.82476e-17	0.312289	0.000463525	0.00976404	-0.452062	-0.121932	SLC20A2
chr13	49540229	49540691	463	*	3	8.66359e-16	0.00373891	0.0562096	0.00980448	0.234319	-0.0508213	RCBTB1
chr21	34527784	34527956	173	*	2	1.46819e-13	0.220289	0.00262889	0.0098051	0.311165	0.153305	RCAN1
chr2	236731947	236732456	510	*	5	1.14839e-16	0.115093	0.00686219	0.00985172	-0.29152	-0.131313
chr15	69080688	69080919	232	*	3	2.71112e-12	0.00897939	0.0286331	0.0098527	-0.231384	-0.196514	EWSAT1, AC027088.2
chr10	72700340	72700380	41	*	2	2.89056e-12	0.0171162	0.0065333	0.00985377	0.409596	0.30281	MCU
chr17	30920593	30921398	806	*	6	4.35905e-22	0.039458	0.0458039	0.00986098	-0.26604	-0.152503	ADAP2
chr6	75201999	75202994	996	*	8	3.58932e-22	0.0751317	0.0134696	0.00986238	-0.329307	-0.00221445	COL12A1
chr7	30476380	30477125	746	*	3	4.97524e-16	0.0217544	0.0159175	0.00986983	0.314074	0.238363	NOD1
chr9	136701023	136701664	642	*	4	3.11208e-14	0.17371	0.00793406	0.00987242	-0.362738	-0.143189
chr13	23577995	23578639	645	*	5	1.2158e-17	0.0143375	0.0263201	0.00988095	-0.238155	-0.140776	TNFRSF19
chr16	3479890	3479922	33	*	2	1.39324e-11	0.0062816	0.0250146	0.00989569	-0.2911	-0.239429	NAA60, AC004224.2
chr17	72122770	72122978	209	*	3	2.18337e-13	0.0131821	0.0182075	0.00990188	-0.281745	-0.192532	SOX9, AC007461.1, SOX9-AS1
chr7	138774081	138774318	238	*	3	1.29341e-13	0.0906826	0.00140644	0.00991971	-0.385842	-0.172629	ATP6V0A4
chr8	21683714	21684038	325	*	4	3.28524e-14	0.0990466	0.00173107	0.00995113	-0.223795	-0.110294
chr12	71441956	71442737	782	*	4	6.32777e-15	0.738144	0.000218878	0.0099611	-0.418424	-0.119084	LGR5
chr14	75984170	75984553	384	*	4	1.88634e-16	0.043272	0.00283941	0.00996404	-0.212972	-0.13319	IFT43
chr20	45100768	45101599	832	*	13	5.30058e-36	0.0441816	0.0667628	0.00996549	0.372306	0.158545	KCNS1
chr1	54331143	54331402	260	*	3	2.19352e-12	0.00741536	0.0204276	0.00996954	-0.386494	-0.262377	SSBP3
chr18	76922238	76922327	90	*	2	6.99544e-13	0.0166264	0.00683654	0.00997821	0.291442	0.244785	ZNF236
chr6	113650622	113650708	87	*	3	8.33708e-12	0.01961	0.014788	0.0100261	-0.313125	-0.228008
chr15	99564395	99564982	588	*	3	2.93309e-14	0.0434369	0.00257577	0.0100492	-0.311742	-0.161584
chr2	98560080	98560669	590	*	4	2.30407e-14	0.00452458	0.0502134	0.0100522	-0.263233	-0.201543	INPP4A
chr1	19361493	19361561	69	*	3	6.50743e-12	0.0127165	0.0199163	0.0100543	-0.376153	-0.237751	CAPZB
chr12	132170196	132170438	243	*	4	4.57893e-16	0.0157921	0.0195468	0.0100605	-0.272802	-0.182914
chr3	141383756	141384121	366	*	3	7.74388e-13	0.00374902	0.0587271	0.0100707	-0.234474	-0.211472	ZBTB38
chr4	85929567	85930271	705	*	7	1.47216e-25	0.00238078	0.0848552	0.0100802	0.258701	0.190587	ARHGAP24
chr10	121592941	121594679	1739	*	15	1.42225e-31	0.48738	0.00223106	0.0101125	-0.553366	-0.148089	FGFR2
chr4	24799802	24800178	377	*	2	1.34181e-15	0.0306442	0.00461058	0.0101203	0.205488	0.172476	SOD3
chr21	45492508	45492630	123	*	3	2.21433e-12	0.148184	0.00129776	0.0101274	-0.470825	-0.209054	COL18A1
chr12	107773670	107774344	675	*	9	6.00809e-26	0.581185	0.00151577	0.0101721	-0.385211	-0.146556
chr3	50268128	50268608	481	*	3	1.47828e-15	0.00460642	0.0405288	0.010181	-0.186515	-0.138372	SEMA3B
chr16	81237407	81237661	255	*	2	1.45592e-14	0.00804794	0.0167129	0.010183	-0.347015	-0.292
chr11	1114723	1115202	480	*	3	1.98037e-12	0.26578	0.00162617	0.0101934	-0.335173	-0.0504358
chr7	832842	833159	318	*	4	1.03541e-15	0.10472	0.0037821	0.0102036	-0.315389	-0.163764	SUN1
chr11	114061834	114061912	79	*	2	2.78719e-14	0.00709455	0.0211585	0.010211	0.202838	0.169694	ZBTB16
chr2	227717356	227717771	416	*	4	1.4263e-21	0.0337461	0.00426152	0.0102157	0.451018	0.225481	SLC19A3
chr5	114360160	114360549	390	*	3	3.67868e-13	0.0123095	0.0169564	0.0102244	-0.323646	-0.218438	KCNN2
chr6	170405463	170405970	508	*	2	4.65035e-12	0.0213306	0.00588556	0.0102425	-0.285323	-0.200322	FAM120B
chr5	2753260	2755425	2166	*	17	5.69919e-44	0.158581	0.00441878	0.0102448	0.658182	0.264267	C5orf38
chr2	224570406	224570717	312	*	3	1.88409e-12	0.00831206	0.0144475	0.0102734	-0.292375	-0.235171	CUL3
chr17	41060119	41060434	316	*	6	3.40548e-18	0.222085	0.0160494	0.010299	-0.318069	-0.112449
chr5	10335893	10335949	57	*	2	1.26422e-12	0.00727902	0.0206864	0.0103146	0.296703	0.242533
chr6	116369637	116370699	1063	*	6	2.67877e-20	0.0587201	0.0119872	0.0103246	-0.322471	-0.121116	DSE
chr8	100650017	100650561	545	*	5	7.37457e-19	0.00549572	0.0468601	0.010357	-0.254272	-0.185588	SNX31
chr11	65917636	65917790	155	*	2	7.60621e-14	0.0164013	0.00737783	0.0103596	-0.17492	-0.125407	C11orf68
chr5	149939139	149939548	410	*	3	2.79312e-16	0.0722499	0.00307231	0.0103608	-0.344389	-0.156836	PDE6A
chr22	38314719	38315492	774	*	4	6.34698e-16	0.00652963	0.0229583	0.010371	-0.209181	-0.151515	CSNK1E, TPTEP2-CSNK1E
chr21	45294310	45294542	233	*	2	3.26105e-15	0.00609735	0.0313424	0.010378	0.192596	0.169383	LINC00205
chr11	837943	838151	209	*	3	4.11999e-13	0.0129737	0.00841526	0.0103932	-0.126562	-0.0990897	CD151, POLR2L
chr3	14542732	14543280	549	*	4	1.33053e-15	0.0152159	0.0133662	0.0104001	-0.330594	-0.214711	GRIP2
chr14	104578849	104581136	2288	*	12	3.80314e-27	0.329623	0.000438986	0.0104039	-0.433778	-0.0976679	C14orf180, TMEM179
chr1	221737205	221737274	70	*	2	3.03751e-12	0.00610823	0.0316034	0.0104178	-0.248021	-0.225413	DUSP10
chr1	204275708	204275915	208	*	3	4.1024e-14	0.23696	0.00154944	0.0104317	0.321445	0.142173	PLEKHA6
chr7	229387	230467	1081	*	6	1.58856e-16	0.00467244	0.0679391	0.0104488	-0.31292	-0.170924	FAM20C, AC145676.1
chr6	167993249	167993796	548	*	6	1.68871e-21	0.0465589	0.0192455	0.0104512	0.252718	0.172828	KIF25-AS1
chr1	56413845	56414299	455	*	3	1.35492e-13	0.00738476	0.0180016	0.0104745	-0.206915	-0.152456	AC119674.1, AC119674.2
chr6	117548289	117548693	405	*	3	1.76766e-13	0.0279549	0.0232055	0.010485	-0.244225	-0.166151	DCBLD1, AL132671.2
chr21	6451611	6452569	959	*	6	4.68766e-18	0.0275658	0.0407894	0.010497	-0.381175	-0.161458	CBSL
chr1	26528931	26528962	32	*	2	7.299e-13	0.00831729	0.0170917	0.010508	0.187893	0.169045
chr8	21812102	21812685	584	*	6	2.64431e-18	0.409228	0.000645773	0.0105326	-0.260636	-0.0815824	GFRA2
chr9	35673720	35674002	283	*	4	1.57135e-14	0.0070893	0.0422571	0.0105445	-0.216961	-0.145768	CA9, ARHGEF39
chr14	51368570	51368591	22	*	2	2.39186e-12	0.00610456	0.0330388	0.0105487	-0.224342	-0.210465	AL358332.1
chr17	31560356	31560747	392	*	2	3.79428e-14	0.00920571	0.0147095	0.0105488	0.156794	0.0248381	AC003101.2
chr11	10454475	10455913	1439	*	11	1.52491e-29	0.140669	0.0121367	0.0105523	-0.283204	-0.167779	AMPD3
chr11	72349744	72349978	235	*	4	5.58149e-14	0.0385737	0.00179292	0.0105796	-0.300418	-0.166485	CLPB
chr20	32855275	32855491	217	*	3	2.56421e-13	0.00433031	0.0516008	0.0105897	-0.215248	-0.204228
chr17	8475437	8475906	470	*	5	7.09829e-21	0.40111	0.00804151	0.0105919	0.407344	0.174987	NDEL1, MYH10
chr3	139538386	139539588	1203	*	9	6.50189e-31	0.00918581	0.0524604	0.0106236	0.194904	0.0913993	AC046134.2, RBP1
chr5	132094995	132095165	171	*	2	4.76299e-13	0.0142755	0.00880746	0.0106422	-0.254292	-0.209434
chr5	150166343	150167382	1040	*	9	5.55878e-25	0.244278	0.0271816	0.0106457	-0.256763	-0.13114	CDX1
chr11	34623417	34623676	260	*	2	5.29078e-14	0.0770919	0.00343465	0.0106575	-0.411426	-0.230412	EHF
chr17	41837009	41837027	19	*	2	1.80437e-13	0.00721696	0.0230445	0.0106586	-0.24327	-0.196403	KLHL10
chr1	2808018	2808565	548	*	4	1.72035e-16	0.37371	0.000596613	0.0106936	-0.323491	-0.106788
chr8	143938475	143939080	606	*	2	5.61889e-13	0.00600838	0.0363823	0.0107046	-0.187315	-0.157615	PLEC
chr9	134379187	134379610	424	*	4	1.29111e-15	0.140956	0.00274422	0.0107432	-0.366309	-0.108137	RXRA, MIR4669
chr6	1607616	1607871	256	*	4	5.03154e-16	0.00354172	0.0635868	0.0107705	-0.358626	-0.303925
chr11	35231606	35231695	90	*	2	1.01836e-12	0.0121983	0.0106625	0.0107742	0.288891	0.232913	CD44
chr2	112182791	112182831	41	*	2	4.86358e-12	0.00598991	0.0376395	0.0107778	-0.31665	-0.263318	FBLN7
chr1	54096366	54096869	504	*	5	3.87094e-19	0.0156998	0.0357196	0.0107795	0.288714	0.177982	TCEANC2
chr16	89323038	89323159	122	*	2	1.0872e-13	0.0101214	0.0136179	0.010828	0.296456	0.280728	AC137932.2, ANKRD11
chr12	52692447	52692507	61	*	3	2.79246e-15	0.00490616	0.0414368	0.0108344	0.247416	0.181945	KRT77
chr2	11393589	11393843	255	*	5	6.82546e-16	0.0375486	0.0645598	0.0108436	-0.258957	-0.149241	LINC00570
chr4	183097373	183097971	599	*	2	4.76489e-15	0.0111427	0.0120796	0.010861	0.284482	0.270048	WWC2-AS2
chr6	30687049	30690104	3056	*	32	4.65907e-59	0.188279	0.00170412	0.0108816	-0.408124	-0.114166	PPP1R18, NRM
chr7	151792954	151793657	704	*	5	8.34123e-18	0.884857	6.16571e-05	0.010917	0.565045	0.139804	PRKAG2
chr5	1442807	1443703	897	*	5	3.06798e-18	0.0964967	0.0165507	0.0109365	-0.226906	-0.096237	SLC6A3
chr1	180935540	180935777	238	*	3	8.17456e-15	0.0670364	0.00556179	0.0109472	0.766852	0.321802	KIAA1614
chr2	180978455	180979167	713	*	4	8.35509e-15	0.0712055	0.0166236	0.0109846	-0.226194	-0.137928	UBE2E3
chr2	172734899	172735077	179	*	4	1.72764e-15	0.0725222	0.0129709	0.0110317	-0.28411	-0.145483	RAPGEF4-AS1
chr1	155188464	155188734	271	*	3	4.2233e-15	0.0361037	0.0086942	0.0110333	0.470911	0.240261	MUC1
chr5	7395126	7395204	79	*	2	1.16214e-12	0.00622444	0.0366917	0.0110336	0.310361	0.282664
chr19	38427488	38427612	125	*	5	3.42688e-16	0.0122967	0.0236109	0.011039	-0.300776	-0.211273
chr2	96526884	96527950	1067	*	7	1.07236e-20	0.0783437	0.000560615	0.0110555	-0.276574	-0.146509	AC013270.1
chr18	9707557	9708011	455	*	4	5.61658e-16	0.00743047	0.0424248	0.0110689	-0.328139	-0.215267
chr1	171622148	171622152	5	*	2	5.14322e-12	0.00740632	0.0243208	0.0110689	0.260355	0.24708	MYOCOS
chr6	137173629	137173850	222	*	4	2.13006e-16	0.0612446	0.00608529	0.0110801	-0.325923	-0.0838061	IL22RA2
chr8	11806074	11807218	1145	*	5	1.64419e-17	0.00456251	0.049554	0.0110832	0.320188	0.262549	FDFT1
chr1	39953885	39954930	1046	*	7	4.48554e-23	0.177526	0.0083522	0.0110892	0.446992	0.106658
chr19	719322	720992	1671	*	6	1.76509e-14	0.00346836	0.052099	0.0111483	0.213955	0.164866	PALM
chr17	56832842	56833162	321	*	3	1.45029e-12	0.150609	0.00386828	0.0111645	-0.319815	-0.142441	C17orf67
chr22	24154673	24155239	567	*	3	3.70927e-14	0.185678	0.0144851	0.01122	0.207866	0.139368	CABIN1
chr1	147080015	147080840	826	*	6	1.97769e-19	0.0160746	0.0268769	0.0112294	-0.521187	-0.238927
chr4	3342280	3342426	147	*	3	3.02906e-12	0.0114316	0.0298988	0.0112523	-0.27392	-0.173326	RGS12
chr6	105994574	105995035	462	*	3	2.28854e-13	0.0131635	0.0180822	0.0112747	-0.334234	-0.217148	PRDM1
chr6	106097655	106098447	793	*	8	1.63526e-23	0.0218397	0.0327655	0.011289	-0.390994	-0.217822	PRDM1, ATG5
chr16	29806904	29808250	1347	*	12	1.85119e-26	0.418039	0.0275818	0.0113194	-0.36025	-0.133133	MAZ, AC009133.2
chr5	113489067	113489568	502	*	4	5.99511e-16	0.0199064	0.0184243	0.0113337	-0.253815	-0.170534
chr8	18808954	18809594	641	*	6	8.86251e-20	0.0100021	0.0315364	0.0113633	-0.384213	-0.192665	PSD3
chr2	111239221	111239350	130	*	3	4.45238e-14	0.00725958	0.0251524	0.0114086	-0.257097	-0.196642	MIR4435-2HG
chr12	26318799	26318886	88	*	3	7.69108e-15	0.00556464	0.0407018	0.011416	-0.265989	-0.22652	AC022509.2, AC022509.1
chr5	170352804	170353911	1108	*	10	1.16792e-30	0.0445787	0.0374992	0.0114163	0.493973	0.164805	KCNIP1
chr10	68559543	68560455	913	*	11	2.07898e-31	0.367964	0.0181516	0.0114676	-0.486261	-0.163436	TET1
chr3	52324745	52325043	299	*	2	7.64559e-12	0.0880606	0.00366372	0.0115195	0.191468	0.0724852	DNAH1
chr1	54865611	54865687	77	*	2	8.84128e-12	0.0720606	0.00387412	0.0115298	0.336274	0.201697	DHCR24
chr18	50267228	50267860	633	*	4	1.69777e-18	0.0328527	0.0132672	0.0115474	-0.358622	-0.131688	MBD1
chr11	121570139	121570182	44	*	3	1.41843e-11	0.0192907	0.0153311	0.0115691	-0.408383	-0.249179	SORL1
chr6	105986553	105986747	195	*	2	9.8125e-14	0.00657159	0.0375513	0.0115906	0.305229	0.288309
chr5	148063967	148063972	6	*	2	9.87456e-12	0.278616	0.00316799	0.0116398	-0.323895	-0.164505	SPINK5
chr5	127664094	127664337	244	*	4	1.62441e-13	0.350784	0.000753111	0.0116427	-0.435018	-0.152821
chr13	24220104	24220112	9	*	2	3.57109e-12	0.00652697	0.0392993	0.0116744	0.297642	0.27472	AL359736.1, SPATA13
chr20	35307058	35307065	8	*	2	4.8944e-13	0.00901806	0.0194601	0.0116991	0.155429	0.132736	UQCC1
chr9	127930061	127930147	87	*	2	1.65973e-13	0.00659649	0.0384543	0.0117024	-0.201151	-0.165287	PIP5KL1
chr6	169849297	169849456	160	*	3	5.0677e-13	0.104233	0.00270045	0.0117127	0.387951	0.192283
chr11	64329554	64329628	75	*	3	7.72133e-15	0.0390962	0.012255	0.0117208	0.299805	0.192201
chr22	43274928	43275075	148	*	3	5.44291e-13	0.0172296	0.00785171	0.0117419	-0.36272	-0.208309	SCUBE1
chr6	152636859	152638519	1661	*	18	1.81268e-41	0.2059	0.00468653	0.011784	-0.445676	-0.156504	SYNE1
chr8	133249613	133250524	912	*	6	1.51268e-20	0.00336924	0.0747963	0.0118129	0.251291	0.19778	NDRG1
chr2	38749107	38749266	160	*	3	3.13941e-13	0.0128591	0.0105054	0.0118145	-0.288075	-0.203953	SRSF7
chr11	64353150	64353212	63	*	3	2.38292e-12	0.00525001	0.0513842	0.0118478	-0.513498	-0.281411	CCDC88B
chr6	158399493	158399774	282	*	3	1.88419e-13	0.0281485	0.00450408	0.0118662	0.371688	0.206627	TULP4, AL360169.2
chr14	102043763	102044292	530	*	5	1.86375e-17	0.129072	0.0104643	0.0119134	-0.372375	-0.166065	DYNC1H1, AL118558.1
chr16	85521479	85521827	349	*	2	5.40709e-12	0.00731109	0.0312724	0.0119187	0.250253	0.222497	GSE1
chr19	49555713	49555906	194	*	3	5.47272e-19	0.0277478	0.0134794	0.0119219	0.450857	0.249388	NOSIP
chr17	19662730	19663348	619	*	3	6.53821e-15	0.142282	0.00144044	0.0119804	-0.335516	-0.105624	ALDH3A2
chr1	202959435	202959691	257	*	2	6.01625e-15	0.0935643	0.00379785	0.0119909	-0.207396	-0.133043
chr7	44159666	44159997	332	*	2	2.034e-14	0.0226543	0.00727511	0.012001	0.301339	0.0957093	GCK
chr19	51019902	51020992	1091	*	10	6.87648e-29	0.0800016	0.0166953	0.0120012	-0.351301	-0.148193	KLK10
chr15	93037544	93037615	72	*	2	3.42741e-13	0.00831785	0.0243981	0.0120511	-0.208069	-0.18239	RGMA
chr11	2142977	2143006	30	*	2	1.70653e-13	0.0145633	0.0109026	0.0120578	-0.367011	-0.316824	IGF2-AS, AC132217.2, INS-IGF2
chr22	27798992	27799535	544	*	3	9.53192e-17	0.0166484	0.00814771	0.0120605	0.334559	0.188642	MN1
chr12	4275584	4276592	1009	*	9	2.57239e-28	0.396965	0.000323923	0.0120795	-0.351317	-0.0217301	CCND2, AC008012.1, CCND2-AS1
chr14	71585934	71586643	710	*	7	4.91091e-25	0.00860089	0.0506628	0.0121021	0.449089	0.233557	SIPA1L1, AC004974.1
chr1	30816542	30816559	18	*	2	4.03359e-12	0.00690618	0.0381437	0.0121051	-0.21652	-0.168467
chr8	8561249	8561422	174	*	4	3.88013e-14	0.0118341	0.0329431	0.0121054	-0.309876	-0.21807	AC114550.3, AC114550.1
chr11	2460139	2461698	1560	*	23	6.71023e-50	0.636224	0.000972557	0.0121094	0.317719	0.0624852	KCNQ1
chr12	57219186	57219960	775	*	6	5.52639e-23	0.0804252	0.00709899	0.0121102	0.218698	0.0921264	NXPH4
chr1	43284279	43286513	2235	*	13	5.36897e-21	0.114409	0.00555526	0.0121174	0.274297	0.101387	C1orf210
chr5	54986503	54986630	128	*	3	5.79525e-19	0.00523823	0.0549221	0.0121331	0.237003	0.204002	ESM1
chr3	177592450	177592961	512	*	4	1.55308e-13	0.0219038	0.00808208	0.0121422	-0.320768	-0.189315	LINC00578
chr10	117136500	117136851	352	*	2	4.78395e-13	0.00685127	0.0397069	0.0121655	0.167863	0.138636	VAX1
chr6	136335990	136336340	351	*	4	3.13408e-16	0.00771992	0.0226013	0.0121658	-0.256099	-0.145872	AL023284.4
chr8	143461315	143461870	556	*	5	2.14026e-17	0.0657593	0.00756317	0.0121757	-0.31662	-0.169205	ZC3H3
chr1	154434533	154435001	469	*	5	5.96889e-18	0.0304344	0.0436253	0.0121965	0.208287	0.144784	IL6R
chr17	83063542	83063595	54	*	3	8.46338e-13	0.00878252	0.0214687	0.0122059	-0.372263	-0.238203
chr1	32242632	32242883	252	*	5	1.09213e-16	0.0907985	0.0196637	0.0122355	-0.331405	-0.182447	EIF3I
chr15	90957550	90957662	113	*	3	2.91408e-13	0.0395998	0.0170306	0.0122363	-0.291134	-0.145298	RCCD1
chr11	73950849	73950874	26	*	2	1.64503e-13	0.00694338	0.039137	0.0122448	-0.263195	-0.253196
chr4	103075820	103077339	1520	*	13	3.80638e-32	0.601207	4.46476e-06	0.0122472	-0.789818	-0.0665038	SLC9B2
chr8	98826220	98826432	213	*	4	1.55476e-13	0.087647	0.0176833	0.0122608	-0.289021	-0.159701	STK3
chr16	84594057	84595401	1345	*	7	2.28911e-15	0.00589583	0.0497326	0.0122646	-0.248421	0.0110308	AC092145.1, COTL1
chr11	65316502	65317141	640	*	5	8.83661e-16	0.0943969	0.00352537	0.0123223	-0.215354	-0.0683586	AP000944.5, CDC42EP2
chr13	94710574	94711116	543	*	4	4.80908e-18	0.0146683	0.0414973	0.0123595	0.309301	0.225678	SOX21-AS1, SOX21
chr13	24276538	24276564	27	*	2	7.77684e-12	0.00739957	0.0342516	0.0123727	0.207887	0.177527	AL359736.1, SPATA13
chr11	128842384	128843036	653	*	8	3.43721e-20	0.00795983	0.0533074	0.0124015	-0.308454	-0.171716	KCNJ1
chr9	134536390	134536803	414	*	3	4.12425e-12	0.0121258	0.0211094	0.0124026	-0.168431	-0.134653	AL669970.3
chr10	48466304	48466486	183	*	3	1.46124e-15	0.110892	0.00250819	0.0124027	-0.164735	-0.00392175	ARHGAP22
chr1	54851424	54851612	189	*	3	1.19183e-11	0.423202	0.00243035	0.012418	-0.329252	-0.152811	DHCR24
chr21	44994611	44994670	60	*	3	2.38502e-14	0.00782386	0.0396328	0.0124488	-0.279222	-0.230391	LINC00165
chr17	50198557	50198893	337	*	2	3.47468e-14	0.0742111	0.00425104	0.0124679	-0.3585	-0.21333	COL1A1
chr10	112949213	112949377	165	*	2	7.95406e-14	0.17382	0.00357401	0.0124723	-0.244997	-0.135956
chr2	133568445	133569341	897	*	10	1.42921e-23	0.598382	0.000534874	0.0124836	-0.430398	-0.12507	NCKAP5
chr17	54898794	54899193	400	*	3	7.28823e-15	0.0900697	0.0182	0.0125098	-0.279627	-0.188272
chr8	141417829	141418216	388	*	4	9.15194e-16	0.713533	0.000377112	0.0125402	0.256248	0.120942	PTP4A3
chr6	57173403	57173432	30	*	3	1.12795e-13	0.0131303	0.0114519	0.0125565	-0.533928	-0.34683	BAG2, ZNF451-AS1
chr4	17514531	17515970	1440	*	10	2.94262e-26	0.178852	0.0243692	0.0126039	0.340359	0.131143	CLRN2
chr3	52064605	52065544	940	*	6	1.24076e-18	0.0707109	0.00469932	0.0126251	-0.280689	-0.0570117
chr6	30573807	30573875	69	*	2	2.55738e-12	0.0129481	0.0138039	0.0126819	-0.239358	-0.180691	ABCF1
chr14	99319855	99319888	34	*	3	2.68926e-14	0.00888429	0.0307573	0.01271	-0.295338	-0.22518
chr19	18086888	18087042	155	*	3	2.21179e-12	0.0134538	0.0270992	0.0127136	-0.143631	-0.127916	IL12RB1
chr14	22448459	22449076	618	*	4	5.58824e-15	0.120307	0.0122778	0.0127399	-0.28938	-0.151472	AC244502.1
chr15	77568390	77569330	941	*	5	6.34769e-18	0.104207	0.00259247	0.0127517	-0.303021	-0.14355	AC046168.2
chr11	104969130	104969455	326	*	2	2.40621e-13	0.0104322	0.0190649	0.0127971	0.195435	0.152286	CASP4
chr5	1519014	1519149	136	*	2	1.91254e-13	0.00827596	0.029428	0.0128202	0.417211	0.355646	LPCAT1
chr9	16705154	16705213	60	*	2	2.18242e-12	0.00755068	0.0366046	0.012821	-0.233121	-0.205001	BNC2
chr8	102738770	102738777	8	*	2	7.57337e-12	0.00721113	0.0417187	0.0128421	-0.256943	-0.247196
chr17	17494657	17494949	293	*	3	2.3967e-12	0.0708677	0.00331315	0.0128459	-0.212106	-0.147229	RASD1
chr8	8702916	8703423	508	*	3	3.35828e-15	0.0183961	0.0172334	0.0129113	0.477969	0.299613	CLDN23
chr1	109628708	109629118	411	*	3	8.4697e-13	0.0756722	0.0247941	0.0129172	-0.263882	-0.174844	AMPD2, AL355310.2
chr17	8087386	8088222	837	*	7	4.31174e-20	0.293028	0.00182655	0.0129222	-0.358338	-0.126094	MIR4314, ALOX12B
chr2	42369079	42369407	329	*	3	1.17857e-12	0.0073973	0.0309871	0.0129236	-0.223618	-0.170263	COX7A2L
chr20	50992748	50993137	390	*	3	2.66864e-15	0.0439746	0.00348034	0.0129556	-0.344757	-0.0348347
chr6	168704359	168704770	412	*	3	2.99461e-14	0.0380503	0.0228825	0.0129587	0.263233	-0.0103271
chr19	18659915	18660516	602	*	4	5.02646e-14	0.00660255	0.0402548	0.0129593	-0.26727	-0.172884	KLHL26
chr19	10120889	10121034	146	*	3	2.18649e-14	0.00948476	0.0399521	0.0129724	-0.208497	-0.191857
chr21	35732942	35733090	149	*	3	1.41161e-12	0.00579828	0.050829	0.0129938	-0.303846	-0.252053	RUNX1, AF015720.1
chr2	95295264	95296342	1079	*	6	7.696e-19	0.0811993	0.0292768	0.0129973	-0.272878	-0.149871
chr1	86468641	86468752	112	*	3	1.61463e-12	0.0330629	0.0248052	0.0130101	-0.241243	-0.134145	CLCA1
chr12	9870076	9870492	417	*	3	1.29477e-12	0.0644936	0.0253977	0.0130136	-0.330134	-0.231749	CLEC2B
chr6	30205838	30206926	1089	*	8	1.3004e-25	0.615022	0.00373197	0.0130165	-0.362679	-0.0739624	TRIM26
chr5	58490180	58490621	442	*	5	9.86996e-16	0.0191719	0.020985	0.0130385	-0.331105	-0.175358
chr11	58926329	58926745	417	*	3	2.45559e-12	0.328898	0.00116324	0.0130398	-0.229036	-0.0653333	GLYATL1, AP001652.1
chr12	2690114	2692417	2304	*	15	6.75145e-34	0.00385028	0.0847648	0.0130401	0.23572	0.139741	CACNA1C, CACNA1C-AS1
chr22	46540740	46541460	721	*	6	7.56237e-18	0.100051	0.00437724	0.0130508	-0.266587	-0.0943668
chr12	130825839	130825871	33	*	2	1.36458e-11	0.0129613	0.0147352	0.0130934	0.316552	0.254505	STX2
chr12	56934744	56934859	116	*	2	2.65284e-12	0.00761728	0.0387208	0.0131245	-0.244705	-0.226141
chr11	124936611	124937004	394	*	3	5.95969e-15	0.110897	0.00205848	0.0131326	-0.251674	-0.132107
chr6	19692186	19692188	3	*	2	9.89701e-12	0.00740547	0.0421824	0.0131549	0.347221	0.332139	LNC-LBCS
chr2	218872669	218873503	835	*	2	9.27382e-16	0.0151803	0.0123572	0.0131726	0.31869	0.317584	WNT6
chr13	113454684	113455633	950	*	6	2.67198e-24	0.037325	0.0646482	0.013185	0.3194	0.215716
chr15	22918249	22918275	27	*	2	1.06135e-12	0.0421985	0.00573785	0.0131962	-0.289146	-0.188028	CYFIP1
chr1	53594309	53594540	232	*	4	8.07888e-15	0.400588	0.0105196	0.0132179	0.23829	0.113366	GLIS1
chr3	114317102	114317747	646	*	3	5.44497e-16	0.399785	0.00140253	0.0132185	-0.320984	-0.130341	ZBTB20, AC093010.2
chr2	239465744	239466269	526	*	2	1.4032e-12	0.0100481	0.0220554	0.0132417	-0.206897	-0.167187	AC023787.2
chr4	7050675	7051060	386	*	4	2.29453e-16	0.0422314	0.0101561	0.0132477	0.363542	0.244678	TADA2B
chr14	102215179	102215275	97	*	2	1.41848e-13	0.011287	0.0183551	0.013261	0.224521	0.215233	WDR20
chr3	150759934	150760711	778	*	4	5.98762e-14	0.062603	0.00377509	0.0132753	-0.314469	-0.171876	SIAH2
chr11	126327381	126327640	260	*	4	7.0979e-14	0.0377579	0.00437427	0.0132794	-0.258507	-0.14918	DCPS
chr17	81456112	81456622	511	*	2	1.4782e-14	0.00784771	0.0374345	0.0132972	0.233006	0.193423	BAHCC1
chr16	12545066	12545393	328	*	3	3.60997e-14	0.0621913	0.0220665	0.0133024	0.246926	0.181708	SNX29
chr15	41501682	41503276	1595	*	6	9.29195e-18	0.00678984	0.0758387	0.0133068	0.459085	0.320098	ITPKA
chr7	55188775	55189495	721	*	6	9.66213e-21	0.221135	0.0278101	0.013436	0.353602	0.140778	EGFR, EGFR-AS1
chr4	8475834	8476187	354	*	3	1.32381e-13	0.00753264	0.0347383	0.0134541	-0.208158	-0.172085	TRMT44
chr16	783189	783426	238	*	5	5.34102e-16	0.730601	0.00387896	0.0134792	-0.411003	-0.115038	MSLNL
chr3	4831323	4831748	426	*	5	6.13809e-17	0.00414381	0.0771098	0.0134949	-0.215308	-0.15183	ITPR1, AC018816.1
chr8	22057998	22058843	846	*	5	2.37397e-17	0.0482782	0.0150246	0.0135068	-0.273767	-0.142036	DMTN
chr3	101827238	101827641	404	*	4	3.90845e-14	0.102982	0.00137504	0.0135107	-0.470896	-0.221833	NXPE3
chr18	32769147	32769702	556	*	3	3.12882e-15	0.0692916	0.0190019	0.0135663	0.283682	0.159636	KLHL14
chr8	48048142	48048214	73	*	3	2.25968e-13	0.0113742	0.0377729	0.013569	0.250545	0.241352	UBE2V2
chr10	102116203	102116211	9	*	2	3.34576e-12	0.00791795	0.0398852	0.0136429	0.231713	0.202519	LDB1
chr1	207804250	207804522	273	*	2	2.7112e-12	0.00864431	0.0322152	0.013647	0.235988	0.226416	MIR29B2CHG
chr3	187196931	187197191	261	*	2	3.41583e-17	0.12607	0.00419222	0.0136571	-0.366737	-0.156793	AC007920.1
chr11	118910440	118912413	1974	*	14	2.70788e-38	0.375718	1.82109e-05	0.0136745	-0.30053	0.00925361	MIR4492, BCL9L
chr11	65225604	65225863	260	*	4	1.83712e-13	0.0151455	0.0324222	0.0136751	-0.490875	-0.33239	SLC22A20P
chr9	133701868	133702616	749	*	4	9.77002e-15	0.294172	0.000612668	0.013694	-0.235574	-0.0831449	SARDH
chr11	67302692	67304413	1722	*	15	4.53874e-41	0.118903	0.0631473	0.013709	0.683008	0.2799	SSH3
chr4	113978893	113979445	553	*	4	4.71603e-18	0.0418644	0.00804335	0.0137271	-0.216686	-0.0389895	ARSJ
chr6	41375471	41376091	621	*	5	1.39288e-19	0.0951148	0.021022	0.0137506	0.350166	0.203277
chr3	197300625	197300758	134	*	3	9.96404e-15	0.0208606	0.0207648	0.0137782	0.413938	0.243641	DLG1-AS1
chr12	114735153	114735200	48	*	2	2.83207e-13	0.00818243	0.0379181	0.0137847	-0.24741	-0.219122	AC026765.3, AC026765.4
chr8	37737392	37737844	453	*	5	1.22543e-17	0.318808	0.0316491	0.0138598	-0.419319	-0.202132	ERLIN2, AC138356.1
chr2	60555487	60556425	939	*	4	1.23888e-15	0.368794	0.000579842	0.0138753	-0.200832	-0.0380841
chr14	103132691	103133014	324	*	3	9.91941e-15	0.773881	0.0010423	0.0139309	0.295352	0.109713	TNFAIP2
chr5	132295060	132295916	857	*	9	3.49659e-24	0.349391	0.00265303	0.0140026	-0.259078	-0.0906425	SLC22A4, P4HA2
chr12	131775038	131775323	286	*	4	6.33657e-14	0.0696949	0.0222262	0.0140271	-0.381606	-0.197377	SFSWAP
chr1	209685985	209686004	20	*	2	1.07089e-11	0.0185574	0.0113007	0.0140353	-0.175056	-0.131131	HSD11B1-AS1
chr6	168717671	168717833	163	*	2	3.16446e-12	0.0083777	0.0384054	0.014091	0.308148	0.248395	AL136099.1
chr17	38538753	38538973	221	*	4	1.79265e-13	0.00950685	0.0534628	0.0141183	-0.265501	-0.174298	SRCIN1
chr4	147731282	147731697	416	*	4	9.6246e-16	0.0154026	0.0196743	0.0141406	-0.292607	-0.207583
chr8	35543794	35544389	596	*	4	1.64065e-15	0.0153878	0.0370694	0.0141794	-0.216556	-0.122679	UNC5D
chr11	30016738	30017565	828	*	14	4.32966e-41	0.718522	0.000103102	0.0142291	0.373239	0.170349	KCNA4
chr5	150648990	150649779	790	*	6	1.01908e-17	0.0152466	0.0181986	0.0142372	-0.244279	-0.149947	SYNPO
chr5	35939744	35939934	191	*	2	1.06174e-11	0.0149835	0.0146432	0.0142403	-0.288777	-0.222227	AC112204.2
chr8	98947201	98948152	952	*	6	1.74571e-22	0.00350538	0.0928921	0.0142926	0.272707	0.190872	OSR2
chr6	39431423	39431494	72	*	3	1.5531e-12	0.00684593	0.052451	0.0143269	-0.250229	-0.227804	KIF6
chr1	47443561	47446406	2846	*	15	2.05897e-28	0.141368	0.0200213	0.0143815	0.297005	0.150924
chr14	51333530	51333863	334	*	2	3.9255e-13	0.0294345	0.00808248	0.0144003	-0.3237	-0.212599	LINC00640
chr17	36885498	36885547	50	*	2	9.43987e-12	0.0178845	0.0123036	0.014404	0.17992	0.150082	LHX1-DT
chr7	151440389	151441208	820	*	7	1.17958e-21	0.0414557	0.0388409	0.0144576	-0.158515	-0.0758725	CRYGN
chr6	166494890	166495703	814	*	6	1.21086e-19	0.0110182	0.0583165	0.0144663	-0.229863	-0.157582	RPS6KA2
chr13	114027648	114028154	507	*	5	2.04549e-14	0.656806	0.000180713	0.0144763	-0.318978	-0.10113	RASA3
chr20	10633924	10634494	571	*	2	9.60473e-12	0.0341865	0.00741353	0.0145023	-0.382266	-0.266489	SLX4IP
chr6	125746891	125748076	1186	*	10	3.42478e-24	0.0589863	0.00994519	0.0145282	-0.299618	-0.189535	HEY2, AL365259.1
chr12	109110875	109111291	417	*	7	3.02669e-22	0.0402869	0.0472796	0.0145424	0.313791	0.186345	UNG, AC007637.1
chr17	31563790	31564543	754	*	6	9.83456e-16	0.143017	0.0201455	0.014566	-0.365959	-0.12774	RNU6ATAC7P
chr17	50028284	50028520	237	*	2	1.1983e-12	0.275362	0.00413736	0.0146056	-0.399014	-0.203882
chr20	45348782	45348929	148	*	4	9.52782e-14	0.0232473	0.0320757	0.0146426	-0.320702	-0.18207
chr13	19818265	19818840	576	*	6	8.35139e-20	0.0551524	0.0130331	0.0147582	0.241764	0.149359	ST6GALNAC4P1
chr4	48492703	48492813	111	*	2	1.29713e-12	0.0149984	0.0157539	0.0147674	0.283364	0.205934	ZAR1
chr6	34146542	34147484	943	*	5	2.71783e-23	0.379187	0.000395353	0.0148445	-0.34619	-0.0676479	GRM4
chr1	215081766	215082372	607	*	4	4.39966e-18	0.521158	0.0103828	0.0148511	0.4477	0.209207	KCNK2
chr17	789896	790147	252	*	4	3.94508e-14	0.00692153	0.0690271	0.0149226	-0.327099	-0.219076	MRM3, AC087392.4
chr11	70327249	70327405	157	*	3	2.2697e-15	0.00652453	0.0559567	0.0149237	0.227757	0.205241	PPFIA1, AP002336.2
chr1	207818591	207819202	612	*	5	8.1785e-20	0.144105	0.033081	0.0150385	-0.420949	-0.142211	MIR29B2CHG
chr2	2577512	2577784	273	*	5	3.70335e-15	0.0426946	0.03748	0.015047	-0.248481	-0.161962
chr2	240250977	240251151	175	*	2	3.83409e-12	0.0352765	0.00770153	0.0150573	-0.238354	-0.146299	AC124861.1
chr2	45167693	45168406	714	*	4	1.18811e-18	0.0313005	0.0299486	0.0150917	0.360053	0.235935	LINC01121
chr12	69688617	69689412	796	*	6	4.15115e-18	0.0790992	0.0219427	0.0150942	-0.261719	-0.139476	BEST3
chr3	111732425	111732768	344	*	3	7.65572e-13	0.00648918	0.062018	0.0151096	-0.239031	-0.206573	PLCXD2, PHLDB2
chr11	102607219	102607312	94	*	3	2.49692e-14	0.107925	0.00324221	0.0151297	-0.24738	-0.122944	AP000851.1, MMP20
chr17	62667474	62667773	300	*	2	4.25633e-14	0.133734	0.00470647	0.0151304	-0.306285	-0.136298	MRC2
chr17	77375122	77375681	560	*	4	2.38635e-18	0.114559	0.0337626	0.0151381	0.271849	0.141898	SEPTIN9, AC111182.1
chr12	67519616	67520034	419	*	5	2.43487e-16	0.0236576	0.0536155	0.0151456	-0.338506	-0.206283	LINC02408
chr3	3109994	3111231	1238	*	9	5.4097e-24	0.0754361	0.0543712	0.0151915	-0.277823	-0.15346	IL5RA
chr8	64576996	64579380	2385	*	19	2.60366e-44	0.0316053	0.0369632	0.0152431	0.417878	0.209661	AC090136.3
chr12	149188	149458	271	*	4	1.58333e-14	0.0129479	0.0384534	0.0153264	-0.369184	-0.258423	IQSEC3
chr12	119676297	119676797	501	*	2	6.08154e-13	0.0194902	0.0126602	0.0153272	-0.333927	-0.220388	PRKAB1
chr11	75490386	75491200	815	*	7	1.07754e-19	0.0580324	0.0567649	0.0153552	-0.181136	-0.121019	GDPD5
chr11	10729322	10729425	104	*	3	5.93955e-13	0.070195	0.0052073	0.0153566	0.366017	0.179832
chr11	1830413	1831019	607	*	4	4.09872e-17	0.0165807	0.0409354	0.0153771	-0.20648	-0.120371	SYT8
chr11	114237062	114237173	112	*	2	4.36786e-12	0.0105922	0.0297228	0.0153916	-0.221185	-0.208359	ZBTB16, AP002518.2
chr15	73924783	73926579	1797	*	13	1.04192e-22	0.677039	0.00715671	0.0155104	-0.345001	-0.0586908	LOXL1, LOXL1-AS1
chr8	102929389	102929408	20	*	2	1.15439e-11	0.0275369	0.00962877	0.0155768	0.190234	0.139857	MAILR
chr4	41692324	41693071	748	*	9	4.55508e-23	0.140585	0.0613502	0.0156767	-0.257096	-0.135011	LIMCH1, AC105389.2
chr6	158016623	158016722	100	*	3	9.12012e-13	0.189206	0.0104978	0.0157807	-0.300155	-0.148617	SYNJ2
chr3	50571167	50571462	296	*	3	3.01062e-13	0.0420565	0.0184977	0.0157813	0.156878	0.0978776	HEMK1
chr2	120018257	120018425	169	*	2	2.80864e-13	0.01113	0.0291352	0.015826	0.305057	0.285319	EPB41L5
chr1	110390625	110391144	520	*	3	2.38e-14	0.116862	0.0177029	0.0158562	-0.270551	-0.136674	LAMTOR5-AS1, SLC16A4
chr7	143392289	143392365	77	*	2	8.56891e-12	0.0128657	0.0228673	0.0158733	-0.194475	-0.185554	EPHA1
chr9	107121965	107122544	580	*	3	3.1273e-13	0.0126139	0.0235957	0.0158738	-0.257476	-0.0796928
chr7	134549038	134549076	39	*	4	6.02933e-14	0.0206301	0.0296227	0.0158825	-0.196864	-0.154655
chr17	77506790	77507186	397	*	5	1.72685e-15	0.210105	0.0225789	0.0159155	-0.247581	-0.146794
chr6	31714104	31714245	142	*	2	3.14941e-13	0.00937685	0.0432734	0.0159298	-0.187853	-0.152491	LY6G6F-LY6G6D
chr16	15518390	15518469	80	*	2	1.07354e-11	0.0145145	0.019407	0.0159653	0.215297	0.15532	BMERB1
chr12	93573201	93573934	734	*	5	3.91008e-18	0.0115062	0.032079	0.0160117	-0.399874	-0.250687	SOCS2
chr17	17813691	17815210	1520	*	12	4.75733e-29	0.237772	0.020746	0.0160223	-0.44667	-0.124006	SREBF1, MIR33B
chr7	157392263	157392707	445	*	4	1.22877e-13	0.18257	0.00112524	0.0160689	-0.274208	-0.0511077	DNAJB6
chr8	6623909	6624086	178	*	3	1.75001e-13	0.00695723	0.0619595	0.0160737	0.249013	0.2231	MCPH1, MCPH1-AS1
chr8	124999541	124999711	171	*	2	1.04921e-14	0.0134985	0.0219121	0.0160859	0.332686	0.269912	SQLE
chr2	166074292	166074562	271	*	2	3.2475e-13	0.185712	0.00484777	0.0161723	-0.333872	-0.185043	SCN1A-AS1, SCN1A
chr12	121792583	121793065	483	*	3	4.0005e-16	0.339179	0.0197956	0.0162916	0.20586	0.128875	RHOF
chr15	42050631	42051545	915	*	4	2.66265e-14	0.107406	0.0118068	0.0162977	-0.238067	-0.11124	PLA2G4E
chr2	69642829	69642857	29	*	2	1.07251e-11	0.0144457	0.0204581	0.0163018	0.556342	0.395896	AAK1
chr13	49218630	49219033	404	*	4	7.71787e-17	0.0122609	0.0568568	0.0163209	0.200762	0.159428
chr11	119314873	119314960	88	*	2	9.77867e-13	0.0137884	0.0220799	0.0163636	0.200745	0.184608	MCAM
chr11	15938055	15938963	909	*	8	5.87351e-20	0.240967	0.0271454	0.0163852	-0.368459	-0.15685
chr3	72262515	72262894	380	*	4	1.66168e-13	0.0405562	0.0188975	0.016409	-0.220786	-0.107098	LINC00877
chr9	137303100	137303437	338	*	4	3.5144e-16	0.00952853	0.0521374	0.0164239	-0.187284	-0.148683
chr16	89098544	89098891	348	*	3	5.86013e-13	0.0143235	0.0200774	0.016473	-0.294289	-0.185482	ACSF3
chr22	45977649	45978070	422	*	3	2.71061e-13	0.156101	0.0172339	0.0165611	-0.315483	-0.166202
chr1	205344446	205344784	339	*	3	8.91583e-13	0.242266	0.00189227	0.0166096	-0.303664	-0.133385	KLHDC8A
chr17	46833207	46833728	522	*	5	2.50802e-18	0.00968374	0.0498023	0.0166946	-0.293322	-0.142296	WNT9B
chr12	16609329	16610545	1217	*	8	7.4125e-23	0.185113	0.0380358	0.0167318	-0.454293	-0.212786	LMO3
chr3	25457178	25458356	1179	*	6	8.05139e-12	0.264178	0.0125245	0.0167643	-0.361599	-0.10097	RARB
chr2	162243119	162243528	410	*	4	2.77187e-14	0.06374	0.023879	0.0167858	-0.234588	-0.143663	FAP
chr14	21023309	21023483	175	*	2	2.96864e-12	0.10344	0.0056976	0.0168174	0.212188	0.125346	NDRG2, MIR6717
chr10	62803424	62803866	443	*	2	6.81858e-13	0.00961956	0.0488651	0.0168396	0.299656	0.295483	AC067751.1
chr9	136534427	136534732	306	*	3	6.02015e-15	0.00694393	0.067221	0.0168481	0.251752	0.206794	NOTCH1
chr8	718052	718236	185	*	4	6.04911e-13	0.849862	0.000399419	0.0169028	-0.671056	-0.151092	ERICH1
chr1	28517188	28517515	328	*	4	5.22141e-15	0.165967	0.00470608	0.0169146	-0.365949	-0.180587	RCC1
chr14	53615390	53615508	119	*	3	1.691e-15	0.0178066	0.018609	0.0169824	0.28474	0.204226	AL365295.1
chr5	11588858	11589726	869	*	7	3.09528e-20	0.00706114	0.0837546	0.0169916	-0.275037	-0.15207	CTNND2
chr6	2767597	2767882	286	*	3	9.89782e-13	0.0152756	0.0329189	0.0169969	-0.347359	-0.230979	WRNIP1
chr3	14378415	14378708	294	*	2	4.6758e-12	0.0905164	0.00600914	0.0170187	-0.182043	-0.115728
chr6	1620451	1620857	407	*	3	3.41234e-14	0.0553874	0.00490045	0.01702	0.255919	0.197264
chr1	42739933	42740365	433	*	5	4.47532e-19	0.162872	0.0129223	0.0170726	0.242952	0.118987	CLDN19
chr15	70320296	70320912	617	*	3	5.30182e-17	0.0663618	0.0046133	0.0171151	-0.408518	-0.160604
chr5	153489870	153490182	313	*	2	3.45475e-12	0.116279	0.00566178	0.017123	-0.256715	-0.15479	GRIA1
chr12	3489686	3491499	1814	*	12	1.31211e-32	0.131796	0.000875977	0.0172172	0.662406	0.234439	PRMT8, THCAT155
chr5	119451629	119452384	756	*	7	1.03233e-25	0.43387	0.000137966	0.0172864	0.491692	0.113294
chr10	49488295	49488353	59	*	3	3.83173e-14	0.00799485	0.0548028	0.0173091	0.387263	0.292333	ERCC6
chr6	109465874	109466442	569	*	6	1.01101e-16	0.946183	4.80556e-05	0.0173182	0.301724	0.0369596	MICAL1, ZBTB24
chr1	21592550	21592777	228	*	4	2.35827e-13	0.163448	0.0141746	0.0173426	-0.243881	-0.122609
chr5	57482810	57483421	612	*	7	1.14145e-19	0.189013	0.00230875	0.0174085	-0.352313	-0.0500462	AC025470.2, ACTBL2
chr5	180619900	180620406	507	*	4	5.06641e-14	0.179272	0.0070862	0.0174295	-0.40136	-0.184553	FLT4
chr1	32764807	32765780	974	*	10	3.49921e-24	0.00246682	0.124609	0.0174769	-0.391648	-0.200425	KIAA1522
chr8	6780601	6780658	58	*	2	6.0258e-12	0.0135003	0.0268137	0.0175085	-0.205743	-0.183684
chr9	126334124	126334540	417	*	3	2.16732e-13	0.00967499	0.0441508	0.0175507	-0.288399	0.0560897	MVB12B
chr21	42315171	42315394	224	*	3	9.13396e-16	0.0923297	0.0273325	0.0175705	-0.303211	-0.159945	TFF3
chr6	41560606	41561530	925	*	7	4.04406e-23	0.00647304	0.0624346	0.0176521	0.271996	0.204397	FOXP4
chr14	22515418	22516133	716	*	4	1.22857e-13	0.00843413	0.0493347	0.0176815	-0.313865	-0.235525	TRAJ28
chr17	54960953	54961553	601	*	4	1.72463e-14	0.0329973	0.0143579	0.0177724	-0.248574	0.0480686	TOM1L1, COX11
chr17	17751850	17752216	367	*	4	6.52512e-14	0.222567	0.0436369	0.0177806	-0.148909	-0.101772	RAI1
chr12	118359221	118360156	936	*	5	8.50033e-19	0.0243093	0.0364932	0.0179675	0.282853	0.114835	TAOK3
chr2	207239433	207239793	361	*	3	8.83471e-14	0.00758003	0.0670562	0.0179766	-0.222399	-0.180308	MYOSLID
chr11	61102487	61102496	10	*	2	8.04108e-12	0.0118081	0.0369257	0.0179843	-0.160732	-0.148047	CD5
chr12	6961153	6961568	416	*	3	2.04883e-12	0.00863415	0.0526039	0.0179867	-0.210053	-0.176038	PTPN6
chr4	75555694	75556088	395	*	5	3.13127e-15	0.162787	0.0115473	0.0179919	-0.32408	-0.157981	ODAPH
chr6	50840913	50841099	187	*	4	4.63426e-14	0.307147	0.0021334	0.018016	0.47382	0.190139	TFAP2B
chr3	127714286	127714622	337	*	3	1.36535e-13	0.0201251	0.0308379	0.0180789	0.286977	0.223122	MGLL
chr6	123637201	123638575	1375	*	7	2.00004e-15	0.0716173	0.01424	0.0181069	-0.322656	0.0993457	AL133257.1
chr16	80552584	80552707	124	*	3	1.18509e-11	0.0175816	0.0316216	0.0181161	-0.363956	-0.229569	AC105411.1
chr11	107712007	107712173	167	*	5	4.14488e-16	0.0397083	0.0269274	0.0181479	-0.405423	-0.235324	SLN
chr12	48813823	48814335	513	*	5	3.58854e-19	0.0240404	0.00846641	0.0181679	-0.180412	-0.128943	CACNB3
chr12	7019649	7019674	26	*	2	5.15115e-12	0.0333142	0.0107558	0.0181755	0.276098	0.192729	C1S
chr18	11857270	11857784	515	*	3	6.25711e-13	0.0207443	0.0142924	0.0181853	-0.28329	-0.192893	GNAL, AP005137.2
chr11	62404711	62405039	329	*	4	2.36807e-13	0.0260594	0.0235314	0.0182231	-0.176112	-0.127373
chr6	109060674	109060813	140	*	2	4.06724e-12	0.0297077	0.0118654	0.0182988	0.357158	0.292093	SESN1
chr10	104334861	104335591	731	*	4	1.74144e-18	0.0616413	0.0111965	0.0183125	0.298269	0.151561	ITPRIP
chr5	957395	959025	1631	*	10	1.2943e-17	0.0274424	0.0193892	0.0183154	-0.361072	-0.106706
chr4	41644275	41644654	380	*	4	1.76864e-13	0.00994007	0.0532532	0.0184076	-0.317979	-0.228625	LIMCH1
chr11	62709801	62710151	351	*	4	2.9062e-14	0.168342	0.00130085	0.0184136	-0.417144	-0.154751	BSCL2, HNRNPUL2-BSCL2
chr4	57109571	57110004	434	*	7	6.57117e-21	0.13776	0.0125593	0.0184321	-0.480326	-0.0691346	IGFBP7-AS1, IGFBP7
chr21	36702092	36703298	1207	*	6	4.31067e-20	0.021581	0.023387	0.0184526	0.22831	0.163582	SIM2
chr16	57999015	57999993	979	*	5	1.64595e-16	0.198754	0.0114229	0.0184568	-0.209386	-0.0858946	USB1, ZNF319
chr22	46773329	46774078	750	*	10	1.46598e-24	0.425212	0.0207327	0.0184718	-0.319014	-0.0953442	TBC1D22A
