## Supplementary Tables for "Switch-like methylation of functional pathways distinguishes COPD and idiopathic pulmonary fibrosis": Supplementary Table E3.xlsx (part 2 of 2)

### Sheet: Lung IPF (continued)
seqnames	ranges.start	ranges.end	ranges.width	strand	no.cpgs	min_smoothed_fdr	Stouffer	HMFDR	Fisher	maxdiff	meandiff	overlapping.genes
chr22	40176839	40177199	361	*	4	1.24578e-14	0.00962312	0.0455444	0.0185411	-0.277587	-0.197751	TNRC6B
chr2	241148467	241148888	422	*	3	1.83641e-13	0.00770207	0.0731977	0.0186022	-0.206436	-0.166355	PASK
chr11	1967527	1968668	1142	*	7	1.15931e-24	0.176354	0.00802044	0.018654	0.28936	0.126097	MRPL23
chr19	1102627	1102868	242	*	3	2.76173e-14	0.207574	0.0031726	0.0186575	-0.265512	-0.129528
chr17	35487871	35488794	924	*	7	1.3528e-25	0.0624483	0.0223415	0.0186664	0.407884	0.0879704	SLFN12L
chr12	111434482	111434922	441	*	5	8.92092e-15	0.0918531	0.041174	0.0187208	-0.333529	-0.148105	SH2B3
chr3	47910607	47911350	744	*	4	8.81207e-14	0.343485	0.0031058	0.0187305	-0.616735	-0.173192	MAP4
chr4	73868856	73869201	346	*	5	5.91886e-15	0.478357	0.000308935	0.0187751	-0.390425	-0.105935
chr11	12009718	12010601	884	*	6	9.76358e-21	0.436235	0.00911201	0.0188214	-0.267386	-0.0843426	DKK3
chr17	76709321	76709723	403	*	3	3.82703e-12	0.0114976	0.0502976	0.0188818	-0.181888	-0.146267	MXRA7
chr7	154986183	154986801	619	*	5	2.39543e-16	0.303753	0.000962803	0.0189103	0.355121	0.0824977	PAXIP1
chr5	110753208	110753931	724	*	3	2.86022e-12	0.00883553	0.061722	0.0189256	0.375928	0.176796	SLC25A46
chr7	108130345	108130954	610	*	6	1.35148e-16	0.211562	0.00126818	0.0189433	-0.386002	-0.099049	LAMB4
chr3	9248062	9248208	147	*	3	1.98044e-12	0.00912939	0.0632392	0.0189929	-0.235013	-0.175946	SRGAP3
chr6	151804725	151805305	581	*	7	5.92765e-19	0.458445	8.64855e-05	0.0190269	-0.495339	-0.0853817	ESR1
chr16	2329723	2330240	518	*	3	3.03429e-14	0.0146349	0.0250867	0.0190588	0.321808	0.218711	ABCA3
chr12	80935786	80935882	97	*	2	2.53955e-12	0.0217057	0.0171016	0.0190702	0.277465	0.259185	LIN7A, MIR618
chr3	10958114	10958218	105	*	3	5.85163e-12	0.00769655	0.0774962	0.0192133	-0.155951	-0.136595	AC027128.1
chr4	87649988	87650500	513	*	4	2.38261e-15	0.107556	0.0170882	0.0193066	-0.248067	-0.0737147	DMP1, AC093895.1
chr13	112837727	112838461	735	*	6	1.88305e-18	0.0765865	0.0328382	0.0193088	-0.426309	-0.191939	ATP11A
chr8	132964455	132964589	135	*	3	5.74304e-14	0.0373754	0.0243131	0.0193103	0.307819	0.234753	TG
chr6	41053107	41053421	315	*	4	6.8788e-14	0.0815524	0.0244771	0.0194434	-0.193307	-0.109928	APOBEC2, OARD1
chr17	19409710	19410215	506	*	5	1.35581e-15	0.0154575	0.0337267	0.019507	-0.356471	-0.169471
chr3	126057177	126057945	769	*	5	1.1285e-17	0.589318	0.0110836	0.0195127	-0.283183	-0.0840173	AC117422.1, SLC41A3
chr2	237858582	237859430	849	*	9	2.05057e-26	0.276701	0.00282272	0.0195169	-0.273215	-0.0939957	RAMP1
chr7	115676325	115676808	484	*	3	1.32195e-15	0.0139115	0.0279327	0.0195242	0.327547	0.266555	AC092590.1
chr4	110194638	110194658	21	*	2	9.27939e-12	0.0112712	0.0533119	0.0195385	0.214077	0.210384	ELOVL6
chr6	12585463	12586299	837	*	4	3.16888e-16	0.0785208	0.0203705	0.0195444	0.204621	0.105316
chr8	1863245	1863867	623	*	4	3.03533e-14	0.00757218	0.0678088	0.0195798	-0.199486	-0.163271	AC019257.8, ARHGEF10
chr10	70673398	70673461	64	*	2	1.21288e-12	0.0190087	0.021213	0.0196515	-0.174109	-0.150958	ADAMTS14
chr11	65386285	65386916	632	*	12	4.84314e-24	0.79918	0.000103529	0.0196594	-0.27132	-0.0851056	FRMD8
chr21	43728450	43729516	1067	*	10	6.16254e-24	0.199043	0.000259018	0.019687	-0.476009	-0.143991	PDXK
chr21	35720471	35721041	571	*	6	2.3517e-17	0.00906822	0.0718629	0.0197037	-0.282905	-0.192921	MIR802, RUNX1, AF015720.1
chr12	69589860	69590169	310	*	2	2.96557e-12	0.0278665	0.0143746	0.0198265	-0.166156	-0.00640453	CCT2
chr11	117502402	117502533	132	*	2	1.09004e-12	0.0218489	0.0183656	0.0198573	0.264466	0.221824	DSCAML1
chr5	180135117	180135619	503	*	4	3.99307e-13	0.329477	0.00108923	0.0198576	-0.240992	-0.0879566	RASGEF1C
chr12	5430421	5431535	1115	*	9	1.94225e-20	0.0927199	0.0346208	0.0198731	-0.262672	-0.155165
chr5	173720901	173721150	250	*	2	1.17368e-13	0.0172386	0.0248071	0.0198816	0.187086	0.134515	LINC01484
chr21	38499362	38499578	217	*	4	7.30571e-15	0.0429527	0.00711928	0.0199965	-0.245269	-0.137221	ERG
chr4	5892963	5893195	233	*	2	2.23542e-13	0.018308	0.0231555	0.0200116	0.670522	0.48581	CRMP1
chr6	48067499	48068248	750	*	2	5.40893e-12	0.0179796	0.023804	0.0200398	-0.263828	-0.214565	PTCHD4
chr17	1188120	1188993	874	*	5	2.79687e-19	0.182454	0.00998941	0.0200512	0.235913	0.117008	ABR
chr9	107919051	107919659	609	*	4	1.23228e-15	0.0304927	0.0507742	0.0200765	0.291459	0.219625
chr3	46987652	46987984	333	*	4	4.24877e-16	0.0155188	0.0225668	0.0200903	0.265446	0.188423	NBEAL2
chr1	2299161	2299483	323	*	5	1.39756e-14	0.0989348	0.0245093	0.0201209	-0.297122	-0.125241	SKI
chr1	1049002	1049047	46	*	2	6.89573e-12	0.0245669	0.0166789	0.020149	-0.347732	-0.242676	AGRN
chr17	81667605	81668042	438	*	4	2.10949e-15	0.0165869	0.0185989	0.0201612	-0.404779	-0.232469	CCDC137
chr6	148611400	148611550	151	*	3	2.87991e-13	0.0195125	0.0218422	0.0202104	0.362003	0.261729
chr14	45254149	45254166	18	*	2	1.83138e-13	0.0117594	0.0540042	0.0202678	0.424755	0.392146
chr21	43478715	43479258	544	*	3	8.02208e-15	0.00882522	0.0716368	0.0202796	0.174181	0.159635	LINC00313
chr20	57263085	57264231	1147	*	5	9.54923e-19	0.0287371	0.0131284	0.0202917	0.248108	-0.0500256	BMP7
chr22	30564869	30565169	301	*	4	7.27733e-14	0.500994	0.0112044	0.0202978	-0.197883	-0.0895	GAL3ST1
chr1	210252454	210252729	276	*	3	4.25477e-13	0.220054	0.0046758	0.0203941	-0.311183	-0.124142
chr8	134804751	134805855	1105	*	5	6.83048e-17	0.0048816	0.113234	0.0203997	0.280722	0.236238	MIR30D
chr6	28921904	28922291	388	*	4	3.1247e-15	0.114289	0.0194479	0.0204105	-0.301918	-0.15683	TRIM27
chr2	161178780	161179068	289	*	3	5.77403e-13	0.0130294	0.0382827	0.0204203	0.3283	0.297376	TANK
chr20	43944892	43945269	378	*	3	1.03669e-14	0.111273	0.0239863	0.0204569	-0.264135	-0.147826	TOX2
chr3	171811146	171811299	154	*	3	1.91665e-13	0.0735702	0.0257677	0.0204769	0.316972	0.207179
chr8	130079682	130079885	204	*	4	1.54439e-14	0.0103123	0.0526109	0.0205202	-0.286687	-0.237759	ASAP1
chr14	73714331	73714848	518	*	5	3.31399e-16	0.410924	0.00100007	0.0205304	-0.394032	-0.105462	PNMA1
chr7	13992196	13992739	544	*	3	4.29076e-16	0.0290263	0.0237423	0.0206133	0.332634	0.230917
chr6	2960922	2961622	701	*	5	4.81201e-16	0.0891611	0.00338122	0.0206513	-0.40689	-0.183067	SERPINB6
chr13	97953602	97953852	251	*	4	6.38991e-13	0.01725	0.0472758	0.0206868	-0.198472	-0.14487	IPO5
chr6	119149158	119149223	66	*	2	4.51506e-12	0.015801	0.0312546	0.0207202	-0.299312	-0.213692	AL137009.1, FAM184A
chr3	50271643	50271771	129	*	2	6.50189e-13	0.0125826	0.049624	0.020798	0.193895	0.178994	SEMA3B
chr5	53110735	53110738	4	*	2	8.76223e-15	0.0121887	0.053878	0.0208215	0.255222	0.241898	AC008966.1
chr16	48355034	48355526	493	*	5	1.18278e-14	0.184784	0.0182806	0.0209216	-0.270079	-0.128285	LONP2
chr17	9162132	9163011	880	*	5	6.29669e-16	0.0110242	0.0636346	0.0209706	-0.457163	-0.212668	NTN1
chr10	475762	475889	128	*	4	2.29909e-12	0.0639929	0.0310572	0.0210151	-0.301423	-0.182179	DIP2C
chr19	41882233	41882314	82	*	3	5.71139e-13	0.284289	0.00283661	0.0211791	0.268153	0.13503
chr8	127218857	127219769	913	*	5	2.60651e-16	0.048722	0.0382274	0.0212022	0.292983	0.183521	PCAT1, CASC19
chr12	108633854	108634833	980	*	7	1.08537e-18	0.227191	0.0315939	0.0212044	-0.146447	-0.0635707	AC007569.1, SELPLG
chr6	1601133	1601566	434	*	3	5.25689e-13	0.0395353	0.0402487	0.0212254	0.272566	0.185966
chr2	66578233	66578806	574	*	4	3.70766e-16	0.0258079	0.0225495	0.0212844	0.460795	0.302536	LINC01798
chr14	60637313	60638248	936	*	6	4.58009e-21	0.0292053	0.0527331	0.0213601	0.427647	0.13413
chr11	121459638	121459691	54	*	3	9.68673e-12	0.0159432	0.0313456	0.021372	-0.350201	-0.226021	SORL1
chr8	11558809	11558855	47	*	2	8.85025e-13	0.0124415	0.0559584	0.0213952	-0.245927	-0.208051	BLK, AC022239.1
chr17	81398441	81398727	287	*	4	9.86354e-18	0.00778659	0.0852943	0.0214153	0.381809	0.267267	BAHCC1
chr14	51859028	51860714	1687	*	11	7.6781e-16	0.150209	0.0100046	0.0215076	-0.33079	-0.0924752	GNG2
chr9	127938586	127938796	211	*	5	8.43092e-15	0.279093	0.0135973	0.0215256	-0.319733	-0.139872	AL157935.1
chr1	38004867	38004992	126	*	4	5.84959e-15	0.0322627	0.0120234	0.0215331	-0.443189	-0.231899	FHL3
chr14	103848807	103848885	79	*	3	1.77636e-12	0.255653	0.0135543	0.0215507	-0.15089	-0.0755927	LINC00637
chr12	98292586	98292727	142	*	3	6.16566e-13	0.0403068	0.0168688	0.0215708	0.237138	0.101333
chr8	143593882	143594035	154	*	3	4.14095e-15	0.0109437	0.0542253	0.0216155	0.315054	0.25406	EEF1D
chr10	624846	625687	842	*	7	4.93275e-19	0.038158	0.0194856	0.0216878	-0.279701	-0.159183	DIP2C
chr16	75208015	75208215	201	*	3	2.05635e-12	0.0239719	0.0301303	0.0216924	-0.250399	-0.150214
chr16	62596145	62596699	555	*	5	1.81676e-15	0.0145572	0.0569898	0.0218835	-0.361042	-0.224446	AC009110.1
chr1	205356659	205357512	854	*	10	5.23559e-23	0.392411	0.00392968	0.0219276	-0.28964	-0.087905	KLHDC8A
chr11	78063820	78063997	178	*	3	2.42209e-12	0.0357063	0.0116954	0.0219722	-0.159605	-0.135921	THRSP, NDUFC2-KCTD14
chr11	68842717	68843791	1075	*	8	3.20933e-22	0.520178	0.00201667	0.0220321	-0.504652	-0.172394	CPT1A
chr14	90621131	90621241	111	*	3	1.01243e-12	0.0107944	0.058052	0.0220386	-0.247672	-0.214596	TTC7B
chr6	89565072	89565641	570	*	5	2.77217e-14	0.0947689	0.0476567	0.0220547	-0.294499	-0.128736	ANKRD6, AL159174.1
chr12	68452004	68452154	151	*	3	2.50447e-12	0.083319	0.0195224	0.0220736	0.555234	0.283103
chr15	67059254	67059731	478	*	5	2.65993e-14	0.0266711	0.0537814	0.0221353	-0.208905	-0.113705	AC087482.1
chr17	3558443	3559143	701	*	4	8.30577e-16	0.0229242	0.0249995	0.0221715	-0.256145	-0.172485
chr12	52232112	52232642	531	*	4	2.30857e-14	0.162539	0.00328207	0.0222214	-0.273977	-0.112005	KRT7
chr5	157267842	157268540	699	*	5	2.14633e-15	0.375901	0.000889059	0.0222513	-0.401902	-0.124455	CYFIP2
chr4	53592078	53592841	764	*	5	6.07781e-18	0.339753	0.000746442	0.0222742	-0.457643	-0.136734	AC058822.1, LNX1
chr19	48694595	48694704	110	*	3	4.98088e-12	0.246207	0.00792072	0.0223025	-0.277083	-0.140416
chr22	49958735	49959263	529	*	3	3.59947e-15	0.0456585	0.00923428	0.0223786	0.248566	0.134009
chr1	911256	911361	106	*	2	1.05001e-11	0.0409623	0.0130172	0.0224138	-0.13625	-0.111595	AL645608.6
chr11	61892662	61892717	56	*	3	7.7061e-16	0.0167609	0.0517373	0.0225139	-0.269097	-0.197238
chr12	94276914	94277440	527	*	2	6.25711e-13	0.0154906	0.0406616	0.0226278	-0.248852	-0.233102	PLXNC1, AC073655.1
chr2	168901107	168901269	163	*	3	1.38837e-13	0.00934449	0.0823962	0.0226477	-0.241734	-0.210002	SPC25
chr14	60511137	60512133	997	*	6	1.31882e-19	0.0839322	0.00665624	0.0226799	0.361009	0.200268	SIX6, C14orf39
chr20	37383017	37383612	596	*	4	1.54129e-13	0.0286248	0.0510175	0.0227626	-0.223664	-0.152653	SRC
chr8	134478450	134478996	547	*	8	6.90842e-20	0.158314	0.00617912	0.0227882	-0.524028	-0.186557	ZFAT
chr15	65115548	65115898	351	*	3	3.85518e-13	0.0242521	0.0285619	0.022789	-0.233226	0.0207638
chr17	83011638	83013015	1378	*	10	4.24883e-20	0.0686596	0.0203429	0.0227997	-0.273293	-0.146332	B3GNTL1
chr22	36768009	36768604	596	*	6	6.25179e-20	0.57189	0.00040119	0.022821	0.392936	0.127028	Z80897.1, IFT27
chr14	103704152	103705886	1735	*	9	1.91617e-22	0.0108467	0.0343577	0.0228602	0.255466	0.150548	KLC1, XRCC3
chr18	64098786	64098851	66	*	2	2.20585e-12	0.0134842	0.0568179	0.0228652	-0.322753	-0.276618	LINC01924, LINC00305
chr4	55947731	55948129	399	*	4	1.24729e-15	0.0151143	0.0588373	0.0229833	-0.297845	-0.226895	AC110611.2
chr3	52843031	52843749	719	*	6	8.25852e-17	0.272758	0.0306807	0.023018	-0.23825	-0.126575	STIMATE-MUSTN1, STIMATE
chr19	38952643	38953028	386	*	4	6.53285e-15	0.0403913	0.0155354	0.0230537	0.245871	0.164311	FBXO17
chr1	9239710	9239919	210	*	3	1.03863e-12	0.0171394	0.0297877	0.0230541	-0.230908	-0.180508	H6PD
chr6	46922482	46923204	723	*	4	1.01561e-16	0.122573	0.0171706	0.0230844	0.319285	0.175296	ADGRF5
chr1	174964340	174964794	455	*	4	1.34291e-12	0.0194732	0.040653	0.0231848	-0.271365	-0.191969	RABGAP1L
chr11	16610763	16612607	1845	*	8	3.60023e-19	0.0067229	0.104116	0.0232784	0.217583	0.175452	SOX6
chr19	35902161	35902441	281	*	5	1.56445e-14	0.467633	0.0136174	0.0233583	-0.156974	-0.0526476	NFKBID, AD000864.1
chr20	18510839	18510900	62	*	3	3.42226e-13	0.0494769	0.0398868	0.0234438	0.21891	0.158363	SEC23B
chr16	71810198	71810346	149	*	2	1.98933e-13	0.0306446	0.0178337	0.0234939	0.320411	0.23726
chr8	95073020	95074365	1346	*	8	1.06442e-18	0.0420717	0.0488335	0.0235103	0.419552	0.182907	NDUFAF6, MIR3150BHG, AC068189.1
chr10	131726052	131726449	398	*	3	2.79944e-15	0.0240437	0.049125	0.0235268	0.347956	0.297155
chr17	1754970	1755001	32	*	2	2.3665e-13	0.0144947	0.0530901	0.0236409	-0.507148	-0.342936	SERPINF2
chr14	70783546	70783872	327	*	5	7.44006e-16	0.0915943	0.00252642	0.0236917	-0.288235	-0.0199783	MAP3K9
chr10	120980892	120981641	750	*	5	1.18504e-17	0.0866645	0.0414496	0.0237103	0.310275	0.168247
chr2	21043627	21044985	1359	*	14	2.00165e-36	0.262961	0.0460909	0.0237621	0.35685	0.129958	APOB
chr10	130485924	130486128	205	*	4	1.00081e-14	0.2113	0.0207838	0.0237857	0.392788	0.173381
chr18	77133465	77134078	614	*	4	4.83804e-17	0.0150433	0.0554701	0.0238738	0.23183	0.168038	MBP
chr11	846883	847071	189	*	3	6.75007e-13	0.0605048	0.00770508	0.0239417	-0.245383	-0.13246	TSPAN4
chr10	22333193	22334980	1788	*	10	4.74563e-27	0.0780007	0.0631526	0.0239453	0.309698	0.164524
chr4	13543007	13543364	358	*	2	1.33569e-13	0.0160739	0.0441943	0.0239486	0.157497	0.148069	NKX3-2
chr7	5494780	5496302	1523	*	15	5.96515e-31	0.597672	0.0118315	0.0239592	-0.261947	-0.0681074	FBXL18, MIR589
chr17	35931213	35931398	186	*	2	7.77907e-13	0.574148	0.00722577	0.0239704	-0.197253	-0.0929434
chr12	684606	684669	64	*	2	5.47787e-12	0.021472	0.0277125	0.0239986	-0.202098	-0.161167
chr1	47984222	47984545	324	*	3	4.74681e-12	0.0101825	0.080508	0.024001	-0.172978	-0.155046	TRABD2B
chr7	70792939	70793023	85	*	3	6.74015e-12	0.0513385	0.0295269	0.0240306	-0.252024	-0.110803	AUTS2
chr1	156281488	156281664	177	*	3	2.16072e-12	0.249858	0.00760401	0.024179	-0.409776	-0.172275	SMG5
chr6	101402663	101403477	815	*	4	2.71838e-17	0.00996006	0.0810963	0.0242112	0.348406	0.249168	GRIK2
chr7	27611238	27611496	259	*	4	2.15722e-12	0.0196511	0.0444493	0.0242144	-0.291604	-0.203432	HIBADH
chr2	73270945	73271044	100	*	2	2.98469e-12	0.0142549	0.0605904	0.0243323	0.107091	0.105853	FBXO41
chr12	68933457	68934166	710	*	6	1.63272e-18	0.0356749	0.0581341	0.0244522	-0.218505	-0.063395	CPM
chr16	85847307	85848300	994	*	5	1.01022e-17	0.0287591	0.0662235	0.0245121	-0.225826	-0.100419	AC018695.8
chr9	128723936	128725147	1212	*	13	1.06397e-27	0.923593	0.0016804	0.0245991	-0.499436	-0.0873687	AL441992.1, ZDHHC12
chr1	6491644	6492342	699	*	7	1.8319e-21	0.0241356	0.0463277	0.0246219	-0.28677	-0.145282	PLEKHG5
chr12	108538154	108538991	838	*	3	3.78426e-15	0.0895404	0.00609148	0.0246768	-0.351007	-0.057439	AC008119.1, SART3
chr18	3411488	3411744	257	*	3	1.84662e-14	0.499346	0.003118	0.0246858	-0.208929	-0.0858995	TGIF1
chr8	18387714	18387776	63	*	2	6.47214e-13	0.0149766	0.0567275	0.0247507	0.177884	0.146866	AC025062.3, AC025062.2
chr1	1208370	1209277	908	*	6	1.85302e-17	0.041922	0.0464485	0.0247942	-0.199514	-0.114994
chr11	68371393	68371764	372	*	4	8.64534e-14	0.0171294	0.0374668	0.0248126	-0.434858	-0.278911	LRP5
chr1	205421808	205422752	945	*	6	5.269e-17	0.410419	0.0160624	0.0248352	-0.268452	-0.0689158	LEMD1
chr9	95552957	95553533	577	*	5	1.12283e-17	0.0170828	0.0497972	0.0248413	0.195748	0.133812
chr5	149428892	149429157	266	*	3	1.8723e-14	0.194438	0.00363809	0.024877	-0.242182	-0.123614	CARMN, MIR143
chr17	7026434	7027027	594	*	4	1.2727e-15	0.0589072	0.0172759	0.0248898	0.656049	0.291033	BCL6B
chr10	119412570	119413569	1000	*	5	3.59386e-18	0.14154	0.0144166	0.0248988	0.177284	0.123379	GRK5
chr4	80268009	80268772	764	*	6	5.06002e-19	0.0146843	0.0629937	0.0250164	0.43748	0.253947	FGF5
chr7	513552	514172	621	*	6	3.57752e-17	0.271826	0.0310488	0.0250297	-0.283876	-0.112543	PDGFA
chr4	52076830	52077080	251	*	4	1.36028e-15	0.00784609	0.106629	0.0250695	0.29638	0.22872	SPATA18
chr11	60925451	60925968	518	*	5	8.28332e-16	0.0423545	0.0150592	0.0250814	-0.132085	-0.0934543	TMEM132A
chr13	112647321	112647467	147	*	4	1.09064e-11	0.211406	0.0242989	0.0251823	-0.193394	-0.109678	ATP11AUN
chr16	49638532	49638775	244	*	3	3.75755e-13	0.120393	0.0129207	0.0251912	0.318438	0.146389	ZNF423
chr2	33133991	33134482	492	*	9	1.31681e-21	0.962829	0.00014076	0.0252042	-0.32138	-0.0772555	LTBP1
chr1	3494419	3494483	65	*	2	9.29347e-12	0.0239977	0.0269052	0.0253366	-0.194973	-0.134079	MEGF6
chr16	2044600	2044698	99	*	3	3.93915e-14	0.0844047	0.0401377	0.0255277	0.120527	0.0844142	NTHL1
chr11	533456	534631	1176	*	10	5.10469e-21	0.340912	0.000136567	0.0255369	-0.446561	-0.112853	HRAS
chr8	15236176	15236977	802	*	5	2.30874e-17	0.0160125	0.0568158	0.0255427	0.238117	0.192102	SGCZ
chr1	155979220	155980047	828	*	4	2.92381e-18	0.0684724	0.0529125	0.0255677	0.22233	0.147461	AL355388.1, ARHGEF2
chr2	3276993	3277758	766	*	5	5.62052e-14	0.453312	0.00859406	0.0256261	-0.37843	-0.168241	EIPR1
chr15	101063879	101064256	378	*	5	1.03228e-14	0.0487487	0.0217495	0.0257301	-0.245635	-0.1221	LRRK1, AC090907.2, AC090907.3
chr13	112889810	112890343	534	*	3	6.29999e-15	0.0155296	0.0595543	0.0257454	0.326541	0.212468
chr19	17468529	17468749	221	*	3	6.42175e-14	0.0486467	0.0106947	0.0257927	0.260999	0.136629
chr20	32190566	32190824	259	*	3	4.38976e-12	0.0277289	0.0306618	0.0258165	-0.289663	-0.191426
chr21	7825513	7826375	863	*	6	3.0791e-19	0.0493559	0.0302302	0.0258399	0.361708	0.164424	KCNE1B, CU633980.1
chr3	135965093	135965392	300	*	5	3.1902e-16	0.196758	0.00130282	0.0259705	-0.236694	0.0440602
chr6	32326482	32326799	318	*	4	1.43923e-13	0.192152	0.00283545	0.0259921	-0.312005	-0.0409141	TSBP1-AS1, TSBP1
chr6	169162631	169163369	739	*	6	7.30884e-18	0.0218855	0.095546	0.0260163	-0.269873	-0.185095	LINC01615
chr14	87994686	87995144	459	*	4	3.72398e-16	0.0670113	0.012319	0.0260329	0.339165	0.202872
chr12	125149506	125150006	501	*	5	8.51431e-16	0.100121	0.0651846	0.0260748	-0.263811	-0.0988338
chr11	125166191	125166523	333	*	3	3.76453e-15	0.0201719	0.0561232	0.0261556	0.34462	0.272946	PKNOX2
chr3	126288481	126288719	239	*	3	6.46853e-13	0.0425003	0.0265459	0.0262085	-0.271933	-0.199701	AC016924.1, AC063919.1
chr6	168381860	168382752	893	*	5	5.59716e-17	0.731393	0.00221326	0.0262153	0.329834	0.108793
chr1	15343955	15344125	171	*	4	1.84852e-16	0.043171	0.0131836	0.0264142	0.225587	0.154234	FHAD1
chr1	197913338	197913705	368	*	2	6.86775e-14	0.0242068	0.0291132	0.0264373	0.329566	0.285937	LHX9
chr17	1727383	1728277	895	*	7	4.2679e-18	0.518559	0.0041402	0.0264603	-0.355391	-0.0508155	WDR81, AC130343.1
chr16	1654677	1655336	660	*	3	1.83729e-15	0.506161	0.00331774	0.0264872	-0.409971	-0.165459	CRAMP1, AL031708.1
chr22	35648098	35648186	89	*	4	4.41296e-13	0.0177503	0.035243	0.0266163	-0.250644	-0.179777
chr17	44558409	44558420	12	*	2	2.79751e-13	0.0162349	0.0589981	0.0266323	0.153856	0.145399	FZD2
chr13	36675288	36676057	770	*	5	4.74513e-17	0.015323	0.087134	0.0268581	0.339186	0.244114	SERTM1
chr2	60536123	60536965	843	*	7	3.72757e-17	0.285083	0.0354575	0.0269191	-0.277561	-0.1221	BCL11A
chr16	89712251	89712505	255	*	2	1.13818e-14	0.0165733	0.058183	0.0269244	-0.159239	-0.138493	VPS9D1-AS1, VPS9D1
chr16	27226334	27226676	343	*	3	1.46904e-12	0.0118063	0.0830165	0.0269251	-0.283087	-0.192426	NSMCE1
chr13	30373965	30374578	614	*	4	3.06871e-13	0.0135311	0.0599475	0.026958	-0.145668	-0.117714	LINC00426
chr10	11463056	11463706	651	*	4	4.53264e-15	0.026237	0.0495762	0.0269947	-0.306038	-0.194995	USP6NL
chr19	2064854	2065374	521	*	4	1.05314e-13	0.0225369	0.0589758	0.0270084	-0.134243	-0.111325
chr8	15539201	15540221	1021	*	8	3.48017e-23	0.563746	0.000222539	0.0272045	-0.373142	0.0289489	TUSC3
chr2	3282195	3282863	669	*	5	1.17566e-13	0.0439083	0.0235523	0.0272569	-0.392256	-0.200161	EIPR1
chr3	69865212	69866297	1086	*	8	1.01034e-17	0.0336388	0.0258486	0.0272868	-0.259286	-0.128826	MITF
chr2	176071362	176072079	718	*	6	1.13773e-19	0.3234	0.00407755	0.0273577	0.386318	0.186084
chr22	41560435	41561438	1004	*	7	2.19248e-17	0.0137785	0.113228	0.0273756	-0.21683	-0.134148	CSDC2, AL023553.1
chr8	564735	564820	86	*	3	3.41396e-12	0.0220882	0.0311834	0.0274642	0.245484	0.165608
chr11	73215917	73216252	336	*	4	1.66927e-13	0.0090962	0.104125	0.0274728	-0.265607	-0.248118
chr10	131979937	131980229	293	*	5	5.68284e-15	0.031511	0.0553626	0.0274983	-0.407466	-0.217784	BNIP3
chr4	1502753	1502926	174	*	3	8.60813e-15	0.0150997	0.0714681	0.0275347	0.429456	0.268777
chr12	54384965	54385582	618	*	5	8.55533e-16	0.0572705	0.0458069	0.0276145	-0.190334	-0.108024	AC079313.2, AC079313.1, ZNF385A
chr13	24161955	24162429	475	*	5	3.54253e-14	0.0435569	0.0178994	0.0276364	-0.313351	-0.162704	AL359736.1, SPATA13, MIR2276
chr17	50551035	50551211	177	*	3	6.29658e-13	0.0641096	0.0136508	0.0277016	0.153009	0.107099	SPATA20
chr10	3104548	3104863	316	*	4	3.14226e-13	0.0212954	0.0537605	0.0278114	-0.267751	-0.197161	PFKP
chr10	133022795	133022947	153	*	4	4.01289e-12	0.0542641	0.0483389	0.0278174	-0.408394	-0.187775
chr8	8324486	8325230	745	*	5	3.55696e-15	0.0205492	0.0847125	0.0278977	-0.231525	-0.175127	PRAG1
chr6	31973583	31973851	269	*	3	5.46362e-19	0.047792	0.0122658	0.0279528	0.352029	0.248775	STK19
chr17	18246009	18247186	1178	*	6	3.91992e-14	0.311681	0.00242138	0.027979	-0.25764	-0.0207543	FLII
chr3	50246271	50246969	699	*	7	1.26736e-18	0.613693	0.000261837	0.0280407	-0.389465	-0.0687012	GNAI2
chr12	105330034	105330361	328	*	5	1.03802e-15	0.02639	0.0153035	0.0280619	-0.482842	-0.220674	C12orf75
chr16	57645822	57646827	1006	*	5	1.11923e-14	0.064978	0.0372345	0.0281344	-0.219765	-0.113649	ADGRG1
chr4	16626892	16627608	717	*	5	7.85735e-15	0.0831217	0.0243174	0.0282163	-0.209919	-0.143035	LDB2
chr2	112784513	112784815	303	*	6	7.36262e-16	0.046626	0.0354673	0.0282193	-0.264841	-0.139026
chr5	135534815	135535286	472	*	3	1.23284e-17	0.0441182	0.0492939	0.0283076	0.26065	0.199411	NEUROG1
chr2	207134319	207134699	381	*	3	6.13801e-16	0.0149354	0.0743578	0.0284136	0.277499	0.2347	KLF7
chr12	94282592	94283163	572	*	6	1.39993e-19	0.0421305	0.00852235	0.0284278	0.201128	0.144641	PLXNC1, AC073655.2
chr11	73263014	73263109	96	*	3	7.63688e-12	0.0227257	0.0579571	0.0284619	-0.255661	-0.168422
chr14	45082870	45082885	16	*	2	6.61096e-12	0.0211646	0.0420783	0.0284664	0.227573	0.202446
chr7	155483741	155484184	444	*	4	3.67834e-14	0.0701798	0.0414033	0.0285128	-0.152378	-0.0831882	CNPY1, AC009403.2
chr16	67993864	67994036	173	*	3	1.09468e-12	0.212035	0.0068319	0.0285229	0.315432	0.154577	DUS2, DPEP2
chr1	23980148	23981044	897	*	14	1.46834e-31	0.730627	0.00136705	0.0285459	-0.442718	-0.0875543	SRSF10
chr12	30735082	30735452	371	*	4	2.35403e-14	0.136707	0.00407633	0.0286819	0.413267	0.17088	CAPRIN2
chr10	102869053	102869655	603	*	12	9.71513e-27	0.875499	0.00202875	0.0287532	-0.335702	-0.0832559	BORCS7-ASMT, AS3MT
chr21	34524694	34526195	1502	*	8	7.44665e-26	0.159939	0.0344486	0.0288013	0.295502	0.148416	RCAN1
chr7	152132123	152132448	326	*	4	2.96718e-14	0.0500174	0.0445183	0.0288725	-0.238037	-0.168284
chr17	73552420	73552721	302	*	4	3.29303e-15	0.0128234	0.0902906	0.0288955	0.278514	0.208221	SDK2
chr17	43758892	43759194	303	*	4	5.50153e-13	0.0128757	0.0837062	0.0289427	-0.201263	-0.174102
chr4	76011745	76011963	219	*	3	5.17147e-13	0.0529647	0.0311822	0.0289619	-0.225266	-0.166088	ART3
chr20	31845134	31845869	736	*	6	1.25965e-16	0.265107	0.0146976	0.0289778	-0.147892	-0.076747	FOXS1
chr7	95395881	95398438	2558	*	26	5.19229e-53	0.567023	0.00837729	0.028994	0.480264	0.165454	PON3
chr16	69838296	69839212	917	*	6	2.90511e-19	0.0248793	0.044511	0.0290319	0.188829	0.144637	WWP2
chr3	15498963	15499465	503	*	5	8.68778e-14	0.545597	0.000570774	0.0291165	-0.365433	-0.136656	COLQ
chr1	23826088	23826283	196	*	4	5.25275e-14	0.102434	0.0461664	0.0291591	-0.316587	-0.201982	HMGCL
chr4	8306944	8307477	534	*	3	1.25851e-13	0.369267	0.00353749	0.0291871	0.32792	0.133011	HTRA3
chr6	169289796	169290175	380	*	3	3.77748e-14	0.0359979	0.0241796	0.0292754	-0.257813	-0.179465
chr11	69639213	69640962	1750	*	28	9.2449e-57	0.891117	1.73878e-05	0.0293244	-0.474977	-0.108264
chr15	69045794	69045933	140	*	2	2.48626e-12	0.0181649	0.0616411	0.0293802	-0.189414	-0.171561	NOX5
chr19	17376966	17377775	810	*	10	3.93158e-25	0.0452494	0.0218901	0.0294521	0.513101	0.139734	PLVAP
chr14	50396955	50398475	1521	*	12	4.5317e-33	0.105301	0.108173	0.0295655	0.285552	0.138683	AL359397.1, CDKL1
chr2	208019915	208020586	672	*	4	7.66562e-15	0.0299308	0.0706715	0.029575	0.287373	0.190267	PLEKHM3
chr11	70156307	70156777	471	*	4	2.43766e-15	0.0211539	0.0716271	0.0295862	-0.348712	-0.214095	ANO1
chr17	43842024	43842234	211	*	3	1.51872e-13	0.197277	0.0273958	0.0296151	0.193859	0.125141
chr1	1217957	1218309	353	*	2	1.80565e-13	0.0815683	0.0133483	0.0296602	-0.401621	-0.152959	SDF4
chr11	111872032	111872387	356	*	4	1.32721e-13	0.111007	0.0100702	0.0296614	-0.233738	-0.0749039	AP001781.2
chr14	74347148	74347982	835	*	5	1.80469e-15	0.215475	0.00349003	0.0297129	-0.242439	-0.107197	VRTN
chr6	134176403	134176732	330	*	3	3.76339e-16	0.0210528	0.0622826	0.0298547	0.229034	0.18348	SGK1
chr17	40552146	40552556	411	*	5	7.9655e-15	0.0252356	0.0400643	0.0298816	-0.153145	-0.117558
chr2	42792343	42793541	1199	*	12	1.52166e-19	0.686007	0.0146967	0.029946	-0.307533	-0.112787	HAAO
chr5	95646456	95646506	51	*	3	4.08541e-12	0.0222951	0.045502	0.0299538	-0.280458	-0.216572
chr2	239660522	239660934	413	*	4	1.86618e-13	0.357385	0.00306319	0.0299957	-0.337864	-0.140025
chr10	22326462	22326610	149	*	2	1.00376e-12	0.0256973	0.0354239	0.0300224	-0.318608	-0.0699407	COMMD3-BMI1, BMI1
chr8	11789803	11790222	420	*	4	7.97072e-14	0.065864	0.0203225	0.0300516	-0.209192	-0.129202	SUB1P1
chr19	11194764	11195853	1090	*	6	1.00007e-16	0.0150455	0.0501572	0.0300526	-0.284959	-0.155215	KANK2
chr12	121452507	121453103	597	*	5	5.83622e-17	0.0472517	0.0625527	0.030129	0.340606	0.115425	KDM2B
chr2	73892234	73894059	1826	*	11	5.83812e-19	0.0516379	0.0634089	0.0301559	0.350137	-0.0663696	ACTG2
chr19	30373635	30374578	944	*	4	1.23669e-14	0.00951139	0.116856	0.0301909	0.284254	0.228365	ZNF536
chr17	64130681	64131073	393	*	4	2.18456e-12	0.0652381	0.0430234	0.0302135	-0.261581	-0.132141	ERN1
chr1	13892354	13892431	78	*	3	1.15692e-12	0.0205258	0.0467743	0.0302765	-0.289278	-0.202036
chr11	44905375	44905670	296	*	3	2.07483e-12	0.0133358	0.0901322	0.0302867	-0.221874	-0.178878	TSPAN18, TP53I11
chr8	100303331	100304024	694	*	4	5.16236e-14	0.0236186	0.0513465	0.0303457	0.300997	0.206757	RNF19A
chr13	98523460	98524038	579	*	5	6.40643e-18	0.0913587	0.0243007	0.0304499	-0.216341	-0.0936714	STK24
chr16	67543124	67543371	248	*	3	2.50148e-12	0.0220029	0.0481433	0.0306489	0.15564	0.114489	RIPOR1
chr15	41997419	41997740	322	*	4	1.9848e-12	0.0395169	0.0348673	0.0307383	-0.195749	-0.126936	PLA2G4E-AS1, PLA2G4E
chr5	51380714	51383455	2742	*	17	7.39192e-31	0.363835	0.00333162	0.0308111	0.467626	0.199365	ISL1, AC010478.1
chr2	42567219	42567987	769	*	4	6.99735e-17	0.0182855	0.0453326	0.0308759	-0.297625	-0.159475	MTA3
chr1	51989475	51989717	243	*	2	2.17077e-15	0.0200368	0.0578968	0.030903	0.168325	0.134547	RAB3B
chr2	96139560	96139671	112	*	2	2.30975e-12	0.0185703	0.0687469	0.0309478	-0.200863	-0.183857
chr19	16417952	16418284	333	*	5	6.60137e-13	0.59722	0.00356169	0.0309984	-0.340284	-0.0821016	EPS15L1
chr1	167713410	167713775	366	*	5	2.65078e-15	0.0513661	0.0974481	0.0310089	-0.366887	-0.229676
chr22	21939077	21939420	344	*	3	4.96334e-15	0.0195646	0.0640668	0.0310232	0.213932	0.178805	PPM1F-AS1, PPM1F
chr17	76000163	76000574	412	*	4	1.11705e-14	0.142017	0.0173569	0.0311318	-0.464432	-0.205951	TEN1-CDK3, TEN1
chr10	2165981	2166308	328	*	5	9.52998e-14	0.0481378	0.0248206	0.0311476	-0.230434	-0.136224	AL441943.2
chr4	185182528	185182824	297	*	4	6.7303e-15	0.126136	0.00687512	0.0312211	0.292066	0.149105	CFAP97
chr11	34514369	34514633	265	*	2	3.77767e-13	0.0211849	0.0535514	0.0312666	-0.243656	-0.223494	ELF5
chr12	47718057	47718574	518	*	4	1.2717e-16	0.0162672	0.0911776	0.031294	0.181319	0.139664	AC004241.1, ENDOU
chr8	116765125	116765829	705	*	4	1.51141e-17	0.0243584	0.0432999	0.031405	0.394755	0.267008	EIF3H
chr14	22279914	22279926	13	*	2	1.29433e-11	0.0195962	0.0641412	0.0314935	0.247615	0.222015	AC244502.1
chr19	45494155	45494173	19	*	2	4.25647e-12	0.0759716	0.0151449	0.0315819	-0.298394	-0.174368	PPM1N, RTN2
chr1	150320585	150320810	226	*	3	4.75676e-14	0.107101	0.0100901	0.0316073	0.359891	0.20547
chr5	10485234	10485623	390	*	3	6.31864e-12	0.0556772	0.0147399	0.0316204	0.314682	0.187328
chr12	6333162	6334366	1205	*	11	3.15912e-26	0.468308	0.0314524	0.0316235	-0.350925	-0.120684	TNFRSF1A
chr16	88426346	88426863	518	*	4	1.423e-15	0.22034	0.014634	0.0316626	0.278515	0.13437	ZNF469
chr4	46992730	46992938	209	*	2	1.34361e-13	0.495842	0.01012	0.0318032	0.454164	0.228666	GABRA4
chr6	10398260	10398812	553	*	4	4.67388e-15	0.0624268	0.0483925	0.0318073	0.370194	0.22599	TFAP2A
chr3	179450888	179451009	122	*	3	3.37114e-12	0.0481313	0.0158746	0.0320793	-0.407426	-0.251153	GNB4
chr19	18649767	18649889	123	*	2	1.94276e-15	0.0195151	0.0686921	0.0321152	-0.266036	-0.203648	KLHL26
chr14	93956764	93957809	1046	*	10	9.14864e-23	0.0329194	0.135936	0.0321246	-0.215603	-0.130746	ASB2
chr8	142785299	142785369	71	*	3	1.14646e-11	0.0183723	0.0651327	0.0321273	-0.20329	-0.176415	LY6D
chr8	141149892	141150135	244	*	3	3.76237e-13	0.0808104	0.0206494	0.0322311	0.2265	0.14432	DENND3
chr12	112978077	112978712	636	*	8	3.59221e-19	0.338724	0.0428856	0.0322357	-0.335096	-0.137229	OAS2, AC004551.1
chr19	15281020	15281645	626	*	5	1.18451e-16	0.0368648	0.0835401	0.0324638	0.194673	0.0817074	BRD4
chr11	125236159	125236238	80	*	3	4.62664e-12	0.0341145	0.0516239	0.0325321	0.402409	0.25025	PKNOX2
chr1	2372523	2372935	413	*	5	1.75364e-14	0.0515342	0.0674359	0.0326219	-0.189765	-0.136912	MORN1
chr10	119335994	119336257	264	*	4	7.35951e-15	0.0481114	0.058628	0.0326573	0.148372	0.114321	GRK5, AL583824.1
chr17	37491097	37491352	256	*	4	4.91974e-13	0.0147668	0.079986	0.0328788	-0.251356	-0.202624	DUSP14
chr11	10449601	10450139	539	*	4	1.91056e-16	0.117821	0.0488891	0.0329492	0.261545	0.122799	AMPD3
chr6	6588269	6588841	573	*	5	2.49449e-15	0.0554711	0.0562871	0.0330372	-0.307316	-0.138181	LY86, LY86-AS1
chr22	50308939	50309448	510	*	3	7.17875e-15	0.157499	0.0155749	0.0331928	0.184932	0.103238	DENND6B
chr14	80959567	80959889	323	*	4	8.09065e-14	0.02145	0.0814022	0.0331935	-0.281642	-0.191567	TSHR
chr12	70519053	70519696	644	*	3	1.8108e-13	0.0200766	0.066443	0.0332426	0.351585	0.245118	AC025569.1, PTPRB
chr22	18023816	18024398	583	*	4	1.71648e-15	0.126427	0.0129281	0.0332483	-0.335258	-0.155103	MICAL3
chr15	70852640	70853223	584	*	7	4.32595e-19	0.594187	0.00209499	0.0333032	-0.258116	-0.0883148	LARP6
chr12	31646860	31647082	223	*	2	1.89445e-13	0.116191	0.0136017	0.0333764	-0.197843	-0.128436	AC068774.1
chr7	7535911	7536719	809	*	5	7.47166e-15	0.0752487	0.0136361	0.0335451	-0.333295	-0.103129
chr12	132405896	132406581	686	*	4	2.31919e-15	0.144498	0.00898895	0.0337548	0.210984	0.117614
chr9	136995887	136997418	1532	*	11	3.73427e-24	0.017728	0.123553	0.0338611	-0.258915	-0.0812172	CLIC3
chr19	7476873	7477218	346	*	2	4.11121e-13	0.042231	0.0260192	0.0341855	-0.202829	-0.149823	PEX11G
chr8	105787947	105788109	163	*	2	1.02046e-12	0.298293	0.0114209	0.0342641	-0.317952	-0.168213	ZFPM2, ZFPM2-AS1
chr17	970014	970378	365	*	4	3.1473e-16	0.0135075	0.094746	0.0345373	0.295916	0.2166	NXN
chr8	23067877	23068252	376	*	5	1.83864e-14	0.126084	0.0521191	0.0345394	-0.258913	-0.0903673	AC107959.2, TNFRSF10B
chr8	92095069	92096407	1339	*	12	1.37841e-27	0.206807	0.00265939	0.0346678	-0.266366	0.0122362	RUNX1T1
chr1	45623920	45624177	258	*	4	7.48648e-13	0.270191	0.0310301	0.0347311	-0.184481	-0.123	CCDC17
chr3	195809613	195809648	36	*	2	4.06561e-12	0.0391041	0.0289419	0.0347704	-0.551	-0.350327	MUC4
chr4	41537937	41538211	275	*	3	3.03482e-12	0.424432	0.00413749	0.0347883	0.619101	0.205727	LIMCH1
chr12	52248624	52249333	710	*	7	9.13149e-18	0.158487	0.012231	0.0348142	-0.239646	-0.0962873	KRT7, KRT86
chr5	1118554	1118641	88	*	2	6.80511e-12	0.0216333	0.0697236	0.0348437	-0.158332	-0.142084
chr17	79801505	79802033	529	*	4	7.60232e-19	0.0465241	0.0796662	0.0351792	0.192916	0.137337	AC100791.2, CBX8
chr1	228371285	228371454	170	*	4	2.51094e-12	0.0277849	0.0304833	0.0352584	-0.450327	-0.255969	OBSCN
chr12	121580469	121581854	1386	*	18	3.26638e-44	0.868322	0.0224173	0.0357278	0.32776	0.102584	KDM2B-DT, KDM2B
chr1	1437296	1437663	368	*	2	4.07725e-12	0.0239908	0.0625185	0.0361501	0.198229	0.169632	VWA1
chr12	643123	644032	910	*	9	3.84616e-26	0.114797	0.0711633	0.0361642	0.410753	0.188754	NINJ2-AS1, NINJ2
chr16	1083073	1083377	305	*	5	8.89883e-14	0.104173	0.0135053	0.0364415	-0.433967	-0.16883
chr14	25010656	25011546	891	*	4	1.66737e-14	0.0307912	0.0341831	0.0364441	0.222842	0.183194	STXBP6
chr6	10554880	10556289	1410	*	13	4.14174e-27	0.728986	0.00845675	0.0364921	-0.353238	-0.0697253	GCNT2
chr1	234708796	234709244	449	*	5	8.94454e-16	0.171083	0.00374228	0.0365077	0.380297	0.0270495
chr4	40192209	40193449	1241	*	9	2.32606e-22	0.0948571	0.0138254	0.0366057	-0.347182	-0.167065	RHOH
chr5	177357154	177358294	1141	*	11	7.31906e-24	0.153558	0.0478458	0.03663	-0.280194	-0.140227	RGS14
chr16	9107043	9107716	674	*	6	4.76393e-15	0.162915	0.00400896	0.0367316	-0.387268	-0.124795	C16orf72, AC087190.3, AC087190.1
chr13	114151192	114151222	31	*	2	3.95482e-12	0.0599635	0.0221408	0.0367804	0.145401	0.106842
chr4	154562626	154563119	494	*	3	2.65468e-12	0.0187767	0.0822145	0.0369613	0.409708	0.379307	FGB
chr1	63621778	63621955	178	*	4	1.37934e-15	0.0179429	0.0760871	0.0370333	0.164829	0.153985	PGM1
chr7	131555680	131555771	92	*	3	5.15922e-14	0.0171488	0.0936362	0.0371317	0.218137	0.21371	PODXL
chr13	75548240	75548631	392	*	4	1.92268e-13	0.0928599	0.0426066	0.0371667	-0.226063	-0.139999	COMMD6
chr10	131114520	131114991	472	*	5	3.26463e-13	0.10127	0.0372607	0.0373668	-0.301187	-0.165396	TCERG1L
chr9	113593777	113594176	400	*	4	9.01733e-13	0.0952774	0.0765356	0.0373804	-0.275924	-0.137505	RGS3
chr12	49962037	49963568	1532	*	9	1.69691e-19	0.257799	0.0359404	0.0374665	-0.233641	-0.109875	AQP5, AC025154.2
chr5	180803493	180804649	1157	*	12	2.86645e-26	0.209298	0.0599401	0.0375779	-0.211875	-0.107274	MGAT1
chr19	18385945	18386931	987	*	8	1.43808e-18	0.770725	0.00225133	0.0377932	-0.3924	-0.0798892	GDF15, MIR3189
chr19	41549070	41549473	404	*	5	5.02923e-17	0.0823625	0.0491067	0.0378028	0.438357	0.221509	AC243960.1
chr7	76284994	76285986	993	*	6	1.05008e-16	0.0842174	0.0881035	0.0378865	0.387654	0.193752	SRRM3
chr1	44777359	44777638	280	*	3	4.96041e-13	0.0252919	0.0527406	0.0379005	-0.275543	-0.1845	RPS8
chr22	33320808	33321447	640	*	4	1.08372e-12	0.0212165	0.0747832	0.0380192	-0.259919	-0.176498	Z82173.1, LARGE1
chr12	117032735	117033894	1160	*	8	3.00626e-18	0.0379167	0.0833641	0.0380237	0.276104	-0.0694068
chr3	129398565	129398586	22	*	2	1.95348e-12	0.023087	0.0789906	0.0381131	0.129065	0.113072	RPL32P3
chr1	111473935	111474408	474	*	6	3.54448e-19	0.0156486	0.107156	0.0381851	0.324074	0.212642	C1orf162
chr6	75494455	75494605	151	*	3	2.17471e-15	0.0546532	0.0226684	0.0381881	0.367329	0.236431
chr4	8394213	8394682	470	*	5	7.11459e-15	0.212682	0.0736481	0.0382569	-0.257735	-0.152681	ACOX3
chr9	96219217	96219822	606	*	3	3.81983e-14	0.0271067	0.0626796	0.03835	0.347856	0.276605
chr4	37960240	37960583	344	*	4	2.39082e-14	0.0458717	0.0364877	0.038365	0.24004	0.109159	TBC1D1, PTTG2
chr15	65049364	65049656	293	*	5	1.67243e-14	0.0538123	0.0198038	0.0384281	-0.48133	-0.20574	SLC51B, AC013553.3
chr2	10589021	10589159	139	*	3	8.46848e-13	0.0576507	0.0568496	0.0385952	0.199194	0.161435	NOL10
chr2	20013348	20013551	204	*	3	1.28483e-13	0.0180101	0.0947173	0.03867	-0.255445	-0.219428
chr6	152301958	152302343	386	*	5	3.44724e-13	0.0290874	0.102994	0.0386962	-0.370088	-0.227689	SYNE1
chr13	101717367	101717595	229	*	4	3.52976e-14	0.0155629	0.101274	0.0387209	0.369446	0.323434	ITGBL1, AL160153.1, FGF14
chr4	1250512	1250715	204	*	3	2.0217e-14	0.0343588	0.0495628	0.0387398	0.255673	0.205097	CTBP1-DT
chr19	7675972	7675984	13	*	2	1.19347e-11	0.0257532	0.0668153	0.0389543	-0.221083	-0.18722
chr22	42947732	42947985	254	*	4	1.25827e-14	0.0965282	0.0216931	0.0393361	0.240233	0.0425489	PACSIN2
chr2	108377387	108378071	685	*	8	2.80776e-23	0.0383663	0.0360518	0.0394019	0.229936	0.172287	SULT1C4
chr1	217133247	217133420	174	*	3	3.95661e-12	0.038895	0.030296	0.039402	0.32737	0.279727	ESRRG
chr12	22859130	22859467	338	*	4	4.69703e-15	0.0428154	0.0663215	0.0394513	0.282415	0.158804	AC084816.1
chr6	100469039	100469994	956	*	8	1.0635e-22	0.192898	0.0250197	0.0395422	0.268854	0.151487
chr6	135851087	135851548	462	*	3	1.45997e-13	0.0923812	0.0434236	0.0398733	-0.30554	-0.181905
chr11	68051296	68051808	513	*	3	1.09611e-12	0.0201314	0.0941673	0.0399171	0.18279	0.162515	AP002807.1
chr21	32022406	32022571	166	*	3	3.40354e-13	0.0578477	0.0345553	0.0400518	-0.302266	-0.217366	HUNK
chr11	72722350	72722573	224	*	4	5.54396e-12	0.225317	0.0338277	0.0400827	-0.33589	-0.113331	ARAP1
chr7	99997471	99998034	564	*	6	1.10385e-14	0.178222	0.0110911	0.0401158	-0.285751	-0.154215	AC004522.5
chr8	106268769	106268841	73	*	3	1.44194e-13	0.0201111	0.095472	0.0403601	0.268949	0.210445
chr7	25858104	25859573	1470	*	11	9.97263e-31	0.0283577	0.120151	0.0404663	0.250714	0.160523
chr7	157615322	157615601	280	*	2	5.89835e-12	0.0674142	0.0238402	0.0405026	-0.270647	-0.176442	AC005481.1, PTPRN2
chr2	112232044	112232073	30	*	3	4.72375e-12	0.0229416	0.083187	0.0405152	0.512947	0.40471	ZC3H8
chr12	5043379	5043887	509	*	4	5.49177e-13	0.0743491	0.0358538	0.0406346	-0.394729	-0.19229	KCNA5
chr6	32220140	32224117	3978	*	22	2.10445e-20	0.424906	0.00821267	0.0406838	-0.271169	0.0309249	NOTCH4
chr8	27610648	27610653	6	*	2	9.39923e-12	0.036509	0.0428158	0.0406868	-0.171135	-0.11742	CLU, MIR6843
chr1	197915003	197916016	1014	*	8	5.22914e-22	0.0514432	0.0977415	0.0407553	0.298676	0.142637	LHX9
chr6	89951580	89951653	74	*	2	1.53401e-12	0.0283528	0.0634624	0.0408797	0.208276	0.178418	AL121787.1, BACH2
chr1	201507242	201507646	405	*	10	4.83698e-21	0.859538	0.000677676	0.0408846	-0.272973	-0.085931	AC096677.1, CSRP1
chr3	66798183	66798340	158	*	4	4.36671e-14	0.014102	0.12577	0.0409421	0.388792	0.287535	AC098969.2
chr4	165379514	165380103	590	*	5	2.2957e-18	0.0692908	0.0316449	0.0410145	0.300926	0.180925	CPE
chr15	90870411	90870799	389	*	3	8.16701e-15	0.149136	0.0130578	0.0411909	0.204961	0.125035	FURIN
chr5	42564948	42565763	816	*	6	1.25943e-14	0.215251	0.0212668	0.0416802	-0.382868	-0.0622962	GHR
chr1	50415191	50415546	356	*	3	6.25131e-14	0.019444	0.10116	0.0417474	0.266862	0.228313
chr10	4383855	4384406	552	*	7	3.30051e-16	0.173338	0.0520597	0.0417716	-0.288134	-0.149218	LINC00703
chr3	58009213	58009452	240	*	3	2.88112e-15	0.0286968	0.0773145	0.0418373	0.307063	0.252047	FLNB
chr16	67198024	67199017	994	*	5	5.76114e-18	0.290846	0.00795364	0.0420431	0.209897	0.0756586	E2F4
chr5	140967335	140967707	373	*	2	8.50509e-13	0.0329684	0.0535157	0.0422032	0.178323	0.151191	PCDHA1, PCDHA2, PCDHA3, PCDHA4, PCDHA5, PCDHA6, PCDHA7, PCDHA8, PCDHA9, PCDHA10, PCDHA11, PCDHA12, PCDHA13, PCDHAC1, PCDHAC2
chr11	2443591	2444260	670	*	14	2.49282e-35	0.493857	0.00865171	0.042817	0.245757	0.0837301
chr17	81323634	81323905	272	*	4	1.00278e-11	0.0350241	0.0592106	0.0428273	-0.187809	-0.124478	TMEM105
chr11	118142798	118143831	1034	*	5	6.81913e-15	0.0453557	0.0784124	0.0429738	0.17088	0.133644	SCN4B
chr20	38303974	38304150	177	*	5	2.40462e-14	0.164341	0.0288757	0.0431251	-0.302159	-0.148668	AL359555.3, BPI, AL359555.1
chr9	36986382	36986790	409	*	3	1.83631e-15	0.0273014	0.077461	0.0433128	0.421355	0.362394	PAX5
chr11	73405164	73405283	120	*	3	4.04928e-13	0.02534	0.0790871	0.0433493	0.262541	0.203429	FAM168A
chr19	4911045	4911462	418	*	2	7.11276e-12	0.03568	0.0507575	0.0433763	-0.119076	-0.115034	UHRF1
chr17	4951095	4951676	582	*	4	1.21368e-14	0.0217282	0.0773316	0.0434239	0.200554	0.133689	ENO3
chr6	157597022	157597151	130	*	3	1.78002e-12	0.0439971	0.0696387	0.0434768	-0.302979	-0.224535	ZDHHC14
chr3	120451369	120451798	430	*	5	2.02446e-14	0.231098	0.0045186	0.0439712	-0.269452	-0.115643	AC126182.3
chr6	53544235	53545079	845	*	7	2.13633e-16	0.516992	0.0108189	0.0441868	-0.47741	-0.146507	GCLC
chr5	140799904	140799907	4	*	2	3.12129e-12	0.0274083	0.0843371	0.0442368	0.421194	0.39083	PCDHA1, PCDHA2, AC005609.5
chr5	135031399	135032528	1130	*	7	2.28695e-24	0.187963	0.0187955	0.0443089	0.221916	0.128372	PITX1
chr2	189566161	189566271	111	*	3	8.61888e-13	0.0285852	0.0608101	0.0443303	-0.194884	-0.175908	SLC40A1
chr10	119378042	119378693	652	*	7	6.81094e-18	0.111798	0.0290163	0.0443991	-0.339476	-0.0397205	GRK5, MIR4681
chr19	11384584	11384618	35	*	2	3.33509e-12	0.116606	0.0205026	0.0448503	0.20591	0.129462	RGL3
chr1	239386552	239387739	1188	*	6	2.88255e-23	0.171836	0.0453311	0.0448928	0.684081	0.312639	CHRM3
chr7	155592156	155592577	422	*	5	9.27726e-14	0.025014	0.101166	0.0450273	-0.24582	-0.162512	AC009403.2
chr8	141172639	141173079	441	*	2	1.40824e-13	0.192066	0.0174813	0.0452208	0.333496	0.144041	DENND3
chr1	151832764	151833296	533	*	5	2.54395e-17	0.021015	0.123581	0.0455283	0.186447	0.125916
chr2	95273590	95274066	477	*	4	7.21069e-13	0.185378	0.00755612	0.0457017	-0.253372	-0.0817012
chr10	125776192	125776806	615	*	5	1.04947e-13	0.0693264	0.0504859	0.0457525	-0.245291	-0.142696
chr2	7031737	7032592	856	*	9	6.19158e-25	0.161895	0.103082	0.0457868	0.158743	0.0948595	RNF144A
chr6	170167324	170167842	519	*	4	5.02334e-14	0.0312248	0.0497148	0.0459517	0.248558	0.180447
chr11	6320983	6321279	297	*	5	1.79371e-15	0.0420027	0.084574	0.0459772	-0.338826	-0.201735	AC068733.3
chr8	22588970	22589667	698	*	4	3.25054e-15	0.0211739	0.0866428	0.0463066	0.223228	0.13614	PDLIM2, AC037459.1
chr6	33746853	33746925	73	*	4	9.87106e-12	0.0198148	0.106951	0.0463086	-0.125095	-0.103245	IP6K3
chr1	225824798	225825510	713	*	7	1.7911e-18	0.515209	0.0113403	0.0463386	0.406592	0.0762107	EPHX1
chr13	35470630	35471918	1289	*	10	3.71403e-27	0.122415	0.0823053	0.0463546	0.346481	0.173399	NBEA
chr2	3256804	3257595	792	*	6	2.43766e-15	0.304445	0.021402	0.046357	-0.323989	-0.120473	EIPR1
chr12	7665988	7666057	70	*	3	9.24062e-12	0.0218705	0.108297	0.0463582	-0.246979	-0.233017
chr22	39349524	39349597	74	*	3	1.8034e-12	0.0226946	0.105752	0.0464671	-0.229824	-0.183527
chr2	25168841	25169686	846	*	6	2.18442e-13	0.0809457	0.0594745	0.0464883	-0.234826	-0.0825198	POMC
chr9	1047048	1047413	366	*	4	6.93162e-15	0.041089	0.037335	0.0465154	0.213145	0.141595	LINC01230
chr12	55727700	55728335	636	*	6	2.353e-22	0.119805	0.0763628	0.0468889	0.221629	0.168998	CD63
chr20	25058573	25059469	897	*	8	5.64631e-19	0.44246	0.00762943	0.0469684	-0.516859	-0.1803	ACSS1
chr12	5493226	5494734	1509	*	14	3.76784e-32	0.940964	0.000351868	0.0469975	0.434952	0.10053	NTF3
chr1	58805044	58805535	492	*	2	2.59974e-12	0.108453	0.0227261	0.0470591	-0.301997	-0.189089	LINC01135
chr2	110731356	110732352	997	*	7	2.06755e-20	0.320465	0.0249616	0.0472025	0.348111	0.104156
chr3	55480988	55482155	1168	*	10	6.70393e-26	0.370096	0.0571324	0.0472471	0.52551	0.151076	WNT5A
chr7	27098302	27099354	1053	*	8	2.24321e-22	0.0120583	0.15216	0.0476823	0.278907	0.194394	HOTAIRM1, AC004079.4
chr8	48621068	48622021	954	*	5	8.45704e-18	0.0917235	0.0886064	0.0476999	-0.230725	-0.0858573	AC022915.2, AC022915.1
chr19	46704151	46704624	474	*	4	1.18582e-13	0.0260256	0.0872236	0.0479481	0.140698	0.122227	PRKD2
chr11	95232597	95233170	574	*	5	9.86308e-15	0.0131345	0.152591	0.0479594	-0.280933	-0.201527	AP000787.1
chr11	65044302	65044427	126	*	3	3.34709e-12	0.0386091	0.0720769	0.0480206	0.225336	0.174687	SAC3D1
chr1	47450101	47450503	403	*	4	8.16327e-15	0.144057	0.0859395	0.0480424	0.312986	0.187875
chr12	109131253	109131374	122	*	5	1.80364e-13	0.0204171	0.120456	0.0481436	-0.128253	-0.108962	ACACB
chr5	77181287	77181505	219	*	3	4.91491e-12	0.0800763	0.021298	0.0482723	0.278491	0.180877	AC022414.1
chr8	73092516	73092786	271	*	3	3.00188e-15	0.0213799	0.119625	0.0483146	0.205458	0.17094	SBSPON
chr1	42189914	42190432	519	*	5	8.67902e-14	0.163545	0.00417609	0.0483497	-0.341885	-0.0200893	FOXJ3
chr2	96864915	96865192	278	*	5	4.4766e-14	0.925212	0.000674594	0.0484037	0.153865	0.0350602	SEMA4C
chr8	142699157	142700566	1410	*	12	7.75908e-27	0.296458	0.0548511	0.0484131	-0.359902	-0.11739	LY6K
chr15	65068513	65068996	484	*	5	3.04241e-15	0.0449148	0.0329894	0.0484714	-0.19512	-0.132313	RASL12
chr19	6481528	6482208	681	*	12	4.48261e-24	0.396031	0.028571	0.0485172	-0.285097	-0.0949593	DENND1C
chr10	96513752	96514166	415	*	9	4.88378e-19	0.43307	0.00639948	0.0485258	-0.368843	-0.122888	TLL2
chr4	55124414	55125034	621	*	3	8.56689e-16	0.146634	0.0404257	0.0486441	0.303843	0.17617	KDR
chr11	35420333	35420677	345	*	4	1.22434e-15	0.036182	0.0863274	0.0488136	0.253512	0.22629	AC090625.2
chr19	18787515	18789066	1552	*	6	6.70245e-15	0.0774488	0.0323252	0.0490251	0.420396	0.213173	COMP
chr6	104860859	104861016	158	*	3	1.11864e-13	0.211802	0.0113599	0.0492811	-0.289158	-0.155556	AL357315.2
chr12	25385009	25385445	437	*	6	6.2621e-18	0.0675321	0.0634249	0.0493837	0.294741	0.183867
chr17	414126	414270	145	*	3	1.01157e-11	0.0839678	0.0247846	0.0495707	0.133688	0.102947	C17orf97
chr1	39563956	39564514	559	*	5	2.70492e-14	0.855954	0.000850539	0.0496935	0.264437	0.0904885	PABPC4
chr4	121381518	121382038	521	*	4	6.33141e-14	0.0240449	0.101745	0.049754	0.263721	-0.0666924
chr4	52017708	52017742	35	*	2	1.06803e-12	0.0324819	0.084416	0.0500446	0.283408	0.280394
chr2	4141126	4141288	163	*	3	2.16093e-12	0.123131	0.0145325	0.0500486	-0.293248	-0.167167
chr11	64245873	64245986	114	*	4	2.80326e-12	0.0358666	0.0453597	0.0501465	-0.266129	-0.157486	PPP1R14B-AS1, PPP1R14B
chr11	119317757	119318410	654	*	3	3.37143e-14	0.0390782	0.0566827	0.0506325	0.16241	-0.0122871	MCAM
chr16	88901875	88902603	729	*	5	7.31583e-18	0.0313333	0.0954044	0.0512789	0.191167	0.145405	CBFA2T3
chr16	2235493	2236285	793	*	6	6.4881e-17	0.972363	0.000236937	0.0513058	-0.418499	-0.0787335	E4F1, DNASE1L2, AC009065.1
chr14	75521338	75522859	1522	*	11	1.31398e-24	0.277479	0.0537694	0.0514085	-0.23441	-0.094197	BATF
chr1	19645214	19646282	1069	*	9	2.18764e-19	0.0726635	0.103205	0.0515155	-0.234133	-0.12991	NBL1, MICOS10-NBL1
chr12	109717959	109718653	695	*	6	1.2572e-13	0.0667855	0.119166	0.0516063	-0.1879	-0.113191	FAM222A
chr17	75086582	75087053	472	*	3	2.90478e-14	0.314361	0.0088889	0.0516095	0.213191	0.103647
chr17	50270697	50271203	507	*	4	1.73986e-13	0.0232987	0.113881	0.0518479	0.152695	0.119444
chr10	94324735	94324812	78	*	3	2.10035e-12	0.0274729	0.0981088	0.0519176	0.260455	0.206197	PLCE1
chr14	92263706	92264470	765	*	6	9.64408e-15	0.0499992	0.0863003	0.0520758	-0.151869	-0.0476579
chr7	151851544	151851828	285	*	2	3.0042e-13	0.0464031	0.0536658	0.0523088	-0.19561	-0.146546	PRKAG2
chr11	68413115	68413914	800	*	7	1.09118e-18	0.0138281	0.143253	0.0525969	0.264095	0.21822	LRP5
chr8	26422114	26422436	323	*	4	5.94534e-14	0.288642	0.00991723	0.0526088	-0.287221	-0.0795754	BNIP3L
chr17	2057991	2058215	225	*	3	5.71712e-12	0.048155	0.0436572	0.0526995	0.19429	0.131556	HIC1
chr12	54018780	54020151	1372	*	9	4.96068e-25	0.0431419	0.0914023	0.0527192	0.21358	0.143182	AC012531.3, HOXC6, HOXC4, AC012531.2, AC012531.1
chr6	27139208	27139317	110	*	4	5.21776e-13	0.0213602	0.125025	0.0527898	-0.353261	-0.257574	H4C9
chr19	1132294	1132966	673	*	9	8.11886e-20	0.0204642	0.122666	0.0528677	-0.382925	-0.268522	SBNO2
chr16	73231482	73232622	1141	*	10	3.86164e-23	0.178812	0.021909	0.0529925	-0.415668	-0.15031	AC140912.1, ZFHX3
chr17	4902635	4903268	634	*	6	2.59985e-14	0.344879	0.0165452	0.0530848	-0.220618	-0.0962512	C17orf107, CHRNE
chr2	207770912	207771638	727	*	6	5.24703e-19	0.0681147	0.0644195	0.0532174	0.344209	0.166097
chr15	74788508	74789230	723	*	4	6.04361e-13	0.0678795	0.0711787	0.0532614	-0.139237	-0.0986267	CSK, MIR4513
chr14	21099486	21100053	568	*	4	6.96862e-19	0.101434	0.0300856	0.053354	0.32309	0.160701	TMEM253, ZNF219
chr14	68796385	68797321	937	*	5	1.30289e-17	0.825238	0.00123754	0.0538492	-0.25382	-0.040534
chr3	137997851	137998399	549	*	5	7.38342e-16	0.26188	0.0191435	0.053873	-0.274013	-0.130964
chr13	112818805	112819879	1075	*	6	8.58593e-19	0.732705	0.000493479	0.0539152	0.37209	0.114077	ATP11A
chr3	119558973	119560108	1136	*	7	2.13893e-15	0.0803582	0.0175143	0.0539668	-0.302435	-0.170632	CD80
chr2	241198876	241199362	487	*	5	6.01588e-13	0.089602	0.0822835	0.0540395	-0.207016	-0.137357	ANO7
chr7	1123819	1123912	94	*	2	8.58984e-12	0.0338456	0.0969925	0.0541625	0.172405	0.141212	C7orf50
chr5	2756908	2757342	435	*	5	1.85114e-18	0.0967065	0.0594648	0.0542223	0.362134	0.189351
chr18	55510775	55511211	437	*	4	3.72016e-12	0.152849	0.0126342	0.0543202	-0.309314	-0.123652	TCF4
chr16	1789112	1789285	174	*	5	2.05917e-13	0.0233733	0.129052	0.0545131	-0.232131	-0.178762	NUBP2, SPSB3
chr1	156491757	156492052	296	*	4	2.87694e-13	0.0919104	0.0336602	0.0546601	-0.145035	-0.117123	MEF2D
chr1	44807306	44807604	299	*	4	2.4143e-13	0.0580516	0.0423034	0.0547241	-0.298984	-0.191058	TCTEX1D4
chr9	215943	216161	219	*	3	1.6226e-12	0.0472998	0.0475404	0.0547991	0.312886	0.228066	DOCK8
chr11	6362750	6363069	320	*	4	3.27726e-12	0.0271743	0.106151	0.05485	0.259441	0.00368904	AC068733.1
chr9	35908997	35909468	472	*	4	6.37288e-15	0.125384	0.0934277	0.0549499	0.241881	0.141688
chr15	66567086	66567281	196	*	4	6.85724e-13	0.0220994	0.128541	0.0551435	-0.278525	-0.259268
chr3	9917184	9917443	260	*	2	2.99247e-13	0.0348996	0.0962631	0.055233	0.173601	0.13722	IL17RC
chr1	9728458	9729115	658	*	5	4.65708e-13	0.0713857	0.0431669	0.0552771	-0.235814	-0.155279	PIK3CD, CLSTN1
chr7	135748604	135749729	1126	*	10	3.44864e-20	0.0357654	0.105389	0.0553678	-0.20619	-0.109247	FAM180A
chr17	76915725	76916265	541	*	4	5.25442e-15	0.46534	0.00706985	0.0553746	0.259232	0.0843566	MGAT5B
chr8	132676504	132676759	256	*	3	2.36075e-13	0.292951	0.0612973	0.0556369	0.248777	0.171389
chr7	74480399	74480947	549	*	5	1.42563e-15	0.0735603	0.0345835	0.055863	0.321193	0.179781	GTF2IRD1
chr6	104940595	104940855	261	*	4	4.56258e-14	0.0274509	0.0929817	0.0558866	0.223188	0.17712	LIN28B, LIN28B-AS1
chr11	69293074	69293776	703	*	4	1.55416e-14	0.627056	0.00520985	0.0559274	0.434309	0.150794
chr6	50851148	50851340	193	*	2	6.34388e-13	0.0447669	0.0659004	0.0562266	0.329135	0.26136
chr19	41090069	41090160	92	*	3	1.12404e-12	0.032265	0.100541	0.0563222	0.55934	0.462172	CYP2A13
chr1	155912152	155912463	312	*	2	1.63065e-13	0.0632733	0.0442177	0.0563747	0.251468	0.178844
chr18	55637223	55637292	70	*	3	7.71608e-12	0.0284688	0.111289	0.0566826	0.225462	0.198824	AC022031.2, TCF4
chr7	139109838	139110525	688	*	8	1.28283e-20	0.460094	0.0363334	0.056934	-0.357161	-0.0986438
chr11	126160303	126160655	353	*	5	8.65391e-14	0.0583259	0.0937373	0.0571316	-0.251516	-0.166959
chr12	56001402	56001417	16	*	3	6.76506e-12	0.0368832	0.0936345	0.0571674	0.214969	0.159956	SUOX
chr16	1181406	1181722	317	*	4	1.63205e-13	0.129179	0.0147333	0.0572146	0.212699	0.123977	CACNA1H
chr6	41653212	41653583	372	*	6	7.00632e-17	0.104129	0.0722157	0.0572607	0.138639	0.0887716	MDFI
chr16	1793422	1794150	729	*	8	2.13566e-24	0.0582303	0.104909	0.0573922	0.111333	0.0877009	SPSB3, IGFALS
chr10	14436042	14436569	528	*	5	2.23157e-12	0.042054	0.105562	0.0574097	-0.174552	-0.133397	FRMD4A
chr7	149719340	149719731	392	*	6	2.87504e-15	0.153684	0.0221355	0.0577456	-0.249657	-0.133248	KRBA1
chr6	41502189	41502393	205	*	3	7.08414e-12	0.0990849	0.042738	0.0578832	0.167965	0.123514	LINC01276, FOXP4-AS1
chr1	212226355	212226733	379	*	4	7.93715e-14	0.0247546	0.121043	0.0581144	0.217295	0.203511	LINC02608
chr15	56734396	56734600	205	*	2	3.33355e-12	0.0716044	0.0417373	0.0581159	-0.253223	-0.068802	AC090517.4
chr16	87696911	87697297	387	*	4	5.24897e-14	0.0880355	0.0390264	0.0581421	-0.329441	-0.114589	JPH3, KLHDC4
chr16	2476356	2476493	138	*	3	2.80099e-12	0.0469763	0.0819838	0.0581827	0.26367	0.18839	TBC1D24
chr8	106770144	106771041	898	*	9	5.60308e-19	0.585338	0.0558654	0.0583197	-0.282451	-0.0721669	ABRA
chr2	98823384	98823533	150	*	3	7.35545e-12	0.0288383	0.118944	0.0584606	0.228282	0.152822	CRACDL
chr17	82095758	82096414	657	*	3	4.18798e-13	0.110534	0.0370753	0.0585238	0.238584	0.176508	FASN
chr7	98869314	98869559	246	*	4	1.48902e-14	0.0896927	0.0672985	0.058621	0.300443	0.216177	TMEM130
chr19	18719443	18720081	639	*	6	6.39009e-15	0.178513	0.0557735	0.0590531	0.178765	0.00725329	CRTC1
chr13	110870303	110870637	335	*	5	1.26584e-13	0.0275581	0.0912692	0.0591507	-0.230221	-0.166763
chr3	183115953	183116428	476	*	5	3.50485e-13	0.0300754	0.125729	0.0592282	-0.320773	-0.244803	MCCC1
chr11	121452834	121453398	565	*	9	6.98314e-21	0.81683	0.00507971	0.0592621	-0.335218	-0.0321388	SORL1, AP000977.1
chr20	58688445	58689548	1104	*	7	1.76423e-20	0.23919	0.0430923	0.0594364	0.235405	0.11781	STX16-NPEPL1, NPEPL1
chr8	60908706	60909143	438	*	4	7.3443e-15	0.0942963	0.0909146	0.059443	0.24844	0.108265
chr2	85410549	85410929	381	*	5	2.9178e-14	0.0916012	0.0810345	0.0594996	-0.278188	-0.137049	CAPG
chr16	84794951	84795400	450	*	5	3.49801e-15	0.0528095	0.043771	0.0595125	0.600179	0.256899
chr11	124745956	124747028	1073	*	8	4.79221e-17	0.143733	0.0749592	0.0596459	-0.297866	-0.152249	NRGN, AP000866.5
chr1	29259340	29260147	808	*	8	6.29673e-18	0.0887731	0.0684172	0.0600261	-0.439453	-0.245207	PTPRU
chr13	41020335	41020372	38	*	2	1.73484e-12	0.0583878	0.0541964	0.0600666	0.335907	0.262604	ELF1
chr1	228207443	228208396	954	*	9	1.40237e-19	0.338685	0.0225923	0.0600688	-0.191812	-0.0939828	OBSCN, OBSCN-AS1
chr11	395624	396113	490	*	4	1.4682e-12	0.0285038	0.115769	0.0602115	-0.172746	-0.119693	PKP3
chr12	91178364	91179655	1292	*	11	4.19085e-17	0.171053	0.111194	0.0602226	-0.224064	-0.122246	DCN
chr10	69232468	69232848	381	*	5	1.03989e-11	0.179022	0.0702387	0.0608083	-0.279409	-0.138944	HKDC1, AL596223.1
chr1	2425398	2426198	801	*	5	5.70451e-15	0.0975071	0.0369136	0.0610631	0.20053	0.129562	PLCH2
chr6	168024598	168025983	1386	*	9	8.49692e-16	0.556486	0.0239154	0.0611588	-0.339277	-0.0540994	KIF25
chr12	49132965	49132994	30	*	2	6.27883e-12	0.0387634	0.104545	0.0613521	0.336828	0.311927	AC011603.2
chr17	49494472	49495434	963	*	8	2.25141e-22	0.632984	0.00733883	0.0613821	0.186983	0.0577905	NGFR, AC015656.1
chr5	14406449	14406622	174	*	4	2.5338e-13	0.0821654	0.0742755	0.0614219	-0.211868	-0.157927	TRIO
chr4	2942822	2942964	143	*	3	8.80589e-12	0.0728607	0.0727494	0.0615443	-0.222345	-0.139346	NOP14-AS1, NOP14
chr6	134317603	134318343	741	*	10	5.21418e-21	0.382728	0.0112241	0.0617725	-0.318532	-0.131365	SGK1
chr5	119353597	119353942	346	*	4	4.31731e-12	0.0326024	0.119263	0.0619851	-0.223748	-0.166797	TNFAIP8
chr20	47358117	47358301	185	*	3	5.29275e-14	0.0603919	0.0817736	0.0625022	0.152898	0.109407
chr2	120879903	120880236	334	*	4	7.94193e-13	0.0682817	0.0439701	0.0626429	0.301351	0.194863	GLI2
chr10	102435941	102436783	843	*	6	1.66591e-17	0.0714726	0.074027	0.0629884	0.295974	0.134948	MIR146B
chr11	528270	529027	758	*	8	1.15631e-17	0.66013	0.0421591	0.0630649	-0.39925	-0.152344	AC137894.1
chr8	143950468	143950895	428	*	6	1.34645e-15	0.100573	0.044089	0.0632628	-0.237095	-0.138113	PLEC
chr22	24431968	24432181	214	*	4	4.47597e-12	0.0480254	0.0831663	0.0634077	-0.188099	-0.159622	SPECC1L-ADORA2A, ADORA2A, ADORA2A-AS1
chr8	142742315	142742582	268	*	6	3.75308e-14	0.110789	0.05829	0.0635143	-0.364087	-0.127294	SLURP1
chr7	875326	876193	868	*	8	3.69979e-13	0.628768	0.0107849	0.0635273	-0.318275	-0.0981801	SUN1
chr16	85286252	85286549	298	*	5	2.20812e-14	0.0317581	0.0957543	0.0635354	-0.213794	-0.144465	GSE1, AC092275.1
chr7	55078493	55078679	187	*	3	3.85827e-12	0.0481379	0.0653547	0.0635812	-0.242224	-0.205632	EGFR
chr3	42149095	42149285	191	*	5	2.88704e-12	0.114016	0.0323383	0.0635979	-0.230278	-0.103689	TRAK1
chr3	45795677	45795965	289	*	3	5.05814e-14	0.252363	0.0631878	0.0636019	0.277442	0.173184	SLC6A20
chr15	98421341	98421752	412	*	4	7.95522e-14	0.0364858	0.0850391	0.064186	-0.222676	0.0455699
chr3	186493711	186493880	170	*	6	1.09595e-12	0.341946	0.0133786	0.064683	-0.245157	-0.127765
chr17	82244010	82244549	540	*	4	1.00136e-15	0.248473	0.00966012	0.0647412	0.388584	0.093487	SLC16A3, CSNK1D
chr5	88145263	88145836	574	*	5	8.15961e-19	0.201247	0.00709285	0.0649586	0.331731	0.160852
chr5	124744533	124746629	2097	*	11	4.15318e-17	0.0677769	0.0598699	0.0649725	0.222818	0.153606	ZNF608
chr6	36270050	36270632	583	*	7	1.78065e-15	0.513135	0.00706697	0.0651197	-0.201931	-0.0927315	PNPLA1
chr20	32778602	32778679	78	*	4	3.20715e-13	0.0311374	0.130015	0.0651594	0.216607	0.156516	DNMT3B
chr7	102125277	102125593	317	*	5	1.72349e-12	0.0585396	0.0839638	0.0653004	-0.188616	-0.129413	CUX1
chr9	136976455	136976596	142	*	3	2.17901e-12	0.173451	0.0646939	0.0658012	-0.249531	-0.148185	PTGDS
chr6	149451013	149451209	197	*	2	2.61543e-14	0.060143	0.0630908	0.0659061	0.259705	0.258255	ZC3H12D
chr6	50844883	50846591	1709	*	10	6.58989e-23	0.0309123	0.159681	0.0659173	0.296881	0.19863	TFAP2B
chr7	64889327	64890872	1546	*	7	9.134e-14	0.137013	0.0065941	0.065998	0.329881	0.0914419	ZNF273, AC073349.1
chr3	127676040	127676343	304	*	4	3.13537e-13	0.146449	0.0620816	0.0660218	0.300851	0.154695	ABTB1
chr21	34668878	34669399	522	*	8	6.27725e-19	0.0428359	0.130235	0.0661533	-0.520979	-0.294309	CLIC6
chr10	93061899	93062015	117	*	2	2.87365e-13	0.0442789	0.0993926	0.0661533	0.269308	0.266826	CYP26C1
chr1	18633130	18633396	267	*	2	3.23824e-13	0.284599	0.0262098	0.0661557	0.282017	0.172737	PAX7
chr19	58119061	58119244	184	*	3	4.26128e-12	0.428718	0.0105161	0.0665478	0.221458	0.115561
chr5	55231491	55231842	352	*	3	3.63399e-13	0.062287	0.0906433	0.0669047	-0.182385	-0.077665	CCNO
chr17	67043984	67044866	883	*	10	3.54998e-20	0.785223	0.000633643	0.0672198	-0.438268	-0.0937004	CACNG1
chr8	134800652	134800958	307	*	3	4.59087e-14	0.0641682	0.0723066	0.0675387	0.371457	0.227585
chr4	10021359	10021576	218	*	4	3.08338e-14	0.0553117	0.067154	0.0676166	-0.194851	-0.146963	SLC2A9
chr15	49046689	49047195	507	*	9	2.46303e-23	0.648855	0.010136	0.0677388	0.350295	0.061044
chr19	11178410	11178699	290	*	8	5.68219e-17	0.193102	0.112426	0.0677433	-0.2652	-0.127057	KANK2
chr11	111976169	111976750	582	*	3	1.94376e-13	0.123165	0.0270114	0.0678879	-0.27565	-0.0670447	DIXDC1
chr7	101818318	101818834	517	*	3	4.81045e-12	0.0342205	0.128558	0.068109	0.284506	0.219536	CUX1
chr20	62063622	62064664	1043	*	7	3.67999e-16	0.0427798	0.130399	0.0681348	-0.184468	-0.041953	TAF4
chr12	51009272	51009690	419	*	5	2.79294e-14	0.0906414	0.108142	0.0683396	0.26137	0.150256	SLC11A2
chr14	82642073	82642665	593	*	4	1.91353e-14	0.031192	0.138151	0.0683593	0.450899	0.344302	LINC02301
chr2	200747880	200747953	74	*	2	1.08543e-11	0.0483952	0.0931264	0.0685103	-0.205783	-0.1629	AOX3P-AOX2P, AOX2P
chr17	1004402	1005449	1048	*	5	1.64304e-14	0.0373596	0.133936	0.0687542	0.156398	0.0613697	ABR
chr11	128693131	128694284	1154	*	11	1.98347e-20	0.962418	0.000127925	0.0690693	-0.394916	-0.103358	FLI1, SENCR
chr14	103942661	103943811	1151	*	4	1.76717e-13	0.646378	0.00473763	0.0691588	-0.33788	-0.0544893	TDRD9
chr17	81403864	81404406	543	*	3	4.97769e-13	0.033658	0.133025	0.0691926	0.18761	0.162937	BAHCC1
chr1	115768090	115768777	688	*	4	6.4641e-18	0.348135	0.00636012	0.0694107	-0.232481	-0.115653	CASQ2
chr12	26917554	26917725	172	*	4	5.51018e-13	0.0254496	0.159304	0.0694328	0.417113	0.322634	INTS13
chr13	99657907	99658150	244	*	3	5.20017e-13	0.114422	0.0633658	0.0694951	0.446728	0.27431	CLYBL
chr1	154552735	154553426	692	*	4	1.78158e-14	0.0730744	0.0852529	0.0696585	0.237819	0.113564	UBE2Q1
chr3	11495753	11496237	485	*	3	4.91917e-13	0.0501254	0.0889795	0.0701148	0.279875	0.185688	ATG7
chr7	114921741	114921794	54	*	3	1.11282e-11	0.0329138	0.142144	0.0704014	-0.216855	-0.176974
chr6	132816122	132817025	904	*	6	9.29795e-15	0.611316	0.0136648	0.0705022	-0.25603	-0.0951593	RPS12, SNORD100
chr20	53608085	53608919	835	*	6	2.19647e-16	0.0270052	0.152113	0.0710941	0.374307	0.238196	AC005808.1, ZNF217
chr14	50829867	50830011	145	*	4	1.10654e-11	0.0760105	0.0622729	0.0713398	-0.167805	-0.105247	NIN
chr18	77087952	77088123	172	*	3	1.81899e-12	0.0981146	0.066428	0.0714827	-0.26036	-0.154244	MBP
chr19	11406402	11407276	875	*	7	4.58722e-19	0.27359	0.00593112	0.0718369	0.247076	0.116565	RGL3
chr1	54356179	54356829	651	*	6	2.35559e-17	0.110114	0.113912	0.0719073	0.250625	0.16808	SSBP3
chr3	133037237	133037279	43	*	3	8.48963e-12	0.0533882	0.106457	0.0720348	0.329844	0.243664
chr1	3707489	3707727	239	*	2	2.00291e-14	0.0574056	0.0810069	0.0720923	-0.233443	-0.190572	TP73
chr22	50147869	50148175	307	*	3	9.67593e-14	0.0746408	0.0508186	0.0721443	0.237206	0.21262	MOV10L1
chr17	72115955	72116735	781	*	4	1.80119e-13	0.0295911	0.150343	0.0722126	0.231326	0.162933	AC007461.1, SOX9-AS1
chr16	50696473	50697500	1028	*	7	2.19637e-16	0.538905	0.0590512	0.0728669	-0.256651	-0.0761887	NOD2
chr9	113299104	113299573	470	*	4	9.83291e-13	0.246767	0.0570036	0.0729916	-0.192124	-0.118821	RNF183
chr17	42405119	42406044	926	*	5	2.13015e-15	0.0262183	0.150616	0.0734216	0.261767	0.216435	CAVIN1
chr16	2028822	2029656	835	*	6	4.43924e-16	0.345639	0.0641692	0.0741038	0.249222	0.114883	SLC9A3R2
chr6	15400230	15400835	606	*	6	1.21149e-16	0.0217453	0.177039	0.0741966	0.24829	0.19382	JARID2
chr16	57996452	57997145	694	*	4	1.17549e-13	0.0761803	0.0864645	0.0742811	0.373728	0.229691	ZNF319
chr6	32110349	32110846	498	*	10	4.4341e-20	0.229315	0.0819039	0.074812	-0.253521	-0.100289	AL662884.5, TNXB, AL662884.2
chr7	90212452	90212728	277	*	3	8.66404e-13	0.114615	0.0891289	0.0748794	-0.230372	-0.180655	STEAP2
chr2	25156937	25157169	233	*	4	5.19462e-13	0.213428	0.0834108	0.0749904	0.192031	0.120063	EFR3B
chr6	31772059	31773200	1142	*	10	2.92458e-20	0.236401	0.0304442	0.0751338	0.209643	0.0549117	VWA7
chr16	88650437	88651580	1144	*	16	2.13635e-24	0.303819	0.0043459	0.0756913	-0.525878	-0.237533	CYBA
chr5	179803527	179803865	339	*	4	5.18068e-12	0.148124	0.0253089	0.0759554	-0.181318	-0.0917877	MGAT4B
chr6	43510953	43511090	138	*	3	5.4301e-14	0.380902	0.0144558	0.0760724	-0.370148	-0.157008	POLR1C
chr1	27633638	27635900	2263	*	13	2.2538e-21	0.26249	0.0344313	0.0761567	0.215152	0.095739	FGR
chr5	153491988	153492242	255	*	6	3.52819e-15	0.0287022	0.153374	0.076291	-0.228603	-0.18244	GRIA1
chr11	41459597	41460340	744	*	10	1.68166e-20	0.0520527	0.140966	0.0763328	-0.385012	-0.211479	LRRC4C
chr1	16226771	16227053	283	*	5	7.35937e-14	0.315389	0.0104278	0.076344	0.18978	0.129624	ANO7L1
chr11	117824656	117825299	644	*	7	2.44705e-19	0.0678541	0.080961	0.0765461	0.292371	0.155669	FXYD2, FXYD6-FXYD2
chr6	32212084	32212409	326	*	4	9.59755e-13	0.383734	0.0278361	0.0767363	0.283362	0.151297	NOTCH4
chr1	21290512	21291562	1051	*	9	1.35392e-21	0.979736	0.000422469	0.0767396	-0.260676	-0.0484385	ECE1
chr4	1806648	1807195	548	*	6	3.36319e-15	0.130573	0.0541886	0.0768744	-0.309658	-0.149167	FGFR3
chr15	67098033	67098643	611	*	6	2.4954e-13	0.0344783	0.13626	0.0769146	-0.198521	-0.148882	SMAD3
chr17	47696101	47696490	390	*	5	6.43174e-16	0.0673537	0.0455417	0.0769536	0.482079	0.188317	TBKBP1
chr3	125211491	125212317	827	*	6	5.83683e-18	0.739102	0.00331254	0.0770318	0.223868	0.0943361	SLC12A8
chr15	77027606	77028445	840	*	7	8.6561e-14	0.381491	0.044523	0.0770528	-0.149107	0.0470431	PSTPIP1
chr19	46302562	46304014	1453	*	10	3.4507e-26	0.196967	0.0385156	0.077064	0.365817	0.155124	HIF3A
chr16	71758383	71758401	19	*	2	7.51132e-12	0.403427	0.0302109	0.077207	0.296787	0.16181	AP1G1
chr2	27280572	27282327	1756	*	7	3.59956e-14	0.0673898	0.10658	0.0774311	-0.235066	-0.133531	DNAJC5G
chr19	14473317	14473368	52	*	2	1.20081e-12	0.0635675	0.0825475	0.077439	0.257616	0.213684	PTGER1
chr17	64006844	64006998	155	*	6	3.86567e-18	0.0283153	0.1577	0.0774432	0.125976	0.104412	ICAM2
chr13	112833422	112833975	554	*	5	1.41336e-13	0.604362	0.0280983	0.0775497	0.285303	0.114278	ATP11A
chr4	185513838	185514866	1029	*	10	3.16704e-20	0.401878	0.0283421	0.0775599	-0.394742	-0.0756484	PDLIM3
chr11	76860413	76860565	153	*	5	2.53996e-12	0.197136	0.0908187	0.0776952	-0.28903	-0.156531
chr2	42492537	42493185	649	*	5	2.73933e-14	0.325004	0.03435	0.0777942	0.217048	0.101982	KCNG3
chr2	127645557	127646134	578	*	11	2.48802e-20	0.0868244	0.0713999	0.0781584	-0.258088	-0.132654	GPR17, LIMS2
chr14	100832486	100832582	97	*	3	4.18275e-12	0.0379256	0.145199	0.0782516	0.228321	0.175651	MEG3
chr2	239247331	239247583	253	*	3	3.86957e-12	0.39273	0.0203224	0.0783138	-0.314037	-0.151583	HDAC4
chr7	92832656	92832825	170	*	2	1.24897e-11	0.193433	0.0366866	0.0783846	-0.297206	-0.175467	CDK6
chr12	7128315	7129032	718	*	7	2.35115e-20	0.148574	0.125056	0.0785426	0.59549	0.294523	RBP5
chr12	114440088	114440764	677	*	4	1.46696e-14	0.0687545	0.109514	0.0785626	0.238787	0.171367
chr12	47757740	47758731	992	*	11	1.71153e-27	0.268116	0.0643973	0.0787233	-0.269793	0.0930633	SLC48A1, RAPGEF3
chr20	23655836	23656481	646	*	2	4.72605e-14	0.133453	0.0441149	0.0788021	0.191564	0.131943	AL121894.3, AL121894.1
chr7	548840	549577	738	*	6	4.71886e-15	0.431628	0.024713	0.0791023	0.193358	0.11941	PRKAR1B
chr1	201540187	201540286	100	*	2	1.15544e-11	0.0545313	0.109575	0.0792832	-0.215882	-0.16225	RPS10P7
chr13	20301259	20302140	882	*	6	1.53136e-16	0.258926	0.0583447	0.0795193	0.444325	0.199023
chr7	1843502	1844123	622	*	5	2.48406e-14	0.202945	0.0659115	0.0802973	0.45595	0.234752	AC104129.1, MAD1L1, AC069288.1
chr19	15264471	15264638	168	*	8	2.25441e-16	0.0843886	0.121048	0.0803436	-0.259746	-0.10769	BRD4
chr12	65881622	65883193	1572	*	13	2.63816e-16	0.672814	0.0581512	0.0806303	-0.272784	-0.0919182	HMGA2, HMGA2-AS1
chr6	130216078	130216881	804	*	4	9.21629e-15	0.0498549	0.102135	0.0807619	0.349417	0.265971	SAMD3
chr12	56993372	56993615	244	*	4	2.82094e-12	0.318214	0.0264933	0.0810178	0.338024	0.177656
chr15	70475079	70475309	231	*	3	1.04271e-12	0.044404	0.132716	0.0811881	-0.354378	-0.235538
chr17	7336254	7336903	650	*	7	1.25296e-14	0.490341	0.00481904	0.0813821	-0.188059	-0.0851461	ACAP1
chr7	193999	196129	2131	*	13	2.44345e-17	0.0528569	0.174458	0.0815981	-0.211556	-0.11919	FAM20C, AC093627.3
chr14	38255739	38256106	368	*	2	5.02198e-14	0.118776	0.0503014	0.0817503	0.265284	0.214914	CLEC14A
chr8	66126744	66127020	277	*	6	4.64545e-14	0.198115	0.0559239	0.0818061	-0.33066	-0.148306	TRIM55
chr4	89838350	89838466	117	*	2	3.06309e-12	0.052826	0.12627	0.0819429	-0.273514	-0.248907	SNCA-AS1
chr17	81255323	81255584	262	*	2	9.71723e-12	0.0652533	0.0913238	0.0824258	0.190033	0.139406	SLC38A10
chr15	98514189	98515426	1238	*	9	7.9713e-17	0.0610077	0.132128	0.0829927	0.241776	0.0851789	FAM169B
chr1	147540856	147541465	610	*	10	9.41722e-25	0.103797	0.131191	0.083285	0.255815	0.145409
chr22	44172322	44173032	711	*	10	2.59625e-19	0.122901	0.0557868	0.0836032	-0.220366	-0.0578914	PARVB, PARVG
chr17	4560075	4561222	1148	*	12	1.19327e-17	0.628861	0.0124912	0.0840488	-0.350733	-0.0938147	GGT6
chr6	24910333	24910975	643	*	7	6.38782e-18	0.342894	0.0600515	0.084056	0.429568	0.200953	RIPOR2
chr6	137492446	137492940	495	*	4	7.32709e-13	0.233286	0.0705683	0.0846169	0.357374	0.183867	OLIG3
chr17	82230179	82230797	619	*	5	3.32592e-13	0.0495297	0.139161	0.0848527	-0.161947	-0.133744	SLC16A3
chr6	30953814	30954265	452	*	4	9.15592e-13	0.0562271	0.106734	0.0849391	-0.210883	-0.165401	MUCL3, SFTA2, HCG21
chr8	1090471	1091335	865	*	6	8.57267e-17	0.249266	0.0510418	0.0852081	-0.287864	0.044465	DLGAP2
chr14	20625641	20625841	201	*	3	4.60075e-12	0.0417963	0.151688	0.085217	-0.251985	-0.199846
chr13	60013055	60013559	505	*	7	1.20606e-18	0.047868	0.112311	0.0853823	0.229107	0.183505	DIAPH3-AS1, DIAPH3
chr1	12643844	12644113	270	*	5	3.16224e-12	0.0482722	0.124585	0.0853939	-0.226338	-0.175269
chr5	43037020	43037563	544	*	7	1.75681e-19	0.0296305	0.16004	0.0860933	0.270654	0.214448	AC025171.1
chr14	21092757	21092898	142	*	2	3.88662e-12	0.0628356	0.106921	0.0862384	0.285238	0.198526	ZNF219
chr9	129458653	129459310	658	*	2	4.49176e-12	0.0868778	0.0724898	0.0868435	-0.234157	-0.147151
chr7	55552662	55552947	286	*	5	9.59223e-13	0.43649	0.0429805	0.0868867	-0.269562	-0.128621	VOPP1
chr11	8811142	8812141	1000	*	10	3.95278e-22	0.794584	0.00825628	0.0879634	-0.26064	-0.0670422	DENND2B
chr17	40665924	40666216	293	*	5	1.23826e-16	0.262197	0.10147	0.0881322	0.204823	0.0868243
chr13	113022411	113022719	309	*	4	8.01707e-12	0.183887	0.0652811	0.0882626	-0.195882	-0.126695	MCF2L
chr4	53558112	53558926	815	*	8	2.24379e-17	0.587199	0.00611481	0.0884383	-0.30804	-0.0445486	AC058822.1, LNX1
chr4	140256464	140256894	431	*	3	1.79908e-12	0.269193	0.0383269	0.089142	-0.154933	-0.0987099
chr11	824256	825245	990	*	7	7.40934e-16	0.110909	0.12188	0.0897386	-0.25965	-0.165386	PNPLA2, AP006621.1
chr22	19525188	19525652	465	*	9	9.83653e-22	0.278137	0.0119107	0.0897601	0.166259	0.0879341	CLDN5
chr12	46270116	46270118	3	*	2	6.51929e-12	0.0590024	0.132419	0.0901379	0.173664	0.171137
chr3	64225787	64226013	227	*	3	1.98393e-12	0.216298	0.0907594	0.0903161	-0.216284	-0.132484	PRICKLE2
chr8	143355143	143355370	228	*	5	1.65341e-12	0.0561272	0.152829	0.0906225	-0.265588	-0.217126	TOP1MT
chr22	46374165	46374746	582	*	6	1.04472e-13	0.0479532	0.137843	0.090788	-0.254389	-0.155007	CELSR1
chr14	56310357	56311156	800	*	7	4.14778e-15	0.571181	0.0314763	0.0909678	-0.340376	-0.132411	LINC02284, AL355073.1
chr3	194468258	194469194	937	*	5	2.49833e-17	0.0870723	0.144295	0.0910168	0.324262	0.215866	ATP13A3
chr6	46325671	46325996	326	*	4	2.96656e-12	0.0921351	0.0832927	0.0910327	-0.199324	-0.142374	RCAN2
chr11	114677844	114678281	438	*	5	5.149e-13	0.0621112	0.137721	0.0912973	-0.281931	-0.0965773
chr12	48903785	48904286	502	*	7	3.34109e-14	0.438702	0.0512105	0.0914116	-0.345354	-0.140239	CCDC65, AC073610.1, AC073610.2
chr21	31658466	31659693	1228	*	11	3.42487e-22	0.944895	0.00459505	0.0915154	-0.478673	-0.0825549	SOD1, AP000253.1
chr10	14774201	14774880	680	*	6	2.06639e-15	0.162903	0.144537	0.0919825	-0.2305	-0.110863	FAM107B
chr8	6598059	6599332	1274	*	7	1.09443e-12	0.165901	0.0942954	0.0922348	0.271451	0.110168	MCPH1
chr5	135040556	135041367	812	*	6	3.64815e-18	0.0805335	0.080298	0.0922592	0.242852	0.184728	C5orf66
chr3	130850189	130850715	527	*	8	6.9844e-17	0.346783	0.04314	0.0924619	-0.400884	-0.187883	ATP2C1
chr1	157700429	157701386	958	*	8	6.33502e-17	0.242281	0.0312005	0.0926122	-0.310891	-0.093574	FCRL3
chr1	117210968	117211870	903	*	9	2.9946e-19	0.425277	0.0146096	0.0926511	-0.289832	-0.0671747
chr19	43580118	43580410	293	*	5	1.39076e-12	0.0447261	0.13623	0.0936348	-0.216956	-0.128747	PINLYP, XRCC1, L34079.1
chr9	137353897	137354197	301	*	4	2.56793e-12	0.0465424	0.151788	0.0943606	0.159237	0.1273	EXD3
chr22	17774645	17775477	833	*	9	1.1125e-19	0.44361	0.0021708	0.0945759	-0.343206	-0.117669	BID
chr14	75431058	75431137	80	*	2	1.27647e-11	0.0913096	0.081729	0.0949908	0.233619	0.179035	JDP2
chr2	238138237	238139132	896	*	9	6.87214e-18	0.0268734	0.205361	0.0953784	-0.169908	-0.118929	KLHL30
chr8	22995227	22995314	88	*	2	1.06973e-12	0.0893206	0.0860869	0.0963908	0.23264	0.178018	RHOBTB2, PEBP4, AC107959.1
chr16	14186325	14186591	267	*	5	1.67468e-14	0.0473429	0.160021	0.0965262	0.229415	0.147373	MRTFB
chr11	126403068	126403291	224	*	7	1.03782e-14	0.0548037	0.148295	0.0966866	-0.191738	-0.148313	ST3GAL4
chr22	19933165	19933173	9	*	2	6.33881e-12	0.109802	0.0718618	0.0974277	0.250082	0.192141	TXNRD2
chr5	141914219	141914351	133	*	3	3.40212e-12	0.0562635	0.135227	0.0976926	-0.256252	-0.180013
chr11	84317310	84317920	611	*	5	1.28458e-12	0.112767	0.0520347	0.0977406	-0.310138	-0.120614	DLG2
chr1	87150495	87152026	1532	*	10	1.0199e-20	0.335005	0.11914	0.0979284	-0.308518	-0.14128	AC093155.3, LINC01140
chr8	64586811	64587586	776	*	5	5.82634e-16	0.21944	0.0891104	0.098536	0.328269	0.168055
chr22	20966703	20967145	443	*	6	5.29379e-13	0.226175	0.0902986	0.098851	-0.152733	-0.0919128	AIFM3
chr7	27147482	27148400	919	*	11	2.65726e-22	0.0742256	0.180641	0.0992116	-0.367359	-0.234677	HOXA-AS3, HOXA3, AC004080.6, HOXA6, AC004080.5
chr10	132547407	132547698	292	*	5	8.15593e-15	0.236593	0.053232	0.0992624	-0.313925	-0.151071	INPP5A
chr2	199603721	199604302	582	*	6	1.31287e-16	0.0300028	0.197844	0.0995995	0.199395	0.168516
chr19	38878363	38879189	827	*	7	1.14899e-14	0.163341	0.0714071	0.0999437	-0.136072	-0.0989802	SIRT2
chr1	23436064	23437118	1055	*	7	1.71861e-18	0.0995208	0.0895619	0.100398	0.399424	0.193144	ASAP3
chr17	81052248	81052553	306	*	5	3.18946e-15	0.0604617	0.157838	0.100735	0.156116	0.10962	BAIAP2
chr4	185820207	185820984	778	*	7	9.44721e-16	0.935625	0.022328	0.101365	0.257421	0.0907089	SORBS2
chr17	77318519	77320701	2183	*	18	1.33955e-25	0.337829	0.102172	0.102613	-0.402048	-0.0631229	SEPTIN9
chr12	12980098	12980196	99	*	2	5.98204e-12	0.0764119	0.120821	0.103125	-0.2481	-0.215197	GPRC5D-AS1, HEBP1
chr17	63438346	63439007	662	*	5	2.16715e-14	0.182172	0.0829804	0.103579	0.23148	0.117178	CYB561
chr6	31888839	31889322	484	*	8	2.16211e-19	0.827749	0.0121439	0.10392	-0.383746	-0.107647	EHMT2
chr5	58458275	58458684	410	*	2	2.05737e-13	0.105798	0.0839223	0.104174	-0.236464	-0.0367556	PLK2
chr6	89561619	89562772	1154	*	12	4.52431e-28	0.25656	0.088472	0.10421	0.281719	0.0898717	ANKRD6, AL159174.1
chr17	75088167	75088882	716	*	7	2.44069e-17	0.188613	0.0234085	0.104243	-0.373087	-0.0205111	SLC16A5
chr20	46893764	46894547	784	*	8	1.59525e-15	0.715712	0.000504551	0.104316	-0.431863	-0.114163
chr8	84184795	84185193	399	*	6	1.91751e-16	0.214769	0.0548198	0.104685	0.408503	0.182322	RALYL
chr14	105529055	105529417	363	*	3	2.53076e-12	0.0992142	0.122872	0.104809	0.200302	0.170341	TMEM121
chr17	43831742	43832667	926	*	6	1.24155e-16	0.143998	0.0862076	0.104878	0.250842	0.127471	MPP3
chr12	32501559	32502257	699	*	5	8.56233e-14	0.155261	0.12261	0.104982	0.277181	0.199702	FGD4
chr15	40279795	40280592	798	*	5	1.74024e-14	0.0730257	0.15071	0.105033	0.208906	0.125946	PLCB2
chr7	150993429	150993880	452	*	6	3.64616e-17	0.0691186	0.15202	0.105152	0.11838	0.0939078	NOS3
chr11	30586340	30586923	584	*	12	2.9018e-22	0.374271	0.0355325	0.105266	-0.190454	-0.104416	MPPED2-AS1, MPPED2
chr12	52434062	52435055	994	*	8	4.03898e-16	0.461723	0.0476482	0.105494	-0.354493	-0.123558	KRT75
chr10	80289444	80290101	658	*	5	2.15616e-13	0.0801314	0.144265	0.105612	-0.296365	-0.199569	MAT1A
chr2	205763363	205764589	1227	*	12	9.4163e-22	0.0298634	0.20038	0.105733	-0.386966	-0.194603	NRP2, AC007362.1
chr1	231020457	231020612	156	*	2	6.34639e-13	0.764397	0.0433205	0.1064	0.160338	0.0827606	FAM89A
chr7	73607166	73607331	166	*	4	2.55428e-12	0.715222	0.00981784	0.107031	-0.246289	-0.0920502	MLXIPL
chr18	33440789	33441568	780	*	7	1.33874e-15	0.658274	0.00305916	0.107166	-0.343717	-0.0675595	CCDC178
chr19	1151226	1152358	1133	*	6	1.58126e-13	0.037121	0.166415	0.107428	0.139819	0.109148	SBNO2
chr17	82604221	82604681	461	*	4	1.80809e-15	0.672914	0.00996635	0.107452	0.40114	0.154249	FOXK2
chr14	74426282	74426972	691	*	5	4.14411e-13	0.190002	0.0854648	0.107668	-0.23979	-0.141296
chr8	22564399	22565302	904	*	8	3.59088e-21	0.651325	0.0469921	0.107799	0.239183	0.0919707	SORBS3
chr2	113173940	113173987	48	*	4	2.33256e-13	0.0652122	0.142699	0.107814	0.103627	0.081163	PSD4, AC016683.1
chr14	89954104	89954530	427	*	5	6.29559e-15	0.294448	0.0772751	0.107891	-0.29859	-0.153554	AL137230.2, EFCAB11
chr3	89106920	89107027	108	*	4	2.42092e-14	0.102027	0.0690182	0.108214	0.268258	0.169042
chr15	81295727	81295966	240	*	4	1.498e-14	0.101557	0.119726	0.108401	0.210082	0.150845	IL16
chr20	62952333	62952895	563	*	9	3.87657e-18	0.131952	0.102058	0.108431	-0.262991	-0.172455	SLC17A9
chr11	10568262	10569039	778	*	7	5.77468e-16	0.192889	0.0546398	0.108761	0.297205	0.0532414	IRAG1-AS1, LYVE1
chr2	239506458	239506640	183	*	5	2.56091e-13	0.29616	0.0746565	0.108991	-0.207148	-0.146224	AC023787.2
chr5	123094270	123095425	1156	*	11	1.4423e-20	0.0482145	0.118965	0.109107	-0.35145	-0.189042	PRDM6
chr17	40316708	40317536	829	*	6	1.69083e-17	0.086604	0.134848	0.110091	0.215913	0.0829959	RARA
chr16	74700331	74700422	92	*	3	7.5384e-12	0.0655444	0.148229	0.110117	-0.419736	-0.31091	MLKL
chr5	176542062	176542804	743	*	10	3.66857e-18	0.547809	0.0616407	0.110911	-0.191902	-0.0931863	CDHR2
chr12	49949768	49950842	1075	*	12	8.5444e-22	0.517243	0.0882282	0.110914	-0.234825	-0.108719	AQP2
chr7	777322	777580	259	*	3	1.47364e-13	0.0624965	0.156589	0.110924	0.331425	0.293731	DNAAF5
chr21	45336527	45336732	206	*	4	2.3481e-12	0.0554912	0.159197	0.111414	-0.182545	-0.00358051	BX322557.1
chr2	106160558	106160758	201	*	3	2.79996e-13	0.0591409	0.167576	0.11142	-0.181933	-0.147692	UXS1
chr8	42207361	42207795	435	*	6	2.45972e-14	0.269322	0.103502	0.111528	-0.258448	-0.119517	PLAT
chr12	130163973	130164441	469	*	4	1.06016e-13	0.0520647	0.164261	0.111849	0.179439	0.159431	FZD10
chr2	45170636	45171241	606	*	8	5.18747e-20	0.209257	0.0284252	0.112072	0.323652	0.155843	AC009236.2, LINC01121
chr1	19979191	19980422	1232	*	6	5.49276e-19	0.147327	0.117613	0.112619	0.318899	0.155803	PLA2G2A
chr1	15756571	15757286	716	*	4	3.87581e-13	0.0503359	0.17988	0.112762	-0.155373	-0.118177	FBLIM1
chr12	47770669	47771451	783	*	5	2.79149e-14	0.0893278	0.132818	0.112805	0.235853	0.0919471	SLC48A1, RAPGEF3
chr11	13440234	13440687	454	*	7	9.6109e-14	0.0987359	0.10618	0.114147	-0.216225	-0.137293	BTBD10
chr19	49500894	49501036	143	*	4	9.98241e-12	0.0593074	0.15517	0.114878	-0.142107	-0.119302
chr12	5741160	5741771	612	*	3	1.21409e-12	0.0736927	0.130466	0.115303	0.144153	0.125738	ANO2
chr12	51197941	51199010	1070	*	10	4.80168e-18	0.721672	0.0561683	0.115782	-0.218597	-0.0898975	POU6F1
chr2	151973674	151974699	1026	*	9	1.69526e-18	0.400823	0.065618	0.115893	-0.360429	-0.09138	AC068547.1, CACNB4
chr17	17205924	17207326	1403	*	15	5.78773e-23	0.0406127	0.123963	0.116802	-0.4665	-0.260632	MPRIP, PLD6, AC055811.2
chr1	240612861	240612910	50	*	3	3.66146e-12	0.0610932	0.174142	0.11687	0.250182	0.222843
chr5	73382031	73382631	601	*	7	1.05231e-18	0.115324	0.128865	0.117152	0.362682	0.170157	AC099522.1
chr17	81713289	81713687	399	*	3	3.78005e-12	0.129454	0.0735126	0.117406	-0.160638	-0.10112	AC139530.2, SLC25A10
chr13	49402336	49402539	204	*	3	2.6505e-12	0.118229	0.0757362	0.11859	0.262777	0.0583291	CAB39L
chr7	151008671	151009039	369	*	3	2.47519e-13	0.0609453	0.182738	0.119585	0.292065	0.22604	NOS3
chr4	153789643	153791269	1627	*	22	1.55003e-47	0.809062	0.0256586	0.119599	0.259505	0.0832208
chr15	89999991	90000782	792	*	6	6.07117e-16	0.0791213	0.190715	0.119728	0.158911	0.108767
chr11	116823288	116823638	351	*	6	2.4239e-12	0.182634	0.115378	0.119989	-0.158812	-0.102272	APOA4
chr11	115760670	115761136	467	*	6	1.57895e-14	0.0803094	0.150408	0.120689	-0.153489	-0.118959	LINC02698
chr22	46536168	46536455	288	*	2	4.90971e-14	0.585605	0.0513482	0.121005	-0.416699	-0.201652	CELSR1
chr11	71478338	71478970	633	*	6	1.51795e-15	0.427475	0.0593897	0.121537	0.347391	0.1723	NADSYN1
chr1	31373056	31373549	494	*	8	1.91093e-16	0.126189	0.120138	0.121952	-0.276939	-0.128882	FABP3
chr13	91351023	91351163	141	*	3	9.04532e-12	0.211659	0.119312	0.122919	0.232299	0.133061	MIR17HG, MIR20A
chr12	119803604	119804708	1105	*	10	2.90472e-19	0.66995	0.0123294	0.124174	-0.216636	-0.0705215	CIT
chr8	92017870	92018492	623	*	5	2.71573e-15	0.060309	0.187498	0.124274	0.27624	0.17961	RUNX1T1
chr1	44404319	44405303	985	*	9	2.05762e-18	0.772943	0.0114195	0.124397	0.209277	0.0925801	RNF220
chr12	54259280	54260305	1026	*	9	9.94336e-15	0.665622	0.087908	0.124617	0.255289	0.125373	CBX5
chr16	4682909	4683251	343	*	4	3.89575e-13	0.224027	0.0990334	0.125148	0.319485	0.165981	MGRN1
chr5	147509326	147511609	2284	*	19	2.44658e-31	0.927329	0.000209574	0.125163	-0.462773	0.0668038	DPYSL3
chr12	130160454	130161099	646	*	5	5.18002e-15	0.182106	0.0841317	0.125344	0.351234	0.217557	FZD10-AS1
chr16	684503	684816	314	*	8	1.45772e-13	0.906626	0.0125535	0.125636	-0.248722	-0.0634032	JMJD8, WDR24
chr9	70043057	70043920	864	*	8	2.31755e-18	0.29356	0.0313553	0.126116	0.265644	0.0979338	MAMDC2, MAMDC2-AS1
chr11	126354800	126355513	714	*	8	9.34822e-16	0.917441	0.0345726	0.1267	-0.26731	-0.0765865	GSEC
chr6	31057981	31058509	529	*	7	5.99665e-14	0.180976	0.116469	0.127115	-0.378992	-0.178887	HCG22
chr15	67832058	67832938	881	*	8	2.07781e-18	0.135915	0.110519	0.127975	0.275254	0.144302	SKOR1, AC009292.2
chr9	93953536	93954645	1110	*	8	7.58561e-20	0.249054	0.129516	0.128077	0.323794	0.145321	BARX1
chr1	103108912	103109615	704	*	7	1.28785e-18	0.238483	0.0144015	0.128716	0.289393	0.136549
chr8	51809096	51810189	1094	*	10	6.2871e-18	0.218819	0.150093	0.128895	-0.216403	-0.111556	PXDNL, AC090186.1
chr4	73998521	73999007	487	*	6	6.57532e-15	0.58603	0.103919	0.129107	0.346205	0.152553	AC097709.1, CXCL5
chr15	93089500	93090178	679	*	8	2.42362e-18	0.250106	0.159379	0.129378	-0.302362	-0.189868
chr1	234963177	234963658	482	*	6	3.24135e-13	0.180793	0.123082	0.129739	-0.250838	-0.156611	AL391832.2
chr3	123143870	123144621	752	*	7	2.95758e-13	0.50515	0.00857653	0.129919	-0.380607	-0.125956	PDIA5
chr11	75669257	75669309	53	*	3	1.24118e-13	0.133019	0.0993294	0.129956	0.182165	0.123465
chr19	16887681	16888956	1276	*	9	2.51006e-18	0.131485	0.182053	0.130239	-0.248521	-0.0259132
chr1	3070767	3071396	630	*	5	1.66992e-13	0.182976	0.096808	0.130311	0.471307	0.213064	PRDM16
chr2	229879997	229880512	516	*	6	5.9417e-16	0.0396249	0.221482	0.130409	0.203719	0.122917	TRIP12
chr19	51026973	51028227	1255	*	8	1.31064e-17	0.17282	0.120334	0.131768	-0.180448	-0.0734863	KLK11
chr22	42959671	42960665	995	*	7	1.72069e-15	0.363893	0.0755531	0.131794	0.20619	0.122782	PACSIN2
chr5	73230309	73231136	828	*	6	1.53524e-15	0.0614809	0.182984	0.132393	0.234338	0.187849	AC116345.1
chr3	42658514	42660197	1684	*	11	5.52517e-13	0.259926	0.0340002	0.132559	-0.229457	-0.0455986	ZBTB47
chr17	30235123	30236281	1159	*	11	2.61731e-19	0.035629	0.20518	0.132562	-0.338668	-0.183553	SLC6A4
chr17	42019864	42020231	368	*	8	5.38132e-12	0.991639	0.0115095	0.132858	-0.328212	-0.0749336	NKIRAS2, DNAJC7
chr19	15181628	15181963	336	*	5	1.48601e-13	0.380564	0.0773927	0.132949	0.43659	0.165871	NOTCH3
chr7	100493557	100494169	613	*	6	1.38091e-15	0.252366	0.0933222	0.133077	0.694372	0.280531	NYAP1
chr11	57761782	57762141	360	*	5	6.49914e-13	0.133405	0.167307	0.133346	0.286923	0.219537	AP001931.2, AP001931.1, CTNND1
chr11	2445367	2445678	312	*	5	5.1361e-15	0.24937	0.108153	0.134013	0.14558	0.0848322	KCNQ1
chr8	143959141	143959574	434	*	5	5.73843e-14	0.0529602	0.200736	0.135267	0.385643	0.31923	PLEC
chr2	29097604	29097915	312	*	5	5.22546e-12	0.631864	0.0470097	0.135764	-0.414335	-0.155185	CLIP4
chr16	86494725	86495396	672	*	5	8.51819e-16	0.0785758	0.177719	0.135882	0.181523	0.131108	FENDRR
chr7	84195654	84195902	249	*	3	1.12581e-14	0.192173	0.0938539	0.136488	-0.239907	-0.183765	SEMA3A
chr17	9958394	9959128	735	*	5	3.32849e-16	0.0856444	0.113769	0.136532	0.219701	0.139303	GAS7
chr7	50781470	50782233	764	*	6	6.01162e-18	0.0741598	0.154302	0.136619	0.263268	0.161726	GRB10
chr9	35563314	35564162	849	*	8	9.57617e-18	0.162419	0.0998542	0.13707	0.247089	0.0554454	FAM166B
chr6	32952324	32952957	634	*	5	3.60218e-15	0.0718492	0.186461	0.137134	0.248904	0.179575	AL645941.2, HLA-DMA
chr10	100286505	100287010	506	*	13	9.51996e-23	0.85339	0.0528368	0.137219	-0.301817	-0.0982866	BLOC1S2
chr14	103225461	103225766	306	*	5	3.39379e-13	0.115611	0.104739	0.137236	-0.248909	-0.130574
chr11	66857369	66857806	438	*	7	8.59324e-14	0.448931	0.045318	0.137277	-0.177128	-0.0967944	LRFN4, PC
chr1	244052084	244052928	845	*	4	9.37659e-13	0.349567	0.0808398	0.137864	0.398563	0.197169	ZBTB18
chr11	124441042	124441653	612	*	8	1.39682e-15	0.102269	0.139623	0.137873	-0.268909	-0.144365	OR8B8
chr11	6496877	6498222	1346	*	15	1.11677e-23	0.616478	0.039458	0.138029	-0.328199	-0.101408	AC084337.2, DNHD1
chr19	44757391	44757746	356	*	4	3.63554e-14	0.18718	0.162501	0.138041	0.169043	0.116217	BCL3
chr16	1159617	1160828	1212	*	8	7.66367e-18	0.370339	0.120777	0.138448	0.167702	0.0966573	CACNA1H, AC120498.1
chr10	103693301	103693702	402	*	7	5.26795e-14	0.459523	0.0438835	0.138941	-0.226498	-0.113687	SH3PXD2A
chr2	163348117	163348832	716	*	7	9.34414e-18	0.183971	0.0713058	0.140103	0.438657	0.176098
chr13	42039307	42039657	351	*	5	1.92495e-13	0.174254	0.143369	0.140433	-0.305326	-0.101153
chr3	122795781	122795966	186	*	4	6.69933e-13	0.115646	0.115905	0.14061	0.190835	0.161641	SLC49A4
chr9	126614228	126614624	397	*	6	4.55014e-16	0.186535	0.121956	0.140968	0.47665	0.266967	LMX1B
chr7	27247399	27247668	270	*	2	1.06824e-11	0.280959	0.0731236	0.141169	0.227808	0.146036	EVX1
chr19	45640874	45641043	170	*	3	5.56157e-15	0.140228	0.100263	0.141252	0.220433	0.160919	EML2
chr1	6459862	6460328	467	*	4	7.42967e-15	0.0997759	0.171283	0.141938	0.333672	0.258441	ESPN
chr11	1074681	1074872	192	*	6	1.13615e-12	0.407689	0.0633244	0.142031	0.372409	-0.0337087
chr11	74467068	74468503	1436	*	12	1.55357e-21	0.248716	0.112203	0.142063	0.34844	0.155473	AP001372.1, KCNE3
chr13	101917464	101917543	80	*	3	4.06022e-12	0.128612	0.144133	0.142208	0.319865	0.224733	FGF14
chr5	139709963	139710554	592	*	4	1.28255e-14	0.144003	0.145675	0.142926	0.191865	0.13533	AC008667.1
chr13	106376158	106377094	937	*	9	1.8125e-16	0.215661	0.0701442	0.143303	-0.291232	-0.128277	LINC00460
chr12	49903797	49904161	365	*	6	1.66498e-14	0.271468	0.0921516	0.144023	-0.294627	-0.166636	LINC02395, FAIM2
chr12	53694975	53695187	213	*	4	4.44933e-12	0.0677892	0.200616	0.144436	0.252932	0.168928
chr20	51492040	51492560	521	*	2	1.76249e-13	0.10646	0.163762	0.145526	0.179713	0.166604	NFATC2
chr7	1023015	1023328	314	*	7	7.86584e-14	0.212125	0.0260358	0.145813	-0.571489	-0.199441	C7orf50, MIR339
chr10	121910803	121911113	311	*	4	8.16191e-12	0.100084	0.148416	0.146006	-0.247359	-0.0265709	ATE1
chr5	135027276	135028282	1007	*	8	4.48217e-18	0.0884052	0.0761592	0.146037	0.448805	0.247315	PITX1
chr13	87676895	87677424	530	*	4	2.88885e-13	0.0742192	0.182101	0.146945	0.294926	0.218	SLITRK5
chr1	20684362	20685792	1431	*	8	4.21719e-19	0.0609754	0.185611	0.146984	0.174624	0.121755	KIF17
chr16	46747800	46749105	1306	*	10	2.14481e-19	0.830323	0.00204101	0.147598	0.236639	0.0639329	MYLK3
chr1	220876588	220877845	1258	*	8	7.99297e-19	0.0879823	0.211667	0.148014	0.319919	0.153191	AL445423.3, HLX-AS1
chr6	170096332	170096728	397	*	6	4.33201e-14	0.211711	0.0485255	0.149009	0.337324	0.160719	AL603783.1
chr1	246789677	246789970	294	*	4	1.34911e-12	0.156092	0.0966565	0.149432	0.16154	0.123092	LINC01341, KIF28P
chr2	219448430	219449249	820	*	5	7.47738e-13	0.203111	0.167221	0.149984	0.126747	0.0911676	SPEG
chr16	84184590	84185332	743	*	6	7.35162e-15	0.16355	0.165802	0.150643	0.240067	0.13586	TAF1C
chr1	54781193	54781734	542	*	5	4.31628e-13	0.196379	0.10465	0.151144	0.11889	0.0899364	TTC22
chr8	79766447	79767078	632	*	6	2.09983e-16	0.0653189	0.193337	0.151939	0.244387	0.184667	HEY1
chr1	42152553	42153491	939	*	10	1.29065e-19	0.338324	0.109295	0.151961	-0.181491	0.027288	GUCA2B
chr13	114140333	114140991	659	*	4	2.41573e-12	0.0933223	0.166666	0.153808	-0.13514	-0.123166
chr5	102865397	102865964	568	*	9	2.04992e-16	0.812729	0.00810033	0.154001	-0.332674	-0.0159927	PAM
chr5	93598772	93598937	166	*	2	2.47059e-12	0.112441	0.174003	0.154751	0.212927	0.194462
chr1	167629283	167629975	693	*	6	1.30736e-14	0.295721	0.130001	0.156119	-0.275455	0.0516768	AL031733.2
chr6	33188386	33188685	300	*	4	1.06748e-13	0.356513	0.174443	0.156518	0.200493	0.141604	COL11A2
chr17	76354884	76354960	77	*	2	3.99494e-12	0.246795	0.0900807	0.156549	0.211635	0.138393	PRPSAP1
chr11	62547561	62547847	287	*	3	7.05745e-12	0.215729	0.0712597	0.159278	-0.33109	-0.00506706	AP001363.2, AHNAK
chr4	184693815	184694257	443	*	5	7.02644e-13	0.0841542	0.201031	0.159607	0.223598	0.16709	PRIMPOL, CENPU
chr2	176187958	176190439	2482	*	20	1.72131e-29	0.515016	0.0521971	0.160325	0.415809	0.184927	HOXD1, MIR7704, HAGLR, AC009336.2
chr10	129046056	129046634	579	*	7	1.01873e-16	0.0787671	0.202436	0.160374	0.307252	0.214487
chr13	52159896	52160296	401	*	5	1.32925e-13	0.443076	0.0386395	0.160819	0.275416	0.123227
chr19	49688084	49688624	541	*	8	1.58659e-17	0.245859	0.113939	0.160988	0.12912	0.0821996	PRMT1
chr10	14330108	14331423	1316	*	9	3.43121e-19	0.2225	0.157424	0.161818	0.220797	0.128646	FRMD4A
chr6	31571761	31571957	197	*	2	1.8842e-12	0.116346	0.187563	0.163497	-0.198047	-0.165816
chr3	169659936	169661221	1286	*	9	9.7275e-17	0.0980036	0.177157	0.163717	0.335261	0.196744	MECOM
chr13	110409432	110409939	508	*	6	1.69672e-12	0.124976	0.0903511	0.164927	-0.256556	-0.0983601	COL4A2
chr20	58150638	58151128	491	*	12	1.30188e-23	0.586761	0.124305	0.165143	0.374822	0.123336	C20orf85
chr16	66918810	66919143	334	*	5	1.42979e-13	0.218808	0.0712113	0.165213	0.237032	0.111901	CDH16
chr21	29130409	29131153	745	*	8	8.395e-13	0.234733	0.133106	0.165727	-0.217616	-0.108903	MAP3K7CL
chr12	81759954	81760213	260	*	3	2.26262e-12	0.0960728	0.201417	0.166787	0.248411	0.232957
chr10	118342308	118342846	539	*	12	1.55998e-22	0.919488	0.0124551	0.167103	-0.230853	-0.058147	LINC00867, FAM204A
chr1	230869508	230870148	641	*	6	9.54536e-16	0.187519	0.132236	0.167598	0.274314	0.154834	AL118511.1, C1orf198
chr14	94518192	94518417	226	*	4	1.431e-12	0.106936	0.155408	0.168074	-0.239718	-0.162217
chr11	17547164	17547354	191	*	6	4.46211e-12	0.151263	0.140438	0.168528	-0.190784	-0.130863	OTOG
chr3	52444857	52445613	757	*	9	1.23821e-16	0.0460639	0.236088	0.16891	-0.239642	-0.172077	SEMA3G
chr6	33075796	33076732	937	*	7	1.61117e-16	0.117816	0.151497	0.169247	0.249398	0.0943089	HLA-DPB1, HLA-DPA1
chr1	156368821	156369219	399	*	8	2.26149e-17	0.689061	0.00767247	0.170421	0.3056	0.100336	RHBG
chr11	27363361	27363956	596	*	9	1.02551e-15	0.441287	0.0478675	0.170526	-0.30531	-0.127099
chr20	25032592	25033281	690	*	8	1.32632e-14	0.148563	0.175736	0.170619	-0.164812	-0.0970863	ACSS1
chr10	100345857	100347999	2143	*	17	1.13883e-25	0.950848	0.00314257	0.170843	0.425507	0.101975	SCD, AL139819.1
chr6	133854761	133855092	332	*	2	1.97561e-12	0.119785	0.202093	0.172122	0.253583	0.201366	LINC01312, TARID
chr20	1266058	1266413	356	*	8	3.96193e-15	0.32674	0.0903609	0.173279	-0.246355	-0.120028	RAD21L1, SNPH
chr1	153636554	153637937	1384	*	6	1.34524e-16	0.183099	0.110291	0.173377	0.257594	0.145933	CHTOP
chr7	42238207	42238489	283	*	5	4.85917e-13	0.106547	0.19465	0.173884	-0.206058	-0.0724721	GLI3
chr7	27106352	27106825	474	*	5	1.36119e-14	0.0726257	0.230331	0.175285	0.13504	0.10185	HOXA3
chr4	108166262	108167622	1361	*	13	2.58965e-20	0.416167	0.0126081	0.175529	-0.371471	-0.172014	LEF1-AS1, LEF1
chr10	95755464	95755640	177	*	4	1.05476e-13	0.145936	0.161697	0.177579	0.180539	0.136406	ENTPD1, ENTPD1-AS1
chr2	100106647	100106966	320	*	4	3.33154e-12	0.210071	0.151703	0.178405	0.240645	0.139599	AC092667.1, AFF3
chr2	42054651	42055149	499	*	5	1.97841e-12	0.262136	0.0828481	0.17853	0.27977	0.142482	PKDCC
chr11	47268608	47268729	122	*	3	1.31196e-14	0.167564	0.116348	0.178575	-0.173894	-0.122144	NR1H3
chr19	38395469	38396148	680	*	6	2.11329e-14	0.11357	0.170619	0.179512	0.338951	0.25583	SPRED3
chr3	101320848	101321075	228	*	4	2.69687e-12	0.0829397	0.232922	0.180279	0.388842	0.311638
chr3	38038831	38039795	965	*	10	2.16984e-14	0.312818	0.157283	0.180326	-0.22332	-0.132805	DLEC1
chr6	85448639	85450034	1396	*	11	1.47829e-24	0.620673	0.0954405	0.181032	0.299999	0.110105	NT5E
chr6	124962579	124962822	244	*	4	8.25995e-17	0.0856538	0.231764	0.181278	0.415077	0.31557	RNF217, RNF217-AS1
chr8	106060510	106060978	469	*	8	4.43758e-14	0.422682	0.0828345	0.182668	-0.256931	-0.0554283	ZFPM2-AS1
chr8	91248238	91248251	14	*	3	3.49197e-12	0.115837	0.204397	0.182812	0.330568	0.278883	SLC26A7
chr16	56780925	56781412	488	*	4	1.03555e-13	0.0815538	0.240927	0.182986	0.275409	0.213208	NUP93
chr15	31325255	31325560	306	*	5	3.57888e-12	0.210326	0.131155	0.183776	0.208311	0.102857
chr13	27971076	27971394	319	*	6	9.2861e-16	0.0968999	0.1941	0.185242	0.177108	0.147181
chr13	99997168	99998132	965	*	7	6.23966e-17	0.0822246	0.216898	0.185421	0.181275	0.124333	LINC00554
chr15	96366225	96366781	557	*	4	7.77131e-14	0.0889728	0.227849	0.186335	0.190671	0.153155	AC087477.2
chr11	71548204	71548834	631	*	5	3.21462e-14	0.0892637	0.221439	0.187193	0.258284	0.126717	KRTAP5-9
chr19	42301614	42302112	499	*	9	1.5854e-15	0.700583	0.0469276	0.187886	-0.318403	-0.111234	PRR19, PAFAH1B3
chr2	230068826	230069014	189	*	4	2.69082e-12	0.173412	0.18842	0.188051	-0.264665	-0.201109	SLC16A14
chr3	52286815	52286827	13	*	2	4.81913e-12	0.21704	0.130213	0.188283	0.261288	0.189661	WDR82
chr7	155806772	155807398	627	*	5	1.65009e-13	0.387814	0.100604	0.188562	0.191045	0.134964	SHH
chr17	19387039	19387806	768	*	8	6.22678e-14	0.64046	0.056066	0.188705	-0.1797	-0.0297686	MFAP4
chr11	44951120	44952098	979	*	13	7.06707e-22	0.744673	0.0133766	0.189518	-0.255179	-0.0925492	TP53I11
chr8	96644843	96645604	762	*	12	4.14512e-20	0.973474	0.0322807	0.190617	-0.290364	-0.096442	CPQ
chr19	16355486	16356011	526	*	6	3.51921e-14	0.149133	0.170571	0.191125	0.165223	0.113373	EPS15L1
chr19	2291373	2291872	500	*	6	1.94436e-14	0.0918964	0.208291	0.191215	0.131523	0.0985385	AC005258.1, LINGO3
chr6	41939513	41940042	530	*	2	5.39859e-14	0.701868	0.0913996	0.192323	0.175972	0.0883722	CCND3
chr5	35230446	35231169	724	*	9	4.29591e-15	0.109353	0.208466	0.192549	-0.204882	-0.150517	PRLR
chr13	106701924	106702282	359	*	6	2.74283e-15	0.272656	0.0923671	0.193361	0.191837	0.125139	LINC00551
chr12	94616081	94616544	464	*	6	5.01007e-14	0.185047	0.19845	0.193764	0.24008	0.131188	TMCC3
chr11	61757480	61757831	352	*	5	3.76514e-13	0.321872	0.123531	0.193781	0.291798	0.146412	MYRF, MYRF-AS1
chr7	80919299	80920570	1272	*	10	1.13812e-15	0.268578	0.0479293	0.193947	0.392369	0.0813217	SEMA3C
chr16	88866546	88866950	405	*	8	2.51526e-17	0.488653	0.0532618	0.19422	0.1867	0.0844192	PABPN1L
chr6	30885555	30885830	276	*	3	3.42117e-13	0.136789	0.199969	0.196629	-0.272734	-0.14194	DDR1
chr17	7439265	7439574	310	*	6	1.65369e-12	0.0970721	0.210572	0.196971	-0.220865	-0.157366	AC113189.2, FGF11, AC113189.4, AC113189.3
chr5	43044470	43044898	429	*	5	4.23875e-13	0.102077	0.226447	0.197432	0.23514	0.175727	AC025171.2, AC025171.1
chr2	227327375	227328064	690	*	5	6.43784e-13	0.107132	0.207154	0.198916	0.306747	0.200752	MFF
chr4	41359516	41360235	720	*	8	3.26139e-17	0.703733	0.00388248	0.201192	0.324087	0.125524	LIMCH1
chr1	156387911	156388326	416	*	7	1.28801e-16	0.737471	0.0715831	0.20229	0.202317	0.100152	AL139130.1
chr11	64759767	64760130	364	*	7	6.74265e-15	0.382184	0.0178525	0.203006	0.20645	0.0880139	PYGM
chr20	3237498	3238258	761	*	10	1.97254e-19	0.734047	0.0218604	0.203107	0.248766	0.0710809	SLC4A11
chr11	10693831	10694616	786	*	8	1.76361e-15	0.290506	0.124546	0.204505	-0.238666	-0.120214	IRAG1
chr2	37344257	37344588	332	*	6	6.81364e-13	0.221632	0.182183	0.204725	-0.320414	-0.163919	QPCT
chr10	117830522	117831061	540	*	5	5.60813e-15	0.634524	0.085023	0.20544	0.455023	0.211551	AL513324.1
chr16	2210768	2211945	1178	*	12	1.52012e-20	0.223573	0.0949041	0.205687	-0.306254	-0.120179	BRICD5, PGP
chr1	204490010	204490664	655	*	7	1.62392e-16	0.1941	0.147373	0.206369	0.228723	0.135118	PIK3C2B
chr10	132518772	132518937	166	*	3	5.42183e-12	0.117015	0.242004	0.207336	0.242992	0.206114
chr14	57493812	57494734	923	*	7	2.79435e-15	0.629088	0.142595	0.207953	0.279616	0.15024	CCDC198
chr2	240623067	240623339	273	*	4	7.10858e-12	0.259016	0.108546	0.208102	0.21746	0.167802	GPR35
chr7	116222448	116222971	524	*	7	2.03809e-16	0.0921928	0.232511	0.209112	0.224413	0.1714	TES
chr7	920477	921133	657	*	10	2.47293e-17	0.618306	0.0954527	0.209416	-0.430599	-0.133433	ADAP1, COX19
chr2	141810527	141810886	360	*	2	9.70343e-12	0.150042	0.231236	0.210648	0.272806	0.20147	LRP1B
chr3	73622911	73625018	2108	*	14	3.2996e-17	0.224781	0.0421151	0.211249	0.330812	0.14811	PDZRN3-AS1, AC117489.1, PDZRN3
chr5	135536919	135537266	348	*	5	1.41438e-13	0.598155	0.0688978	0.212073	0.241088	0.127201
chr5	73232283	73232938	656	*	5	5.07968e-14	0.0962321	0.246321	0.21372	0.238201	0.203588	AC116345.1
chr2	74385016	74385684	669	*	7	4.68576e-13	0.266734	0.134216	0.214	0.186244	0.0287998	DCTN1-AS1, DCTN1
chr8	90984772	90985756	985	*	8	1.83125e-15	0.440497	0.0628484	0.214022	-0.370828	-0.176147	C8orf88
chr1	201647913	201648314	402	*	5	2.13919e-13	0.579931	0.0341077	0.214191	0.412347	0.223743	NAV1
chr17	82228066	82228886	821	*	9	3.5117e-18	0.791754	0.14456	0.214207	0.222857	0.0841767	SLC16A3
chr3	119145617	119147079	1463	*	21	7.73726e-35	0.179617	0.228258	0.214875	0.296259	0.0721015	TEX55, IGSF11
chr16	88967883	88968388	506	*	3	4.80678e-15	0.123698	0.251859	0.219051	0.232453	0.171107	CBFA2T3
chr10	22476715	22477390	676	*	5	7.11295e-14	0.175525	0.158383	0.219101	0.215213	0.134472	AL513128.3, AL513128.2
chr4	122377860	122378013	154	*	3	3.07517e-13	0.225699	0.13883	0.219944	0.267703	0.195342
chr7	143284595	143285369	775	*	8	8.8198e-17	0.259237	0.137451	0.220027	0.228562	0.145105	TMEM139, TMEM139-AS1
chr3	23202559	23202638	80	*	6	2.80863e-12	0.130476	0.196405	0.220163	-0.295664	-0.155873	UBE2E2-AS1
chr1	206469610	206470497	888	*	10	3.62891e-18	0.604489	0.156614	0.220509	-0.151351	-0.0742989	IKBKE
chr8	143320955	143321283	329	*	6	6.48653e-13	0.388933	0.108886	0.221026	0.620338	0.228467	TOP1MT
chr3	188946539	188948334	1796	*	15	3.63733e-19	0.634889	0.0496039	0.222715	0.331249	0.0357695	TPRG1, TPRG1-AS1
chr1	10672461	10672686	226	*	3	9.53547e-12	0.571039	0.0615	0.223103	0.177787	0.106712	CASZ1
chr1	109306922	109307939	1018	*	7	3.00382e-16	0.910794	0.00795911	0.223989	0.179859	0.0951694	MYBPHL
chr11	2149548	2149953	406	*	7	1.08279e-13	0.398903	0.154132	0.224187	-0.22981	-0.13231	AC132217.2, INS-IGF2
chr7	4706805	4706830	26	*	2	5.33219e-12	0.304978	0.140189	0.224857	0.126534	0.0924103	FOXK1
chr6	10410970	10411991	1022	*	10	1.53681e-16	0.699558	0.0394953	0.225429	-0.224145	-0.105377	TFAP2A-AS1, TFAP2A
chr15	84980281	84980610	330	*	8	3.46569e-12	0.935488	0.0195667	0.22634	-0.339394	-0.0934331	PDE8A
chr16	12089931	12090449	519	*	9	2.40497e-18	0.129337	0.179911	0.226419	0.378494	0.200287	SNX29, AC007601.1
chr22	39363951	39364261	311	*	7	1.16354e-12	0.229535	0.209365	0.226499	-0.181621	-0.0935738	SYNGR1
chr11	70522201	70522266	66	*	2	1.31702e-11	0.455482	0.121779	0.22743	-0.222433	-0.129622	SHANK2
chr2	186849327	186849551	225	*	6	1.7481e-12	0.433637	0.0894701	0.227987	-0.343458	-0.178869
chr1	68051493	68051778	286	*	7	4.22348e-13	0.198856	0.107075	0.230635	-0.18839	-0.0892106	GNG12-AS1, DIRAS3
chr11	120563286	120564277	992	*	7	2.2306e-19	0.447927	0.0861176	0.23136	0.23886	0.0825597	GRIK4
chr12	51390629	51391593	965	*	13	2.05826e-23	0.656043	0.0522401	0.232432	-0.172506	-0.0680004	SLC4A8, GALNT6
chr2	24918662	24919653	992	*	13	1.1528e-20	0.861402	0.0682679	0.232924	-0.352024	-0.0862634	ADCY3
chr11	27472804	27473845	1042	*	10	8.43474e-17	0.315164	0.0969508	0.23762	-0.281502	-0.132708	LGR4-AS1
chr11	45906818	45907967	1150	*	11	4.29837e-18	0.747149	0.0407624	0.238186	-0.23773	-0.0772412	C11orf94
chr3	170419451	170420416	966	*	6	1.74492e-15	0.134727	0.231899	0.240022	0.3392	0.205538	CLDN11, AC026316.4
chr7	134459070	134459535	466	*	13	3.88911e-19	0.64179	0.00153709	0.241774	-0.413072	-0.126509	AKR1B1
chr17	78132824	78133017	194	*	2	1.28586e-12	0.192933	0.226698	0.241845	-0.138557	-0.111291	TMC8
chr1	155320454	155321169	716	*	9	3.57837e-15	0.353165	0.153965	0.243638	-0.280951	-0.147698	FDPS, RUSC1, RUSC1-AS1
chr11	124752047	124752918	872	*	8	2.86037e-17	0.147375	0.231547	0.245739	0.185698	0.120814	VSIG2, ESAM
chr11	118892964	118893627	664	*	9	2.24757e-14	0.229445	0.178487	0.245787	-0.189671	-0.101352	CXCR5
chr7	100168579	100169411	833	*	8	3.56336e-14	0.68687	0.0966553	0.245882	-0.248472	-0.0980796	GAL3ST4
chr1	95232821	95233756	936	*	8	9.63177e-19	0.246045	0.223467	0.246	0.228885	0.157689	TLCD4-RWDD3, AC092802.1
chr1	220880066	220882621	2556	*	21	2.84518e-22	0.648677	0.0144603	0.246081	-0.461443	-0.0529318	AL445423.3, HLX, HLX-AS1
chr8	81630570	81631382	813	*	6	6.04865e-14	0.135035	0.244305	0.247192	0.386626	0.220407	IMPA1P1
chr3	170908082	170909772	1691	*	13	2.21569e-14	0.500971	0.0855253	0.247828	-0.272146	-0.0817318	AC061708.1, EIF5A2
chr18	45212205	45213021	817	*	10	1.72503e-18	0.478414	0.21726	0.250895	0.294636	0.156672	SLC14A2
chr2	9318795	9319466	672	*	8	7.80573e-16	0.592049	0.162873	0.250964	0.260392	0.101936	ASAP2
chr5	1341762	1342279	518	*	8	8.87597e-13	0.205078	0.16337	0.251117	-0.473637	-0.224678	CLPTM1L
chr22	25219119	25219570	452	*	11	5.1062e-16	0.967494	0.00135425	0.25575	-0.234489	-0.0683365	CRYBB2
chr11	67639557	67640045	489	*	8	6.32264e-16	0.342849	0.0326386	0.256474	0.157819	0.0987207	TBX10
chr11	2385153	2385777	625	*	5	3.22082e-13	0.109928	0.281914	0.256508	-0.213236	-0.148232	CD81
chr5	38445117	38445511	395	*	8	5.17045e-18	0.816029	0.0733957	0.257126	0.372968	0.133715	EGFLAM
chr3	71754850	71754990	141	*	6	5.81945e-15	0.104224	0.276025	0.257227	0.178057	0.116919	GPR27
chr17	7419395	7420410	1016	*	12	3.69652e-21	0.914347	0.0501405	0.257656	-0.263678	-0.0711885	NLGN2, AC113189.2, SPEM1
chr1	16977938	16978766	829	*	6	6.27087e-15	0.470961	0.0372974	0.25766	-0.1872	-0.0794998	MFAP2
chr20	47318481	47319841	1361	*	7	6.86393e-15	0.166399	0.260756	0.257932	0.242801	0.134399	AL031666.2, ZMYND8
chr6	31880144	31880321	178	*	4	4.48454e-12	0.417649	0.154328	0.258457	-0.228791	-0.127703	EHMT2-AS1, EHMT2
chr2	74441158	74442008	851	*	6	9.88787e-19	0.15833	0.222492	0.260539	0.182837	0.141914	RTKN
chr22	24494076	24494721	646	*	4	1.09556e-14	0.506637	0.234603	0.261527	0.184407	0.109592	UPB1, ADORA2A-AS1
chr17	17818029	17818868	840	*	7	5.3113e-16	0.624619	0.0862443	0.262946	0.293206	0.10299	SREBF1
chr7	561645	562075	431	*	6	3.14218e-13	0.235097	0.202423	0.266069	0.234332	0.156189	PRKAR1B-AS2, PRKAR1B
chr2	156328465	156330168	1704	*	8	1.29553e-15	0.142107	0.24977	0.267585	0.211772	0.143723	NR4A2
chr20	4721734	4721934	201	*	5	4.75319e-12	0.199101	0.217966	0.268065	0.193687	0.148706	PRND
chr20	62666715	62667837	1123	*	8	1.096e-14	0.341236	0.150076	0.269277	0.216043	0.0971118	SLCO4A1, SLCO4A1-AS1
chr5	116574224	116575464	1241	*	12	2.60978e-17	0.353994	0.0994066	0.270159	-0.247543	-0.129652	SEMA6A-AS2, SEMA6A
chr11	64340768	64341685	918	*	8	2.33227e-16	0.310426	0.194727	0.272081	0.208086	0.126331	CCDC88B
chr17	7179242	7179937	696	*	6	7.73814e-14	0.567227	0.143159	0.272752	-0.112605	-0.0080231	ASGR1
chr17	43907705	43908351	647	*	9	4.42884e-14	0.396746	0.190227	0.276831	-0.269612	-0.125879	MPP2
chr12	80715884	80717113	1230	*	13	6.93039e-19	0.321327	0.115346	0.276922	-0.260384	-0.123314	MYF5
chr10	116590864	116590962	99	*	3	1.2257e-11	0.259524	0.177444	0.278386	0.195064	0.162534	PNLIPRP1
chr6	30721830	30723066	1237	*	18	1.9202e-26	0.694264	0.025719	0.27919	-0.382996	-0.122722	TUBB
chr6	32203552	32204919	1368	*	12	1.86538e-21	0.824933	0.0888654	0.279303	0.237658	0.0930766	NOTCH4
chr1	153775065	153775132	68	*	4	3.15479e-12	0.167461	0.26944	0.279974	0.153613	0.13232	SLC27A3
chr5	134115545	134115933	389	*	8	3.17653e-14	0.235869	0.200087	0.280846	-0.204835	-0.11174	TCF7
chr14	22835943	22836747	805	*	9	4.70154e-18	0.0943009	0.26929	0.281083	0.251517	0.11976	MMP14
chr11	69471003	69471583	581	*	9	1.34156e-18	0.65787	0.202827	0.283084	0.153968	0.0847476
chr6	32148760	32149947	1188	*	21	2.42142e-44	0.818813	0.0234402	0.287016	0.371165	0.132931	PRRT1
chr1	15735865	15737153	1289	*	12	2.00839e-22	0.330836	0.142549	0.287131	0.197142	0.0886955	SLC25A34, AL450998.2
chr13	94704787	94706948	2162	*	15	9.17283e-19	0.273844	0.168431	0.287165	0.200941	0.140457	SOX21-AS1, LINC00391
chr2	227870573	227871372	800	*	7	5.35961e-15	0.413631	0.191765	0.28855	0.251644	0.1294	DAW1, TDGF1P2
chr1	151838410	151839143	734	*	6	1.26655e-15	0.146261	0.25672	0.28919	0.406504	0.265204	C2CD4D
chr15	36886553	36886707	155	*	3	7.22502e-13	0.295867	0.226858	0.291119	-0.197194	-0.144797	AC018563.1
chr4	158170609	158171040	432	*	5	4.94208e-13	0.154156	0.268091	0.291666	0.147739	0.120541	FAM198B-AS1, GASK1B
chr22	42646872	42647263	392	*	5	5.5702e-12	0.202563	0.2346	0.292249	0.109067	0.0787223	CYB5R3
chr6	83431178	83432018	841	*	10	6.58493e-17	0.974321	0.00126729	0.294614	0.327264	0.0881934
chr2	137963732	137964101	370	*	8	3.42226e-13	0.831447	0.0373609	0.296907	-0.30073	-0.0746767	HNMT
chr1	6044942	6046478	1537	*	17	2.67495e-28	0.11861	0.245697	0.298628	0.287181	0.137415	KCNAB2
chr20	19886098	19886500	403	*	8	4.48803e-13	0.570082	0.0415101	0.298947	-0.179128	0.00509514	RIN2
chr8	103140919	103141920	1002	*	10	3.39609e-19	0.389549	0.112734	0.299398	0.335996	0.113617	BAALC, BAALC-AS2
chr4	73988496	73989275	780	*	3	3.67136e-12	0.618712	0.226447	0.300167	0.238538	0.146327
chr6	32829398	32829475	78	*	3	5.02863e-12	0.213416	0.26145	0.300518	0.191231	0.173774	AL669918.1, TAP2
chr6	46793106	46793465	360	*	7	1.02179e-13	0.559027	0.198681	0.3033	0.397545	0.237575	MEP1A
chr17	80949349	80949443	95	*	2	9.44863e-12	0.245324	0.273149	0.303413	-0.148518	-0.126516	RPTOR
chr1	153628120	153628495	376	*	7	6.44351e-12	0.809666	0.0386523	0.303444	-0.199334	-0.0646229	S100A1, S100A13, AL162258.1
chr2	120466432	120466750	319	*	2	1.0587e-12	0.501155	0.177735	0.304134	-0.196758	-0.113876
chr5	177401376	177402347	972	*	6	3.74573e-14	0.22862	0.270206	0.305585	0.249288	0.150079	F12
chr7	150450447	150450984	538	*	11	1.15378e-20	0.929644	0.0218378	0.30616	0.222671	0.0993968	GIMAP8
chr15	100878761	100879312	552	*	13	3.71696e-24	0.912766	0.0442391	0.307128	0.193471	0.091244	AC015712.5, ALDH1A3
chr1	248739465	248740631	1167	*	9	1.12536e-16	0.362935	0.236782	0.311101	0.309359	0.149403	CR589904.2, LYPD8
chr5	55233160	55233219	60	*	2	5.35734e-12	0.48799	0.185576	0.311645	-0.193626	-0.115553	CCNO
chr3	133745202	133746624	1423	*	15	1.26839e-26	0.779765	0.0355212	0.312198	0.293785	0.111487	INHCAP, TF
chr10	4826135	4826205	71	*	6	1.46415e-13	0.146135	0.29349	0.312263	0.295734	0.232561	AKR1E2
chr12	50841920	50842275	356	*	2	1.77339e-12	0.333862	0.226233	0.314611	-0.174678	-0.135484
chr1	200872640	200873761	1122	*	9	4.12772e-18	0.200508	0.227587	0.318778	0.224295	0.134737	GPR25
chr12	6635890	6636863	974	*	14	5.22026e-20	0.616801	0.0968897	0.319395	-0.177967	-0.0683991	LPAR5
chr7	1054081	1055261	1181	*	9	7.03999e-19	0.588898	0.0230736	0.323516	0.254212	0.116138	GPR146, C7orf50
chr1	65146803	65147375	573	*	8	1.079e-14	0.16547	0.285543	0.323824	-0.185289	-0.0788818
chr17	48430342	48430494	153	*	6	3.66766e-12	0.253163	0.2331	0.327697	0.275857	0.132178
chr6	32046827	32047840	1014	*	12	3.23453e-19	0.527531	0.136493	0.327828	-0.262551	-0.0986334	TNXB
chr14	95360168	95361254	1087	*	8	3.26515e-15	0.651301	0.195661	0.329787	0.201625	0.0538045
chr10	132336614	132337625	1012	*	12	1.91255e-21	0.311693	0.125883	0.331221	0.252232	0.165395	LRRC27
chr7	100602140	100602385	246	*	8	2.72432e-15	0.348449	0.0992469	0.331523	0.175601	0.0837606	PCOLCE, PCOLCE-AS1
chr3	94028565	94029027	463	*	6	1.35146e-12	0.231649	0.240932	0.332149	0.348251	0.245271	ARL13B, STX19
chr1	2526599	2527784	1186	*	15	9.6308e-20	0.999729	0.000295678	0.334197	-0.334323	-0.0461604
chr15	31223546	31224277	732	*	9	4.87404e-17	0.135676	0.297194	0.334937	0.241675	0.148424	LINC02352, AC012236.1
chr8	144502754	144506025	3272	*	26	6.0352e-20	0.916641	0.029279	0.336936	-0.543188	-0.0150838	GPT, AC084125.2
chr15	90597015	90597613	599	*	2	4.09155e-12	0.316016	0.266503	0.33887	0.235013	0.177202	CRTC3
chr3	50266616	50267030	415	*	8	1.72065e-14	0.635045	0.206391	0.339788	0.176326	0.0489892	SEMA3B-AS1
chr7	97012724	97013481	758	*	7	6.86203e-16	0.300913	0.255984	0.341555	0.267386	0.185239	DLX6-AS1
chr1	101847739	101847799	61	*	2	1.01212e-11	0.455735	0.217617	0.341568	0.224842	0.151339	OLFM3
chr6	32196945	32197543	599	*	7	2.53974e-18	0.21173	0.252782	0.348757	0.203259	0.128671	NOTCH4
chr12	57737897	57738949	1053	*	8	3.85064e-17	0.201369	0.26192	0.350595	0.156206	0.108291	TSPAN31, AGAP2
chr4	121764196	121764519	324	*	6	6.19076e-12	0.679209	0.166242	0.350904	0.328818	0.16031	TMEM155
chr10	123146904	123147413	510	*	6	4.42308e-13	0.558244	0.218771	0.351121	0.17665	0.0991882
chr6	69866428	69867713	1286	*	13	3.64186e-16	0.990152	0.0512025	0.351531	-0.308133	-0.0896895	COL19A1, LMBRD1
chr8	141169808	141170443	636	*	4	3.36129e-14	0.241268	0.270894	0.355259	0.253976	0.160843	DENND3
chr16	56669344	56669766	423	*	6	3.68707e-13	0.163604	0.312109	0.356195	0.227501	0.150296
chr6	36386454	36386711	258	*	5	6.80689e-13	0.186784	0.318932	0.357876	0.210269	0.185428	ETV7
chr4	15374000	15374555	556	*	10	1.4519e-14	0.430797	0.259709	0.35877	-0.180001	-0.113948	C1QTNF7, C1QTNF7-AS1, AC099550.1
chr4	5709033	5709194	162	*	3	2.69667e-12	0.525208	0.181282	0.358833	-0.119262	-0.0704633	EVC2
chr6	52670462	52671047	586	*	11	2.48224e-13	0.996564	0.0101952	0.359544	-0.27613	-0.0553299
chr20	60055184	60055982	799	*	8	1.0538e-14	0.257853	0.228282	0.359784	-0.14952	0.0340508	C20orf197
chr14	60507670	60507806	137	*	4	3.52172e-13	0.394841	0.230909	0.362623	0.280648	0.162128	C14orf39
chr5	140874555	140875863	1309	*	10	5.51286e-17	0.198678	0.267844	0.363148	0.305138	0.197068	PCDHA1, PCDHA2, PCDHA3, PCDHA4, PCDHA5, PCDHA6, PCDHA7, PCDHA8, PCDHA9, PCDHA10, PCDHA11, PCDHA12, AC005609.3
chr6	33278212	33278710	499	*	13	9.94457e-19	0.716866	0.125127	0.363715	-0.206851	-0.06417	B3GALT4
chr21	42062040	42062980	941	*	8	1.07785e-14	0.500668	0.155973	0.366008	0.167717	0.0857434	UMODL1
chr11	30583651	30584617	967	*	7	1.44329e-13	0.747371	0.0940522	0.36601	0.227714	0.0811253	MPPED2-AS1, MPPED2
chr11	126406101	126406183	83	*	3	1.77816e-12	0.508082	0.17228	0.371331	-0.221072	-0.112551	ST3GAL4
chr1	118989420	118990301	882	*	13	5.56222e-23	0.683501	0.170289	0.372459	0.273388	0.120617	TBX15
chr16	54931121	54931579	459	*	7	1.22128e-13	0.240536	0.284376	0.377415	0.3924	0.250196	IRX5
chr9	137454375	137454744	370	*	7	4.77707e-14	0.329835	0.195009	0.378208	0.161506	0.104403	NSMF
chr8	17576115	17576416	302	*	7	3.65196e-15	0.191644	0.310135	0.382123	0.318364	0.251078
chr16	76397	76948	552	*	7	1.68891e-13	0.558142	0.177452	0.38356	0.262977	0.000304702
chr7	95435151	95435826	676	*	10	2.21056e-16	0.395766	0.239286	0.385776	0.19495	-0.025307	PON2
chr4	42397366	42398098	733	*	10	6.97401e-16	0.692839	0.143758	0.387209	-0.356693	-0.115479	SHISA3
chr3	35678809	35679501	693	*	6	3.94387e-15	0.536009	0.255888	0.388189	-0.169274	-0.105804	ARPP21
chr17	7854852	7855821	970	*	12	6.56793e-24	0.391126	0.21627	0.399372	0.157538	0.102671	TMEM88
chr5	83471277	83472468	1192	*	12	5.64213e-17	0.809124	0.0290353	0.400938	-0.287579	-0.120084	VCAN
chr4	157075806	157076036	231	*	6	4.95398e-13	0.76649	0.0416489	0.405456	-0.215967	-0.0107529
chr5	157459138	157460481	1344	*	15	5.5549e-19	0.613812	0.148361	0.405731	-0.251142	-0.107045	NIPAL4, AC008676.3, ADAM19
chr17	75509750	75510448	699	*	9	3.64519e-15	0.665223	0.160359	0.4072	0.135182	0.0856809	CASKIN2
chr6	33416602	33416759	158	*	5	6.27191e-12	0.27135	0.313074	0.408149	-0.185164	-0.115625	CUTA
chr12	14843208	14844281	1074	*	13	3.9616e-21	0.305229	0.300662	0.41605	0.269719	0.148171	C12orf60, AC007655.1, ART4
chr8	35235164	35235892	729	*	10	3.22108e-19	0.218587	0.305722	0.417077	0.35027	0.219791	UNC5D
chr6	28525241	28526418	1178	*	10	2.47713e-18	0.762603	0.197179	0.424724	0.320272	0.132885	GPX5, GPX6
chr7	42227600	42228147	548	*	8	5.43583e-15	0.216231	0.314188	0.434535	0.303129	0.190912	GLI3
chr21	40846624	40847372	749	*	9	1.39018e-15	0.554475	0.203301	0.436814	0.494641	0.186418	DSCAM
chr16	57797832	57798847	1016	*	11	3.4028e-19	0.170025	0.326509	0.438734	0.175119	0.10715	AC092118.1, KIFC3
chr10	5445618	5446472	855	*	7	1.09748e-15	0.608913	0.106966	0.439128	0.275435	0.123407	NET1
chr5	139481520	139482901	1382	*	13	1.95682e-19	0.502367	0.189243	0.440127	0.430484	0.190839	STING1
chr9	128090864	128091852	989	*	7	7.44049e-13	0.656083	0.10032	0.440695	0.144398	0.101549	SLC25A25, AL360268.1
chr21	34886199	34887099	901	*	7	2.06575e-14	0.301815	0.267383	0.440759	0.378733	0.260814	RUNX1
chr1	1758447	1759542	1096	*	8	1.58764e-16	0.345147	0.290251	0.441053	0.173853	0.120565	NADK
chr19	12194839	12195382	544	*	6	2.90628e-12	0.215801	0.354357	0.441488	0.392018	0.252937	AC012618.3
chr15	76341639	76342545	907	*	8	1.83311e-15	0.272114	0.290466	0.443007	0.398798	0.231124	ISL2, AC027243.1
chr11	131909333	131910199	867	*	10	3.32122e-19	0.959921	0.108244	0.444773	0.226417	0.0805554	NTM
chr17	75645999	75647296	1298	*	12	1.11639e-19	0.633835	0.161168	0.448618	0.189007	0.0846507	SMIM6, RECQL5
chr9	127877892	127878506	615	*	8	1.29309e-13	0.598479	0.161474	0.448798	0.189245	0.105516	AL157935.2
chr17	48603748	48605050	1303	*	14	5.72024e-22	0.187881	0.294086	0.449424	0.293764	0.162001	HOXB-AS3, HOXB3, HOXB6
chr1	78045550	78046171	622	*	10	1.68919e-17	0.445658	0.246473	0.453535	0.187166	0.0675474	GIPC2
chr3	58211131	58211392	262	*	5	7.10959e-12	0.29825	0.347654	0.454001	0.304379	0.213617	DNASE1L3
chr13	70107845	70108994	1150	*	14	9.80215e-24	0.921382	0.0146403	0.454542	0.391483	0.13682	ATXN8OS, KLHL1
chr14	20801973	20803195	1223	*	11	7.39742e-20	0.418481	0.18391	0.456402	0.18416	0.0927611	RNASE1
chr3	48430112	48430585	474	*	7	4.42078e-13	0.331245	0.330618	0.457736	0.141392	0.114932
chr2	156434949	156435505	557	*	6	4.73699e-13	0.363861	0.256061	0.463002	0.199784	0.0686996	GPD2
chr16	89506525	89507546	1022	*	8	3.56987e-15	0.264182	0.329784	0.463875	0.172096	0.141663	SPG7
chr6	33071703	33073628	1926	*	13	1.9851e-16	0.87609	0.194169	0.465246	0.445698	0.152007	HLA-DPA1
chr12	52009201	52009237	37	*	2	1.23351e-11	0.403081	0.3857	0.467987	0.106441	0.081875	TAMALIN
chr2	172428453	172429364	912	*	8	1.01799e-14	0.397288	0.324704	0.470081	0.283006	0.15997	ITGA6, AC078883.2
chr7	130734723	130735170	448	*	8	1.34986e-12	0.461292	0.299911	0.470266	-0.285413	-0.171188
chr12	57618817	57620158	1342	*	22	9.85841e-29	0.623325	0.0620887	0.471174	0.256592	0.0929029	AC025165.6, SLC26A10, AC025165.1
chr2	101474652	101474858	207	*	8	8.09075e-12	0.575075	0.179242	0.473639	-0.1885	-0.113676	RFX8
chr1	107140175	107140909	735	*	11	3.05292e-15	0.739097	0.220035	0.477883	-0.264502	-0.121151	NTNG1
chr14	64539232	64539503	272	*	8	1.19005e-12	0.263183	0.342838	0.478956	-0.189502	-0.126853	HSPA2, AL049869.2
chr11	12377418	12378229	812	*	8	1.11517e-17	0.418435	0.248591	0.479079	0.5483	0.238344	PARVA
chr22	32799356	32801047	1692	*	15	4.38373e-15	0.756347	0.214916	0.482774	0.157176	-0.00279074	SYN3
chr8	143973300	143974194	895	*	10	2.27401e-13	0.62378	0.287538	0.483895	-0.373391	-0.128228	PLEC
chr19	15010386	15011322	937	*	12	6.88454e-20	0.435567	0.14238	0.487151	0.270329	0.116231	CCDC105, SLC1A6
chr15	40340922	40341092	171	*	6	3.98548e-13	0.289623	0.354901	0.491502	0.172973	0.141128	CCDC9B
chr3	159839703	159840241	539	*	7	4.71559e-13	0.264115	0.36138	0.49228	0.269389	0.160787	IQCJ-SCHIP1, SCHIP1
chr3	124584187	124585313	1127	*	13	1.06142e-12	0.554301	0.125317	0.494184	-0.303949	-0.13647	KALRN
chr8	13276196	13276871	676	*	8	6.18693e-13	0.703389	0.247763	0.495375	0.735539	0.276713	DLC1
chr8	71843332	71844768	1437	*	17	1.26806e-16	0.596012	0.241127	0.496213	-0.288758	-0.142389	MSC-AS1, MSC
chr10	127195545	127196869	1325	*	11	2.73574e-19	0.498573	0.330124	0.49703	0.459193	0.2905	DOCK1, INSYN2A
chr4	52050684	52051400	717	*	11	8.02688e-14	0.998358	0.0160622	0.498504	-0.281018	-0.0244294	SPATA18
chr11	2898458	2904765	6308	*	61	5.2394e-24	0.987076	0.111504	0.517709	-0.380666	-0.0908082	SLC22A18, SLC22A18AS
chr1	92485140	92486739	1600	*	18	2.2384e-17	0.963682	0.0376751	0.518377	-0.306177	-0.0890648	GFI1
chr3	114624220	114624825	606	*	5	1.24936e-12	0.505827	0.296861	0.519976	0.24545	0.100979	ZBTB20
chr2	222320529	222321128	600	*	10	1.45541e-15	0.590208	0.282743	0.523755	0.233029	0.0749407	CT75
chr15	93073664	93074603	940	*	16	1.56709e-21	0.922808	0.00991314	0.523992	-0.399416	-0.0593852	RGMA
chr16	88978114	88978237	124	*	2	3.09026e-12	0.622418	0.365341	0.526648	0.108215	0.0703226
chr19	18790856	18791411	556	*	10	1.58824e-13	0.66324	0.323491	0.535419	-0.249092	-0.124578	COMP
chr17	74247641	74248311	671	*	8	8.22739e-13	0.983875	0.0323955	0.535748	-0.276573	-0.0401374	TTYH2
chr22	42644439	42645225	787	*	8	5.17317e-13	0.275516	0.371071	0.539705	0.196218	0.112194	CYB5R3
chr17	43530527	43531166	640	*	7	6.41785e-13	0.303017	0.376802	0.541379	0.169127	0.140643	DHX8, ETV4
chr20	11687001	11687576	576	*	8	2.5435e-12	0.637326	0.255322	0.54553	0.193733	0.115358	AL161938.1
chr14	24339780	24340552	773	*	10	4.25076e-15	0.517914	0.285641	0.54831	0.170541	0.079974	RIPK3
chr16	88939611	88940468	858	*	10	6.10182e-16	0.248415	0.373896	0.55417	0.155434	0.121328	AC092384.1, CBFA2T3, AC092384.3
chr6	33195555	33196046	492	*	10	4.17248e-14	0.846138	0.0481049	0.558418	-0.238395	-0.0600265	RXRB
chr10	126905054	126905847	794	*	9	2.65333e-14	0.410458	0.338411	0.5659	0.529668	0.277203	DOCK1
chr8	144700033	144700568	536	*	7	1.14605e-12	0.471303	0.347029	0.568071	0.222769	0.155888	AF186192.2
chr16	82625865	82627267	1403	*	17	3.1004e-23	0.639834	0.282196	0.572432	0.254262	0.0844204	CDH13
chr2	230864005	230864958	954	*	11	3.0887e-19	0.925328	0.205203	0.573682	0.166317	0.0780196	ITM2C
chr1	228457760	228458094	335	*	10	6.1591e-13	0.595746	0.322621	0.57407	-0.235316	-0.111816	H2AW
chr8	38973988	38975208	1221	*	10	1.45354e-18	0.632246	0.269201	0.575046	0.208959	0.141805	HTRA4
chr14	52267093	52267437	345	*	2	6.96675e-14	0.673993	0.406389	0.576664	0.119694	0.0949634
chr2	144519418	144520584	1167	*	16	4.23018e-19	0.768201	0.251549	0.576951	-0.275531	-0.11562	ZEB2-AS1, AC009951.1, ZEB2
chr6	31864460	31866271	1812	*	30	9.7525e-35	0.97312	0.0821304	0.578812	-0.272725	-0.0457363	SLC44A4
chr6	33205039	33206149	1111	*	17	1.00482e-20	0.499184	0.255567	0.581536	-0.191179	-0.0886184	HSD17B8
chr10	8053157	8053800	644	*	13	9.04739e-17	0.986374	0.167831	0.584683	-0.355971	-0.0704369	GATA3, GATA3-AS1
chr5	174724102	174725359	1258	*	12	1.09237e-18	0.451154	0.331838	0.586048	0.407713	0.154903	MSX2
chr5	172771872	172772663	792	*	16	2.95407e-16	0.98923	0.0367109	0.589535	-0.366127	-0.0933817	AC022217.3
chr5	79689601	79690076	476	*	9	1.56507e-14	0.311455	0.389173	0.593647	0.173511	0.124515	CMYA5
chr11	111298319	111298747	429	*	10	7.88193e-15	0.598351	0.348513	0.603733	0.160118	0.0470212	COLCA2, COLCA1
chr14	79278647	79280436	1790	*	18	1.40812e-24	0.453503	0.311438	0.609938	0.420162	0.221079	NRXN3
chr7	137343418	137343870	453	*	9	2.67825e-13	0.449221	0.371215	0.614785	0.294096	0.180951	PTN
chr7	27101177	27104682	3506	*	32	2.90071e-25	0.903528	0.210474	0.617841	0.24786	0.0943271	HOXA2
chr6	31779017	31779275	259	*	13	3.5435e-12	0.982838	0.164627	0.621618	-0.324569	-0.0771273	VARS1
chr13	112067010	112067635	626	*	9	4.47029e-15	0.645343	0.265787	0.62417	0.191195	0.123787	SOX1-OT, SOX1
chr6	32166842	32168653	1812	*	33	2.12933e-38	0.99298	0.0471993	0.624479	-0.323069	-0.0702516	PPT2-EGFL8, EGFL8, AGPAT1
chr19	17847529	17848272	744	*	13	7.26743e-14	0.792331	0.234547	0.625786	-0.261785	-0.0993122	JAK3
chr15	74128929	74129008	80	*	3	9.20318e-12	0.524703	0.459768	0.627128	-0.238799	-0.174295	ISLR2, AC010931.1
chr17	82602208	82602247	40	*	3	7.15052e-12	0.878363	0.302487	0.630112	-0.146862	-0.04168	FOXK2
chr2	176129413	176130359	947	*	15	1.4783e-22	0.327416	0.335217	0.636345	0.5008	0.258931	HOXD8, HOXD-AS2
chr16	31457988	31458166	179	*	7	1.70176e-12	0.386206	0.409439	0.63786	0.150277	0.0984253	ARMC5, AC026471.1
chr6	33271916	33272693	778	*	20	1.18e-19	1	0.00217243	0.638359	-0.389984	-0.0513885	RPS18, VPS52
chr7	56447816	56448810	995	*	10	6.07337e-14	0.364586	0.372154	0.64008	0.338155	0.239622	AC092447.7
chr12	114696342	114698394	2053	*	47	3.27919e-72	0.952691	0.235129	0.640465	0.329385	0.104279	AC026765.3
chr6	144064668	144065710	1043	*	17	2.82779e-19	0.799536	0.216147	0.647581	-0.266554	-0.104126
chr7	95485367	95486041	675	*	10	2.60776e-13	0.672846	0.335776	0.648733	0.296393	0.167258	ASB4
chr16	1488345	1489060	716	*	9	3.29194e-13	0.689885	0.372036	0.650788	0.369795	0.127949	PTX4
chr17	74670530	74671603	1074	*	12	7.3329e-18	0.623604	0.263056	0.652529	0.246017	0.141915	RAB37, AC064805.2
chr19	48740863	48740868	6	*	2	1.223e-11	0.627923	0.513836	0.65862	-0.0993759	-0.0767208	IZUMO1
chr2	236167491	236168621	1131	*	12	3.58091e-18	0.50598	0.337734	0.662812	0.419214	0.237926	AC019068.1, GBX2
chr7	27168376	27169511	1136	*	14	1.80336e-22	0.770103	0.260632	0.66507	0.136727	0.0928434	HOXA10-AS, HOXA9, AC004080.3, MIR196B
chr4	186554736	186556155	1420	*	13	6.72833e-19	0.474604	0.346295	0.678642	0.458458	0.190774	AC018709.1, MTNR1A
chr7	27129516	27130337	822	*	9	4.93855e-15	0.603114	0.352045	0.680799	0.14225	0.105782	HOXA-AS2, HOXA-AS3, HOXA3, HOXA4, AC004080.6
chr11	73645698	73646695	998	*	11	4.1725e-16	0.604268	0.352433	0.68798	0.151326	0.0869248	PLEKHB1
chr13	113001055	113002109	1055	*	15	3.53197e-20	0.563667	0.333213	0.688115	0.258949	0.0978471	MCF2L
chr20	3071307	3072045	739	*	12	7.27824e-18	0.596241	0.384517	0.692083	0.248679	0.138177	OXT
chr10	27745739	27746278	540	*	11	3.2003e-17	0.478477	0.38683	0.694835	0.433625	0.258978	MKX-AS1, MKX
chr17	50507854	50508714	861	*	13	8.28215e-14	0.813933	0.172098	0.697321	-0.492819	-0.219709	MYCBPAP, AC021491.1
chr7	153886952	153887787	836	*	12	1.42709e-17	0.459558	0.395579	0.697703	0.448889	0.235552	DPP6
chr10	72088204	72089156	953	*	13	9.46726e-16	0.872135	0.302143	0.697934	-0.272886	-0.0769123	SPOCK2
chr18	13610632	13611824	1193	*	15	2.2152e-19	0.733124	0.306344	0.70051	0.345268	0.145054	LDLRAD4, MIR4526
chr15	45378666	45379148	483	*	13	4.77238e-13	0.522887	0.355349	0.711641	-0.242431	-0.139806	AC025580.3, GATM
chr6	31792455	31792851	397	*	10	1.42675e-12	0.933756	0.182953	0.712674	-0.275939	-0.0726921	VARS1
chr3	31981705	31982574	870	*	12	1.2993e-14	0.591757	0.372212	0.713403	0.217047	0.0329155	ZNF860, OSBPL10
chr13	50843549	50844084	536	*	10	1.2137e-13	0.783946	0.321164	0.720723	0.186249	0.0819627	DLEU1, DLEU7
chr22	38082779	38083724	946	*	10	3.52107e-15	0.8757	0.346754	0.724483	0.314085	0.126778	SLC16A8
chr11	24496734	24497190	457	*	10	2.00571e-13	0.795811	0.329684	0.733699	0.463642	0.171773	LUZP2
chr4	53115	53467	353	*	9	1.55955e-12	0.462125	0.441868	0.740524	0.137317	0.0814786	ZNF595
chr6	28586149	28588560	2412	*	32	6.34433e-35	0.517994	0.346105	0.741127	0.276134	0.151977	AL049543.1, ZBED9
chr17	11598185	11598936	752	*	12	2.31194e-16	0.702694	0.382225	0.742768	0.355775	0.154067	DNAH9
chr7	27121054	27122781	1728	*	11	1.01156e-13	0.494264	0.417062	0.744403	0.161288	0.101043	HOXA-AS2, HOXA3
chr14	101560474	101561459	986	*	13	5.91096e-19	0.671043	0.381551	0.746526	0.460901	0.175887	DIO3
chr11	914833	915376	544	*	10	2.2153e-13	0.943371	0.377518	0.752093	0.154017	0.0897106	CHID1
chr13	95432986	95433488	503	*	6	1.55086e-12	0.767536	0.433134	0.758376	0.266263	0.168713
chr13	113667074	113667279	206	*	6	1.0949e-11	0.803276	0.389273	0.774269	0.166247	0.088859	GRK1
chr20	13994632	13996420	1789	*	19	1.28237e-23	0.614973	0.366748	0.785875	0.464584	0.198957	MACROD2, SEL1L2
chr4	4858044	4858970	927	*	19	1.46598e-24	0.577411	0.35531	0.795175	0.251337	0.132924
chr20	64056615	64057542	928	*	12	3.65764e-16	0.623454	0.395542	0.806017	0.11717	0.0739401	TCEA2, AL355803.1
chr4	1208314	1209379	1066	*	19	1.11933e-16	0.999086	0.0620475	0.810171	-0.53341	-0.0825504	SPON2
chr19	9498658	9499109	452	*	10	6.12587e-13	0.756955	0.432281	0.821581	0.196081	0.125345	AC008567.2
chr1	24930447	24932187	1741	*	26	1.93422e-31	0.73088	0.371556	0.830708	-0.190534	0.0562852	RUNX3
chr7	27142815	27144410	1596	*	21	7.9125e-30	0.80135	0.358204	0.839041	0.213309	0.118359	HOXA-AS3, HOXA3, AC004080.6, HOXA5
chr6	33163444	33165305	1862	*	26	5.70225e-18	0.955397	0.216713	0.839738	-0.239186	-0.0663349	COL11A2
chr15	58066037	58066680	644	*	10	4.12028e-15	0.808158	0.462597	0.862408	0.357417	0.180904	AC025431.1, ALDH1A2
chr18	77016877	77017502	626	*	14	2.85072e-12	0.996914	0.285872	0.910192	-0.251721	0.0569795	MBP
chr11	2868371	2870264	1894	*	41	2.34454e-50	0.80462	0.38319	0.912213	0.340103	0.11455	KCNQ1DN
chr17	42122239	42122721	483	*	7	2.93552e-12	0.931173	0.540407	0.926819	0.134677	0.0855905	AC099811.2
chr5	36605999	36607314	1316	*	22	1.60616e-12	0.989058	0.373994	0.927956	-0.37601	-0.133611	SLC1A3
chr22	22559161	22559830	670	*	13	6.0717e-14	0.843078	0.430873	0.928832	0.257805	0.104741	LL22NC03-63E9.3, PRAME
chr2	188292446	188292785	340	*	10	8.98537e-12	0.908311	0.526189	0.93587	0.282097	0.167889	GULP1, LINC01090
chr6	31970580	31971281	702	*	14	4.62458e-13	0.993545	0.406692	0.951837	-0.199112	-0.0668602	STK19, DXO
chr7	50793769	50794568	800	*	20	1.96576e-18	0.995838	0.393184	0.962471	0.214827	0.088565
chr7	27113592	27115928	2337	*	26	3.58227e-17	0.979347	0.447802	0.980436	0.156299	0.0785797	HOXA-AS2, HOXA3
chr18	34818059	34818172	114	*	2	8.00828e-12	0.969481	0.903406	0.982113	0.0519602	0.00126927	DTNA
chr7	130490446	130491347	902	*	17	5.42055e-15	0.952585	0.514802	0.990865	0.14887	0.0812826	MEST, MESTIT1
chr6	33320995	33321502	508	*	18	9.30345e-14	0.989721	0.511721	0.99486	0.376766	0.0870775	DAXX, SMIM40
chr17	2054070	2055183	1114	*	33	2.77299e-20	1	0.142811	0.996987	-0.275992	-0.0592911	HIC1
chr6	32152806	32155480	2675	*	65	3.08688e-27	1	0.389069	0.999987	-0.245706	-0.0577154	PPT2, PPT2-EGFL8, PRRT1, AL662884.4, AL662884.3
chr20	58850923	58852500	1578	*	50	5.0088e-33	0.999987	0.553868	0.999999	0.133459	0.0688108	GNAS
