## Supplementary Tables for "Switch-like methylation of functional pathways distinguishes COPD and idiopathic pulmonary fibrosis": Supplementary Table E4.xlsx

### Sheet: Sheet 1
MeanDiff_copd	MeanDiff_ipf	Stouffer_copd	Stouffer_ipf	chr_copd	start_copd	stop_copd	chr_ipf	start_ipf	stop_ipf	width_copd	genes_copd	width_ipf	genes_ipf
0.110975	-0.134362	5.68604e-40	0.0317009	chr5	142685532	142687424	chr5	142685532	142687424	1892	FGF1	1892	FGF1
0.163419	-0.194603	5.63539e-20	0.0298634	chr2	205762796	205764590	chr2	205763363	205764590	1794	NRP2, AC007362.1	1227	NRP2, AC007362.1
0.232602	-0.264916	5.17805e-22	0.00026605	chr18	48997117	48998068	chr18	48997117	48998068	951		951
0.174366	-0.215303	3.73808e-22	0.00121984	chr5	59893092	59894384	chr5	59892284	59894107	1292	PDE4D	1823	PDE4D
-0.211853	0.355646	1.28458e-22	0.00827596	chr5	1518017	1519150	chr5	1519014	1519150	1133	LPCAT1	136	LPCAT1
0.132743	-0.281789	1.15849e-16	3.12236e-16	chr1	156123832	156126783	chr1	156124156	156126783	2951	LMNA	2627	LMNA
0.28833	-0.433171	1.32e-15	0.00096685	chr1	246597400	246598041	chr1	246597400	246597550	641	CNST	150	CNST
-0.174841	0.176508	1.71436e-16	0.110534	chr17	82094877	82096415	chr17	82095758	82096415	1538	FASN	657	FASN
0.111188	-0.162704	4.99422e-08	0.0435569	chr13	24161397	24162430	chr13	24161955	24162430	1033	AL359736.1, SPATA13, MIR2276	475	AL359736.1, SPATA13, MIR2276
-0.154522	0.289712	4.2044e-09	9.37262e-07	chr5	1513961	1514493	chr5	1513961	1514493	532	LPCAT1	532	LPCAT1
0.0967393	-0.190512	1.06166e-07	0.00367995	chr12	52926451	52927804	chr12	52926809	52926848	1353	KRT8	39	KRT8
0.170865	-0.346883	6.31315e-12	1.23428e-11	chr20	23097068	23097271	chr20	23096196	23097271	203		1075
-0.101259	0.0415563	7.62328e-10	0.0212714	chr1	8871075	8872300	chr1	8871075	8872300	1225	ENO1	1225	ENO1
0.150269	-0.309992	6.22786e-07	0.00241335	chr10	99850010	99850975	chr10	99850010	99850191	965	ABCC2	181	ABCC2
0.166499	-0.309979	1.13436e-11	1.00806e-07	chr11	8778722	8779081	chr11	8778722	8779081	359	AC026894.1, DENND2B	359	AC026894.1, DENND2B
0.0945301	-0.0756007	3.54275e-08	0.517819	chr3	45025032	45025479	chr3	45025087	45027076	447	EXOSC7, CLEC3B	1989	EXOSC7, CLEC3B
-0.176326	0.327703	2.77799e-08	1.55002e-35	chr13	112769860	112770624	chr13	112767847	112775952	764	ATP11A	8105	ATP11A
0.155439	-0.354802	1.15123e-09	3.50395e-07	chr20	45419533	45419846	chr20	45419533	45419846	313	PIGT	313	PIGT
-0.140631	0.234947	1.04887e-08	0.000891238	chr18	77078250	77078739	chr18	77078250	77078739	489	MBP	489	MBP
-0.196218	0.37047	7.72288e-10	0.000109095	chr16	15507500	15507605	chr16	15507500	15507605	105	AC140504.1, BMERB1	105	AC140504.1, BMERB1
-0.117296	0.335508	2.83093e-05	0.00473354	chr3	50289731	50290673	chr3	50290213	50290259	942	IFRD2	46	IFRD2
0.244798	-0.477384	1.48894e-07	1.45119e-05	chr2	43223825	43225699	chr2	43223825	43224729	1874	ZFP36L2	904	ZFP36L2
-0.13052	0.202534	3.29175e-09	0.00655798	chr3	16508929	16508954	chr3	16508929	16508954	25	RFTN1	25	RFTN1
0.0878878	-0.1486	0.00141765	0.0537485	chr4	123649568	123650254	chr4	123649568	123650254	686	LINC01091	686	LINC01091
-0.0874276	0.195753	4.89716e-06	0.0108899	chr17	80779472	80780572	chr17	80779472	80780572	1100	RPTOR	1100	RPTOR
0.109	-0.281435	0.00287886	9.62385e-06	chr10	389564	390686	chr10	389564	390686	1122	DIP2C	1122	DIP2C
-0.142888	0.212905	3.14423e-06	5.13662e-05	chr13	112981375	112982639	chr13	112981375	112983705	1264	MCF2L	2330	MCF2L
-0.135657	0.232408	1.56674e-08	0.0151091	chr6	125918418	125919268	chr6	125918418	125919268	850	NCOA7	850	NCOA7
0.100172	-0.135574	1.44964e-06	0.0477317	chr1	153550076	153550522	chr1	153549281	153550522	446	S100A4	1241	S100A4
0.0644829	-0.0970863	8.64491e-07	0.148563	chr20	25032592	25033282	chr20	25032592	25033282	690	ACSS1	690	ACSS1
-0.0303736	0.184248	0.00235053	0.0125866	chr2	119523777	119525565	chr2	119523777	119526015	1788	SCTR	2238	SCTR
-0.0603419	0.186177	0.00138596	0.00465838	chr20	2860073	2860971	chr20	2860607	2860971	898	VPS16	364	VPS16
-0.076467	0.134948	0.000158072	0.0714726	chr10	102435613	102436784	chr10	102435941	102436784	1171	MIR146B	843	MIR146B
0.122599	-0.322643	0.000265628	2.20594e-07	chr12	124314268	124314677	chr12	124314268	124314677	409	RFLNA	409	RFLNA
-0.0750942	0.19053	0.000309254	0.0220137	chr20	3707169	3707667	chr20	3707169	3707667	498		498
0.195641	-0.471297	5.11445e-07	5.38013e-08	chr12	113899870	113900122	chr12	113899870	113900122	252	RBM19	252	RBM19
-0.036058	0.108753	0.11774	0.0715977	chr16	29819139	29820384	chr16	29819139	29820245	1245	AC009133.6, PAGR1, AC120114.4, AC009133.1	1106	AC009133.6, PAGR1, AC120114.4, AC009133.1
-0.147396	0.305501	7.31732e-07	0.00660008	chr16	70563715	70564064	chr16	70563715	70563992	349	SF3B3	277	SF3B3
0.104189	-0.427378	0.000319444	0.000192866	chr14	56005467	56005902	chr14	56005467	56005902	435		435
-0.119323	0.2259	2.30301e-06	0.00215469	chr9	136521519	136521650	chr9	136521519	136521650	131	NOTCH1	131	NOTCH1
0.0728692	-0.191058	0.018475	0.0580516	chr1	44806588	44808008	chr1	44807306	44807605	1420	TCTEX1D4	299	TCTEX1D4
0.088498	-0.206724	0.00292428	0.0112056	chr6	132131660	132133212	chr6	132130563	132131795	1552	LINC01013, AL021408.2	1232	AL021408.2
0.12988	-0.319218	2.45536e-05	2.75214e-06	chr9	133133495	133135423	chr9	133133495	133134808	1928	RALGDS, AL162417.1	1313	RALGDS, AL162417.1
-0.0211323	0.157924	0.000325254	0.0183334	chr19	1154276	1155739	chr19	1154276	1155739	1463	SBNO2	1463	SBNO2
-0.0448781	0.0722637	0.000394187	8.66455e-06	chr1	9249829	9250198	chr1	9248944	9250198	369	H6PD	1254	H6PD
0.0953042	-0.19375	0.0133761	0.00272234	chr1	6358460	6359846	chr1	6357762	6359548	1386	ACOT7	1786	ACOT7
0.0838415	-0.410811	0.00324104	0.00654958	chr22	29308492	29309474	chr22	29308492	29309055	982	GAS2L1	563	GAS2L1
0.14086	-0.388145	2.80797e-05	2.61832e-07	chr21	43411270	43412096	chr21	43411040	43412096	826		1056
0.087707	-0.215991	0.0282142	0.00232829	chr10	3781565	3783206	chr10	3781565	3783206	1641	KLF6	1641	KLF6
0.167917	-0.342631	1.00888e-06	3.09345e-05	chr1	153543025	153543063	chr1	153543025	153543063	38		38
0.161866	-0.307447	3.00976e-06	0.000201266	chr14	68140639	68141056	chr14	68140639	68141056	417	RAD51B	417	RAD51B
0.0752372	-0.0169449	1.07886e-05	0.147643	chr7	2511094	2512746	chr7	2511094	2512746	1652	LFNG	1652	LFNG
-0.249704	0.948125	5.46532e-07	7.79962e-21	chr17	9239778	9240521	chr17	9239778	9240521	743	NTN1	743	NTN1
0.132314	-0.246462	0.000400742	0.0101085	chr6	168900930	168901318	chr6	168900930	168901318	388		388
0.134452	-0.433087	0.00173919	1.17453e-06	chr6	105786972	105787504	chr6	105786972	105787504	532	AL591518.1	532	AL591518.1
0.114192	-0.211717	7.47411e-05	0.00413186	chr5	61621080	61621437	chr5	61621080	61621437	357	C5orf64	357	C5orf64
0.0674799	-0.152374	0.000485113	0.00461986	chr3	50155615	50158025	chr3	50155798	50157037	2410	SEMA3F, SEMA3F-AS1	1239	SEMA3F, SEMA3F-AS1
-0.0590641	0.134723	0.0241852	0.304136	chr6	30916812	30918384	chr6	30916181	30918384	1572	AL669830.1, VARS2	2203	AL669830.1, VARS2
-0.143221	0.327703	7.36831e-06	1.55002e-35	chr13	112773423	112775248	chr13	112767847	112775952	1825	ATP11A	8105	ATP11A
0.0876278	-0.313023	9.76595e-05	0.000110561	chr1	94069088	94069853	chr1	94069801	94069853	765	ABCA4	52	ABCA4
0.0910114	-0.128436	0.000419073	0.116191	chr12	31645930	31646861	chr12	31646860	31647083	931	AC068774.1	223	AC068774.1
0.0987606	-0.242991	0.000405949	9.48275e-06	chr4	1211167	1212362	chr4	1211570	1212362	1195	CTBP1-AS, CTBP1	792	CTBP1-AS, CTBP1
-0.108583	0.224527	0.0279874	0.00877696	chr4	121164085	121165022	chr4	121165021	121165729	937	TNIP3	708	TNIP3
-0.120502	0.511232	0.000806202	1.79639e-32	chr13	112696164	112697356	chr13	112695310	112698206	1192	ATP11A	2896	ATP11A
-0.0476915	0.210577	0.00612195	0.000853569	chr20	25011937	25012898	chr20	25011937	25012426	961	ACSS1	489	ACSS1
0.0604132	-0.195353	0.0813242	0.0114624	chr5	115231342	115232386	chr5	115231876	115231928	1044	PGGT1B	52	PGGT1B
0.071058	-0.160488	1.39246e-05	0.000621579	chr18	63200017	63200036	chr18	63200017	63200036	19	BCL2	19	BCL2
0.209728	-0.237533	4.97369e-06	0.303819	chr16	88650437	88651581	chr16	88650437	88651581	1144	CYBA	1144	CYBA
0.124676	-0.198084	0.0308333	0.131392	chr7	143279203	143280255	chr7	143279665	143280255	1052	TMEM139, TMEM139-AS1	590	TMEM139, TMEM139-AS1
-0.121818	0.196779	1.20844e-05	0.087437	chr5	1536375	1537496	chr5	1537495	1537815	1121		320
-0.108017	0.224733	0.00028848	0.128612	chr13	101917187	101918132	chr13	101917464	101917544	945	FGF14	80	FGF14
-0.0652605	0.137291	0.0232458	0.000632227	chr2	85663157	85663487	chr2	85663157	85663693	330	SFTPB	536	SFTPB
0.124574	-0.378641	3.2194e-05	4.09709e-12	chr17	9184888	9185552	chr17	9184888	9185917	664	NTN1	1029	NTN1
0.0764381	-0.160604	0.000222701	0.0663618	chr15	70320296	70321458	chr15	70320296	70320913	1162		617
0.0988213	-0.285453	9.44338e-05	2.32771e-07	chr14	77111070	77111269	chr14	77111070	77111269	199	CIPC, AC007375.2	199	CIPC, AC007375.2
0.0369813	-0.14961	0.000199467	0.00654546	chr16	27723102	27724012	chr16	27723616	27724012	910	KATNIP	396	KATNIP
-0.0553143	0.0122362	0.00555384	0.206807	chr8	92095782	92096940	chr8	92095069	92096408	1158	RUNX1T1	1339	RUNX1T1
0.101796	-0.320682	0.0242144	1.78576e-05	chr13	97295427	97295704	chr13	97295427	97295704	277	MBNL2	277	MBNL2
-0.158281	0.623026	0.000111852	4.19258e-19	chr5	55220543	55221213	chr5	55219811	55221213	670	MCIDAS	1402	MCIDAS
-0.0788789	0.17094	4.53444e-05	0.0359792	chr15	40309059	40310250	chr15	40309059	40309427	1191		368
-0.00107601	0.105782	0.89475	0.603114	chr7	27128989	27131909	chr7	27129516	27130338	2920	HOXA-AS2, HOXA-AS3, HOXA3, HOXA4, AC004080.6	822	HOXA-AS2, HOXA-AS3, HOXA3, HOXA4, AC004080.6
0.0815214	-0.137232	3.81199e-05	0.00566854	chr17	50131111	50131116	chr17	50131111	50131116	5		5
-0.0886411	0.392666	0.00422289	1.96173e-14	chr12	121520456	121521029	chr12	121520456	121521029	573	KDM2B	573	KDM2B
-0.104682	0.431257	6.16436e-05	3.6815e-18	chr13	112700148	112701042	chr13	112699519	112701042	894	ATP11A	1523	ATP11A
0.0729914	-0.128621	0.0348912	0.43649	chr7	55552662	55553546	chr7	55552662	55552948	884	VOPP1	286	VOPP1
-0.0902609	0.150116	0.000992639	0.562474	chr17	82795360	82795621	chr17	82795360	82796646	261	TBCD, AC068014.1	1286	TBCD, AC068014.1
-0.0664512	0.220426	0.000396212	0.0412648	chr15	70078986	70080275	chr15	70078986	70080275	1289	TLE3, MIR629	1289	TLE3, MIR629
0.106914	-0.255884	5.61395e-05	6.69394e-06	chr13	28357409	28358080	chr13	28357409	28358080	671	FLT1	671	FLT1
-0.0720565	0.471255	0.0502719	1.67633e-24	chr13	112765405	112766491	chr13	112765405	112766491	1086	ATP11A	1086	ATP11A
-0.130288	0.213617	0.000207629	0.29825	chr3	58210854	58211582	chr3	58211131	58211393	728	DNASE1L3	262	DNASE1L3
0.113644	-0.372818	0.00626163	2.6983e-08	chr3	184619647	184620280	chr3	184619647	184620623	633		976
0.127047	-0.336286	0.0490001	4.7102e-12	chr14	105469397	105470624	chr14	105466474	105470624	1227	MTA1, AL928654.2	4150	MTA1, AL928654.2
0.153651	-0.434825	0.000224429	9.07405e-07	chr11	122661245	122661472	chr11	122661245	122661472	227	UBASH3B	227	UBASH3B
-0.0331784	0.197648	0.00441807	0.000167267	chr3	195871628	195873539	chr3	195871628	195873027	1911	TNK2	1399	TNK2
0.0893783	-0.178827	0.00013188	0.000616754	chr17	50118301	50118331	chr17	50118301	50118331	30	SAMD14	30	SAMD14
0.190679	-0.380527	0.000148278	0.0011026	chr8	85200695	85200711	chr8	85200695	85200711	16	E2F5	16	E2F5
0.0674455	-0.15346	0.177315	0.0754361	chr3	3109994	3111232	chr3	3109994	3111232	1238	IL5RA	1238	IL5RA
0.159053	-0.347576	0.000156535	0.000264176	chr15	95302382	95302395	chr15	95302382	95302395	13	LINC01197	13	LINC01197
0.13805	-0.335973	0.000130759	1.59164e-05	chr3	113168605	113168721	chr3	113168605	113168721	116	AC078785.1	116	AC078785.1
0.0874707	-0.166588	0.000138654	0.00176778	chr20	62352865	62352950	chr20	62352099	62352950	85	LAMA5	851	LAMA5
-0.0917031	0.0234614	0.00143523	0.00126918	chr14	55136506	55137239	chr14	55136506	55137239	733	LGALS3	733	LGALS3
-0.0746757	0.33398	0.0330067	1.09876e-19	chr22	19755812	19757147	chr22	19754902	19757147	1335	TBX1	2245	TBX1
0.101879	-0.148089	4.26005e-05	0.48738	chr10	121593783	121594680	chr10	121592941	121594680	897	FGFR2	1739	FGFR2
0.0587376	-0.100289	0.000281447	0.229315	chr6	32109966	32110847	chr6	32110349	32110847	881	AL662884.5, TNXB, AL662884.2	498	AL662884.5, TNXB, AL662884.2
-0.0670373	0.207179	0.0521892	0.0735702	chr3	171810782	171811820	chr3	171811146	171811300	1038	PLD1	154
-0.0582339	0.187317	0.271985	0.00168876	chr13	112781994	112782900	chr13	112781363	112782900	906	ATP11A	1537	ATP11A
0.135476	-0.376292	0.000322024	2.53467e-06	chr6	155154425	155154508	chr6	155154425	155154508	83	TIAM2	83	TIAM2
-0.0741322	0.21367	0.000762005	0.000230368	chr5	180800298	180800608	chr5	180800298	180800608	310	MGAT1	310	MGAT1
0.0681366	-0.154394	0.00670141	0.000690272	chr17	77286693	77288111	chr17	77285957	77288111	1418	SEPTIN9	2154	SEPTIN9
0.0671894	-0.133804	0.000756836	0.0318151	chr6	37547682	37548117	chr6	37547292	37548117	435	AL353597.1	825	AL353597.1
0.0530507	-0.137399	0.0581401	0.00777803	chr16	70685763	70686914	chr16	70686496	70686914	1151	MTSS2	418
0.081305	-0.0925066	0.010798	0.00455408	chr20	63745354	63745703	chr20	63744674	63745703	349	AL121845.1, ZBTB46	1029	AL121845.1, ZBTB46
-0.0828726	0.346847	0.00196117	2.57734e-20	chr5	55222307	55223858	chr5	55222307	55223858	1551	MCIDAS	1551	MCIDAS
-0.070675	0.28062	0.0108857	3.94618e-07	chr6	170287767	170288810	chr6	170286106	170289127	1043	DLL1	3021	DLL1
-0.00410943	0.10185	0.393956	0.0726257	chr7	27106617	27107971	chr7	27106352	27106826	1354	HOXA-AS2, HOXA3	474	HOXA3
-0.108073	0.23586	0.0150921	8.40756e-07	chr17	9003895	9004762	chr17	9001772	9005412	867		3640
0.0842693	-0.221277	0.00274183	1.10381e-05	chr22	29310604	29311534	chr22	29310604	29311534	930	GAS2L1	930	GAS2L1
0.0120645	-0.192115	0.0698247	6.87466e-06	chr10	84179306	84179695	chr10	84179306	84179695	389	C10orf99	389	C10orf99
0.000608387	-0.123614	0.000896454	0.194438	chr5	149429157	149430101	chr5	149428892	149429158	944	CARMN	266	CARMN, MIR143
-0.08344	0.190117	0.000231461	2.52589e-06	chr13	35478045	35479271	chr13	35474754	35479271	1226	NBEA	4517	NBEA, MAB21L1
-0.0939461	0.470988	0.00427762	2.89429e-13	chr16	2324234	2324514	chr16	2324234	2324514	280	ABCA3	280	ABCA3
0.0904727	-0.310767	0.000949068	3.61069e-09	chr2	174787923	174788017	chr2	174787923	174788017	94	CHRNA1	94	CHRNA1
0.10996	-0.228458	0.000754622	0.000355691	chr15	99443886	99443937	chr15	99443886	99443937	51		51
0.0772563	-0.16276	0.0161241	0.0277774	chr10	129707497	129707997	chr10	129707497	129707997	500	MGMT	500	MGMT
-0.111305	0.242533	0.00101635	0.00727902	chr5	10335893	10335950	chr5	10335893	10335950	57		57
0.0594428	-0.19705	0.00228591	5.04958e-06	chr1	21262891	21262957	chr1	21261954	21262957	66	ECE1	1003	ECE1
0.0910677	-0.287179	0.00183668	0.000202744	chr16	14015264	14015993	chr16	14015992	14016228	729	LINC02185	236	LINC02185
-0.106604	0.218	0.000828737	0.0742192	chr13	87675753	87677629	chr13	87676895	87677425	1876	SLITRK5	530	SLITRK5
0.107999	-0.38662	0.00246745	6.3115e-11	chr17	77304066	77304787	chr17	77304066	77304787	721	SEPTIN9	721	SEPTIN9
0.0725209	-0.217129	0.071996	0.000842513	chr16	83803702	83804625	chr16	83804232	83805335	923	AC009119.1	1103	AC009119.1
-0.0890284	0.337577	0.0594649	0.00307375	chr1	234874788	234874927	chr1	234874788	234874927	139	AL391832.4	139	AL391832.4
0.128781	-0.554653	0.00107697	2.17799e-13	chr8	115563406	115563675	chr8	115563406	115563675	269	TRPS1	269	TRPS1
-0.057176	0.0883722	0.0106344	0.701868	chr6	41939459	41940043	chr6	41939513	41940043	584	CCND3	530	CCND3
0.10475	-0.415982	0.00305963	5.87524e-14	chr10	43130881	43131113	chr10	43130881	43131113	232		232
-0.0377611	0.139804	0.43372	0.884857	chr7	151792775	151794340	chr7	151792954	151793658	1565	PRKAG2	704	PRKAG2
0.151055	-0.125497	0.00151147	2.19408e-06	chr15	63926100	63926335	chr15	63926100	63927305	235	DAPK2	1205	DAPK2
-0.0935184	0.195693	0.276799	0.00157829	chr16	19705015	19705209	chr16	19704605	19705209	194	VPS35L, KNOP1	604	VPS35L, KNOP1
0.166204	-0.436455	0.00914632	2.89938e-05	chr7	613671	614043	chr7	613671	614043	372	PRKAR1B	372	PRKAR1B
-0.0757565	0.154834	0.00150075	0.187519	chr1	230869508	230870149	chr1	230869508	230870149	641	AL118511.1, C1orf198	641	AL118511.1, C1orf198
-0.0891771	0.225678	0.0232333	0.0146683	chr13	94710574	94711117	chr13	94710574	94711117	543	SOX21-AS1, SOX21	543	SOX21-AS1, SOX21
0.149374	-0.216252	0.00213477	0.00870118	chr3	195155719	195155762	chr3	195155201	195156377	43	XXYLT1	1176	XXYLT1
0.111898	-0.328447	0.00179532	0.000131547	chr20	51526162	51526258	chr20	51526162	51526258	96	NFATC2	96	NFATC2
-0.120745	0.448443	0.0237113	1.65269e-11	chr13	112702581	112703140	chr13	112702581	112703353	559	ATP11A	772	ATP11A
-0.0739885	0.286002	0.00125013	1.75598e-08	chr17	78425456	78425590	chr17	78425456	78425590	134	DNAH17	134	DNAH17
0.0465397	-0.152043	0.523518	0.002601	chr1	16155441	16157163	chr1	16156759	16157163	1722	AL451042.2, EPHA2	404	AL451042.2
0.0583142	-0.0979867	0.270424	0.725262	chr6	33431088	33431374	chr6	33428158	33431374	286	SYNGAP1	3216	SYNGAP1
-0.116366	0.277959	0.00568968	1.87685e-36	chr2	66438295	66440880	chr2	66435030	66440880	2585	MEIS1, MEIS1-AS2	5850	MEIS1, MEIS1-AS2
-0.0332895	0.0687619	0.641055	0.00328185	chr11	119310731	119311218	chr11	119311217	119312586	487	CBL, MCAM	1369	CBL, MCAM
-0.122843	0.120565	0.00307355	0.345147	chr1	1758012	1758448	chr1	1758447	1759543	436	NADK	1096	NADK
-0.0803777	0.0721015	0.0173181	0.179617	chr3	119147079	119147285	chr3	119145617	119147080	206	TEX55	1463	TEX55, IGSF11
0.0730328	-0.445848	0.00129596	1.02776e-18	chr5	74631661	74633244	chr5	74631661	74633244	1583	ENC1	1583	ENC1
-0.077139	0.23726	0.131068	0.0306446	chr16	71810198	71810347	chr16	71810198	71810347	149		149
-0.0602365	0.127252	0.00308404	0.0331106	chr2	231393202	231393706	chr2	231393202	231393706	504	AC017104.1	504	AC017104.1
-0.108782	0.270296	0.0345583	0.000831759	chr7	25852349	25852787	chr7	25852349	25854385	438		2036
0.101186	-0.329173	0.00937699	1.49662e-06	chr21	35053371	35053569	chr21	35053371	35053569	198	RUNX1	198	RUNX1
-0.105307	0.338922	0.00714643	7.28695e-05	chr21	33644480	33644567	chr21	33644480	33644567	87	ITSN1, AP000311.1	87	ITSN1, AP000311.1
0.0617205	-0.282723	0.0244697	3.5475e-24	chr4	3384444	3386267	chr4	3383938	3386267	1823	RGS12	2329	RGS12
-0.0902728	0.22872	0.0055143	0.00784609	chr4	52076830	52077081	chr4	52076830	52077081	251	SPATA18	251	SPATA18
-0.0905472	0.255718	0.0037391	2.87653e-35	chr14	60652032	60654065	chr14	60652032	60659202	2033	SIX1	7170	SIX1
-0.0772649	0.201766	0.0148584	2.65574e-07	chr17	45407032	45407140	chr17	45405368	45407140	108	ARHGAP27	1772	ARHGAP27
0.0608909	-0.406094	0.00162453	2.67889e-10	chr3	141367977	141368521	chr3	141367256	141367978	544	ZBTB38	722	PXYLP1, ZBTB38
0.0707911	-0.280136	0.00943271	7.54738e-07	chr3	71444090	71444499	chr3	71443467	71444499	409	FOXP1, AC097634.4	1032	FOXP1, AC097634.4
0.0672695	-0.164512	0.0718333	0.029178	chr2	200380353	200380383	chr2	200380353	200380383	30	SPATS2L	30	SPATS2L
0.123358	-0.34027	0.00839312	0.000281282	chr5	73913162	73913199	chr5	73913162	73913199	37	ARHGEF28	37	ARHGEF28
0.0261932	-0.0883148	0.0131489	0.594187	chr15	70852640	70853846	chr15	70852640	70853224	1206	LRRC49, LARP6	584	LARP6
0.0987358	-0.295389	0.468343	0.0100797	chr8	1098111	1099335	chr8	1098111	1099167	1224	DLGAP2	1056	DLGAP2
-0.0847687	0.175452	0.00455103	0.0067229	chr11	16612034	16612100	chr11	16610763	16612608	66	SOX6	1845	SOX6
0.0767139	-0.248748	0.0100542	6.52837e-08	chr11	8785011	8785338	chr11	8785011	8785338	327	AC026894.1, DENND2B	327	AC026894.1, DENND2B
0.109389	-0.398324	0.0598822	1.62442e-11	chr1	2428019	2428635	chr1	2428019	2428635	616	PLCH2	616	PLCH2
0.1313	-0.47222	0.00520109	2.44402e-07	chr3	191259012	191259016	chr3	191259012	191259016	4	OSTN	4	OSTN
0.0108767	-0.306374	0.00399672	4.18949e-05	chr3	100103921	100104342	chr3	100103921	100104342	421	CMSS1, FILIP1L	421	CMSS1, FILIP1L
0.117333	-0.396066	0.00577064	3.7359e-06	chr11	27413396	27413446	chr11	27413396	27413446	50	LGR4	50	LGR4
0.10477	-0.292181	0.00930738	0.000604154	chr20	47665024	47665371	chr20	47665024	47665371	347	SULF2	347	SULF2
-0.0931696	0.319597	0.00445189	3.6532e-10	chr14	99262601	99262944	chr14	99262601	99262944	343	BCL11B	343	BCL11B
-0.0961904	0.114616	0.0038499	0.999308	chr13	77917063	77918171	chr13	77917063	77920752	1108	EDNRB	3689	OBI1-AS1, EDNRB
-0.0436487	0.337824	0.153547	3.34758e-10	chr7	117090411	117091085	chr7	117090411	117091085	674	ST7, ST7-OT4, AC106873.8, ST7-AS2	674	ST7, ST7-OT4, AC106873.8, ST7-AS2
0.0643128	-0.262956	0.0146172	1.53689e-08	chr12	49673640	49674104	chr12	49674103	49674827	464	FMNL3	724	FMNL3
-0.133184	0.891059	0.0971328	1.07847e-18	chr14	91224784	91224846	chr14	91224784	91224846	62	DGLUCY	62	DGLUCY
-0.0788709	0.248775	0.0506671	0.047792	chr6	31973271	31973852	chr6	31973583	31973852	581	STK19	269	STK19
0.0563313	-0.171236	0.05773	0.000908361	chr10	6146030	6147110	chr10	6145890	6146452	1080	PFKFB3	562	PFKFB3
-0.125644	0.173399	0.00392767	0.122415	chr13	35471475	35471919	chr13	35470630	35471919	444	NBEA	1289	NBEA
0.114258	-0.307973	0.00841471	0.000113188	chr1	93593823	93594017	chr1	93593823	93594545	194	BCAR3-AS1, BCAR3	722	BCAR3-AS1, BCAR3
0.0653614	-0.198663	0.154474	0.000277514	chr4	37583331	37584371	chr4	37583331	37584371	1040	C4orf19	1040	C4orf19
0.102076	-0.251517	0.0294864	4.03471e-06	chr19	41113016	41113067	chr19	41113016	41114047	51		1031
0.0832853	-0.217683	0.826727	0.00440322	chr7	105638943	105639435	chr7	105638000	105639435	492	ATXN7L1	1435	ATXN7L1
0.103933	-0.249056	0.00563105	0.00132752	chr5	168646426	168646447	chr5	168646426	168646447	21		21
-0.0968313	0.147758	0.109804	0.00518523	chr2	127653027	127653444	chr2	127652454	127653028	417	LIMS2	574	GPR17, LIMS2
0.10818	-0.260779	0.00957339	0.00210462	chr2	197088926	197088969	chr2	197088926	197088969	43	ANKRD44	43	ANKRD44
-0.0897742	0.144404	0.00554998	0.0103494	chr17	49966195	49966232	chr17	49964770	49967016	37		2246	RNU6-1313P
0.0917011	-0.336286	0.0175912	4.7102e-12	chr14	105467524	105467941	chr14	105466474	105470624	417	MTA1, AL928654.2	4150	MTA1, AL928654.2
-0.0536768	0.284676	0.140681	0.0010858	chr1	182788045	182789319	chr1	182788045	182788886	1274	NPL	841
0.0635064	-0.223957	0.0544705	0.120228	chr9	135886575	135886838	chr9	135886575	135886838	263	CAMSAP1	263	CAMSAP1
0.116883	-0.279521	0.00856782	6.88066e-09	chr18	63586524	63586613	chr18	63585916	63587327	89		1411	SERPINB13
-0.0392131	0.215712	0.180255	0.0566303	chr3	43997376	43998427	chr3	43996991	43998714	1051	AC006058.2, AC006058.3	1723	AC006058.2, AC006058.3
0.0801597	-0.290326	0.00808994	6.09264e-07	chr3	128350036	128350112	chr3	128350036	128350112	76	EEFSEC	76	EEFSEC
-0.119232	0.417087	0.00343009	3.29359e-09	chr6	72620259	72620630	chr6	72619746	72620630	371	FO393414.3	884	FO393414.3
-0.060101	0.158545	0.0650006	0.0441816	chr20	45100768	45101600	chr20	45100768	45101600	832	KCNS1	832	KCNS1
0.124354	-0.553359	0.382372	9.05807e-10	chr17	81955426	81955555	chr17	81955426	81955555	129	NOTUM	129	NOTUM
-0.0508775	0.169701	0.0373312	0.0265415	chr14	69797093	69797326	chr14	69797093	69798741	233	SLC10A1	1648	SLC10A1
0.0472872	-0.14355	0.0975388	0.104207	chr15	77568390	77569331	chr15	77568390	77569331	941	AC046168.2	941	AC046168.2
0.101713	-0.404726	0.0075028	9.99848e-17	chr9	36144087	36144155	chr9	36143403	36144548	68	GLIPR2	1145	GLIPR2
0.0822104	-0.258222	0.0168603	1.58001e-05	chr5	40478013	40478323	chr5	40478013	40478323	310	AC114977.1, AC114977.2	310	AC114977.1, AC114977.2
0.117744	-0.331507	0.011329	7.35173e-08	chr1	115099398	115099594	chr1	115098703	115099594	196		891
0.0724603	-0.118128	0.0350755	7.5157e-05	chr3	185745726	185745807	chr3	185745726	185746294	81	IGF2BP2	568	IGF2BP2
0.0958606	-0.191604	0.0151624	3.70039e-05	chr5	135337790	135337813	chr5	135336605	135337813	23	C5orf66, MACROH2A1	1208	C5orf66, MACROH2A1
0.0770771	-0.273645	0.0145936	0.00016451	chr18	13222421	13222582	chr18	13222421	13222582	161	LDLRAD4	161	LDLRAD4
-0.0951604	0.262233	0.412542	0.0015409	chr5	88889127	88889570	chr5	88889127	88889951	443	MEF2C-AS1, MEF2C	824	MEF2C-AS1, MEF2C
0.105538	-0.405358	0.011565	4.48402e-11	chr4	10022697	10023075	chr4	10022697	10023075	378	SLC2A9	378	SLC2A9
0.110861	-0.18161	0.00789882	0.132058	chr13	114031872	114031907	chr13	114031570	114032389	35	RASA3	819	RASA3
0.0917449	-0.0746767	0.100366	0.831447	chr2	137963732	137964298	chr2	137963732	137964102	566	HNMT	370	HNMT
0.0652162	-0.328001	0.00882601	1.4768e-11	chr8	122489796	122489843	chr8	122489796	122490333	47	LINC01151, AC108136.1	537	LINC01151, AC108136.1
0.0649531	-0.137221	0.65262	0.0129699	chr9	131709645	131710414	chr9	131709645	131710414	769	RAPGEF1	769	RAPGEF1
-0.0495679	0.156832	0.217683	0.0208461	chr2	232419950	232420224	chr2	232419401	232420579	274		1178	ECEL1P1
-0.0642498	0.168038	0.0229325	0.0150433	chr18	77133749	77134079	chr18	77133465	77134079	330		614	MBP
0.067709	-0.385212	0.00888114	2.11209e-16	chr2	45257586	45257841	chr2	45257214	45257841	255	LINC01121	627	LINC01121
0.0543064	-0.110857	0.0626561	0.12248	chr12	52192001	52192851	chr12	52191026	52193026	850	LINC00592, KRT80	2000	LINC00592, KRT80
-0.06005	0.138357	0.0168309	7.9847e-08	chr11	2389107	2390269	chr11	2389107	2390870	1162	CD81	1763	CD81
0.133478	-0.448084	0.0108173	2.69369e-13	chr7	158001826	158001996	chr7	158001376	158002326	170	PTPRN2	950	PTPRN2
0.0102624	-0.114221	0.122741	1.754e-07	chr15	96327695	96331473	chr15	96324884	96330823	3778	NR2F2	5939	NR2F2, NR2F2-AS1
-0.0384206	0.151297	0.318346	0.383734	chr6	32212084	32212461	chr6	32212084	32212410	377	NOTCH4	326	NOTCH4
0.108733	-0.247295	0.027258	0.00758404	chr20	50343627	50343735	chr20	50343306	50343735	108		429
0.0703107	-0.219265	0.0749673	8.95316e-07	chr16	2082243	2083800	chr16	2081716	2083031	1557	TSC2	1315	TSC2
0.0965657	-0.171916	0.00726051	0.0107998	chr5	134436591	134437106	chr5	134435816	134437451	515	AC005355.1, AC109454.3	1635	AC005355.1, AC109454.3
0.116813	-0.604912	0.0118697	3.51918e-32	chr17	887387	888084	chr17	887387	888084	697	NXN	697	NXN
0.0817522	-0.222614	0.38884	0.000381089	chr5	1053429	1054147	chr5	1052424	1054312	718	SLC12A7	1888	SLC12A7
0.108992	-0.337527	0.0311727	0.00049845	chr12	89497449	89497616	chr12	89497449	89497616	167	POC1B	167	POC1B
0.185554	-0.485789	0.0403769	3.18377e-06	chr8	143738512	143738656	chr8	143738512	143739297	144	IQANK1	785	IQANK1
0.103527	-0.495181	0.0113178	7.19762e-13	chr2	64210905	64211020	chr2	64210905	64211020	115	AC012368.1	115	AC012368.1
0.0790115	-0.218788	0.118583	0.0116634	chr4	52657128	52658129	chr4	52657128	52657683	1001	USP46	555	USP46
0.0755968	-0.234418	0.0122627	2.6434e-07	chr1	207838760	207838773	chr1	207837624	207838773	13	MIR29B2CHG	1149	MIR29B2CHG
0.0999205	-0.253889	0.0813297	7.46723e-06	chr9	130199962	130200011	chr9	130199692	130201447	49	NCS1	1755	NCS1
0.0836249	-0.15479	0.474849	0.116279	chr5	153490182	153491235	chr5	153489870	153490183	1053	GRIA1	313	GRIA1
-0.0569911	0.135328	0.0272421	0.00041641	chr17	79022344	79023367	chr17	79022344	79023367	1023	C1QTNF1, C1QTNF1-AS1	1023	C1QTNF1, C1QTNF1-AS1
0.0670998	-0.150517	0.399309	0.109353	chr5	35230063	35231170	chr5	35230446	35231170	1107	PRLR	724	PRLR
-0.0695771	0.216814	0.0695948	0.0011505	chr15	90762869	90762948	chr15	90761479	90762948	79	BLM	1469	BLM
0.0645729	-0.197161	0.293541	0.0212954	chr10	3104293	3105189	chr10	3104548	3104864	896	PFKP	316	PFKP
0.0642665	-0.11174	0.0177986	0.235869	chr5	134115691	134115934	chr5	134115545	134115934	243	TCF7	389	TCF7
-0.0636786	0.186395	0.0103864	0.0159585	chr16	78506056	78506275	chr16	78506056	78506275	219	WWOX, AC046158.1	219	WWOX, AC046158.1
-0.127248	0.209207	0.017269	0.521158	chr1	215081766	215081818	chr1	215081766	215082373	52	KCNK2	607	KCNK2
-0.108554	0.283303	0.0266668	9.59829e-14	chr11	124759683	124760029	chr11	124759009	124762185	346	AP000866.2, ESAM	3176	AP000866.2, ESAM
0.0672125	-0.194114	0.118894	0.000383946	chr7	33732122	33732590	chr7	33732122	33732590	468	BBS9	468	BBS9
0.075617	-0.116134	0.0163075	0.0342413	chr4	11367382	11368391	chr4	11367724	11368391	1009		667
0.155147	-0.322125	0.0117094	4.26492e-11	chr2	170711901	170712281	chr2	170711901	170713493	380	AC007405.1	1592	AC007405.1, LINC01124
0.0754227	-0.0622962	0.038872	0.215251	chr5	42565369	42565764	chr5	42564948	42565764	395	GHR	816	GHR
0.0716887	-0.177659	0.0306879	0.00720597	chr14	21021209	21021429	chr14	21021209	21021429	220	NDRG2	220	NDRG2
0.0696975	-0.16453	0.0216459	0.000683352	chr19	2700764	2700929	chr19	2700764	2700929	165	GNG7, AC006538.3	165	GNG7, AC006538.3
0.0866525	-0.268634	0.0832725	7.08747e-06	chr5	150673120	150673638	chr5	150673637	150674144	518	MYOZ3	507	MYOZ3
0.00861757	-0.129958	0.269172	0.0911643	chr20	32858376	32858876	chr20	32858376	32858876	500	AL035071.1	500	AL035071.1
-0.137529	0.549395	0.0110437	5.34331e-16	chr3	181703638	181704329	chr3	181703638	181704429	691	SOX2-OT	791	SOX2-OT
-0.100328	0.303704	0.0503686	0.000206205	chr2	66582647	66583355	chr2	66581986	66584025	708	LINC01798	2039	LINC01798
0.110626	-0.363935	0.0313189	6.25202e-07	chr9	90966022	90966175	chr9	90966022	90966889	153		867
0.00824576	-0.302436	0.107921	7.56627e-06	chr8	133190093	133191598	chr8	133190093	133190224	1505	CCN4	131
0.0764925	-0.246175	0.0235838	1.45504e-07	chr7	4689914	4690289	chr7	4688366	4690289	375	FOXK1	1923	FOXK1
0.137563	-0.371879	0.0301914	1.33478e-05	chr11	2575069	2575376	chr11	2574374	2575376	307	KCNQ1	1002	KCNQ1
0.0462252	-0.16276	0.0149333	5.83686e-08	chr5	150623474	150624018	chr5	150623474	150624018	544	SYNPO, AC008453.2	544	SYNPO, AC008453.2
-0.0499822	0.0350602	0.620572	0.925212	chr2	96864864	96865063	chr2	96864915	96865193	199	SEMA4C	278	SEMA4C
0.0879739	-0.440121	0.0169283	5.90683e-11	chr11	96338998	96339542	chr11	96338998	96339542	544	MAML2	544	MAML2
0.00551492	-0.331002	0.12443	4.57249e-14	chr8	130444811	130445214	chr8	130444037	130445214	403		1177
0.0713933	-0.209244	0.016128	0.000163615	chr17	57285158	57285475	chr17	57285158	57285711	317	MSI2	553	MSI2
0.0792841	-0.276811	0.109941	9.08065e-05	chr5	633867	633928	chr5	633867	633928	61	CEP72	61	CEP72
-0.0903996	0.0930301	0.019697	6.83519e-13	chr9	18473903	18474245	chr9	18472618	18474923	342	ADAMTSL1	2305	ADAMTSL1
-0.0496624	0.0287998	0.0587434	0.266734	chr2	74384892	74385685	chr2	74385016	74385685	793	DCTN1-AS1, DCTN1	669	DCTN1-AS1, DCTN1
0.0732222	-0.15689	0.0651295	0.0154655	chr21	41715693	41715813	chr21	41715693	41716675	120	LINC00112, LINC00479	982	LINC00112, LINC00479
0.0667657	-0.212891	0.531092	0.0112014	chr12	110279415	110280013	chr12	110279415	110280013	598		598
0.0666561	-0.00196895	0.0266187	0.0676289	chr17	1575594	1575919	chr17	1575168	1575919	325	SLC43A2	751	SLC43A2
0.0817098	-0.183067	0.0811302	0.0891611	chr6	2960922	2962118	chr6	2960922	2961623	1196	SERPINB6	701	SERPINB6
0.0794365	-0.235013	0.0225882	7.32216e-05	chr3	168807067	168807536	chr3	168807067	168807536	469	EGFEM1P	469	EGFEM1P
0.0996795	-0.306878	0.0376202	5.80519e-07	chr3	188390100	188390445	chr3	188390100	188390998	345	LPP	898	LPP
-0.0485557	0.129054	0.0471417	0.00471413	chr17	81924165	81925000	chr17	81924165	81925000	835	AC145207.8, MAFG	835	AC145207.8, MAFG
0.113992	-0.178573	0.0404989	0.0368385	chr17	70074269	70074354	chr17	70074269	70074989	85	KCNJ16, AC005208.1	720	KCNJ16, AC005208.1
0.0800229	-0.248622	0.0814241	7.38228e-06	chr11	65592651	65593633	chr11	65592651	65593633	982	KCNK7	982	KCNK7
0.071305	-0.140776	0.0745047	0.0143375	chr13	23578108	23578640	chr13	23577995	23578640	532	TNFRSF19	645	TNFRSF19
0.057726	-0.154786	0.11205	0.0234729	chr8	22683962	22684561	chr8	22683962	22684561	599	AC105046.1	599	AC105046.1
0.0641485	-0.218515	0.525512	0.0779163	chr6	118710758	118711039	chr6	118710758	118711039	281		281
0.0572891	-0.149947	0.672068	0.0152466	chr5	150648990	150650156	chr5	150648990	150649780	1166	SYNPO	790	SYNPO
-0.0662147	0.291983	0.416516	5.19288e-12	chr1	79007117	79007232	chr1	79006298	79007386	115	ADGRL4	1088	ADGRL4
0.0956877	-0.179276	0.0259284	0.00437553	chr17	57685615	57685738	chr17	57685082	57686029	123		947	RNU7-134P
0.0552007	-0.0996169	0.0565783	0.01159	chr17	18949814	18950424	chr17	18949580	18951486	610	SLC5A10	1906	SLC5A10
0.083492	-0.204383	0.0565511	0.00688781	chr20	58461984	58462384	chr20	58461369	58462384	400	APCDD1L	1015	APCDD1L
0.0692056	-0.210873	0.0528899	0.0056373	chr14	103728643	103729329	chr14	103729195	103729701	686	ZFYVE21	506	ZFYVE21
0.0746441	-0.120371	0.0404093	0.0165807	chr11	1830413	1830429	chr11	1830413	1831020	16	SYT8	607	SYT8
0.0920417	-0.40052	0.0565539	1.03557e-11	chr19	5250364	5251109	chr19	5250364	5251109	745	PTPRS	745	PTPRS
-0.239769	0.918807	0.0268057	1.28479e-23	chr22	19766601	19767292	chr22	19765345	19767811	691	TBX1	2466	TBX1
0.0276104	-0.165668	0.673464	0.0313179	chr3	48464942	48465986	chr3	48465511	48466992	1044	ATRIP, TREX1	1481	ATRIP, TREX1
0.0845957	-0.149157	0.0204487	0.00368222	chr16	57639154	57639377	chr16	57639154	57640081	223	ADGRG1	927	ADGRG1
0.0273545	-0.168797	0.0848973	0.0246877	chr14	22546714	22547385	chr14	22546419	22546715	671		296
0.0587135	-0.0992646	0.0965085	0.273419	chr7	100866136	100866363	chr7	100865583	100866137	227	SLC12A9	554	SLC12A9
0.0631479	-0.147262	0.526877	0.0287417	chr6	32192677	32193563	chr6	32192155	32193563	886	GPSM3	1408	GPSM3
0.0551297	-0.267331	0.055746	2.02188e-08	chr10	80540631	80540844	chr10	80539849	80540844	213	SH2D4B	995	SH2D4B
0.0669137	-0.16079	0.259223	0.00302285	chr11	8932658	8933590	chr11	8932658	8934060	932	C11orf16	1402	C11orf16
-0.0636603	0.29241	0.0524476	1.8245e-15	chr1	153752562	153752842	chr1	153750071	153752842	280	INTS3	2771	INTS3, AL513523.4, AL513523.3
0.08039	-0.156504	0.42001	0.2059	chr6	152637462	152638125	chr6	152636859	152638520	663	SYNE1	1661	SYNE1
0.131033	-0.364393	0.0496242	7.96342e-20	chr9	95086006	95086175	chr9	95082279	95086507	169	AOPEP, MIR24-1, MIR3074	4228	AOPEP, MIR23B, MIR27B, MIR24-1, MIR3074
0.0876757	-0.237971	0.160789	4.45957e-05	chr3	149377495	149378242	chr3	149378241	149379217	747	TM4SF1-AS1, TM4SF1	976	TM4SF1-AS1
0.081475	-0.40952	0.408415	1.18233e-05	chr12	54392287	54392541	chr12	54392287	54392541	254	AC079313.2, AC079313.1	254	AC079313.2, AC079313.1
0.0526508	-0.257533	0.148119	1.95264e-09	chr2	234437984	234438298	chr2	234437691	234438298	314		607
0.0664095	-0.207047	0.125306	0.00504041	chr1	7218727	7219329	chr1	7218727	7219329	602	CAMTA1	602	CAMTA1
0.0504631	-0.113045	0.218975	0.00671145	chr6	30880400	30881410	chr6	30880400	30882766	1010	DDR1	2366	DDR1
0.0479543	-0.150398	0.307707	2.61459e-19	chr17	82234284	82235895	chr17	82234284	82236830	1611	SLC16A3	2546	SLC16A3, MIR6787
0.0832497	-0.627388	0.204111	8.93323e-24	chr10	113750958	113751745	chr10	113750958	113751745	787	PLEKHS1	787	PLEKHS1
0.100013	-0.00506706	0.0491013	0.215729	chr11	62547347	62547848	chr11	62547561	62547848	501	AP001363.2, AHNAK	287	AP001363.2, AHNAK
0.0815698	-0.275427	0.146703	1.77692e-07	chr15	78263547	78264378	chr15	78263547	78266171	831	DNAJA4, AC090607.3	2624	DNAJA4, AC090607.3
0.0825207	-0.113687	0.0844447	0.459523	chr10	103692580	103694251	chr10	103693301	103693703	1671	SH3PXD2A	402	SH3PXD2A
0.0883023	-0.341817	0.0469402	3.2423e-08	chr2	239348918	239349581	chr2	239348918	239349581	663	HDAC4	663	HDAC4
0.0933659	-0.198338	0.0797028	0.00126947	chr11	34631322	34631327	chr11	34630816	34632006	5	EHF	1190	EHF
0.0951831	-0.497734	0.139792	6.92013e-27	chr1	209431032	209431238	chr1	209431032	209432056	206	MIR205HG	1024	MIR205HG
0.0755536	-0.271442	0.252334	2.92644e-08	chr7	1062501	1062792	chr7	1062501	1063626	291	C7orf50	1125	C7orf50
-0.0941565	0.266826	0.0941253	0.0442789	chr10	93061899	93062415	chr10	93061899	93062016	516	CYP26C1	117	CYP26C1
0.0512478	-0.11124	0.156088	0.026294	chr8	10672542	10672638	chr8	10671990	10672638	96	C8orf74, RP1L1	648	C8orf74, RP1L1
0.0873564	-0.432033	0.0542448	1.27598e-24	chr17	82840004	82840830	chr17	82840004	82840830	826	TBCD, ZNF750	826	TBCD, ZNF750
0.0822439	-0.271374	0.0484007	4.05201e-06	chr10	124619464	124619983	chr10	124619464	124619983	519	AC068896.1, FAM53B	519	AC068896.1, FAM53B
0.0769952	-0.283421	0.149098	2.58441e-09	chr2	9102970	9103373	chr2	9102746	9103373	403		627
0.10008	-0.0756484	0.0698363	0.401878	chr4	185513838	185514513	chr4	185513838	185514867	675	PDLIM3	1029	PDLIM3
0.0832346	-0.385767	0.093673	2.36069e-12	chr20	59958365	59958658	chr20	59957966	59958658	293	CDH26	692	CDH26
0.0609912	-0.172035	0.479696	0.00185034	chr6	167094512	167095049	chr6	167094079	167095049	537	CEP43, Z94721.2	970	CEP43, Z94721.2
0.0645233	-0.351807	0.41307	1.6974e-25	chr7	1452252	1452382	chr7	1450994	1453517	130	MICALL2	2523	MICALL2
0.113339	-0.302569	0.0835458	9.59133e-09	chr11	120137316	120137899	chr11	120137316	120139276	583	TRIM29	1960	TRIM29
0.0900137	-0.297243	0.0895281	1.89909e-05	chr20	9839902	9840246	chr20	9839140	9840246	344	AL034427.1	1106	AL034427.1
-0.0859169	0.403152	0.0684784	2.74606e-12	chr7	114082702	114083731	chr7	114082702	114084307	1029		1605
0.098852	-0.214565	0.407236	0.0179796	chr6	48068248	48069600	chr6	48067499	48068249	1352	PTCHD4, AL353138.1	750	PTCHD4
0.0474832	-0.161667	0.443926	0.000182519	chr16	1680153	1680324	chr16	1680153	1680578	171	AL031708.1, JPT2	425	AL031708.1, JPT2
0.055556	-0.150166	0.227191	0.132746	chr19	16719475	16720048	chr19	16719475	16720048	573	NWD1	573	NWD1
-0.0598758	0.214425	0.15962	6.82452e-06	chr9	123033003	123033656	chr9	123033003	123034332	653	RABGAP1	1329	RABGAP1, GPR21
0.0755066	-0.32045	0.112624	3.73194e-16	chr14	100155510	100155909	chr14	100155510	100156476	399	DEGS2	966	DEGS2
0.0427683	-0.219208	0.488287	1.75513e-07	chr17	73262006	73263002	chr17	73261905	73263142	996	CPSF4L	1237	CPSF4L
0.0647127	-0.0681074	0.521872	0.597672	chr7	5495670	5496303	chr7	5494780	5496303	633	FBXL18, MIR589	1523	FBXL18, MIR589
0.0479343	-0.12725	0.241539	0.00221156	chr14	24397957	24398055	chr14	24397957	24398748	98		791
0.0669497	-0.314369	0.118203	9.43864e-14	chr1	243482932	243483485	chr1	243482612	243483902	553	SDCCAG8	1290	SDCCAG8
-0.047458	0.0569795	0.563953	0.996914	chr18	77016877	77017219	chr18	77016877	77017503	342	MBP	626	MBP
0.0575007	-0.0697253	0.133807	0.728986	chr6	10555619	10555914	chr6	10554880	10556290	295	GCNT2	1410	GCNT2
0.0486472	-0.295373	0.458762	2.49704e-19	chr15	71546965	71547308	chr15	71545895	71547759	343	THSD4, AC108861.1	1864	THSD4, AC108861.1
0.045196	-0.0986334	0.65661	0.527531	chr6	32046196	32046962	chr6	32046827	32047841	766	TNXB	1014	TNXB
-0.0596391	0.209661	0.477808	0.0316053	chr8	64576996	64577786	chr8	64576996	64579381	790	AC090136.3	2385	AC090136.3
0.0559435	-0.147698	0.516909	0.353165	chr1	155320454	155321433	chr1	155320454	155321170	979	FDPS, RUSC1, RUSC1-AS1	716	FDPS, RUSC1, RUSC1-AS1
0.055692	-0.111201	0.421038	0.212485	chr17	40176337	40177355	chr17	40175806	40177250	1018	RAPGEFL1	1444	RAPGEFL1
0.0928339	-0.676286	0.242737	4.79229e-25	chr16	81530555	81530948	chr16	81530555	81530948	393	CMIP	393	CMIP
0.0652932	-0.464229	0.413426	6.32294e-27	chr14	51488866	51489326	chr14	51488173	51489843	460	FRMD6, FRMD6-AS2	1670	FRMD6, FRMD6-AS2
0.0543121	-0.217587	0.430576	2.40832e-09	chr1	21574230	21574767	chr1	21573710	21575192	537	ALPL	1482	ALPL
0.0510367	-0.0908082	0.437453	0.987076	chr11	2899386	2899946	chr11	2898458	2904766	560	SLC22A18, SLC22A18AS	6308	SLC22A18, SLC22A18AS
0.0672408	-0.190262	0.28646	2.36037e-06	chr2	63047479	63047904	chr2	63046658	63048875	425	AC007098.1	2217	AC007098.1
0.0648591	-0.0919182	0.379068	0.672814	chr12	65883080	65883194	chr12	65881622	65883194	114	HMGA2	1572	HMGA2, HMGA2-AS1
-0.0305985	0.0624852	0.946863	0.636224	chr11	2461170	2461699	chr11	2460139	2461699	529	KCNQ1	1560	KCNQ1
0.086127	-0.256122	0.340467	1.09819e-10	chr2	176163877	176164076	chr2	176162711	176165500	199	HOXD3, HAGLR	2789	HOXD3, HAGLR, AC009336.1
-0.0247747	0.0898717	0.517506	0.25656	chr6	89562146	89562502	chr6	89561619	89562773	356	ANKRD6, AL159174.1	1154	ANKRD6, AL159174.1
0.081556	-0.356015	0.267111	1.80841e-21	chr1	3690137	3690861	chr1	3689182	3690861	724	TP73	1679	TP73
0.0302686	-0.119274	0.73833	0.00511211	chr19	16066228	16067760	chr19	16067219	16068511	1532	LINC01855, TPM4	1292	TPM4
-0.0591536	0.11455	0.546052	0.80462	chr11	2868371	2868656	chr11	2868371	2870265	285		1894	KCNQ1DN
0.0661071	-0.191589	0.289455	4.51462e-12	chr16	67162558	67163737	chr16	67161165	67165927	1179	FBXL8, AC074143.1	4762	FBXL8, AC074143.1, HSF4
0.0115415	-0.114166	0.886317	0.188279	chr6	30687839	30688731	chr6	30687049	30690105	892	PPP1R18, NRM	3056	PPP1R18, NRM
0.049792	-0.273882	0.408675	0.00118635	chr16	88880146	88881535	chr16	88879209	88880147	1389	AC092384.2, CBFA2T3	938	CBFA2T3
0.0391637	-0.0593852	0.886406	0.922808	chr15	93073194	93074173	chr15	93073664	93074604	979	RGMA	940	RGMA
0.0443522	-0.194775	0.886748	0.000441771	chr22	37675447	37675670	chr22	37674993	37676094	223	LGALS1	1101	LGALS1
0.0440255	-0.06417	0.99137	0.716866	chr6	33276974	33278711	chr6	33278212	33278711	1737	B3GALT4	499	B3GALT4
-0.00296471	0.0827606	0.838832	0.764397	chr1	231020457	231020613	chr1	231020457	231020613	156	FAM89A	156	FAM89A
