## Supplementary Tables for "Switch-like methylation of functional pathways distinguishes COPD and idiopathic pulmonary fibrosis": Supplementary Table E5.xlsx

### Sheet: Lung COPD
KEGG Pathway	Description	N	DE	P.DE	FDR	SigGenesInSet	padj	study
hsa00010	Glycolysis / Gluconeogenesis	67	16	0.425383	0.706405	ADH5,ENO1,ENO2,ALDH2,ALDH3B1,ALDOA,GAPDH,HK1,LDHC,PCK1,PFKL,PFKP,PGM1,PKM,ACSS2,ACSS1,FBP2	0.706405	lung_cntrl_copd
hsa00020	Citrate cycle (TCA cycle)	30	8	0.40104	0.690993	CS,DLST,ACLY,ACO1,OGDH,PC,PCK1,SUCLA2	0.690993	lung_cntrl_copd
hsa00030	Pentose phosphate pathway	31	8	0.450373	0.724943	GLYCTK,ALDOA,PFKL,PFKP,PGM1,RBKS,FBP2,H6PD	0.724943	lung_cntrl_copd
hsa00040	Pentose and glucuronate interconversions	36	6	0.61556	0.824491	AKR1B15,CRYL1,FGGY,CRPPA,KL,XYLB	0.824491	lung_cntrl_copd
hsa00051	Fructose and mannose metabolism	34	11	0.251603	0.550321	ALDOA,TKFC,GMDS,HK1,KHK,AKR1B15,PFKFB2,PFKFB3,PFKL,PFKP,PMM2,FBP2	0.550321	lung_cntrl_copd
hsa00052	Galactose metabolism	31	8	0.604685	0.818872	GANC,GLB1,HK1,AKR1B15,PFKL,PFKP,PGM1,B4GALT2	0.818872	lung_cntrl_copd
hsa00053	Ascorbate and aldarate metabolism	30	2	0.938417	1	ALDH2,KL	1	lung_cntrl_copd
hsa00061	Fatty acid biosynthesis	17	7	0.330781	0.623923	ACSF3,ACSL1,ACSL3,FASN,ACACA,ACACB,ACSL5,CBR4	0.623923	lung_cntrl_copd
hsa00062	Fatty acid elongation	28	9	0.262152	0.556127	ACAA2,ACOT2,ACOT7,THEM4,MBLAC2,HACD2,HADH,HSD17B12,HACD3,ELOVL6	0.556127	lung_cntrl_copd
hsa00071	Fatty acid degradation	43	9	0.640241	0.836187	ACAA2,ADH5,CPT1A,ALDH2,ACSL1,ACSL3,HADH,ACAT1,ACSL5,ACOX3	0.836187	lung_cntrl_copd
hsa00100	Steroid biosynthesis	20	2	0.962046	1	FDFT1,HSD17B7	1	lung_cntrl_copd
hsa00120	Primary bile acid biosynthesis	17	5	0.215466	0.509688	CYP27A1,AMACR,AKR1D1,ACOX2,CYP7B1	0.509688	lung_cntrl_copd
hsa00130	Ubiquinone and other terpenoid-quinone biosynthesis	12	3	0.435617	0.715102	COQ2,HPD,COQ4	0.715102	lung_cntrl_copd
hsa00140	Steroid hormone biosynthesis	63	11	0.465583	0.733458	CYP3A7-CYP3A51P,COMT,CYP1A1,CYP1B1,CYP3A7,CYP17A1,HSD17B2,HSD17B12,HSD17B7,AKR1D1,SRD5A3,CYP7B1	0.733458	lung_cntrl_copd
hsa00190	Oxidative phosphorylation	122	21	0.702493	0.862816	NDUFC2-KCTD14,COX10,ATP6V0A2,ATP6V1C2,PPA2,NDUFA6,NDUFB1,NDUFS1,NDUFS2,NDUFV1,ATP5F1A,ATP6V0A4,ATP6V1H,ATP5MC2,ATP6V1B2,LHPP,UQCRH,COX4I2,ATP6V0E1,ATP6V1E2,ATP6V0D1,ATP6V1G1,ATP5MF	0.862816	lung_cntrl_copd
hsa00220	Arginine biosynthesis	23	7	0.332695	0.623923	GLS,GOT2,ARG2,ASS1,NOS1,NOS2,NOS3	0.623923	lung_cntrl_copd
hsa00230	Purine metabolism	127	38	0.359236	0.646272	ADCY1,ADCY2,ADCY3,ADCY7,ADCY9,ADSL,ADCY4,AK2,AK4,FHIT,GART,AMPD2,PDE7B,AMPD3,GUK1,NME7,IMPDH1,NPR2,PDE1C,PDE3A,PDE3B,PDE4A,PDE4B,PDE4C,PDE4D,PDE6A,PDE6D,PDE7A,PDE8A,ENPP1,ADA2,PGM1,PRUNE1,RRM2,XDH,NTPCR,PDE8B,PAPSS2	0.646272	lung_cntrl_copd
hsa00232	Caffeine metabolism	6	1	0.593169	0.818872	XDH	0.818872	lung_cntrl_copd
hsa00240	Pyrimidine metabolism	56	13	0.662489	0.848114	DHODH,DPYD,DPYS,DUT,NME7,ENPP1,UPB1,RRM2,TK1,TK2,UCK2,UPP1,CDA	0.848114	lung_cntrl_copd
hsa00250	Alanine, aspartate and glutamate metabolism	37	12	0.253418	0.550321	ADSL,ABAT,AGXT,FOLH1,IL4I1,GLS,GOT2,ASPA,ASS1,AGXT2,DDO,ALDH4A1,GFPT2	0.550321	lung_cntrl_copd
hsa00260	Glycine, serine and threonine metabolism	39	10	0.206625	0.506683	GLYCTK,DAO,SARDH,AGXT,ALAS1,GLDC,PSAT1,PIPOX,SHMT2,AGXT2	0.506683	lung_cntrl_copd
hsa00270	Cysteine and methionine metabolism	51	12	0.58131	0.818872	CDO1,AHCYL1,DNMT3A,AHCYL2,IL4I1,GOT2,PSAT1,LDHC,MTAP,MTR,APIP,BCAT1,AGXT2	0.818872	lung_cntrl_copd
hsa00280	Valine, leucine and isoleucine degradation	48	15	0.218296	0.509688	ACAA2,ABAT,ACSF3,ALDH2,IL4I1,HADH,HMGCS1,AOX1,ACAT1,OXCT1,PCCA,AUH,MCCC1,BCAT1,BCKDHA,AGXT2	0.509688	lung_cntrl_copd
hsa00290	Valine, leucine and isoleucine biosynthesis	4	1	0.668039	0.848114	BCAT1	0.848114	lung_cntrl_copd
hsa00310	Lysine degradation	63	17	0.742259	0.890225	SMYD1,DLST,MECOM,EZH2,ALDH2,HADH,ACAT1,KMT5A,KMT5B,AADAT,PIPOX,PLOD1,PRDM16,SMYD3,NSD2,PRDM2,EHMT1,PLOD3	0.890225	lung_cntrl_copd
hsa00330	Arginine and proline metabolism	50	14	0.193114	0.48543	L3HYPDH,CKMT2,DAO,ALDH2,GOT2,P4HA3,ARG2,NOS1,NOS2,NOS3,P4HA1,LAP3,PRODH,ALDH4A1,P4HA2	0.48543	lung_cntrl_copd
hsa00340	Histidine metabolism	22	7	0.212421	0.509688	UROC1,ALDH2,ALDH3B1,HAL,HDC,HNMT,ASPA	0.509688	lung_cntrl_copd
hsa00350	Tyrosine metabolism	36	8	0.494548	0.756246	ADH5,COMT,DDC,ALDH3B1,IL4I1,GOT2,AOX1,HPD,TYRP1	0.756246	lung_cntrl_copd
hsa00360	Phenylalanine metabolism	16	5	0.287383	0.573418	DDC,ALDH3B1,IL4I1,GOT2,HPD,PAH	0.573418	lung_cntrl_copd
hsa00380	Tryptophan metabolism	41	12	0.187648	0.478241	ACMSD,CYP1A1,CYP1B1,DDC,IDO2,DLST,ALDH2,IL4I1,HADH,AOX1,IDO1,ACAT1,AADAT	0.478241	lung_cntrl_copd
hsa00400	Phenylalanine, tyrosine and tryptophan biosynthesis	6	2	0.349844	0.636723	IL4I1,GOT2,PAH	0.636723	lung_cntrl_copd
hsa00410	beta-Alanine metabolism	31	9	0.50607	0.762298	ABAT,DPYD,DPYS,ALDH2,ALDH3B1,MLYCD,GADL1,UPB1,ACOX3	0.762298	lung_cntrl_copd
hsa00430	Taurine and hypotaurine metabolism	16	5	0.284489	0.573418	CDO1,GGT1,GGT5,GADL1,ADO	0.573418	lung_cntrl_copd
hsa00440	Phosphonate and phosphinate metabolism	6	1	0.808892	0.936478	PCYT1A	0.936478	lung_cntrl_copd
hsa00450	Selenocompound metabolism	17	4	0.663193	0.848114	TXNRD2,MTR,TXNRD1,PAPSS2	0.848114	lung_cntrl_copd
hsa00470	D-Amino acid metabolism	6	4	0.0351261	0.238727	DAO,GLS,DGLUCY,DDO	0.238727	lung_cntrl_copd
hsa00480	Glutathione metabolism	58	9	0.801469	0.931238	GGT1,GGT5,GPX1,ANPEP,GSTP1,MGST2,MGST3,GPX8,LAP3,RRM2	0.931238	lung_cntrl_copd
hsa00500	Starch and sucrose metabolism	35	5	0.939657	1	GANC,GYG1,HK1,ENPP1,PGM1	1	lung_cntrl_copd
hsa00510	N-Glycan biosynthesis	54	14	0.532043	0.787992	MGAT4B,MGAT4A,ALG14,GANAB,FUT8,MGAT1,MGAT3,MGAT5,MAN1C1,RPN1,ST6GAL1,SRD5A3,TUSC3,B4GALT2	0.787992	lung_cntrl_copd
hsa00511	Other glycan degradation	18	3	0.918273	1	GLB1,HEXA,HEXB,MAN2B1	1	lung_cntrl_copd
hsa00512	Mucin type O-glycan biosynthesis	36	12	0.417988	0.69728	GALNT15,GALNT2,GALNT18,GALNT9,GALNT10,C1GALT1,GALNT11,GALNT17,ST3GAL1,ST3GAL2,GALNT14,B4GALT5	0.69728	lung_cntrl_copd
hsa00513	Various types of N-glycan biosynthesis	43	12	0.565412	0.816057	MGAT4B,MGAT4A,ALG14,FUT8,B4GALNT3,HEXA,HEXB,MGAT1,MAN1C1,RPN1,TUSC3,B4GALT2	0.816057	lung_cntrl_copd
hsa00514	Other types of O-glycan biosynthesis	47	14	0.600609	0.818872	GALNT15,XXYLT1,GALNT2,POMT2,GALNT18,LFNG,GALNT9,GALNT10,C1GALT1,GALNT11,GALNT17,ST6GAL1,GALNT14,B4GALT2,PLOD3	0.818872	lung_cntrl_copd
hsa00515	Mannose type O-glycan biosynthesis	23	6	0.640154	0.836187	RXYLT1,POMT2,POMGNT1,CRPPA,B4GALT2,LARGE1	0.836187	lung_cntrl_copd
hsa00520	Amino sugar and nucleotide sugar metabolism	38	9	0.606902	0.818872	HEXA,HEXB,HK1,PGM1,PMM2,NAGK,UXS1,UAP1L1,GFPT2	0.818872	lung_cntrl_copd
hsa00524	Neomycin, kanamycin and gentamicin biosynthesis	5	1	0.901635	0.996687	HK1	0.996687	lung_cntrl_copd
hsa00531	Glycosaminoglycan degradation	19	7	0.30133	0.59138	HGSNAT,GALNS,GLB1,HEXA,HEXB,ARSB,HPSE2	0.59138	lung_cntrl_copd
hsa00532	Glycosaminoglycan biosynthesis - chondroitin sulfate / dermatan sulfate	21	10	0.0712787	0.288972	UST,CHST14,CHSY1,CHST11,CHST15,CSGALNACT2,CHST12,CSGALNACT1,XYLT1,CHST3	0.288972	lung_cntrl_copd
hsa00533	Glycosaminoglycan biosynthesis - keratan sulfate	14	4	0.655873	0.848114	FUT8,ST3GAL1,ST3GAL2,B4GALT4,B4GALT2	0.848114	lung_cntrl_copd
hsa00534	Glycosaminoglycan biosynthesis - heparan sulfate / heparin	24	9	0.272999	0.569266	EXT1,GLCE,NDST1,XYLT1,NDST2,HS6ST1,HS3ST3B1,HS3ST3A1,HS3ST2	0.569266	lung_cntrl_copd
hsa00541	Biosynthesis of various nucleotide sugars	19	4	0.695382	0.86218	CYB5R3,GMDS,NPL,UAP1L1	0.86218	lung_cntrl_copd
hsa00561	Glycerolipid metabolism	63	19	0.389574	0.677601	MGLL,MOGAT1,MBOAT2,GLYCTK,MBOAT1,DGKA,DGKG,ALDH2,LPIN1,TKFC,AKR1B15,AGK,AGPAT3,AGPAT4,ABHD16A,DGKZ,PLPP3,LIPG,LPIN2	0.677601	lung_cntrl_copd
hsa00562	Inositol phosphate metabolism	73	26	0.257827	0.554422	PLCD3,PIP5KL1,PIP5K1C,INPP5J,IMPA2,INPP4A,INPP5A,INPP5B,ITPK1,ITPKB,PLCE1,PIK3C2B,PIK3CD,PI4KA,PIP4K2A,PLCB2,PLCB4,PLCG1,ITPKC,PIP5K1B,INPP4B,SYNJ2,MTMR2,PLCZ1,MTMR4,PLCH2,FIG4	0.554422	lung_cntrl_copd
hsa00563	Glycosylphosphatidylinositol (GPI)-anchor biosynthesis	30	6	0.615524	0.824491	PIGU,GPLD1,PIGT,PIGX,PIGV,PIGY,B3GALT4	0.824491	lung_cntrl_copd
hsa00564	Glycerophospholipid metabolism	101	30	0.417811	0.69728	CDS1,CHKA,LYPLA2,PLA2G4E,MBOAT2,PLB1,MBOAT1,DGKA,DGKG,SGMS2,GPD1L,LPIN1,PLD3,SGMS1,GPD1,GPD2,PLA2G2E,PLA2G2C,LCAT,PCYT1A,PLA1A,PLA2G2A,PLD1,AGPAT3,AGPAT4,LPCAT1,DGKZ,PLPP3,PGS1,LPIN2,PTDSS1	0.69728	lung_cntrl_copd
hsa00565	Ether lipid metabolism	51	14	0.25976	0.554422	PLA2G4E,ENPP6,PLB1,PLD3,PLA2G2E,PEDS1,PEDS1-UBE2V1,PLA2G2C,ENPP2,PLA2G2A,PLD1,GDPD3,LPCAT1,AGPS,PLPP3	0.554422	lung_cntrl_copd
hsa00590	Arachidonic acid metabolism	62	11	0.700898	0.862816	PLA2G4E,PLB1,ALOX5,GGT1,GGT5,PLA2G2E,PLA2G2C,PLA2G2A,PTGDS,PTGIS,PTGS1	0.862816	lung_cntrl_copd
hsa00591	Linoleic acid metabolism	30	5	0.665138	0.848114	PLA2G4E,PLB1,PLA2G2E,PLA2G2C,PLA2G2A	0.848114	lung_cntrl_copd
hsa00592	alpha-Linolenic acid metabolism	26	7	0.340001	0.627037	PLA2G4E,PLB1,PLA2G2E,PLA2G2C,PLA2G2A,ACOX3,FADS2	0.627037	lung_cntrl_copd
hsa00600	Sphingolipid metabolism	55	15	0.506814	0.762298	SGMS2,SGMS1,GLB1,GM2A,HEXA,HEXB,SPTLC3,ACER3,SMPD3,CERK,CERS4,PLPP3,SPHK1,SGPL1,B4GALT5	0.762298	lung_cntrl_copd
hsa00601	Glycosphingolipid biosynthesis - lacto and neolacto series	28	5	0.836773	0.959674	FUT3,ABO,A4GALT,B4GALT4,B4GALT2,B3GALT2	0.959674	lung_cntrl_copd
hsa00603	Glycosphingolipid biosynthesis - globo and isoglobo series	16	7	0.065711	0.276089	A3GALT2,ABO,HEXA,HEXB,A4GALT,ST3GAL1,ST3GAL2	0.276089	lung_cntrl_copd
hsa00604	Glycosphingolipid biosynthesis - ganglio series	15	9	0.0375106	0.24098	GLB1,ST8SIA5,HEXA,HEXB,ST6GALNAC6,ST3GAL1,ST3GAL2,B3GALT4,ST3GAL5	0.24098	lung_cntrl_copd
hsa00620	Pyruvate metabolism	47	14	0.149969	0.420143	ME3,ADH5,LDHD,ALDH2,ACACA,ACACB,ACAT1,LDHC,ME1,PC,PCK1,PKM,ACSS2,ACSS1,ACYP2	0.420143	lung_cntrl_copd
hsa00630	Glyoxylate and dicarboxylate metabolism	31	11	0.0637663	0.276089	GLYCTK,CS,AGXT,GLDC,ACAT1,ACO1,PCCA,ACSS2,SHMT2,AGXT2,HYI,ACSS1	0.276089	lung_cntrl_copd
hsa00640	Propanoate metabolism	32	11	0.219172	0.509688	ABAT,MLYCD,ACACA,ACACB,LDHC,PCCA,ECHDC1,ACSS2,BCKDHA,ACOX3,ACSS1,SUCLA2	0.509688	lung_cntrl_copd
hsa00650	Butanoate metabolism	27	5	0.780105	0.923543	ABAT,HADH,HMGCS1,ACAT1,OXCT1	0.923543	lung_cntrl_copd
hsa00670	One carbon pool by folate	37	8	0.787203	0.92691	AHCYL1,SARDH,AHCYL2,MTHFD1L,GART,GLDC,MTR,SHMT2	0.92691	lung_cntrl_copd
hsa00730	Thiamine metabolism	15	4	0.713007	0.866149	AK2,AK4,ALPL,NTPCR	0.866149	lung_cntrl_copd
hsa00740	Riboflavin metabolism	8	2	0.456212	0.727956	ENPP1,ACP2	0.727956	lung_cntrl_copd
hsa00750	Vitamin B6 metabolism	6	4	0.0304027	0.223156	PSAT1,AOX1,PDXP,PDXK	0.223156	lung_cntrl_copd
hsa00760	Nicotinate and nicotinamide metabolism	37	10	0.333212	0.623923	NAMPT,NADK2,NMNAT2,NNT,NUDT13,AOX1,NNMT,ENPP1,NADK,CD38	0.623923	lung_cntrl_copd
hsa00770	Pantothenate and CoA biosynthesis	21	10	0.0413007	0.24098	DPYD,DPYS,ALDH2,GADL1,ENPP1,UPB1,PANK1,BCAT1,PPCDC,PANK2	0.24098	lung_cntrl_copd
hsa00780	Biotin metabolism	3	1	0.65018	0.846156	HLCS	0.846156	lung_cntrl_copd
hsa00785	Lipoic acid metabolism	19	4	0.617926	0.82465	LIAS,DLST,GLDC,OGDH,BCKDHA	0.82465	lung_cntrl_copd
hsa00790	Folate biosynthesis	28	5	0.686735	0.860177	ALPL,MOCS1,AKR1B15,PAH,GGH	0.860177	lung_cntrl_copd
hsa00830	Retinol metabolism	68	8	0.815679	0.941366	CYP3A7-CYP3A51P,DHRS9,ADH5,RDH12,CYP1A1,CYP3A7,ALDH1A3,CYP2S1,AOX1,DHRS3	0.941366	lung_cntrl_copd
hsa00860	Porphyrin metabolism	46	7	0.565789	0.816057	COX10,ALAD,ALAS1,FXN,FTH1,HMOX1,HMOX2	0.816057	lung_cntrl_copd
hsa00900	Terpenoid backbone biosynthesis	23	9	0.0453069	0.24098	ZMPSTE24,FDPS,PDSS1,HMGCR,HMGCS1,IDI1,ACAT1,MVK,PDSS2	0.24098	lung_cntrl_copd
hsa00910	Nitrogen metabolism	17	4	0.60578	0.818872	CA13,CA4,CA8,CA12	0.818872	lung_cntrl_copd
hsa00920	Sulfur metabolism	10	1	0.90683	0.998276	PAPSS2	0.998276	lung_cntrl_copd
hsa00970	Aminoacyl-tRNA biosynthesis	43	6	0.984294	1	FARS2,TARS3,LARS2,VARS2,CARS2,NARS2	1	lung_cntrl_copd
hsa00980	Metabolism of xenobiotics by cytochrome P450	77	8	0.863538	0.984219	ADH5,CYP1A1,CYP1B1,CYP2F1,ALDH3B1,GSTP1,CYP2S1,MGST2,MGST3	0.984219	lung_cntrl_copd
hsa00982	Drug metabolism - cytochrome P450	71	5	0.968539	1	ADH5,ALDH3B1,GSTP1,AOX1,MGST2,MGST3	1	lung_cntrl_copd
hsa00983	Drug metabolism - other enzymes	81	17	0.264687	0.558277	CES1,DPYD,DPYS,DUT,GSTP1,NME7,IMPDH1,MGST2,MGST3,UPB1,RRM2,TK1,TK2,UCK2,UPP1,XDH,CDA	0.558277	lung_cntrl_copd
hsa01040	Biosynthesis of unsaturated fatty acids	27	10	0.214614	0.509688	ACOT2,ACOT7,HACD2,HSD17B12,HACD3,SCD,ELOVL6,SCD5,ACOX3,FADS2	0.509688	lung_cntrl_copd
hsa01100	Metabolic pathways	1541	397	0.0873531	0.317412	NDUFC2-KCTD14,CYP3A7-CYP3A51P,NAMPT,DHRS9,RXYLT1,CDO1,CDS1,ACAA2,ADCY1,AHCYL1,ADCY2,ME3,ADCY3,ACOT2,LIAS,CHKA,MGAT4B,L3HYPDH,ADCY7,PLCD3,MGAT4A,ACOT7,MGLL,ADCY9,CKMT2,MOGAT1,THEM4,GALNT15,PLA2G4E,A3GALT2,ADH5,PIGU,MBOAT2,ACMSD,COMT,UROC1,GLYCTK,ENPP6,NADK2,CMBL,COX10,HGSNAT,PIP5KL1,CS,RDH12,SMYD1,PLB1,MBLAC2,MBOAT1,CYP1A1,CYP3A7,ADSL,CYP17A1,CYP27A1,DGKA,DGKG,DAO,DDC,SGMS2,IDO2,DHODH,DLST,SARDH,DNMT3A,ABAT,DPYD,DPYS,DUT,AGXT,ADCY4,LDHD,ACSF3,ALG14,HACD2,ENO1,ENO2,AK2,AK4,ALAD,ALAS1,MECOM,EXT1,EZH2,ALDH2,ACSL1,ACSL3,FASN,ALDH1A3,ALDH3B1,FDFT1,FDPS,ALDOA,FHIT,CHSY1,NMNAT2,LPIN1,GANAB,AHCYL2,PIP5K1C,MLYCD,FOLH1,NNT,ATP6V0A2,AMACR,PLD3,ALOX5,ATP6V1C2,ALPL,FUT3,FUT8,GALNS,GALNT2,MTHFD1L,SGMS1,IL4I1,GANC,NUDT13,GAPDH,TKFC,GLCE,GART,GGT1,GGT5,AMPD2,PDE7B,INPP5J,AMPD3,GLB1,COQ2,GLDC,GLS,GMDS,ABO,GOT2,GPLD1,P4HA3,B4GALNT3,GPX1,ANPEP,GSTP1,CYP2S1,GUK1,ST8SIA5,GYG1,NME7,POMT2,PSAT1,HADH,HAL,HDC,HEXA,HEXB,PLA2G2E,ST6GALNAC6,HK1,ACACA,HLCS,HMGCR,HMGCS1,AOX1,HMOX1,HMOX2,HNMT,ACACB,HPD,HSD17B2,NDST1,GADL1,IDI1,IMPA2,IMPDH1,IDO1,INPP4A,INPP5A,INPP5B,ITPK1,ITPKB,GALNT18,CA13,KHK,ACAT1,ARG2,PEDS1,PEDS1-UBE2V1,KMT5A,PLA2G2C,LDHC,ARSB,ME1,MGAT1,MGAT3,MGAT5,MGST2,MGST3,MOCS1,AKR1B15,ASPA,ASS1,MTAP,MTR,MVK,ACLY,NDUFA6,NDUFB1,NDUFS1,NDUFS2,NDUFV1,ACO1,NNMT,NOS1,NOS2,NOS3,NPR2,GPX8,OGDH,ATP5F1A,OXCT1,P4HA1,PAH,GALNT9,ATP6V0A4,PC,PCCA,PCK1,LAP3,APIP,CRYL1,KMT5B,COQ4,HSD17B12,AADAT,PLCE1,PIPOX,PCYT1A,PDE1C,PDE3A,PDE3B,PDE4A,PDE4B,PDE4C,PDE4D,PDE6A,PDE6D,HSD17B7,HACD3,PDE7A,PDE8A,PIGT,ATP6V1H,ENPP1,ENPP2,ATP5MC2,ACSL5,UPB1,ADA2,PFKFB2,PFKFB3,PFKL,PFKP,PGM1,ATP6V1B2,PIK3C2B,PIK3CD,PI4KA,ACP2,PIP4K2A,PKM,PLA2G2A,PLCB2,PLCB4,PLCG1,PANK1,PLD1,PLOD1,PMM2,A4GALT,AUH,PIGX,FGGY,SPTLC3,ACER3,CSGALNACT2,SMPD3,GALNT10,NAGK,POMGNT1,PIGV,AGK,CSGALNACT1,ECHDC1,ACSS2,PRODH,AGPAT3,AGPAT4,C1GALT1,MCCC1,PDXP,MAN1C1,PTGDS,PTGIS,PTGS1,PRUNE1,BCAT1,BCKDHA,PPCDC,HPSE2,RPN1,RRM2,SCD,GALNT11,PRDM16,RBKS,XYLT1,GALNT17,SHMT2,SMYD3,CERK,ST6GAL1,ST3GAL1,ST3GAL2,AGXT2,NADK,AKR1D1,TK1,TK2,CRPPA,TYRP1,UCK2,UPP1,UQCRH,NSD2,XDH,CA4,CA8,CA12,PRDM2,ELOVL6,GDPD3,ABHD16A,CERS4,GALNT14,SRD5A3,EHMT1,LPCAT1,SCD5,DGLUCY,PANK2,UXS1,ITPKC,PDHX,NPL,HYI,ACOX2,ACOX3,PIP5K1B,NTPCR,ACSS1,COX4I2,CBR4,ADO,PIGY,NDST2,DGKZ,DDO,AGPS,PDXK,PLPP3,PDE8B,ALDH4A1,B4GALT4,B4GALT2,B3GALT4,B3GALT2,FBP2,SUCLA2,INPP4B,ST3GAL5,SYNJ2,SPHK1,SGPL1,MTMR2,P4HA2,PLOD3,PLCZ1,ATP6V0E1,ATP6V1E2,PAPSS2,MTMR4,ATP6V0D1,UAP1L1,LARGE1,DHRS3,B4GALT5,KL,LIPG,FADS2,PGS1,CD38,ATP6V1G1,ATP5MF,H6PD,PLCH2,LPIN2,CDA,PTDSS1,ACYP2,FIG4,XYLB,GFPT2	0.317412	lung_cntrl_copd
hsa01200	Carbon metabolism	116	31	0.239648	0.538905	ME3,ADH5,GLYCTK,CS,DLST,AGXT,ENO1,ENO2,ALDOA,GAPDH,TKFC,GLDC,GOT2,PSAT1,HK1,ACAT1,ME1,ACO1,OGDH,PC,PCCA,PFKL,PFKP,PKM,ACSS2,SHMT2,AGXT2,ACOX3,ACSS1,FBP2,SUCLA2,H6PD	0.538905	lung_cntrl_copd
hsa01210	2-Oxocarboxylic acid metabolism	33	10	0.18908	0.478567	CS,DLST,AGXT,GOT2,ACO1,OGDH,AADAT,BCAT1,BCKDHA,AGXT2	0.478567	lung_cntrl_copd
hsa01212	Fatty acid metabolism	56	18	0.331964	0.623923	ACAA2,CPT1A,ACSF3,HACD2,ACSL1,ACSL3,FASN,HADH,ACACA,ACAT1,HSD17B12,HACD3,ACSL5,SCD,ELOVL6,SCD5,ACOX3,CBR4,FADS2	0.623923	lung_cntrl_copd
hsa01230	Biosynthesis of amino acids	74	18	0.401032	0.690993	CS,ENO1,ENO2,ALDOA,GAPDH,GOT2,PSAT1,ARG2,ASS1,MTR,ACO1,PAH,PC,PFKL,PFKP,PKM,BCAT1,SHMT2	0.690993	lung_cntrl_copd
hsa01232	Nucleotide metabolism	83	19	0.72744	0.878192	ADSL,DUT,AK2,AK4,AMPD2,AMPD3,GUK1,NME7,IMPDH1,ENPP1,ADA2,RRM2,TK1,TK2,UCK2,UPP1,XDH,NTPCR,CDA	0.878192	lung_cntrl_copd
hsa01240	Biosynthesis of cofactors	154	32	0.665837	0.848114	LIAS,NADK2,COX10,RDH12,ADSL,IDO2,DHODH,AK2,AK4,ALAD,ALAS1,ALDH2,NMNAT2,ALPL,MTHFD1L,COQ2,NME7,PSAT1,HPD,IDO1,MOCS1,COQ4,PANK1,PMM2,PDXP,BCAT1,PPCDC,SHMT2,NADK,PANK2,PDXK,GGH,DHRS3	0.848114	lung_cntrl_copd
hsa01250	Biosynthesis of nucleotide sugars	37	8	0.757943	0.903134	GMDS,HK1,PGM1,PMM2,NAGK,UXS1,UAP1L1,GFPT2	0.903134	lung_cntrl_copd
hsa01320	Sulfur cycle	2	1	0.530998	0.787992	PAPSS2	0.787992	lung_cntrl_copd
hsa01521	EGFR tyrosine kinase inhibitor resistance	78	37	0.0227226	0.181287	EGF,EGFR,AKT1,AKT2,FGFR2,FOXO3,MTOR,EIF4E1B,GAB1,SHC2,NRG1,IGF1,IGF1R,IL6R,JAK1,KDR,MET,NF1,PDGFA,PDGFB,PDGFRB,PIK3CD,PIK3R1,PLCG1,SHC3,PRKCA,MAPK1,PDGFC,MAP2K1,MAP2K2,BCL2,BCL2L1,SOS1,STAT3,VEGFA,PDGFD,PIK3R3,NRG2	0.181287	lung_cntrl_copd
hsa01522	Endocrine resistance	96	40	0.0576459	0.274754	ADCY1,ADCY2,ADCY3,ADCY7,ADCY9,E2F1,EGFR,ADCY4,AKT1,AKT2,ESR1,FOS,MTOR,SHC2,DLL1,GPER1,IGF1,IGF1R,NOTCH1,NOTCH2,NOTCH4,PIK3CD,PIK3R1,SHC3,DLL4,MED1,PRKACA,PRKACB,MAPK1,MAPK8,MAP2K1,MAP2K2,PTK2,BCL2,MAPK12,SOS1,SP1,NCOA3,PIK3R3,ABCB11	0.274754	lung_cntrl_copd
hsa01523	Antifolate resistance	30	12	0.0733123	0.291318	ABCC5,ABCC4,ABCC2,GART,IKBKB,ABCC1,NFKB1,RELA,SHMT2,SLC19A1,ABCC3,GGH	0.291318	lung_cntrl_copd
hsa01524	Platinum drug resistance	74	19	0.559303	0.816057	ABCC2,ERCC1,AKT1,AKT2,GSTP1,BIRC3,MAP3K5,MGST2,MGST3,PIK3CD,PIK3R1,PMAIP1,ATP7B,MAPK1,BCL2,BCL2L1,CASP8,CASP9,PIK3R3	0.816057	lung_cntrl_copd
hsa02010	ABC transporters	45	12	0.764906	0.908481	ABCC5,ABCC4,ABCC2,ABCA13,ABCA1,ABCA3,ABCB9,ABCA4,ABCC1,TAP1,ABCB11,ABCC3,ABCG1	0.908481	lung_cntrl_copd
hsa03008	Ribosome biogenesis in eukaryotes	76	7	0.995561	1	RCL1,CSNK2B,SPATA5,DROSHA,SNU13,RPP25,PWP2,TCOF1	1	lung_cntrl_copd
hsa03010	Ribosome	170	19	0.931782	1	RPS10-NUDT3,RACK1,MRPS30,MRPS27,RPL13A,RPL36,MRPS28,RPL3,RPL4,RPL12,RPL13,RPL18A,RPL23A,RPL27A,RPL29,RPLP0,RPS2,RPS8,RPS10,RPS12,RPS15A,RPS18,MRPS14,MRPS6,MRPL1	1	lung_cntrl_copd
hsa03013	Nucleocytoplasmic transport	107	15	0.995268	1	SNUPN,DDX19B,ACIN1,XPO6,NUP210,NUP62,UPF2,TNPO2,KPNA7,NUP98,TMEM33,UPF1,SUMO2,DDX39B,AAAS,NUP93	1	lung_cntrl_copd
hsa03015	mRNA surveillance pathway	95	18	0.908513	0.998276	DDX19B,MSI2,ACIN1,SMG6,UPF2,SSU72,MSI1,CPSF3,CPSF2,PPP2CB,PPP2R1A,PPP2R3A,PPP2R5C,PPP2R5E,WDR33,UPF1,CPSF4L,DDX39B,PABPC4	0.998276	lung_cntrl_copd
hsa03018	RNA degradation	78	15	0.892393	0.994465	DCP2,DHX36,ENO1,ENO2,EXOSC7,CNOT6L,LSM1,DCPS,CNOT4,PARN,EXOSC1,PFKL,PFKP,SKIC2,EDC3,PABPC4	0.994465	lung_cntrl_copd
hsa03020	RNA polymerase	34	4	0.913265	1	POLR3G,POLR1A,POLR3K,POLR3E,POLR3GL	1	lung_cntrl_copd
hsa03022	Basal transcription factors	43	5	0.963417	1	TAF6L,GTF2E2,GTF2F2,TAF4,TAF6,TBPL1	1	lung_cntrl_copd
hsa03030	DNA replication	36	9	0.479419	0.751909	RNASEH2A,POLD3,POLA2,MCM6,PRIM2,RFC1,RFC2,RFC4,RPA3,RNASEH2B	0.751909	lung_cntrl_copd
hsa03040	Spliceosome	135	19	0.983434	1	PUF60,ACIN1,SF3B3,PRPF40B,RNU5E-1,RNU5D-1,HNRNPC,HSPA8,SNU13,PPIL1,PRPF40A,CTNNBL1,SRSF4,SRSF5,SNRPD3,SNRPF,U2AF1,DDX39B,RBM17,PRPF18,EFTUD2	1	lung_cntrl_copd
hsa03050	Proteasome	46	6	0.944088	1	PSME4,PSMA1,PSMB7,PSMB9,PSMD1,PSMD2,PSMD8	1	lung_cntrl_copd
hsa03060	Protein export	31	6	0.703363	0.862816	SEC61A1,SRPRB,SRP68,GET1,BAG6,IMMP2L	0.862816	lung_cntrl_copd
hsa03082	ATP-dependent chromatin remodeling	115	29	0.510219	0.764287	CDK2AP2,ZNHIT1,SRCAP,INO80C,BAZ2B,BICRA,HDAC1,HDAC2,UCHL5,GATAD2A,PBRM1,MACROH2A2,GATAD2B,ARID1B,EP400,RBBP4,BCL7A,SMARCA2,SMARCA4,BRD9,SMARCC1,SMARCD1,SS18,YY1,DPF3,DPF1,ARID1A,TRRAP,MBD2,MTA1,BCL7C,MACROH2A1	0.764287	lung_cntrl_copd
hsa03083	Polycomb repressive complex	83	22	0.788	0.92691	CSNK2B,PHC2,EZH2,FOXK1,SCMH1,KDM2A,RYBP,L3MBTL1,AUTS2,PHF19,HDAC1,HDAC2,FOXK2,JARID2,MBD5,SFMBT2,RBBP4,YY1,USP7,L3MBTL2,PCGF6,KDM2B,PCGF1,L3MBTL4	0.92691	lung_cntrl_copd
hsa03250	Viral life cycle - HIV-1	64	8	0.996287	1	CHMP4B,SERINC5,MDFIC,MAP1B,MLLT1,TSG101,NELFE,ELL,FEZ1	1	lung_cntrl_copd
hsa03260	Virion - Human immunodeficiency virus	5	0	1	1		1	lung_cntrl_copd
hsa03264	Virion - Flavivirus and Alphavirus	6	1	0.705578	0.862816	MXRA8	0.862816	lung_cntrl_copd
hsa03265	Virion - Ebolavirus, Lyssavirus and Morbillivirus	12	5	0.154646	0.429962	CHRNA1,ASGR1,NCAM2,NPC1,NECTIN4	0.429962	lung_cntrl_copd
hsa03266	Virion - Herpesvirus	8	5	0.0738218	0.291318	PILRB,IGF2R,ITGA5,ITGB3,NECTIN1	0.291318	lung_cntrl_copd
hsa03267	Virion - Adenovirus	4	1	0.70765	0.862816	CD80	0.862816	lung_cntrl_copd
hsa03271	Virion - Rotavirus	2	2	0.122138	0.369875	ITGA2,ITGB1	0.369875	lung_cntrl_copd
hsa03272	Virion - Hepatitis viruses	48	13	0.324825	0.620889	OCLN,CLDN16,CHMP4B,DPP4,EGFR,LDLR,CLDN11,SLC10A1,TSG101,CHMP7,CD9,SCARB1,CD81	0.620889	lung_cntrl_copd
hsa03273	Virion - Lassa virus and SFTS virus	17	8	0.164101	0.439598	DAG1,MYH9,MYH10,PCDH1,PCDH7,PCDH9,MYH14,NRP2	0.439598	lung_cntrl_copd
hsa03320	PPAR signaling pathway	75	30	0.00193727	0.0646345	NR1H3,SORBS1,ME3,PLIN2,CPT1A,CYP27A1,FABP6,ACSL1,ACSL3,SLC27A6,HMGCS1,AQP7,ME1,MMP1,OLR1,PCK1,ACSL5,PLTP,PPARA,PPARD,RXRA,RXRB,RXRG,SCD,UBC,SCD5,ACOX2,ACOX3,FADS2,CD36	0.0646345	lung_cntrl_copd
hsa03410	Base excision repair	44	12	0.224127	0.517325	PARP3,POLD3,POLG2,PARP1,NEIL2,MPG,MUTYH,NTHL1,RFC1,RFC2,RFC4,TDG,MBD4	0.517325	lung_cntrl_copd
hsa03420	Nucleotide excision repair	62	6	0.996376	1	POLD3,ERCC1,ERCC6,RFC1,RFC2,RFC4,RPA3	1	lung_cntrl_copd
hsa03430	Mismatch repair	23	5	0.668264	0.848114	POLD3,MLH3,RFC1,RFC2,RFC4,RPA3	0.848114	lung_cntrl_copd
hsa03440	Homologous recombination	41	5	0.984754	1	POLD3,RAD51B,RAD52,RPA3,BLM,BABAM2	1	lung_cntrl_copd
hsa03450	Non-homologous end-joining	13	3	0.694142	0.86218	DCLRE1C,XRCC4,NHEJ1	0.86218	lung_cntrl_copd
hsa03460	Fanconi anemia pathway	53	5	0.998427	1	ERCC1,FANCC,RPA3,BLM,ATRIP,TELO2	1	lung_cntrl_copd
hsa04010	MAPK signaling pathway	298	115	0.0056156	0.121231	RASGRP1,CACNG3,TAB1,PLA2G4E,MAP3K8,CRK,DUSP1,DUSP2,EFNA3,EFNA4,EFNA5,EGF,EGFR,EPHA2,ELK4,AKT1,AKT2,MECOM,FGF1,FGFR1,FGFR2,RRAS2,FLT1,FLT4,FOS,GNA12,ANGPT1,ANGPT2,NR4A1,HSPA8,IGF1,IGF1R,IGF2,IKBKB,IL1R1,IL1RAP,KDR,KIT,ARRB1,ARRB2,MAPT,MEF2C,MAP3K5,MET,MAP3K9,MAP3K11,GADD45B,ATF4,NF1,NFATC1,NFATC3,NFKB1,NGF,NTRK2,PAK1,TAOK3,PDGFA,PDGFB,PDGFRB,MAP3K20,PPP3CA,PPP3R1,PRKACA,PRKACB,PRKCA,CACNA2D3,MAPK1,GNG12,MAPK7,MAPK8,PDGFC,MAP2K1,MAP2K2,MAP2K3,MAP2K5,PTPRR,RAC2,RASA1,RASA2,RASGRF1,RASGRF2,RELA,RPS6KA1,RPS6KA2,RRAS,BDNF,MAPK12,MAP2K4,SOS1,STK4,TEK,TGFB2,TGFBR2,TNFRSF1A,VEGFA,VEGFB,VEGFC,CACNA1A,CACNA1C,CACNA1D,CACNB1,CACNB2,CACNB4,PDGFD,DUSP16,FGF18,CACNA1I,CACNA1G,RPS6KA4,MAP3K14,MAP3K13,RPS6KA5,CACNA2D2,MAP4K4,RAPGEF2,CDC42	0.121231	lung_cntrl_copd
hsa04012	ErbB signaling pathway	84	35	0.131939	0.393671	PAK4,NRG3,CRK,EGF,EGFR,AKT1,AKT2,MTOR,GAB1,SHC2,ABL2,NRG1,PAK1,PIK3CD,PIK3R1,PLCG1,SHC3,PRKCA,MAPK1,MAPK8,MAP2K1,MAP2K2,PAK6,PTK2,MAP2K4,SOS1,STAT5A,STAT5B,CAMK2A,CAMK2B,CAMK2D,NCK2,PIK3R3,CBLB,NRG2	0.393671	lung_cntrl_copd
hsa04014	Ras signaling pathway	235	97	0.000532831	0.0629497	RASGRP1,PAK4,PLA2G4E,EFNA3,EFNA4,EFNA5,EGF,EGFR,EPHA2,AKT1,AKT2,ETS1,FGF1,FGFR1,FGFR2,RRAS2,RASA3,RGL1,FLT1,FLT4,GAB1,SHC2,ABL2,GNB1,GNG7,KSR2,ANGPT1,ANGPT2,TBK1,PLA2G2E,IGF1,IGF1R,IGF2,IKBKB,KDR,KIT,RHOA,PLA2G2C,MET,AFDN,NF1,NFKB1,NGF,NTRK2,PAK1,PLCE1,PLA1A,PDGFA,PDGFB,PDGFRB,PIK3CD,PIK3R1,PLA2G2A,PLCG1,SHC3,PLD1,GNG2,PRKACA,PRKACB,EXOC2,PRKCA,MAPK1,GNG12,MAPK8,PDGFC,MAP2K1,MAP2K2,PAK6,RALGAPA2,PTPN11,RAB5C,RAC2,RALA,RALGDS,RASA1,RASA2,RASGRF1,RASGRF2,RELA,BCL2L1,RRAS,BDNF,SOS1,STK4,TEK,TIAM1,VEGFA,VEGFB,VEGFC,PDGFD,SHOC2,PIK3R3,FGF18,SYNGAP1,CALML4,RASAL2,RAPGEF5,GAB2,CDC42	0.0629497	lung_cntrl_copd
hsa04015	Rap1 signaling pathway	210	94	0.000160334	0.0320784	VAV3,ADCY1,ADCY2,ADCY3,RAPGEF4,ADCY7,ADCY9,CNR1,ADORA2A,CRK,CTNND1,EFNA3,EFNA4,EFNA5,EGF,EGFR,ADCY4,EPHA2,AKT1,AKT2,FGF1,FGFR1,FGFR2,SIPA1L3,FLT1,FLT4,LPAR3,FYB1,SIPA1L1,GNAI2,GNAQ,ANGPT1,ANGPT2,RAPGEF1,IGF1,IGF1R,ITGAL,ITGB1,ITGB2,ITGB3,KDR,KIT,RHOA,LCP2,MET,AFDN,NGF,P2RY1,PLCE1,EVL,PDGFA,PDGFB,PDGFRB,RAPGEF6,PIK3CD,PIK3R1,PLCB2,PLCB4,PLCG1,APBB1IP,PRKCA,PRKD1,PRKCZ,MAPK1,PDGFC,MAP2K1,MAP2K2,MAP2K3,PARD3,RAC2,RALA,RALGDS,RRAS,MAPK12,SIPA1,TEK,TIAM1,VAV2,VEGFA,VEGFB,VEGFC,PDGFD,TLN2,PARD6G,PIK3R3,SKAP1,FGF18,CALML4,MAGI1,BCAR1,RAPGEF2,DOCK4,RAPGEF5,FARP2,MAGI2,CDC42	0.0320784	lung_cntrl_copd
hsa04020	Calcium signaling pathway	252	95	0.0162492	0.156933	ADCY1,ADCY2,ADCY3,ADCY7,PLCD3,CHRM3,CHRM5,ADCY9,ADORA2A,ADRA1A,EDNRB,EGF,EGFR,ADCY4,PTK2B,FGF1,FGFR1,FGFR2,FLT1,FLT4,GNAQ,HRH1,HTR4,MYLK4,ITPKB,ITPR1,ITPR2,ITPR3,KDR,MET,MYLK,NFATC1,NFATC2,NFATC3,NGF,NOS1,NOS2,NOS3,ATP2A2,ATP2B2,NTRK2,NTRK3,ATP2B4,P2RX3,P2RX7,PLCE1,PDE1C,PDGFA,PDGFB,PDGFRB,PHKB,PLCB2,PLCB4,PLCG1,TPCN1,MCOLN3,PPP3CA,PPP3R1,PRKACA,PRKACB,PRKCA,PDGFC,BDKRB1,BDKRB2,RYR1,RYR2,RYR3,SLC8A1,SLC8A3,STIM1,TACR2,VDAC1,VEGFA,VEGFB,VEGFC,CACNA1A,CACNA1C,CACNA1D,TFEB,ITPKC,PDGFD,CAMK2A,CAMK2B,CAMK2D,CASQ1,CASQ2,FGF18,CCKAR,SPHK1,CACNA1I,CACNA1G,PLCZ1,MCU,CALML4,CD38,GNA14	0.156933	lung_cntrl_copd
hsa04022	cGMP-PKG signaling pathway	165	62	0.0408144	0.24098	MEF2B,IRAG1,GNA13,ADCY1,ADCY2,ADCY3,ADCY7,ADCY9,CNGB1,ADORA1,ATF6B,ADRA1A,ADRA2A,EDNRB,ADCY4,AKT1,AKT2,KCNMB4,GNA12,GNAI2,GNAQ,MYLK4,ITPR1,ITPR2,ITPR3,KCNMA1,RHOA,BORCS8-MEF2B,MEF2C,MYLK,ATF4,ATP1A1,NFATC1,NFATC2,NFATC3,ATP1A3,NOS3,ATP2A2,NPR2,ATP2B2,ATP2B4,PDE3A,PDE3B,PLCB2,PLCB4,PPP3CA,PPP3R1,PRKCE,PRKG1,PRKG2,MAPK1,MAP2K1,MAP2K2,BDKRB2,CREB3L2,SLC8A1,SLC8A3,VDAC1,CACNA1C,CACNA1D,IRS2,CREB3L1,CALML4,CREB5	0.24098	lung_cntrl_copd
hsa04024	cAMP signaling pathway	225	78	0.0660273	0.276089	ABCC4,VAV3,ADCY1,ADCY2,ADCY3,RAPGEF4,ADCY7,ADCY9,ADCYAP1R1,CNGB1,ADORA1,ADORA2A,EDN2,EDN3,ADCY4,AKT1,AKT2,RRAS2,FOS,GLI3,GNAI2,FFAR2,GRIA1,HTR1D,HTR4,KCNK2,RHOA,LIPE,AFDN,ATP1A1,NFATC1,ATP1A3,NFKB1,ATP2A2,ATP2B2,ATP2B4,PAK1,PLCE1,PDE3A,PDE3B,PDE4A,PDE4B,PDE4C,PDE4D,PIK3CD,PIK3R1,PLD1,FXYD1,PPARA,PRKACA,PRKACB,MAPK1,MAPK8,MAP2K1,MAP2K2,PTCH1,RAC2,RELA,RRAS,RYR2,BDNF,POPDC2,CREB3L2,SLC9A1,SSTR5,TIAM1,VAV2,CACNA1C,CACNA1D,CAMK2A,CAMK2B,CAMK2D,ACOX3,PPP1R1B,PIK3R3,CREB3L1,CALML4,GABBR2,CREB5	0.276089	lung_cntrl_copd
hsa04060	Cytokine-cytokine receptor interaction	293	67	0.0133108	0.156933	CCL26,CXCL13,TNFSF13B,EDAR,CCR1,CNTF,IL31RA,CSF3R,GHR,BMP10,CXCL2,IFNGR2,BMP8A,IL1R1,IL1RAP,IL2RA,IL4R,IL5RA,IL6R,IL6ST,IL7,CXCR1,CXCR2,IL10RA,IL11RA,IL12RB2,IL15,IL15RA,IL16,TNFRSF9,IL17A,LIF,LIFR,LTA,LTB,LTBR,NGF,NODAL,TNFRSF19,PRLR,ACKR3,IL21,CCL8,CCL11,CCL22,CX3CL1,CXCR5,BMPR1A,BMPR2,TGFB2,TGFBR2,THPO,TNFRSF1A,TNFRSF1B,CCR2,RELL1,TNFSF10,TNFRSF11A,TNFRSF10B,IL18RAP,IL1RL2,TNFSF18,ACVR1,IL33,ACVR1B,OSMR,ACVRL1,TNFRSF8	0.156933	lung_cntrl_copd
hsa04061	Viral protein interaction with cytokine and cytokine receptor	99	24	0.0113871	0.156933	CCL26,CXCL13,CCR1,CXCL2,IL2RA,IL6R,IL6ST,CXCR1,CXCR2,IL10RA,LTA,LTBR,ACKR3,CCL8,CCL11,CCL22,CX3CL1,CXCR5,TNFRSF1A,TNFRSF1B,CCR2,TNFSF10,TNFRSF10B,IL18RAP	0.156933	lung_cntrl_copd
hsa04062	Chemokine signaling pathway	192	69	0.00512182	0.117482	CCL26,VAV3,CXCL13,ADCY1,ADCY2,ADCY3,ADCY7,ADCY9,CCR1,CRK,DOCK2,ADCY4,AKT1,AKT2,PTK2B,FGR,FOXO3,SHC2,GNAI2,GNAQ,GNB1,GNG7,GRK5,CXCL2,IKBKB,CXCR1,CXCR2,JAK3,RHOA,LYN,ARRB1,ARRB2,NFKB1,PAK1,PIK3CD,PIK3R1,PLCB2,PLCB4,PLCG1,SHC3,GNG2,PRKACA,PRKACB,PRKCZ,MAPK1,GNG12,MAP2K1,PARD3,PTK2,PREX1,PXN,RAC2,RELA,CCL8,CCL11,CCL22,CX3CL1,CXCR5,SOS1,STAT1,STAT3,STAT5B,TIAM1,CCR2,VAV2,PIK3R3,BCAR1,ELMO1,CDC42	0.117482	lung_cntrl_copd
hsa04064	NF-kappa B signaling pathway	104	34	0.0815529	0.305407	TAB1,TNFSF13B,PPP1R13L,EDAR,PARP1,CSNK2B,ERC1,LY96,CXCL2,BIRC3,IKBKB,IL1R1,LBP,LCK,LTA,LTB,LTBR,LYN,GADD45B,NFKB1,PLAU,PLCG1,PRKCQ,BCL2,RELA,BCL2L1,TNFRSF1A,TRAF1,TRAF5,CARD14,CARD11,TNFRSF11A,CFLAR,BCL10,MAP3K14	0.305407	lung_cntrl_copd
hsa04066	HIF-1 signaling pathway	109	48	0.00132569	0.0629497	EGLN2,EGF,EGFR,ENO1,ENO2,EPAS1,AKT1,AKT2,ALDOA,FLT1,MTOR,EIF4E1B,GAPDH,ANGPT1,ANGPT2,HIF1A,HK1,HMOX1,IFNGR2,IGF1,IGF1R,IL6R,LDHC,ARNT,LTBR,NFKB1,NOS2,NOS3,PFKFB3,PFKL,PFKP,PIK3CD,PIK3R1,PLCG1,EGLN1,PRKCA,MAPK1,MAP2K1,MAP2K2,BCL2,RELA,SLC2A1,STAT3,TEK,VEGFA,CAMK2A,CAMK2B,CAMK2D,CUL2,PIK3R3	0.0629497	lung_cntrl_copd
hsa04068	FoxO signaling pathway	132	39	0.436466	0.715102	C8orf44-SGK3,DEPP1,AGAP2,EGF,EGFR,AKT1,AKT2,FOXO3,SGK3,FBXO25,PRMT1,IGF1,IGF1R,IKBKB,SMAD3,GADD45B,PCK1,PRKAG2,PIK3CD,PIK3R1,PRKAA1,PRKAB1,MAPK1,MAPK8,MAP2K1,MAP2K2,BCL6,MAPK12,SGK1,SOD2,SOS1,STAT3,STK4,TGFB2,TGFBR2,USP7,PIK3R3,IRS2,TNFSF10	0.715102	lung_cntrl_copd
hsa04070	Phosphatidylinositol signaling system	97	36	0.163749	0.439598	CDS1,PLCD3,IP6K3,DGKA,DGKG,PIP5K1C,IMPA2,INPP4A,INPP5A,INPP5B,ITPK1,ITPKB,ITPR1,ITPR2,ITPR3,PLCE1,IP6K2,PIK3C2B,PIK3CD,PIK3R1,PI4KA,PIP4K2A,PLCB2,PLCB4,PLCG1,PRKCA,ITPKC,PIP5K1B,PIK3R3,DGKZ,INPP4B,SYNJ2,MTMR2,PLCZ1,MTMR4,CALML4,IP6K1	0.439598	lung_cntrl_copd
hsa04071	Sphingolipid signaling pathway	120	44	0.114362	0.364338	GNA13,ADORA1,SGMS2,AKT1,AKT2,FYN,SGMS1,GNA12,GNAI2,GNAQ,RHOA,MAP3K5,ABCC1,NFKB1,NOS3,PIK3CD,PIK3R1,PLCB2,PLCB4,PLD1,PPP2CB,PPP2R1A,PPP2R3A,PPP2R5C,PPP2R5E,SPTLC3,PRKCA,PRKCE,PRKCZ,MAPK1,MAPK8,MAP2K1,MAP2K2,RAC2,BCL2,RELA,BDKRB2,MAPK12,TNFRSF1A,CERS4,PIK3R3,SPHK1,SGPL1,GAB2	0.364338	lung_cntrl_copd
hsa04072	Phospholipase D signaling pathway	147	69	0.000932149	0.0629497	GNA13,ADCY1,ADCY2,ADCY3,RAPGEF4,ADCY7,ADCY9,PLA2G4E,DGKA,DGKG,DNM2,AGT,EGF,EGFR,ADCY4,AKT1,AKT2,F2,PTK2B,RRAS2,PIP5K1C,LPAR3,MTOR,FYN,GAB1,SHC2,DNM3,GNA12,GRM4,GRM7,GRM8,CXCR1,CXCR2,ARF1,KIT,RHOA,PDGFA,PDGFB,PDGFRB,PIK3CD,PIK3R1,PLCB2,PLCB4,PLCG1,SHC3,PLD1,PRKCA,MAPK1,PDGFC,MAP2K1,MAP2K2,AGPAT3,AGPAT4,PTPN11,RALA,RALGDS,RHEB,RRAS,SOS1,TSC1,TSC2,PDGFD,PIP5K1B,PIK3R3,DGKZ,PLPP3,SPHK1,CYTH3,CYTH1,GAB2	0.0629497	lung_cntrl_copd
hsa04080	Neuroactive ligand-receptor interaction	366	67	0.934498	1	CHRM3,CHRM5,CHRNA1,CHRNB3,ADCYAP1R1,LTB4R,CNR1,CNR2,LYPD6,ADORA1,ADORA2A,ADRA1A,ADRA2A,GPR156,AGT,EDN2,EDN3,EDNRB,GABRR3,F2,F2RL1,LPAR3,FPR3,GABRD,GABRG3,GABRP,GHR,GHRHR,GLRA1,MLNR,GRIA1,GRID2,GRIK1,GRIK4,GRIK5,NR3C1,GRM4,GRM7,GRM8,HRH1,HTR1D,HTR4,NPSR1,MC1R,OPRM1,P2RX3,P2RX7,P2RY1,P2RY6,NPY4R,PRLR,PTGIR,RXFP1,BDKRB1,BDKRB2,SCTR,NPFFR1,SSTR5,TACR2,TSPO,THRB,C3,UCN,VIPR1,TRPV1,GLRA3,CCKAR,GABBR2,P2RY14	1	lung_cntrl_copd
hsa04081	Hormone signaling	217	54	0.575752	0.818872	GNA13,ADCY1,ADCY2,ADCY3,RAPGEF4,ADCY7,ADCY9,ADRA1A,ADRA2A,AGT,ADCY4,ESR1,GHR,GHRHR,GNA12,GNAI2,GNAQ,GNB1,GNG7,GPER1,MLNR,IGF1,IGF1R,IGF2,ITGB3,RHOA,SMAD1,MC1R,NOS1,NPR2,OPRM1,PIK3CD,PIK3R1,PLCB2,PLCB4,GNG2,PRKACA,PRKACB,PRKG1,PRKG2,GNG12,PRLR,BMPR1A,SSTR5,STAT3,STAT5A,STAT5B,THPO,THRB,UCN,VIPR1,PIK3R3,IRS2,CCKAR,ACVR1,GNA14	0.818872	lung_cntrl_copd
hsa04082	Neuroactive ligand signaling	199	51	0.873567	0.986458	ADCY1,ADCY2,ADCY3,ADCY7,CHRM3,CHRM5,ADCY9,ADORA1,ADORA2A,ADRA1A,ADRA2A,ADCY4,GABRR3,GABRD,GABRG3,GABRP,GLRA1,GNAI2,GNAQ,GNB1,GNG7,GRIA1,GRIK1,GRIK4,GRIK5,GRM4,GRM7,GRM8,HRH1,HTR1D,HTR4,OPRM1,P2RX3,P2RY1,P2RY6,PLCB2,PLCB4,GNG2,PRKACA,PRKACB,PRKCA,GNG12,SLC5A7,SLC1A2,SLC1A3,SLC1A7,SLC6A12,TACR2,GLRA3,SLC6A5,GABBR2,P2RY14	0.986458	lung_cntrl_copd
hsa04110	Cell cycle	158	31	0.973782	1	CDK6,CHEK2,ANAPC16,E2F1,E2F4,E2F5,MAU2,ORC6,ANAPC13,SFN,HDAC1,HDAC2,SMAD3,MCM6,GADD45B,PPP2CB,PPP2R1A,PPP2R5C,PPP2R5E,RAD21,BUB1,BUB1B,TGFB2,YWHAG,YWHAH,ZBTB17,DBF4B,MAD1L1,CDC14B,CCND3,PKMYT1,CDC6,CDC25C	1	lung_cntrl_copd
hsa04114	Oocyte meiosis	127	42	0.0546715	0.271141	ADCY1,ADCY2,ADCY3,ADCY7,ADCY9,ANAPC16,ADCY4,CPEB3,FBXW11,ANAPC13,IGF1,IGF1R,ITPR1,ITPR2,ITPR3,SPDYC,SPDYE4,PPP2CB,PPP2R1A,PPP2R5C,PPP2R5E,PPP3CA,PPP3R1,PRKACA,PRKACB,MAPK1,MAP2K1,RPS6KA1,RPS6KA2,MAPK12,CPEB1,AURKA,BUB1,YWHAG,YWHAH,CAMK2A,CAMK2B,CAMK2D,MAD1L1,PLCZ1,PKMYT1,CALML4,CDC25C	0.271141	lung_cntrl_copd
hsa04115	p53 signaling pathway	75	22	0.415025	0.69728	CDK6,PPP1R13L,CHEK2,ZNF385A,SFN,IGF1,GADD45B,SHISA5,PMAIP1,STEAP3,BCL2,BCL2L1,RRM2,TP53AIP1,TSC2,SESN2,CASP8,CASP9,AIFM2,TNFRSF10B,CCND3,TP53I3	0.69728	lung_cntrl_copd
hsa04120	Ubiquitin mediated proteolysis	142	32	0.946657	1	SAE1,UBE4B,WWP1,WWP2,ANAPC16,UBE2F,UBE2U,RHOBTB2,FBXW11,MGRN1,NEDD4L,CBLC,ANAPC13,BIRC3,NEDD4,PRKN,PML,SMURF1,UBC,UBA7,UBE2E1,UBE2E2,UBE2H,UBE2L3,UBE3A,CUL3,CUL2,CBLB,HERC1,UBE3B,SOCS3,UBE2L6,TRIP12	1	lung_cntrl_copd
hsa04122	Sulfur relay system	8	0	1	1		1	lung_cntrl_copd
hsa04130	SNARE interactions in vesicular transport	32	5	0.894206	0.994465	STX1A,STX3,VAMP8,STX11,STX8,SEC22B	0.994465	lung_cntrl_copd
hsa04136	Autophagy - other	32	8	0.672483	0.848114	ATG7,MTOR,WIPI2,ATG9B,PPP2CB,RPTOR,ATG5,ATG13	0.848114	lung_cntrl_copd
hsa04137	Mitophagy - animal	102	25	0.671252	0.848114	CALCOCO2,CSNK2B,E2F1,RRAS2,FOXO3,AMFR,ATG9B,TBK1,HIF1A,ATF4,OPA1,PRKN,AMBRA1,MAPK8,SMURF1,RAB5C,RELA,BCL2L1,RRAS,TBC1D15,SP1,UBC,TFEB,TBC1D17,MAP1LC3A,SQSTM1	0.848114	lung_cntrl_copd
hsa04140	Autophagy - animal	166	61	0.0214345	0.178752	CALCOCO2,ATG7,CAMKK2,RRAGA,CTSB,DAPK1,AKT1,AKT2,ERN1,RRAS2,ATG14,WDFY3,VPS39,DAPK2,MTOR,WIPI2,VPS41,ATG9B,TBK1,HIF1A,IGF1R,ITPR1,RAB8A,EIF2AK4,PIK3CD,PIK3R1,ZFYVE1,PPP2CB,PRKAA1,AMBRA1,PRKACA,PRKACB,PRKCQ,MAPK1,MAPK8,MAP2K1,MAP2K2,RPTOR,VPS18,EPG5,RAB1A,BCL2,BCL2L1,RHEB,RRAS,VPS16,DEPTOR,TSC1,TSC2,UBC,VMP1,AKT1S1,MAP1LC3A,PIK3R3,IRS2,VAMP8,CFLAR,SQSTM1,MTMR4,ATG5,RUBCN,ATG13	0.178752	lung_cntrl_copd
hsa04141	Protein processing in endoplasmic reticulum	169	44	0.31404	0.605715	UBE4B,DNAJA2,ATF6B,CRYAA,ERN1,ATF6,GANAB,TRAM1,SEC31B,AMFR,DNAJC5G,SEC61A1,ERO1A,DNAJB2,HSPA8,MAP3K5,ATF4,NFE2L2,P4HB,PRKN,SAR1B,NPLOC4,EDEM2,MAPK8,ERO1B,MAN1C1,BCL2,RPN1,RRBP1,DNAJC1,SIL1,SSR3,WFS1,DERL1,LMAN1L,TUSC3,EDEM3,DNAJC5,UBXN6,CALR,CAPN1,CAPN2,MBTPS1,EDEM1,SEC24D	0.605715	lung_cntrl_copd
hsa04142	Lysosome	133	39	0.240818	0.538905	AP3S2,AP3M2,AP4S1,NCOA7,HGSNAT,CTNS,CTSB,CTSE,CTSW,CTSZ,AP1B1,AP1G1,ARSG,GGA2,ABCB9,ATP6V0A2,GALNS,GLB1,GM2A,SUMF1,HEXA,HEXB,IGF2R,ARSB,MAN2B1,NPC1,ATP6V0A4,ATP6V1H,ACP2,LAPTM4B,LGMN,SORT1,LAPTM5,GNPTAB,AP1G2,AP1M1,AP3D1,ATP6V0D1,SCARB2,LITAF,CD68	0.538905	lung_cntrl_copd
hsa04144	Endocytosis	249	89	0.0440458	0.24098	RNF103-CHMP3,ARPC1B,ARPC2,ARPC1A,EHD1,RAB31,WWP1,ACAP3,ARAP1,AGAP2,AGAP1,AGAP3,CHMP4B,PIP5KL1,AP2A2,DNM2,EGFR,EPS15,FGFR2,RAB11FIP2,EPN2,SPART,WASHC4,NEDD4L,PIP5K1C,ACAP2,CBLC,DNM3,GRK5,EPN1,EHD4,EHD2,HSPA8,IGF1R,IGF2R,IL2RA,CXCR1,CXCR2,ARF1,KIF5C,RHOA,LDLR,ARRB1,SMAD3,ARRB2,RAB8A,NEDD4,ASAP1,CHMP3,VPS29,PLD1,PML,VPS37C,ASAP3,PRKCZ,PARD3,SMURF1,RAB22A,EPS15L1,RAB5C,RBSN,SH3GL1,SMAP2,SNX1,TGFBR2,TSG101,VPS37B,RAB11FIP1,CAPZB,PIP5K1B,EEA1,PSD2,RAB11FIP4,PARD6G,CAV1,CAV2,CBLB,GBF1,ASAP2,MVB12B,CHMP7,RAB11B,CYTH3,CYTH1,ZFYVE9,RAB11FIP3,ACAP1,DNAJC6,WASHC5,IQSEC1,CDC42	0.24098	lung_cntrl_copd
hsa04145	Phagosome	149	42	0.277833	0.573418	TLR6,TUBA1B,TUBB3,CYBA,DYNC1H1,DYNC1I2,DYNC1LI2,ATP6V0A2,ATP6V1C2,SEC61A1,HLA-DOA,ITGA2,ITGA5,ITGB1,ITGB2,ITGB3,ITGB5,NOS1,OLR1,ATP6V0A4,ATP6V1H,ATP6V1B2,RAB5C,SFTPA1,TAP1,THBS3,C1R,C3,TUBA4A,DYNC2H1,COLEC12,CALR,RILP,EEA1,TUBB6,TUBA1C,MARCO,ATP6V0E1,ATP6V1E2,ATP6V0D1,CD36,SCARB1,ATP6V1G1,SEC22B,MRC2	0.573418	lung_cntrl_copd
hsa04146	Peroxisome	83	24	0.089435	0.318912	PXMP4,DAO,AGXT,ACSL1,ACSL3,MLYCD,AMACR,NUDT13,MVK,NOS2,PIPOX,ACSL5,PEX6,CROT,FAR2,PECR,PEX2,SOD1,SOD2,XDH,ACOX2,ACOX3,FAR1,DDO,AGPS	0.318912	lung_cntrl_copd
hsa04148	Efferocytosis	155	58	0.0422449	0.24098	NR1H3,ANO4,CPT1A,CRK,DNMT3A,DOCK1,DUSP2,ABCA1,ANO6,STAB1,ATP11A,VPS39,ALOX5,PANX1,VPS41,GPR132,HIF1A,ITGB3,ITGB5,ARG2,LRP1,ARNT,MFGE8,NFATC1,NFATC2,NFATC3,ATP2A2,P2RY6,PBX1,ATP8A2,PPARD,STAB2,MAPK1,MAP2K1,MAP2K2,PTK2,VPS18,PTPN6,PTPN11,RAB5C,RXRA,MAPK12,CX3CL1,SGK1,VPS16,SLC2A1,DUSP16,CALR,CAMK2A,CAMK2B,CAMK2D,MEGF11,ADAM9,SPHK1,TGFBRAP1,CD36,BCAR1,ELMO1	0.24098	lung_cntrl_copd
hsa04150	mTOR signaling pathway	155	57	0.0378104	0.24098	RRAGA,DVL3,AKT1,AKT2,LPIN1,ATP6V1C2,MTOR,EIF4E1B,GRB10,IGF1,IGF1R,IKBKB,RHOA,LRP6,LRP5,TBC1D7,ATP6V1H,ATP6V1B2,PIK3CD,PIK3R1,PRR5,PRKAA1,PRKCA,MAPK1,MAP2K1,MAP2K2,RPTOR,FNIP2,RHEB,RPS6KA1,RPS6KA2,CLIP1,SGK1,DEPTOR,SOS1,TNFRSF1A,TSC1,TSC2,WNT3,WNT5A,WNT2B,WNT9A,MAPKAP1,PRR5L,WNT5B,NPRL3,SLC7A5,FZD4,SESN2,AKT1S1,PIK3R3,ATP6V1E2,STRADA,ATP6V1G1,FNIP1,LPIN2,DEPDC5,TELO2	0.24098	lung_cntrl_copd
hsa04151	PI3K-Akt signaling pathway	357	125	0.0148009	0.156933	C8orf44-SGK3,CDK6,CDC37,THEM4,PIK3AP1,COL1A1,COL4A1,COL4A2,COL6A3,ATF6B,CSF3R,EFNA3,EFNA4,EFNA5,EGF,EGFR,EPHA2,AKT1,AKT2,FGF1,FGFR1,FGFR2,ITGA11,FOXO3,FLT1,PHLPP1,FLT4,LPAR3,SGK3,MTOR,EIF4E1B,GHR,GNB1,GNG7,ANGPT1,ANGPT2,NR4A1,TNC,IGF1,IGF1R,IGF2,IKBKB,IL2RA,IL4R,IL6R,IL7,ITGA6,ITGA1,ITGA2,ITGA5,ITGA9,ITGB1,ITGB3,ITGB4,ITGB5,ITGB6,ITGB7,JAK1,JAK3,KDR,KIT,LAMA2,LAMA3,LAMA5,LAMB3,LAMC1,LAMC2,MET,MYB,ATF4,NFKB1,NGF,NOS3,NTRK2,PCK1,PDGFA,PDGFB,PDGFRB,PIK3CD,PIK3R1,GNG2,PPP2CB,PPP2R1A,PPP2R3A,PPP2R5C,PPP2R5E,PRKAA1,PRKCA,MAPK1,GNG12,PDGFC,MAP2K1,MAP2K2,PRLR,PTK2,RPTOR,BCL2,RELA,BCL2L1,RHEB,RXRA,BDNF,TNN,SGK1,CREB3L2,SOS1,TEK,THBS3,TNXB,TSC1,TSC2,VEGFA,VEGFB,VEGFC,VWF,YWHAG,YWHAH,PDGFD,CASP9,PIK3R3,FGF18,CCND3,CREB3L1,OSMR,MAGI1,CREB5,MAGI2	0.156933	lung_cntrl_copd
hsa04152	AMPK signaling pathway	120	49	0.0219178	0.178752	CAMKK2,CPT1A,ADRA1A,AKT1,AKT2,FASN,FOXO3,TBC1D1,MLYCD,MTOR,EEF2K,ACACA,HMGCR,HNF4A,ACACB,IGF1,IGF1R,LIPE,RAB8A,PCK1,PRKAG2,PFKFB2,PFKFB3,PFKL,PFKP,PIK3CD,PIK3R1,PPP2CB,PPP2R1A,PPP2R3A,PPP2R5C,PPP2R5E,PRKAA1,PRKAB1,RPTOR,RHEB,SCD,CREB3L2,SREBF1,TSC1,TSC2,SCD5,AKT1S1,PIK3R3,IRS2,FBP2,CREB3L1,RAB11B,STRADA,CD36,CREB5	0.178752	lung_cntrl_copd
hsa04210	Apoptosis	135	50	0.00655132	0.126544	PARP3,TUBA1B,PARP1,CTSB,CTSW,CTSZ,DAB2IP,AKT1,AKT2,ERN1,FOS,HTRA2,BIRC3,IKBKB,ITPR1,ITPR2,ITPR3,LMNA,LMNB1,MAP3K5,GADD45B,ATF4,NFKB1,NGF,PIK3CD,PIK3R1,PMAIP1,SEPTIN4,MAPK1,MAPK8,MAP2K1,MAP2K2,PTPN13,BCL2,RELA,BCL2L1,TP53AIP1,TNFRSF1A,TRAF1,TUBA4A,CAPN1,CAPN2,CASP8,CASP9,TUBA1C,LMNB2,PIK3R3,TNFSF10,TNFRSF10B,CFLAR,MAP3K14	0.126544	lung_cntrl_copd
hsa04211	Longevity regulating pathway	89	39	0.0160205	0.156933	CAMKK2,ADCY1,ADCY2,ADCY3,ADCY7,ADCY9,ATF6B,ADCY4,AKT1,AKT2,FOXO3,MTOR,EIF4E1B,IGF1,IGF1R,ATF4,NFKB1,PRKAG2,PIK3CD,PIK3R1,PRKAA1,PRKAB1,PRKACA,PRKACB,RPTOR,RELA,RHEB,CREB3L2,SOD2,TSC1,TSC2,EHMT1,SESN2,AKT1S1,PIK3R3,IRS2,CREB3L1,KL,ATG5,CREB5,ATG13	0.156933	lung_cntrl_copd
hsa04213	Longevity regulating pathway - multiple species	61	28	0.0161823	0.156933	ADCY1,ADCY2,ADCY3,ADCY7,ADCY9,ADCY4,AKT1,AKT2,FOXO3,MTOR,HDAC1,HDAC2,HSPA8,IGF1,IGF1R,PRKAG2,PIK3CD,PIK3R1,PRKAA1,PRKAB1,PRKACA,PRKACB,RPTOR,SOD1,SOD2,AKT1S1,PIK3R3,IRS2,ATG5	0.156933	lung_cntrl_copd
hsa04215	Apoptosis - multiple species	32	9	0.482014	0.752763	HTRA2,BIRC3,PMAIP1,SEPTIN4,MAPK8,BCL2,BCL2L1,TNFRSF1A,CASP8,CASP9	0.752763	lung_cntrl_copd
hsa04216	Ferroptosis	41	13	0.279989	0.573418	ATG7,ACSL1,ACSL3,SLC39A14,SLC7A11,FTH1,HMOX1,ACSL5,STEAP3,SLC39A8,NCOA4,MAP1LC3A,ATG5	0.573418	lung_cntrl_copd
hsa04217	Necroptosis	156	35	0.412335	0.69728	RNF103-CHMP3,RBCK1,PLA2G4E,CHMP4B,PARP1,FTH1,PYCARD,BIRC3,IFNGR2,JAK1,JAK3,CHMP3,MACROH2A2,MAPK8,BCL2,STAT1,STAT3,STAT4,STAT5A,STAT5B,TNFRSF1A,TRAF5,VDAC1,ZBP1,CAMK2A,CAMK2B,CAMK2D,CAPN1,CAPN2,CASP8,TNFSF10,TNFRSF10B,CFLAR,SQSTM1,IL33,CHMP7,MACROH2A1	0.69728	lung_cntrl_copd
hsa04218	Cellular senescence	155	50	0.312316	0.605715	CDK6,TRAF3IP2,CHEK2,LIN54,E2F1,E2F4,E2F5,AKT1,AKT2,ETS1,RRAS2,FOXO3,FBXW11,MTOR,HIPK2,ITPR1,ITPR2,ITPR3,SMAD3,GADD45B,NFATC1,NFATC2,NFATC3,NFKB1,PIK3CD,PIK3R1,PPP3CA,PPP3R1,MAPK1,MAP2K1,MAP2K2,MAP2K3,RBBP4,RELA,RHEB,RRAS,MAPK12,ZFP36L2,TGFB2,TGFBR2,TSC1,TSC2,VDAC1,CACNA1D,CAPN1,CAPN2,PIK3R3,SQSTM1,CCND3,MCU,CALML4	0.605715	lung_cntrl_copd
hsa04260	Cardiac muscle contraction	83	20	0.680294	0.855027	CACNG3,ATP1A1,ATP1A3,ATP2A2,CACNA2D3,RYR2,SLC8A1,SLC8A3,SLC9A1,TNNT2,TPM4,UQCRH,CACNA1C,CACNA1D,CACNB1,CACNB2,CACNB4,CASQ2,COX4I2,CACNA2D2	0.855027	lung_cntrl_copd
hsa04261	Adrenergic signaling in cardiomyocytes	152	61	0.020324	0.174525	CACNG3,ADCY1,ADCY2,ADCY3,RAPGEF4,ADCY7,ADCY9,ATF6B,ADRA1A,AGT,ADCY4,AKT1,AKT2,GNAI2,GNAQ,KCNE1,KCNK2,KCNQ1,ATF4,ATP1A1,ATP1A3,ATP2A2,ATP2B2,ATP2B4,PLCB2,PLCB4,PPP1R1A,PPP2CB,PPP2R1A,PPP2R3A,PPP2R5C,PPP2R5E,PRKACA,PRKACB,PRKCA,CACNA2D3,MAPK1,BCL2,RYR2,MAPK12,SCN1B,SCN4B,POPDC2,CREB3L2,SLC8A1,SLC8A3,SLC9A1,TNNT2,TPM4,CACNA1C,CACNA1D,CACNB1,CACNB2,CACNB4,CAMK2A,CAMK2B,CAMK2D,CREB3L1,CALML4,RPS6KA5,CACNA2D2,CREB5	0.174525	lung_cntrl_copd
hsa04270	Vascular smooth muscle contraction	134	52	0.0137005	0.156933	IRAG1,GNA13,ADCY1,ADCY2,ADCY3,ADCY7,ADCY9,PLA2G4E,ADORA2A,ADRA1A,AGT,EDN2,EDN3,ADCY4,KCNMB4,GNA12,GNAQ,PLA2G2E,MYLK4,ITPR1,ITPR2,ITPR3,KCNMA1,RHOA,PLA2G2C,MYH9,MYH10,MYLK,PPP1R12B,NPR2,PLA2G2A,PLCB2,PLCB4,PPP1R12C,PRKACA,PRKACB,PRKCA,PRKCE,PRKCH,PRKCQ,PRKG1,MAPK1,MAP2K1,MAP2K2,PTGIR,ACTA2,CACNA1C,CACNA1D,MYH14,CALD1,CALML4,ARHGEF11	0.156933	lung_cntrl_copd
hsa04310	Wnt signaling pathway	173	62	0.174373	0.450669	PRICKLE1,CSNK2B,NOTUM,APCDD1,CTBP1,CTBP2,APCDD1L,PRICKLE2,DVL3,DAAM1,FBXW11,DAAM2,CACYBP,INVS,RSPO2,RHOA,LRP6,LRP5,SMAD3,MCC,CCDC88C,NFATC1,NFATC2,NFATC3,ROR1,ROR2,SERPINF1,PLCB2,PLCB4,PPARD,RNF43,PPP3CA,PPP3R1,LGR4,PRKACA,PRKACB,PRKCA,MAPK8,PSEN1,CTNNBIP1,RAC2,LGR6,SOX17,TCF7,TCF7L2,TLE3,WNT3,WNT5A,WNT2B,WNT9A,TBL1XR1,WNT5B,CAMK2A,CAMK2B,CAMK2D,AXIN2,FZD4,TCF7L1,ZNRF3,LZTS2,NKD2,CCN4,CCND3	0.450669	lung_cntrl_copd
hsa04330	Notch signaling pathway	61	22	0.253395	0.550321	CTBP1,CTBP2,DTX1,DVL3,SPEN,DLL1,HDAC1,HDAC2,HES5,LFNG,NOTCH1,NOTCH2,NOTCH4,DLL4,MAML3,PSEN1,ATXN1,TLE3,MAML2,NUMB,NCOR2,MAML1	0.550321	lung_cntrl_copd
hsa04340	Hedgehog signaling pathway	56	24	0.148254	0.419939	CSNK1D,IQCE,FBXW11,MGRN1,GPR161,GLI2,GLI3,KIF7,LRP2,ARRB1,ARRB2,CDON,SUFU,PRKACA,PRKACB,SMURF1,PTCH1,SCUBE2,BCL2,SMO,MOSMO,CUL3,DISP1,BOC	0.419939	lung_cntrl_copd
hsa04350	TGF-beta signaling pathway	110	30	0.583552	0.818872	LEFTY1,DCN,E2F4,E2F5,LRRC32,HDAC1,HDAC2,BMP8A,RHOA,LTBP1,SMAD1,SMAD3,SMAD6,SMAD7,NODAL,PPP2CB,PPP2R1A,MAPK1,RGMA,SMURF1,SKI,BMPR1A,BMPR2,SP1,TGFB2,TGFBR2,THSD4,CHRD,ACVR1,ACVR1B,ZFYVE9	0.818872	lung_cntrl_copd
hsa04360	Axon guidance	181	84	0.00190336	0.0646345	PLXNC1,CDK5,PAK4,SEMA3A,SEMA4D,SEMA4B,UNC5D,DCC,DPYSL2,EFNA3,EFNA4,EFNA5,EFNB2,EPHA2,EPHA1,EPHA4,EPHA8,EPHB2,EPHB3,ABLIM3,SRGAP2,PLXNB2,FYN,RND1,GNAI2,RHOD,ITGB1,RHOA,ABLIM1,LIMK2,MET,NFATC2,NFATC3,PAK1,PIK3CD,PIK3R1,PLCG1,PLXNA1,PLXNA2,PLXNB1,SSH1,SEMA5B,SEMA4C,SSH3,PPP3CA,PPP3R1,PRKCA,PRKCZ,MAPK1,PARD3,PAK6,RGMA,PTCH1,PTK2,SRGAP1,SEMA6A,PTPN11,RAC2,RASA1,NTN4,RGS3,ROBO1,RRAS,SEMA3F,SLIT3,BMPR2,SMO,WNT5A,WNT5B,CAMK2A,CAMK2B,CAMK2D,NCK2,ABLIM2,PARD6G,PIK3R3,SSH2,UNC5C,NRP1,PLXNA4,BOC,SLIT2,NTN1,SRGAP3,CDC42	0.0646345	lung_cntrl_copd
hsa04370	VEGF signaling pathway	59	25	0.0558135	0.273114	PLA2G4E,AKT1,AKT2,SHC2,KDR,NFATC2,NOS3,PIK3CD,PIK3R1,PLCG1,PPP3CA,PPP3R1,PRKCA,MAPK1,MAP2K1,MAP2K2,PTK2,PXN,RAC2,MAPK12,VEGFA,CASP9,PIK3R3,SPHK1,CDC42	0.273114	lung_cntrl_copd
hsa04371	Apelin signaling pathway	139	55	0.0122094	0.156933	HDAC5,MEF2B,GNA13,ADCY1,ADCY2,ADCY3,ADCY7,ADCY9,ADCY4,AKT1,AKT2,RRAS2,MTOR,GNAI2,GNAQ,GNB1,GNG7,MYLK4,ITPR1,ITPR2,ITPR3,LIPE,SMAD3,BORCS8-MEF2B,MEF2C,MYLK,NOS1,NOS2,NOS3,NRF1,PDE3B,PRKAG2,PLAT,PLCB2,PLCB4,GNG2,PRKAA1,PRKAB1,PRKACA,PRKACB,PRKCE,MAPK1,GNG12,MAP2K1,MAP2K2,ACTA2,RRAS,RYR1,RYR2,RYR3,SLC8A1,SLC8A3,SLC9A1,MAP1LC3A,SPHK1,CALML4,HDAC4	0.156933	lung_cntrl_copd
hsa04380	Osteoclast differentiation	134	41	0.284259	0.573418	TAB1,CYBA,AKT1,AKT2,FOS,FOSB,FOSL2,FYN,IFNGR2,IKBKB,IL1R1,ITGB3,ITPR1,ITPR2,ITPR3,JAK1,LCK,LCP2,NFATC1,NFATC2,NFKB1,ATP2A2,PIK3CD,PIK3R1,PPP3CA,PPP3R1,MAPK1,MAPK8,MAP2K1,RELA,MAPK12,STAT1,TGFB2,TGFBR2,TNFRSF1A,PIK3R3,TNFRSF11A,SQSTM1,MAP3K14,SOCS3,GAB2	0.573418	lung_cntrl_copd
hsa04382	Cornified envelope formation	212	43	0.449202	0.724943	OCLN,CDSN,CLDN16,KRT71,COL4A1,COL4A2,COL17A1,KRT80,DSP,KRT78,KAZN,PNPLA1,HAL,ITGA6,ITGB4,KRT6A,KRT7,KRT8,KRT31,LAMA3,LAMA5,LAMB3,LAMC2,CLDN11,PCSK6,PKP1,PLEC,PPP2CB,PPP2R1A,PPP2R3A,PPP2R5C,PPP2R5E,SPTLC3,S100A3,S100A4,S100A5,S100A8,S100A9,S100A10,S100A13,BLMH,DST,ST14,CAPN1	0.724943	lung_cntrl_copd
hsa04390	Hippo signaling pathway	157	51	0.532485	0.787992	PATJ,FRMD6,CSNK1D,CTNNA1,CTNNA2,DLG2,DVL3,FGF1,FBXW11,WWTR1,GLI2,CTNNA3,BIRC3,BMP8A,ITGB2,LLGL2,SMAD1,SMAD3,SMAD7,NF2,PPP2CB,PPP2R1A,PRKCZ,PARD3,SAV1,BMPR1A,BMPR2,TCF7,TCF7L2,TEAD1,TEAD4,TGFB2,TGFBR2,TP53BP2,WNT3,WNT5A,WNT2B,WNT9A,YWHAG,YWHAH,FRMD1,WNT5B,AXIN2,FZD4,TCF7L1,PARD6G,AJUBA,NKD2,CCND3,LIMD1,MOB1B	0.787992	lung_cntrl_copd
hsa04392	Hippo signaling pathway - multiple species	29	13	0.215201	0.509688	FRMD6,WWTR1,NF2,PAK1,SAV1,TEAD1,TEAD4,FAT4,FRMD1,RASSF4,AJUBA,LIMD1,MOB1B	0.509688	lung_cntrl_copd
hsa04510	Focal adhesion	201	91	0.0009302	0.0629497	PAK4,VAV3,COL1A1,COL4A1,COL4A2,COL6A3,CRK,DIAPH1,DOCK1,EGF,EGFR,EMP2,AKT1,AKT2,ITGA11,FLNB,FLT1,FLT4,PIP5K1C,FYN,SHC2,RAPGEF1,PARVB,BIRC3,TNC,MYLK4,IGF1,IGF1R,ITGA6,ITGA1,ITGA2,ITGA5,ITGA9,ITGB1,ITGB3,ITGB4,ITGB5,ITGB6,ITGB7,KDR,RHOA,LAMA2,LAMA3,LAMA5,LAMB3,LAMC1,LAMC2,MET,MYLK,PPP1R12B,PAK1,PDGFA,PDGFB,PDGFRB,PIK3CD,PIK3R1,SHC3,PPP1R12C,PARVA,PRKCA,MAPK1,MAPK8,PDGFC,MAP2K1,PAK6,PTK2,PXN,RAC2,RASGRF1,BCL2,TNN,SOS1,THBS3,TNXB,VAV2,VCL,VEGFA,VEGFB,VEGFC,VWF,PDGFD,ACTN4,CAPN2,TLN2,PIP5K1B,PIK3R3,CAV1,CAV2,CCND3,BCAR1,CDC42	0.0629497	lung_cntrl_copd
hsa04512	ECM-receptor interaction	89	32	0.350458	0.636723	COL1A1,COL4A1,COL4A2,COL6A3,FREM1,DAG1,ITGA11,NPNT,TNC,ITGA6,ITGA1,ITGA2,ITGA5,ITGA9,ITGB1,ITGB3,ITGB4,ITGB5,ITGB6,ITGB7,LAMA2,LAMA3,LAMA5,LAMB3,LAMC1,LAMC2,TNN,THBS3,TNXB,VWF,CD36,CD44	0.636723	lung_cntrl_copd
hsa04514	Cell adhesion molecules	155	40	0.868735	0.985381	OCLN,CD226,CLDN16,IGSF11,NFASC,ICOSLG,CADM1,SLITRK5,HLA-DOA,ICAM2,ICAM3,ITGA6,ITGA9,ITGAL,ITGB1,ITGB2,ITGB7,MAG,NCAM2,CLDN11,F11R,PDCD1,CADM3,PTPRC,PTPRF,PTPRM,PTPRS,NECTIN1,SELPLG,VSIR,SIGLEC1,CNTN2,JAM3,ESAM,CD6,CD8A,NRXN3,NRXN2,CD28,CD80,SDC3	0.985381	lung_cntrl_copd
hsa04520	Adherens junction	93	38	0.0804894	0.305407	WASF2,BAIAP2,SORBS1,CSNK2B,CTNNA1,CTNNA2,CTNND1,EGFR,FGFR1,FYN,CTNNA3,IGF1R,RHOA,LMO7,SMAD3,MET,AFDN,MAPK1,PARD3,SMURF1,HEG1,PTPN1,PTPN6,PTPRB,PTPRF,PTPRJ,PTPRM,NECTIN1,RAC2,TCF7,TCF7L2,TGFBR2,VCL,ACTN4,NECTIN4,TCF7L1,IQGAP1,FARP2,CDC42	0.305407	lung_cntrl_copd
hsa04530	Tight junction	170	62	0.0185573	0.166111	OCLN,ARPC1B,ARPC2,PATJ,TUBA1B,ARPC1A,CLDN16,SYNPO,WHAMM,MARVELD2,AMOTL1,DLG2,NEDD4L,ITGB1,RHOA,LLGL2,MAP3K5,RAB8A,AFDN,MYH9,MYH10,NEDD4,NF2,CLDN11,F11R,AMOTL2,PRKAG2,RAPGEF6,RAB8B,EPB41L4B,ARHGAP17,PPP2CB,PPP2R1A,PRKAA1,PRKAB1,PRKACA,PRKACB,PRKCE,PRKCZ,MAPK8,PARD3,MPP4,RAB13,RDX,TIAM1,TUBA4A,CACNA1D,MICALL2,MYH14,ACTN4,JAM3,PARD6G,TUBA1C,CGNL1,YBX3,RUNX1,MPDZ,ARHGEF2,MAGI1,SLC9A3R1,TJP2,RAPGEF2,CDC42	0.166111	lung_cntrl_copd
hsa04540	Gap junction	88	37	0.0334559	0.231666	TUBA1B,TUBB3,ADCY1,ADCY2,ADCY3,ADCY7,ADCY9,CSNK1D,EGF,EGFR,ADCY4,GJA1,GNAI2,GNAQ,ITPR1,ITPR2,ITPR3,PDGFA,PDGFB,PDGFRB,PLCB2,PLCB4,PRKACA,PRKACB,PRKCA,PRKG1,PRKG2,MAPK1,MAPK7,PDGFC,MAP2K1,MAP2K2,MAP2K5,SOS1,TUBA4A,PDGFD,TUBB6,TUBA1C	0.231666	lung_cntrl_copd
hsa04550	Signaling pathways regulating pluripotency of stem cells	142	44	0.4033	0.691641	LEFTY1,DVL3,AKT1,AKT2,FGFR1,FGFR2,HOXD1,IGF1,IGF1R,IL6ST,JAK1,JAK3,JARID2,LIF,LIFR,SMAD1,SMAD3,MEIS1,ZFHX3,NODAL,PIK3CD,PIK3R1,MAPK1,MAP2K1,MAP2K2,MAPK12,BMPR1A,BMPR2,STAT3,TCF3,TCF7,WNT3,WNT5A,WNT2B,WNT9A,WNT5B,AXIN2,FZD4,PCGF6,PCGF1,PIK3R3,ACVR1,ACVR1B,KLF4	0.691641	lung_cntrl_copd
hsa04610	Complement and coagulation cascades	87	26	0.00834012	0.153041	CLU,CD55,CFD,F2,F5,F13A1,SERPIND1,ITGB2,SERPINA1,SERPINE2,PLAT,PLAU,SERPINF2,PROC,BDKRB1,BDKRB2,CFB,TFPI,SERPING1,C1R,C1S,C3,C4BPB,C6,C8A,VWF,CD59	0.153041	lung_cntrl_copd
hsa04611	Platelet activation	125	49	0.0397835	0.24098	RASGRP1,GNA13,ADCY1,ADCY2,ADCY3,ADCY7,ADCY9,PLA2G4E,COL1A1,ADCY4,AKT1,AKT2,F2,FYN,GNAI2,GNAQ,MYLK4,ITGA2,ITGB1,ITGB3,ITPR1,ITPR2,ITPR3,RHOA,LCP2,LYN,MYLK,NOS3,P2RY1,PIK3CD,PIK3R1,PLCB2,PLCB4,APBB1IP,PRKACA,PRKACB,PRKCZ,PRKG1,PRKG2,MAPK1,PTGIR,PTGS1,MAPK12,STIM1,VWF,TLN2,FERMT3,PIK3R3,VAMP8	0.24098	lung_cntrl_copd
hsa04612	Antigen processing and presentation	70	9	0.997553	1	CTSB,HLA-DOA,HSPA8,CIITA,LGMN,RFXAP,TAP1,CALR,CD8A,CD74	1	lung_cntrl_copd
hsa04613	Neutrophil extracellular trap formation	175	40	0.376944	0.665088	HDAC5,ATG7,CLCN3,CYBA,ELANE,AKT1,AKT2,FPR3,MTOR,SIGLEC9,HDAC1,HDAC2,AQP9,ITGAL,ITGB2,ITGB3,NFKB1,HDAC7,PIK3CD,PIK3R1,PLCB2,PLCB4,PLCG1,MACROH2A2,PRKCA,MAPK1,MAP2K1,MAP2K2,AZU1,RAC2,RELA,MAPK12,SELPLG,C3,VDAC1,VWF,GSDMD,PIK3R3,MACROH2A1,HDAC9,HDAC4	0.665088	lung_cntrl_copd
hsa04614	Renin-angiotensin system	23	6	0.315236	0.605715	AGT,ENPEP,ANPEP,MME,PRCP,REN	0.605715	lung_cntrl_copd
hsa04620	Toll-like receptor signaling pathway	108	28	0.169338	0.447101	TLR6,TAB1,MAP3K8,AKT1,AKT2,FOS,LY96,TBK1,IKBKB,JAK1,LBP,NFKB1,PIK3CD,PIK3R1,TOLLIP,MAPK1,MAPK8,MAP2K1,MAP2K2,MAP2K3,RELA,MAPK12,MAP2K4,STAT1,CASP8,PIK3R3,CD80,IKBKE	0.447101	lung_cntrl_copd
hsa04621	NOD-like receptor signaling pathway	184	45	0.2663	0.558469	NAMPT,NOD1,TAB1,RBCK1,ANTXR2,NEK7,CTSB,CYBA,DEFA4,PANX1,PYCARD,TBK1,CXCL2,BIRC3,IKBKB,ITPR1,ITPR2,ITPR3,JAK1,RHOA,NFKB1,OAS2,P2RX7,PLCB2,PLCB4,MAPK1,MAPK8,BCL2,RELA,BCL2L1,MAPK12,GPSM3,NOD2,STAT1,TRAF5,TRIP6,TRPM2,TXN,VDAC1,GSDMD,CASP8,MAP1LC3A,PSTPIP1,MCU,ATG5,IKBKE	0.558469	lung_cntrl_copd
hsa04622	RIG-I-like receptor signaling pathway	72	12	0.82869	0.953383	ADAR,TKFC,TBK1,IKBKB,NFKB1,RNF125,MAPK8,RELA,MAPK12,CASP8,ATG5,IKBKE	0.953383	lung_cntrl_copd
hsa04623	Cytosolic DNA-sensing pathway	82	17	0.28724	0.573418	G3BP1,ADAR,POLR3G,TREX1,PYCARD,TBK1,ZDHHC1,IKBKB,NFKB1,POLR3K,POLR3E,RELA,GSDMD,ZBP1,CASP8,POLR3GL,IL33,IKBKE	0.573418	lung_cntrl_copd
hsa04625	C-type lectin receptor signaling pathway	104	35	0.135332	0.397334	AKT1,AKT2,RRAS2,PYCARD,IKBKB,ITPR1,ITPR2,ITPR3,RHOA,LSP1,NFATC1,NFATC2,NFATC3,NFKB1,PAK1,PIK3CD,PIK3R1,PPP3CA,PPP3R1,MAPK1,MAPK8,PTPN11,RELA,BCL3,RRAS,MAPK12,CCL22,STAT1,CASP8,PIK3R3,CBLB,BCL10,MAP3K14,CALML4,IKBKE	0.397334	lung_cntrl_copd
hsa04630	JAK-STAT signaling pathway	163	50	0.0174293	0.164014	IL22RA2,CNTF,IL31RA,CSF3R,EGF,EGFR,AKT1,AKT2,MTOR,GHR,AOX1,IFNGR2,IL2RA,IL4R,IL5RA,IL6R,IL6ST,IL7,IL10RA,IL11RA,IL12RB2,IL15,IL15RA,JAK1,JAK3,LIF,LIFR,PDGFA,PDGFB,PDGFRB,PIK3CD,PIK3R1,PRLR,PTPN2,PTPN6,PTPN11,IL21,BCL2,BCL2L1,SOS1,STAT1,STAT3,STAT4,STAT5A,STAT5B,THPO,PIK3R3,SOCS2,CCND3,SOCS3,OSMR	0.164014	lung_cntrl_copd
hsa04640	Hematopoietic cell lineage	93	25	0.292337	0.576815	CSF3R,CD55,ANPEP,HLA-DOA,IL1R1,IL2RA,IL4R,IL5RA,IL6R,IL7,IL11RA,ITGA6,ITGA1,ITGA2,ITGA5,ITGB3,KIT,MME,THPO,CD3E,CD8A,CD9,CD36,CD38,CD44,CD59	0.576815	lung_cntrl_copd
hsa04650	Natural killer cell mediated cytotoxicity	125	35	0.237051	0.537022	VAV3,RAET1E,PTK2B,FYN,SHC2,ICAM2,IFNGR2,ITGAL,ITGB2,LCK,LCP2,NFATC1,NFATC2,PAK1,PIK3CD,PIK3R1,PLCG1,SHC3,PPP3CA,PPP3R1,PRKCA,MAPK1,MAP2K1,MAP2K2,PTPN6,PTPN11,RAC2,SH3BP2,SOS1,VAV2,ULBP1,PIK3R3,TNFSF10,TNFRSF10B,CD48	0.537022	lung_cntrl_copd
hsa04657	IL-17 signaling pathway	93	24	0.167971	0.446706	TRAF3IP2,FOS,FOSB,TBK1,CXCL2,USP25,IKBKB,IL17A,LCN2,MMP1,NFKB1,MAPK1,MAPK7,MAPK8,RELA,S100A8,S100A9,MAPK12,CCL11,TRAF5,MUC5B,CASP8,TRAF4,IKBKE	0.446706	lung_cntrl_copd
hsa04658	Th1 and Th2 cell differentiation	91	35	0.0601073	0.276089	FOS,DLL1,HLA-DOA,IFNGR2,IKBKB,IL2RA,IL4R,IL12RB2,JAK1,JAK3,LCK,NFATC1,NFATC2,NFATC3,NFKB1,NOTCH1,NOTCH2,PLCG1,DLL4,PPP3CA,PPP3R1,MAML3,PRKCQ,MAPK1,MAPK8,RELA,MAPK12,STAT1,STAT4,STAT5A,STAT5B,MAML2,RUNX3,CD3E,MAML1	0.276089	lung_cntrl_copd
hsa04659	Th17 cell differentiation	107	43	0.0130643	0.156933	FOS,MTOR,HIF1A,HLA-DOA,IFNGR2,IKBKB,IL1R1,IL1RAP,IL2RA,IL4R,IL6R,IL6ST,IL17A,IRF4,JAK1,JAK3,LCK,SMAD3,NFATC1,NFATC2,NFATC3,NFKB1,PLCG1,PPP3CA,PPP3R1,PRKCQ,MAPK1,MAPK8,IL21,RARA,RELA,RORA,RXRA,RXRB,RXRG,MAPK12,STAT1,STAT3,STAT5A,STAT5B,TGFBR2,RUNX1,CD3E	0.156933	lung_cntrl_copd
hsa04660	T cell receptor signaling pathway	118	52	0.00224969	0.0688029	RASGRP1,PAK4,VAV3,MAP3K8,AKT1,AKT2,FOS,FYN,IKBKB,RHOA,LCK,LCP2,NFATC1,NFATC2,NFATC3,NFKB1,PAK1,PDCD1,PIK3CD,PIK3R1,PLCG1,PPP2CB,PPP2R1A,PPP2R3A,PPP2R5C,PPP2R5E,PPP3CA,PPP3R1,PRKCQ,MAPK1,MAPK8,MAP2K1,MAP2K2,PAK6,PTPN6,PTPN11,PTPRC,RELA,MAPK12,SOS1,VAV2,NCK2,CARD11,PIK3R3,CBLB,BCL10,MAP3K14,CD3E,CD8A,CD28,GRAP2,CDC42	0.0688029	lung_cntrl_copd
hsa04662	B cell receptor signaling pathway	82	30	0.0951576	0.327802	VAV3,PIK3AP1,AKT1,AKT2,FOS,DAPP1,IKBKB,LYN,NFATC1,NFATC2,NFATC3,NFKB1,PIK3CD,PIK3R1,BANK1,PPP3CA,PPP3R1,MAPK1,MAP2K1,MAP2K2,PTPN6,RAC2,RELA,SOS1,VAV2,CARD11,PIK3R3,BCL10,CD72,CD81	0.327802	lung_cntrl_copd
hsa04664	Fc epsilon RI signaling pathway	67	24	0.231648	0.531343	VAV3,PLA2G4E,AKT1,AKT2,ALOX5,FYN,LCP2,LYN,PIK3CD,PIK3R1,PLCG1,PRKCA,MAPK1,MAPK8,MAP2K1,MAP2K2,MAP2K3,RAC2,MAPK12,MAP2K4,SOS1,VAV2,PIK3R3,GAB2	0.531343	lung_cntrl_copd
hsa04666	Fc gamma R-mediated phagocytosis	96	36	0.1436	0.414971	ARPC1B,ARPC2,WASF2,VAV3,ARPC1A,PLA2G4E,CRK,DNM2,DOCK1,AKT1,AKT2,PIP5K1C,GSN,LIMK2,LYN,PAK1,ASAP1,PIK3CD,PIK3R1,PLCG1,PLD1,ASAP3,PRKCA,PRKCE,MAPK1,MAP2K1,PTPRC,RAC2,VAV2,PIP5K1B,PIK3R3,PLPP3,ASAP2,SPHK1,GAB2,CDC42	0.414971	lung_cntrl_copd
hsa04668	TNF signaling pathway	118	43	0.0155586	0.156933	TAB1,MAP3K8,ATF6B,DAB2IP,AKT1,AKT2,FOS,CXCL2,BIRC3,IKBKB,IL15,LIF,LTA,MAP3K5,ATF4,NFKB1,PIK3CD,PIK3R1,MAPK1,MAPK8,MAP2K1,MAP2K3,RELA,BCL3,MAPK12,CX3CL1,NOD2,MAP2K4,RHBDF1,CREB3L2,TNFRSF1A,TNFRSF1B,TRAF1,TRAF5,VEGFC,CASP8,PIK3R3,CFLAR,RPS6KA4,MAP3K14,SOCS3,CREB3L1,RPS6KA5,CREB5	0.156933	lung_cntrl_copd
hsa04670	Leukocyte transendothelial migration	114	36	0.236201	0.537022	OCLN,VAV3,CLDN16,RAPGEF4,CTNNA1,CTNNA2,CTNND1,CYBA,PTK2B,GNAI2,CTNNA3,ITGAL,ITGB1,ITGB2,RHOA,RHOH,AFDN,CLDN11,F11R,PIK3CD,PIK3R1,PLCG1,PRKCA,PTK2,PTPN11,PXN,RAC2,MAPK12,SIPA1,VAV2,VCL,ACTN4,JAM3,PIK3R3,ESAM,BCAR1,CDC42	0.537022	lung_cntrl_copd
hsa04672	Intestinal immune network for IgA production	46	11	0.505453	0.762298	TNFSF13B,ICOSLG,HLA-DOA,IL15,IL15RA,ITGB7,LTBR,PIGR,MAP3K14,CD28,CD80	0.762298	lung_cntrl_copd
hsa04710	Circadian rhythm	34	13	0.172025	0.448675	CSNK1D,FBXW11,FBXL3,BMAL1,NFIL3,PRKAG2,PRKAA1,PRKAB1,RORA,BHLHE40,PER2,NR1D1,CLOCK	0.448675	lung_cntrl_copd
hsa04713	Circadian entrainment	97	41	0.0657054	0.276089	ADCY1,ADCY2,ADCY3,ADCY7,ADCY9,ADCYAP1R1,ADCY4,FOS,GNAI2,GNAQ,GNB1,GNG7,GRIA1,ITPR1,ITPR3,KCNJ5,KCNJ6,NOS1,PLCB2,PLCB4,GNG2,PRKACA,PRKACB,PRKCA,PRKG1,PRKG2,MAPK1,GNG12,RYR1,RYR2,RYR3,CACNA1C,CACNA1D,CAMK2A,CAMK2B,CAMK2D,PER2,CACNA1I,CACNA1G,CALML4,RPS6KA5,NOS1AP	0.276089	lung_cntrl_copd
hsa04714	Thermogenesis	220	59	0.207091	0.506683	NDUFC2-KCTD14,ADCY1,ADCY2,ADCY3,ADCY7,MGLL,ADCY9,CNR1,COX10,CPT1A,ADCY4,ACSL1,ACSL3,FGFR1,MTOR,NDUFAF3,BMP8A,LIPE,MAP3K5,NDUFA6,NDUFB1,NDUFS1,NDUFS2,NDUFV1,ATP5F1A,PRKAG2,ATP5MC2,ACSL5,PRKAA1,PRKAB1,PRKACA,PRKACB,COA1,PRKG1,PRKG2,MAP2K3,ARID1B,RPTOR,RHEB,RPS6KA1,RPS6KA2,MAPK12,PRDM16,CREB3L2,SMARCA2,SMARCA4,SMARCC1,SMARCD1,SOS1,TSC1,TSC2,UQCRH,DPF3,DPF1,ARID1A,AKT1S1,COX4I2,COX14,CREB3L1,ATP5MF,CREB5,ZNF516	0.506683	lung_cntrl_copd
hsa04720	Long-term potentiation	67	25	0.289053	0.573418	ADCY1,GNAQ,GRIA1,ITPR1,ITPR2,ITPR3,ATF4,PLCB2,PLCB4,PPP1R1A,PPP3CA,PPP3R1,PRKACA,PRKACB,PRKCA,MAPK1,MAP2K1,MAP2K2,RPS6KA1,RPS6KA2,CACNA1C,CAMK2A,CAMK2B,CAMK2D,CALML4	0.573418	lung_cntrl_copd
hsa04721	Synaptic vesicle cycle	78	23	0.628015	0.82907	UNC13B,AP2A2,DNM2,RIMS1,UNC13A,ATP6V0A2,ATP6V1C2,DNM3,ATP6V0A4,ATP6V1H,ATP6V1B2,RAB3A,SLC1A2,SLC1A3,SLC1A7,SLC6A12,STX1A,STX3,STXBP1,CACNA1A,ATP6V0E1,ATP6V1E2,ATP6V0D1,SLC6A5,ATP6V1G1	0.82907	lung_cntrl_copd
hsa04722	Neurotrophin signaling pathway	119	47	0.0446326	0.24098	SH2B3,ZNF274,IRAK3,CRK,AKT1,AKT2,FOXO3,GAB1,SHC2,RAPGEF1,IKBKB,IRAK2,RHOA,ARHGDIB,MAP3K5,ATF4,NFKB1,NGF,NTRK2,NTRK3,PIK3CD,PIK3R1,PLCG1,SHC3,MAPK1,MAPK7,MAPK8,MAP2K1,MAP2K2,MAP2K5,PSEN1,PTPN11,BCL2,RELA,RPS6KA1,RPS6KA2,BDNF,SORT1,MAPK12,SOS1,CAMK2A,CAMK2B,CAMK2D,PIK3R3,CALML4,RPS6KA5,CDC42	0.24098	lung_cntrl_copd
hsa04723	Retrograde endocannabinoid signaling	141	42	0.44544	0.723347	NDUFC2-KCTD14,ADCY1,ADCY2,ADCY3,ADCY7,MGLL,ADCY9,CNR1,ADCY4,GABRR3,FAAH,RIMS1,GABRD,GABRG3,GABRP,GNAI2,GNAQ,GNB1,GNG7,GRIA1,ITPR1,ITPR2,ITPR3,KCNJ5,KCNJ6,NDUFA6,NDUFB1,NDUFS1,NDUFS2,NDUFV1,PLCB2,PLCB4,GNG2,PRKACA,PRKACB,PRKCA,MAPK1,GNG12,MAPK8,MAPK12,DAGLA,CACNA1A,CACNA1C,CACNA1D	0.723347	lung_cntrl_copd
hsa04724	Glutamatergic synapse	116	45	0.21943	0.509688	ADCY1,ADCY2,ADCY3,SLC38A3,ADCY7,ADCY9,PLA2G4E,ADCY4,SHANK2,NCDN,GLS,GNAI2,GNAQ,GNB1,GNG7,GRIA1,GRIK1,GRIK4,GRIK5,GRM4,GRM7,GRM8,ITPR1,ITPR2,ITPR3,PLCB2,PLCB4,PLD1,GNG2,SLC38A2,PPP3CA,PPP3R1,PRKACA,PRKACB,PRKCA,MAPK1,GNG12,SLC1A2,SLC1A3,SLC1A7,CACNA1A,CACNA1C,CACNA1D,SLC38A1,DLGAP1	0.509688	lung_cntrl_copd
hsa04725	Cholinergic synapse	114	50	0.0182321	0.166111	KCNJ18,ADCY1,ADCY2,ADCY3,ADCY7,CHRM3,CHRM5,ADCY9,ADCY4,AKT1,AKT2,FOS,FYN,GNAI2,GNAQ,GNB1,GNG7,ITPR1,ITPR2,ITPR3,KCNJ4,KCNJ6,KCNJ12,KCNQ1,KCNQ3,ATF4,PIK3CD,PIK3R1,PLCB2,PLCB4,GNG2,PRKACA,PRKACB,PRKCA,MAPK1,GNG12,MAP2K1,KCNQ5,BCL2,SLC5A7,CREB3L2,CACNA1A,CACNA1C,CACNA1D,CAMK2A,CAMK2B,CAMK2D,PIK3R3,CREB3L1,CREB5	0.166111	lung_cntrl_copd
hsa04726	Serotonergic synapse	113	28	0.852704	0.974899	PLA2G4E,DDC,DUSP1,ALOX5,GNAI2,GNAQ,GNB1,GNG7,HTR1D,HTR4,APP,ITPR1,ITPR2,ITPR3,KCNJ5,KCNJ6,PLCB2,PLCB4,GNG2,PRKACA,PRKACB,PRKCA,MAPK1,GNG12,MAP2K1,PTGS1,CACNA1A,CACNA1C,CACNA1D	0.974899	lung_cntrl_copd
hsa04727	GABAergic synapse	89	30	0.489532	0.754922	ADCY1,ADCY2,ADCY3,SLC38A3,ADCY7,ADCY9,ABAT,ADCY4,GABRR3,GABRD,GABRG3,GABRP,GLS,GNAI2,GNB1,GNG7,KCNJ6,PLCL1,GNG2,SLC38A2,PRKACA,PRKACB,PRKCA,GNG12,SLC6A12,CACNA1A,CACNA1C,CACNA1D,SLC38A1,GABBR2	0.754922	lung_cntrl_copd
hsa04728	Dopaminergic synapse	131	48	0.172379	0.448675	COMT,ATF6B,DDC,AKT1,AKT2,FOS,GNAI2,GNAQ,GNB1,GNG7,GRIA1,ITPR1,ITPR2,ITPR3,KCNJ5,KCNJ6,KIF5C,BMAL1,ARRB1,ARRB2,ATF4,PLCB2,PLCB4,GNG2,PPP2CB,PPP2R1A,PPP2R3A,PPP2R5C,PPP2R5E,PPP3CA,PRKACA,PRKACB,PRKCA,GNG12,MAPK8,MAPK12,SCN1A,CREB3L2,CACNA1A,CACNA1C,CACNA1D,CAMK2A,CAMK2B,CAMK2D,PPP1R1B,CREB3L1,CALML4,CLOCK,CREB5	0.448675	lung_cntrl_copd
hsa04730	Long-term depression	60	27	0.0442026	0.24098	GNA13,PLA2G4E,GNA12,GNAI2,GNAQ,GNAZ,GRIA1,GRID2,IGF1,IGF1R,ITPR1,ITPR2,ITPR3,LYN,NOS1,PLCB2,PLCB4,PPP2CB,PPP2R1A,PRKCA,PRKG1,PRKG2,MAPK1,MAP2K1,MAP2K2,RYR1,CACNA1A	0.24098	lung_cntrl_copd
hsa04740	Olfactory transduction	407	21	0.999937	1	ADCY3,SLC24A4,CNGB1,OR9Q2,GNB1,GNG7,ARRB1,ARRB2,OR2C1,PDE1C,PRKACA,PRKACB,PRKG1,PRKG2,SLC8A1,SLC8A3,CAMK2A,CAMK2B,CAMK2D,NCALD,CALML4	1	lung_cntrl_copd
hsa04742	Taste transduction	85	19	0.574684	0.818872	CHRM3,ADCY4,GRM4,HTR1D,ITPR3,ASIC2,P2RX3,P2RY1,PDE1C,PLCB2,PLCB4,PRKACA,PRKACB,SCNN1A,SCNN1B,CACNA1A,CACNA1C,PKD2L1,GABBR2	0.818872	lung_cntrl_copd
hsa04744	Phototransduction	28	7	0.413702	0.69728	CNGB1,GNB1,PDE6A,SAG,RGS9,CALML4,SLC24A1	0.69728	lung_cntrl_copd
hsa04750	Inflammatory mediator regulation of TRP channels	98	42	0.0329374	0.231666	ADCY1,ADCY2,ADCY3,ADCY7,ADCY9,PLA2G4E,ADCY4,F2RL1,GNAQ,HRH1,IGF1,IL1R1,IL1RAP,ITPR1,ITPR2,ITPR3,ASIC2,NGF,ASIC5,PIK3CD,PIK3R1,PLCB2,PLCB4,PLCG1,PRKACA,PRKACB,PRKCA,PRKCE,PRKCH,PRKCQ,MAPK8,MAP2K3,BDKRB1,BDKRB2,MAPK12,TRPV1,TRPM8,CAMK2A,CAMK2B,CAMK2D,PIK3R3,CALML4	0.231666	lung_cntrl_copd
hsa04810	Regulation of actin cytoskeleton	230	94	0.0013315	0.0629497	ARPC1B,ARPC2,WASF2,PAK4,VAV3,BAIAP2,ARPC1A,GNA13,IQGAP2,CHRM3,CHRM5,CRK,DIAPH1,DOCK1,EGF,EGFR,AKT1,AKT2,F2,SPATA13,FGF1,FGFR1,FGFR2,RRAS2,ITGA11,CYFIP1,PIP5K1C,CYFIP2,GNA12,GSN,MYLK4,ITGA6,ITGA1,ITGA2,ITGA5,ITGA9,ITGAE,ITGAL,ITGB1,ITGB2,ITGB3,ITGB4,ITGB5,ITGB6,ITGB7,RHOA,LIMK2,MYH9,MYH10,MYLK,PPP1R12B,PAK1,PDGFA,PDGFB,PDGFRB,PIK3CD,PIK3R1,PIP4K2A,SSH1,PPP1R12C,SSH3,MAPK1,GNG12,PDGFC,MAP2K1,MAP2K2,PAK6,PTK2,PXN,RAC2,RDX,BDKRB1,RRAS,BDKRB2,SLC9A1,SOS1,TIAM1,C6,C8A,VAV2,VCL,MYH14,PDGFD,ACTN4,CYRIA,PIP5K1B,PIK3R3,SSH2,FGF18,IQGAP1,ARHGEF7,FGD3,BCAR1,CDC42	0.0629497	lung_cntrl_copd
hsa04814	Motor proteins	193	63	0.102033	0.33786	TUBA1B,TUBB3,DCTN6,KIF1C,KIF12,MYO3B,BICDL2,DNAH2,DCTN1,DNAH6,DYNC1H1,DYNC1I2,DYNC1LI2,DYNLT5,KIF6,MYO16,KIF1B,KIF13B,DYNLT4,KIF7,KIF3C,KIF5C,KIFC3,KLC1,KIFC1,MYO18A,MYO1B,MYO1F,MYH9,MYH10,MYO1D,MYO1E,MYO5A,MYO7A,MYO7B,MYO15A,KIF26B,DNAH3,MYO5C,DNAH7,KIF17,MYH7B,ACTA2,KIF13A,MYO1G,KIF9,TNNT2,TNNT3,TPM4,TUBA4A,DNALI1,DYNC2H1,MYH14,CAPZB,DYNLRB1,TUBB6,TUBA1C,DNAH17,DYNLL1,DNAH11,MYH13,KIFC2,BICDL1,KIF3B	0.33786	lung_cntrl_copd
hsa04820	Cytoskeleton in muscle cells	233	83	0.108809	0.350958	NEBL,FMNL2,COL1A1,COL4A1,COL4A2,COL5A1,COL6A3,COL11A2,CSRP2,DAG1,DCN,XIRP1,DIAPH1,DSP,ELN,ENO1,ENO2,FBLN1,ITGA11,DAAM1,FLNC,SYNE2,SYNE1,DAAM2,SUN2,LMOD1,AMPD2,AMPD3,ANK2,ANK3,TMOD3,ITGA6,ITGA1,ITGA2,ITGA5,ITGA9,ITGB1,ITGB3,ITGB4,ITGB5,ITGB6,ITGB7,LAMA2,LMNA,LMNB1,MYH9,MYH10,ATP1A1,ATP1A3,SPTBN5,MYOZ2,PLEC,FMN2,MYH7B,PDLIM2,SGCA,INF2,SNTA1,SNTB1,SPTBN1,SPTBN2,THBS3,TNNT2,TNNT3,TPM4,VCL,VIM,FMNL1,MYH14,CSRP3,CAPZB,TLN2,OBSCN,LMNB2,COL27A1,PDLIM4,MYH13,MYOM1,ACTN2,FMNL3,PDLIM1,MYOZ3,SDC3	0.350958	lung_cntrl_copd
hsa04910	Insulin signaling pathway	137	46	0.201443	0.499524	FLOT1,SORBS1,CRK,AKT1,AKT2,FASN,MTOR,EIF4E1B,SHC2,RAPGEF1,HK1,ACACA,ACACB,IKBKB,INPP5A,LIPE,PCK1,PDE3B,PRKAG2,PHKB,PIK3CD,PIK3R1,SHC3,PRKAA1,PRKAB1,PRKACA,PRKACB,PRKAR1B,PRKCZ,MAPK1,MAPK8,MAP2K1,MAP2K2,RPTOR,PTPN1,PTPRF,RHEB,SOS1,SREBF1,TSC1,TSC2,PIK3R3,IRS2,CBLB,FBP2,SOCS2,SOCS3,CALML4	0.499524	lung_cntrl_copd
hsa04911	Insulin secretion	86	36	0.053635	0.269739	ADCY1,ADCY2,ADCY3,RAPGEF4,ADCY7,CHRM3,ADCY9,ADCYAP1R1,ATF6B,ADCY4,KCNMB4,GNAQ,ITPR3,KCNMA1,KCNN1,KCNN3,ATF4,ATP1A1,ATP1A3,PLCB2,PLCB4,PRKACA,PRKACB,PRKCA,RAB3A,RYR2,CREB3L2,SLC2A1,STX1A,CACNA1C,CACNA1D,CAMK2A,CAMK2B,CAMK2D,CCKAR,CREB3L1,CREB5	0.269739	lung_cntrl_copd
hsa04912	GnRH signaling pathway	93	36	0.0942643	0.327802	ADCY1,ADCY2,ADCY3,ADCY7,ADCY9,PLA2G4E,EGFR,ADCY4,PTK2B,GNAQ,ITPR1,ITPR2,ITPR3,ATF4,PLCB2,PLCB4,PLD1,PRKACA,PRKACB,PRKCA,MAPK1,MAPK7,MAPK8,MAP2K1,MAP2K2,MAP2K3,MAPK12,MAP2K4,SOS1,CACNA1C,CACNA1D,CAMK2A,CAMK2B,CAMK2D,CALML4,CDC42	0.327802	lung_cntrl_copd
hsa04913	Ovarian steroidogenesis	52	20	0.0657523	0.276089	ADCY1,ADCY2,ADCY3,ACOT2,ADCY7,ADCY9,PLA2G4E,CYP1A1,CYP1B1,CYP17A1,ADCY4,ALOX5,HSD17B2,IGF1,IGF1R,LDLR,HSD17B7,PRKACA,PRKACB,SCARB1	0.276089	lung_cntrl_copd
hsa04914	Progesterone-mediated oocyte maturation	98	34	0.102187	0.33786	ADCY1,ADCY2,ADCY3,ADCY7,ADCY9,ANAPC16,ADCY4,AKT1,AKT2,CPEB3,ANAPC13,GNAI2,IGF1,IGF1R,SPDYC,SPDYE4,PDE3B,PIK3CD,PIK3R1,PRKACA,PRKACB,MAPK1,MAPK8,MAP2K1,RPS6KA1,RPS6KA2,MAPK12,CPEB1,AURKA,STK10,BUB1,MAD1L1,PIK3R3,PKMYT1,CDC25C	0.33786	lung_cntrl_copd
hsa04915	Estrogen signaling pathway	137	49	0.0654832	0.276089	ADCY1,ADCY2,ADCY3,ADCY7,ADCY9,ATF6B,EGFR,ADCY4,AKT1,AKT2,ESR1,FKBP4,FKBP5,FOS,SHC2,GNAI2,GNAQ,GPER1,HSPA8,ITPR1,ITPR2,ITPR3,KCNJ5,KCNJ6,KRT31,ATF4,NOS3,OPRM1,PIK3CD,PIK3R1,PLCB2,PLCB4,SHC3,PRKACA,PRKACB,MAPK1,MAP2K1,MAP2K2,RARA,BCL2,CREB3L2,SOS1,SP1,TFF1,NCOA3,PIK3R3,CREB3L1,CALML4,GABBR2,CREB5,GREB1	0.276089	lung_cntrl_copd
hsa04916	Melanogenesis	101	35	0.250862	0.550321	ADCY1,ADCY2,ADCY3,ADCY7,ADCY9,DVL3,EDNRB,ADCY4,GNAI2,GNAQ,KIT,MC1R,PLCB2,PLCB4,PRKACA,PRKACB,PRKCA,MAPK1,MAP2K1,MAP2K2,CREB3L2,TCF7,TCF7L2,TYRP1,WNT3,WNT5A,WNT2B,WNT9A,WNT5B,CAMK2A,CAMK2B,CAMK2D,FZD4,TCF7L1,CREB3L1,CALML4	0.550321	lung_cntrl_copd
hsa04917	Prolactin signaling pathway	70	27	0.10634	0.348452	CYP17A1,AKT1,AKT2,ESR1,FOXO3,FOS,SHC2,NFKB1,PIK3CD,PIK3R1,SHC3,MAPK1,MAPK8,MAP2K1,MAP2K2,PRLR,RELA,MAPK12,SOS1,STAT1,STAT3,STAT5A,STAT5B,PIK3R3,TNFRSF11A,SOCS2,SOCS3	0.348452	lung_cntrl_copd
hsa04918	Thyroid hormone synthesis	75	28	0.116724	0.366135	ADCY1,ADCY2,ADCY3,ADCY7,ADCY9,ATF6B,ADCY4,GNAQ,GPX1,ITPR1,ITPR2,ITPR3,IYD,LRP2,ASGR1,ATF4,ATP1A1,ATP1A3,GPX8,SLC26A4,PLCB2,PLCB4,DUOX1,PRKACA,PRKACB,PRKCA,CREB3L2,TG,CREB3L1,CREB5	0.366135	lung_cntrl_copd
hsa04919	Thyroid hormone signaling pathway	121	48	0.0971133	0.327802	RCAN2,PLCD3,MED12L,RCAN1,AKT1,AKT2,ESR1,MTOR,HDAC1,HDAC2,HIF1A,ITGB3,ATP1A1,ATP1A3,NOTCH1,NOTCH2,NOTCH4,ATP2A2,PLCE1,PFKFB2,PFKL,PFKP,PIK3CD,PIK3R1,PLCB2,PLCB4,PLCG1,MED1,PRKACA,PRKACB,PRKCA,MAPK1,MAP2K1,MAP2K2,RHEB,RXRA,RXRB,RXRG,SLC2A1,SLC9A1,STAT1,THRB,TSC2,NCOA3,CASP9,PIK3R3,PLCZ1,MED27,TBC1D4	0.327802	lung_cntrl_copd
hsa04920	Adipocytokine signaling pathway	70	30	0.0145958	0.156933	CAMKK2,CPT1A,AKT1,AKT2,ACSL1,ACSL3,MTOR,ACACB,IKBKB,NFKB1,PCK1,PRKAG2,ACSL5,PPARA,PRKAA1,PRKAB1,PRKCQ,MAPK8,PTPN11,RELA,RXRA,RXRB,RXRG,SLC2A1,STAT3,TNFRSF1A,TNFRSF1B,IRS2,SOCS3,CD36	0.156933	lung_cntrl_copd
hsa04921	Oxytocin signaling pathway	154	64	0.0141895	0.156933	KCNJ18,CACNG3,CAMKK2,ADCY1,ADCY2,ADCY3,ADCY7,ADCY9,PLA2G4E,RCAN1,EGFR,ADCY4,FOS,GNAI2,GNAQ,EEF2K,MYLK4,ITPR1,ITPR2,ITPR3,KCNJ4,KCNJ5,KCNJ6,KCNJ12,RHOA,MEF2C,MYLK,PPP1R12B,NFATC1,NFATC2,NFATC3,NOS3,NPR2,PRKAG2,PLCB2,PLCB4,PPP1R12C,PPP3CA,PPP3R1,PRKAA1,PRKAB1,PRKACA,PRKACB,PRKCA,CACNA2D3,MAPK1,MAPK7,MAP2K1,MAP2K2,MAP2K5,RYR1,RYR2,RYR3,TRPM2,CACNA1C,CACNA1D,CACNB1,CACNB2,CACNB4,CAMK2A,CAMK2B,CAMK2D,CALML4,CACNA2D2,CD38	0.156933	lung_cntrl_copd
hsa04922	Glucagon signaling pathway	105	37	0.0658147	0.276089	ADCY2,CPT1A,AKT1,AKT2,GNAQ,ACACA,ACACB,PRMT1,ITPR1,ITPR2,ITPR3,LDHC,ATF4,PCK1,PDE3B,PRKAG2,PFKL,PFKP,PHKB,PKM,PLCB2,PLCB4,PPARA,PPP3CA,PPP3R1,PRKAA1,PRKAB1,PRKACA,PRKACB,CREB3L2,SLC2A1,CAMK2A,CAMK2B,CAMK2D,FBP2,CREB3L1,CALML4,CREB5	0.276089	lung_cntrl_copd
hsa04923	Regulation of lipolysis in adipocytes	57	22	0.122956	0.369875	ADCY1,ADCY2,ADCY3,ADCY7,MGLL,ADCY9,ADORA1,ADCY4,AKT1,AKT2,GNAI2,AQP7,LIPE,PDE3B,PIK3CD,PIK3R1,PRKACA,PRKACB,PRKG1,PRKG2,PTGS1,PIK3R3,IRS2	0.369875	lung_cntrl_copd
hsa04924	Renin secretion	69	27	0.0426323	0.24098	ADCYAP1R1,ADORA1,CTSB,AGT,EDN2,EDN3,GNAI2,GNAQ,AQP1,ITPR1,ITPR2,ITPR3,KCNMA1,PDE1C,PDE3A,PDE3B,PLCB2,PLCB4,PPP3CA,PPP3R1,PRKACA,PRKACB,PRKG2,REN,CACNA1C,CACNA1D,CALML4	0.24098	lung_cntrl_copd
hsa04925	Aldosterone synthesis and secretion	98	40	0.0792941	0.305407	ADCY1,ADCY2,ADCY3,ADCY7,ADCY9,ATF6B,AGT,ADCY4,GNAQ,NR4A1,ITPR1,ITPR2,ITPR3,KCNJ5,LDLR,LIPE,ATF1,ATF4,ATP1A1,ATP1A3,ATP2B2,ATP2B4,PLCB2,PLCB4,PRKACA,PRKACB,PRKCA,PRKCE,PRKD1,CREB3L2,DAGLA,CACNA1C,CACNA1D,CAMK2A,CAMK2B,CAMK2D,CACNA1I,CACNA1G,CREB3L1,CALML4,SCARB1,CREB5	0.305407	lung_cntrl_copd
hsa04926	Relaxin signaling pathway	129	55	0.00263735	0.0744545	ADCY1,ADCY2,ADCY3,ADCY7,ADCY9,COL1A1,COL4A1,COL4A2,ATF6B,EDNRB,EGFR,ADCY4,AKT1,AKT2,FOS,SHC2,GNAI2,GNB1,GNG7,ARRB1,ARRB2,MMP1,ATF4,NFKB1,NOS1,NOS2,NOS3,PIK3CD,PIK3R1,PLCB2,PLCB4,SHC3,GNG2,PRKACA,PRKACB,PRKCA,PRKCZ,MAPK1,GNG12,MAPK8,MAP2K1,MAP2K2,ACTA2,RXFP1,RELA,MAPK12,MAP2K4,CREB3L2,SOS1,TGFBR2,VEGFA,VEGFB,VEGFC,PIK3R3,CREB3L1,CREB5	0.0744545	lung_cntrl_copd
hsa04927	Cortisol synthesis and secretion	65	34	0.0013722	0.0629497	ADCY1,ADCY2,ADCY3,ADCY7,ADCY9,ATF6B,CYP17A1,AGT,ADCY4,GNAQ,NR4A1,ITPR1,ITPR2,ITPR3,KCNK2,LDLR,ATF4,PBX1,PDE8A,PLCB2,PLCB4,PRKACA,PRKACB,MRAP,NCEH1,CREB3L2,SP1,CACNA1C,CACNA1D,PDE8B,CACNA1I,CACNA1G,CREB3L1,SCARB1,CREB5	0.0629497	lung_cntrl_copd
hsa04928	Parathyroid hormone synthesis, secretion and action	115	58	0.000174814	0.0320784	GNA13,ADCY1,ADCY2,ADCY3,AKAP13,ADCY7,ADCY9,ATF6B,EGFR,ADCY4,FGFR1,FOS,STK39,GNA12,GNAI2,GNAQ,ITPR1,ITPR2,ITPR3,RHOA,LRP6,LRP5,ARRB1,ARRB2,MEF2C,MMP16,ATF4,PDE4A,PDE4B,PDE4C,PDE4D,PLCB2,PLCB4,PLD1,PRKACA,PRKACB,PRKCA,MAPK1,MAP2K1,BCL2,RXRA,RXRB,RXRG,MMP25,SGK1,CREB3L2,WNK4,SLC34A1,SP1,VDR,GCM1,RUNX2,CREB3L1,GCM2,KL,SLC9A3R1,CREB5,ARHGEF11,OXSR1	0.0320784	lung_cntrl_copd
hsa04929	GnRH secretion	64	26	0.160185	0.438715	AKT1,AKT2,GNAQ,GPER1,ITPR1,ITPR2,ITPR3,KCNJ5,KCNJ6,KCNN1,KCNN3,ARRB1,ARRB2,PIK3CD,PIK3R1,PLCB2,PLCB4,PRKCA,MAPK1,MAP2K1,MAP2K2,CACNA1C,CACNA1D,PIK3R3,CACNA1I,CACNA1G,GABBR2	0.438715	lung_cntrl_copd
hsa04930	Type II diabetes mellitus	46	18	0.287646	0.573418	MTOR,HK1,IKBKB,PIK3CD,PIK3R1,PKM,PRKCE,PRKCZ,MAPK1,MAPK8,CACNA1A,CACNA1C,CACNA1D,PIK3R3,IRS2,SOCS2,CACNA1G,SOCS3	0.573418	lung_cntrl_copd
hsa04931	Insulin resistance	108	44	0.0100895	0.156933	NR1H3,SLC27A3,PPARGC1B,CPT1A,AGT,AKT1,AKT2,MTOR,SLC27A6,ACACB,IKBKB,NFKB1,NOS3,PCK1,PRKAG2,PIK3CD,PIK3R1,PPARA,PRKAA1,PRKAB1,PRKCE,PRKCQ,PRKCZ,MAPK8,PTPN1,TRIB3,PTPN11,PTPRF,RELA,RPS6KA1,RPS6KA2,CREB3L2,SLC2A1,SREBF1,STAT3,TNFRSF1A,PIK3R3,IRS2,SOCS3,CREB3L1,CD36,CREB5,TBC1D4,GFPT2	0.156933	lung_cntrl_copd
hsa04932	Non-alcoholic fatty liver disease	151	35	0.586216	0.818872	NDUFC2-KCTD14,NR1H3,AKT1,AKT2,ERN1,FOS,IKBKB,IL6R,MAP3K5,MAP3K11,ATF4,NDUFA6,NDUFB1,NDUFS1,NDUFS2,NDUFV1,NFKB1,PRKAG2,PIK3CD,PIK3R1,PPARA,PRKAA1,PRKAB1,MAPK8,RELA,RXRA,MAPK12,SREBF1,TNFRSF1A,UQCRH,CASP8,COX4I2,PIK3R3,IRS2,SOCS3,CDC42	0.818872	lung_cntrl_copd
hsa04933	AGE-RAGE signaling pathway in diabetic complications	100	36	0.118297	0.366886	PLCD3,COL1A1,COL4A1,COL4A2,DIAPH1,AGT,AKT1,AKT2,SMAD3,NFATC1,NFKB1,NOS3,PLCE1,PIK3CD,PIK3R1,PLCB2,PLCB4,PLCG1,PRKCA,PRKCE,PRKCZ,MAPK1,MAPK8,BCL2,RELA,MAPK12,STAT1,STAT3,STAT5A,STAT5B,TGFB2,TGFBR2,VEGFA,VEGFB,VEGFC,PIK3R3,CDC42	0.366886	lung_cntrl_copd
hsa04934	Cushing syndrome	155	59	0.0596965	0.276089	CDK6,ADCY1,ADCY2,ADCY3,ADCY7,ADCY9,ATF6B,CYP17A1,AGT,DVL3,E2F1,EGFR,ADCY4,GNAI2,GNAQ,NR4A1,ITPR1,ITPR2,ITPR3,KCNK2,LDLR,ARNT,ATF4,PBX1,PDE8A,PLCB2,PLCB4,PRKACA,PRKACB,MAPK1,MAP2K1,MAP2K2,MRAP,NCEH1,RBBP5,CREB3L2,SP1,TCF7,TCF7L2,WNT3,WNT5A,WNT2B,WNT9A,CACNA1C,CACNA1D,WNT5B,CAMK2A,CAMK2B,CAMK2D,AXIN2,FZD4,TCF7L1,PDE8B,CACNA1I,CACNA1G,AIP,ASH2L,CREB3L1,SCARB1,CREB5	0.276089	lung_cntrl_copd
hsa04935	Growth hormone synthesis, secretion and action	121	54	0.00457732	0.111992	ADCY1,ADCY2,ADCY3,ADCY7,ADCY9,ATF6B,CRK,ADCY4,AKT1,AKT2,FOS,MTOR,SHC2,GHR,GHRHR,GNAI2,GNAQ,IGF1,ITPR1,ITPR2,ITPR3,ATF4,PIK3CD,PIK3R1,PLCB2,PLCB4,PLCG1,SHC3,PRKACA,PRKACB,PRKCA,MAPK1,MAPK8,MAP2K1,MAP2K2,MAP2K3,PTK2,MAPK12,MAP2K4,CREB3L2,SOS1,SSTR5,STAT1,STAT3,STAT5A,STAT5B,CACNA1C,CACNA1D,PIK3R3,IRS2,SOCS2,SOCS3,CREB3L1,BCAR1,CREB5	0.111992	lung_cntrl_copd
hsa04936	Alcoholic liver disease	143	42	0.0840789	0.30857	TAB1,CAMKK2,ADH5,CPT1A,AKT1,AKT2,ALDH2,FASN,FOXO3,LPIN1,MLYCD,LY96,TBK1,CXCL2,ACACA,ACACB,IKBKB,IL17A,LBP,MAP3K5,NFKB1,PRKAG2,PPARA,PRKAA1,PRKAB1,MAPK8,MAP2K3,RELA,MAPK12,SCD,MAP2K4,SREBF1,TCF7,TCF7L2,TNFRSF1A,C3,SCD5,ACOX3,TCF7L1,CASP8,MAP3K14,IKBKE,LPIN2	0.30857	lung_cntrl_copd
hsa04940	Type I diabetes mellitus	42	6	0.991989	1	HLA-DOA,ICA1,LTA,PTPRN2,CD28,CD80	1	lung_cntrl_copd
hsa04950	Maturity onset diabetes of the young	26	4	0.897565	0.995185	NR5A2,HNF4A,HNF1A,HNF1B	0.995185	lung_cntrl_copd
hsa04960	Aldosterone-regulated sodium reabsorption	37	14	0.282072	0.573418	NEDD4L,SFN,IGF1,ATP1A1,ATP1A3,PIK3CD,PIK3R1,PRKCA,MAPK1,SCNN1A,SCNN1B,SGK1,PIK3R3,SLC9A3R2	0.573418	lung_cntrl_copd
hsa04961	Endocrine and other factor-regulated calcium reabsorption	53	19	0.388486	0.677601	ADCY9,AP2A2,DNM2,ESR1,DNM3,GNAQ,ATP1A1,ATP1A3,ATP2B2,ATP2B4,PLCB2,PLCB4,PRKACA,PRKACB,PRKCA,BDKRB2,SLC8A1,SLC8A3,VDR,KL	0.677601	lung_cntrl_copd
hsa04962	Vasopressin-regulated water reabsorption	44	18	0.0322816	0.231666	DCTN6,ADCY3,ADCY9,DCTN1,DYNC1H1,DYNC1I2,DYNC1LI2,AQP3,ARHGDIB,PRKACA,PRKACB,RAB5C,CREB3L2,DYNC2H1,DYNLL1,CREB3L1,RAB11B,CREB5	0.231666	lung_cntrl_copd
hsa04964	Proximal tubule bicarbonate reclamation	23	9	0.0895039	0.318912	SLC38A3,GLS,AQP1,ATP1A1,ATP1A3,PCK1,SLC9A3,CA4,SLC4A4	0.318912	lung_cntrl_copd
hsa04966	Collecting duct acid secretion	27	8	0.339488	0.627037	SLC12A7,ATP6V0A2,ATP6V1C2,ATP6V0A4,ATP6V1B2,ATP6V0E1,ATP6V1E2,ATP6V0D1,ATP6V1G1	0.627037	lung_cntrl_copd
hsa04970	Salivary secretion	93	31	0.118963	0.366886	ADCY1,ADCY2,ADCY3,ADCY7,CHRM3,ADCY9,ADRA1A,ADCY4,GNAQ,ITPR1,ITPR2,ITPR3,KCNMA1,ATP1A1,ATP1A3,NOS1,ATP2B2,ATP2B4,PLCB2,PLCB4,TRPV6,PRKACA,PRKACB,PRKCA,PRKG1,PRKG2,RYR3,SLC4A2,SLC9A1,MUC5B,CALML4,CD38	0.366886	lung_cntrl_copd
hsa04971	Gastric acid secretion	76	30	0.148203	0.419939	ADCY1,ADCY2,ADCY3,ADCY7,CHRM3,ADCY9,ADCY4,GNAI2,GNAQ,MYLK4,ITPR1,ITPR2,ITPR3,KCNJ15,KCNJ16,KCNK2,KCNQ1,MYLK,ATP1A1,ATP1A3,PLCB2,PLCB4,PRKACA,PRKACB,PRKCA,SLC4A2,SLC9A1,CAMK2A,CAMK2B,CAMK2D,CALML4	0.419939	lung_cntrl_copd
hsa04972	Pancreatic secretion	101	35	0.0505116	0.264825	ADCY1,ADCY2,ADCY3,ADCY7,CHRM3,ADCY9,ADCY4,GNAQ,PLA2G2E,ITPR1,ITPR2,ITPR3,KCNMA1,KCNQ1,RHOA,PLA2G2C,RAB8A,ATP1A1,ATP1A3,ATP2A2,ATP2B2,ATP2B4,CELA2B,PLA2G2A,PLCB2,PLCB4,PRKCA,RAB27B,RYR2,CELA2A,SCTR,SLC4A2,SLC9A1,SLC4A4,CCKAR,CD38	0.264825	lung_cntrl_copd
hsa04973	Carbohydrate digestion and absorption	46	12	0.632282	0.831712	AKT1,AKT2,HK1,ATP1A1,ATP1A3,PIK3CD,PIK3R1,PLCB2,PLCB4,SLC2A5,CACNA1D,PIK3R3	0.831712	lung_cntrl_copd
hsa04974	Protein digestion and absorption	102	34	0.201331	0.499524	KCNE3,COL1A1,COL4A1,COL4A2,COL5A1,COL6A3,COL8A1,COL11A2,COL12A1,COL13A1,COL16A1,COL17A1,COL19A1,COL22A1,DPP4,ELN,SLC7A8,COL28A1,KCNQ1,MME,ATP1A1,ATP1A3,CELA2B,SLC38A2,PRCP,CELA2A,SLC8A1,SLC8A3,SLC9A3,SLC15A1,COL14A1,COL21A1,COL27A1,SLC7A7,COL23A1	0.499524	lung_cntrl_copd
hsa04975	Fat digestion and absorption	43	9	0.489568	0.754922	ABCA1,GOT2,PLA2G2E,ACAT1,PLA2G2C,PLA2G2A,PLPP3,CD36,SCARB1	0.754922	lung_cntrl_copd
hsa04976	Bile secretion	89	27	0.14253	0.414971	ABCC4,ADCY1,ADCY2,ADCY3,ADCY7,ADCY9,ABCC2,ADCY4,HMGCR,AQP1,AQP9,LDLR,ATP1A1,ATP1A3,PRKACA,PRKACB,NCEH1,RXRA,SCTR,SLC2A1,SLC4A2,SLC9A1,SLC9A3,SLC10A1,ABCB11,SLC4A4,ABCC3,SCARB1	0.414971	lung_cntrl_copd
hsa04977	Vitamin digestion and absorption	26	7	0.43261	0.715102	PLB1,FOLH1,ABCC1,RBP2,SLC19A1,CUBN,SCARB1	0.715102	lung_cntrl_copd
hsa04978	Mineral absorption	60	16	0.372486	0.663604	FTH1,STEAP2,HMOX1,HMOX2,ATP1A1,ATP1A3,ATP2B2,ATP2B4,ATP7B,TRPV6,SLC8A1,SLC8A3,SLC9A3,SLC34A1,VDR,CYBRD1	0.663604	lung_cntrl_copd
hsa04979	Cholesterol metabolism	51	18	0.0566651	0.273633	OSBPL5,CYP27A1,ABCA1,PCSK9,APOH,LCAT,LDLR,LRP1,LRP2,NPC1,PLTP,NCEH1,SORT1,TSPO,VDAC1,ABCB11,LIPG,CD36,SCARB1	0.273633	lung_cntrl_copd
hsa04980	Cobalamin transport and metabolism	18	2	0.933416	1	MTR,THAP11	1	lung_cntrl_copd
hsa04981	Folate transport and metabolism	30	10	0.161896	0.439598	ABCC5,ABCC4,SLCO2B1,ABCC2,FOLH1,ABCC1,MTR,SHMT2,SLC19A1,ABCC3	0.439598	lung_cntrl_copd
hsa05010	Alzheimer disease	371	88	0.801829	0.931238	NDUFC2-KCTD14,CDK5,TUBA1B,TUBB3,CHRM3,CHRM5,CSNK2B,DVL3,SLC39A11,AKT1,AKT2,ERN1,ATG14,ATF6,SLC39A14,MTOR,BACE2,GAPDH,WIPI2,GNAQ,APP,IKBKB,ITPR1,ITPR2,ITPR3,KIF5C,KLC1,LRP1,LRP6,LRP5,MAPT,MAP3K5,MME,ATF4,NDUFA6,NDUFB1,NDUFS1,NDUFS2,NDUFV1,NFKB1,NOS1,NOS2,ATP2A2,ATP5F1A,ATP5MC2,PIK3CD,PIK3R1,PLCB2,PLCB4,PPP3CA,PPP3R1,AMBRA1,MAPK1,MAPK8,MAP2K1,MAP2K2,PSEN1,PSMA1,PSMB7,PSMD1,PSMD2,PSMD8,RELA,RYR3,SLC39A8,TNFRSF1A,TUBA4A,UQCRH,VDAC1,WNT3,WNT5A,WNT2B,WNT9A,CACNA1C,CACNA1D,WNT5B,CAPN1,CAPN2,AXIN2,FZD4,CASP8,CASP9,TUBB6,COX4I2,TUBA1C,PIK3R3,IRS2,NAE1,MCU,CALML4,ATG13	0.931238	lung_cntrl_copd
hsa05012	Parkinson disease	252	57	0.590391	0.818872	NDUFC2-KCTD14,TUBA1B,TUBB3,ADORA2A,DUSP1,SLC39A11,ERN1,ATF6,SLC39A14,HTRA2,GNAI2,ITPR1,ITPR2,ITPR3,KIF5C,KLC1,MAPT,MAP3K5,ATF4,NDUFA6,NDUFB1,NDUFS1,NDUFS2,NDUFV1,NFE2L2,ATP5F1A,PRKN,ATP5MC2,PLCG1,PRKACA,PRKACB,MAPK8,PSMA1,PSMB7,PSMD1,PSMD2,PSMD8,BCL2L1,RYR3,SLC39A8,SOD1,TUBA4A,TXN,UBC,UBA7,UBE2L3,UQCRH,VDAC1,CAMK2A,CAMK2B,CAMK2D,CASP9,TUBB6,COX4I2,TUBA1C,MCU,CALML4,UBE2L6,SNCAIP	0.818872	lung_cntrl_copd
hsa05014	Amyotrophic lateral sclerosis	351	73	0.893433	0.994465	NDUFC2-KCTD14,TUBA1B,TUBB3,DCTN6,NRG3,DNAH2,DCTN1,DNAH6,ERN1,ATG14,ATF6,NUP210,NUP62,MTOR,WIPI2,GPX1,GRIA1,TBK1,NRG1,ANXA11,ITPR3,KIF5C,KLC1,MAP3K5,RAB8A,ATF4,NDUFA6,NDUFB1,NDUFS1,NDUFS2,NDUFV1,NOS1,NOS2,NUP98,GPX8,ATP5F1A,PRKN,ATP5MC2,PPP3CA,PPP3R1,DNAH3,AMBRA1,MAP2K3,DNAH7,PRPH,PSMA1,PSMB7,PSMD1,PSMD2,PSMD8,RAB1A,BCL2,BCL2L1,MAPK12,SLC1A2,SOD1,TNFRSF1A,TNFRSF1B,TUBA4A,UQCRH,VDAC1,DNALI1,DERL1,CASP9,MAP1LC3A,TUBB6,COX4I2,TUBA1C,DNAH17,DNAH11,SQSTM1,MCU,NRG2,NUP93,ATG13,FIG4	0.994465	lung_cntrl_copd
hsa05016	Huntington disease	292	66	0.798105	0.931238	NDUFC2-KCTD14,TUBA1B,TUBB3,DCTN6,DNAH2,AP2A2,DCTN1,DNAH6,ERN1,ATG14,RCOR1,MTOR,WIPI2,GNAQ,GPX1,GRIA1,HTT,HDAC1,HDAC2,HIP1,ITPR1,KIF5C,KLC1,MAP3K5,NDUFA6,NDUFB1,NDUFS1,NDUFS2,NDUFV1,NRF1,GPX8,ATP5F1A,ATP5MC2,PLCB2,PLCB4,DNAH3,AMBRA1,MAPK8,DNAH7,PSMA1,PSMB7,PSMD1,PSMD2,PSMD8,BDNF,CREB3L2,SLC1A2,SLC1A3,SOD1,SOD2,SP1,STX1A,TAF4,TUBA4A,UQCRH,VDAC1,DNALI1,CASP8,CASP9,TUBB6,COX4I2,TUBA1C,DNAH17,DNAH11,CREB3L1,TBPL1,CREB5,ATG13	0.931238	lung_cntrl_copd
hsa05017	Spinocerebellar ataxia	142	43	0.491867	0.755293	OMA1,BEAN1,AKT1,AKT2,ERN1,FGF14,ATG14,MTOR,ATXN10,WIPI2,GNAQ,GRIA1,ITPR1,ITPR2,ITPR3,KCND3,MAP3K5,ATP2A2,OPA1,PIK3CD,PIK3R1,PLCB2,PLCB4,AMBRA1,PRKCA,MAPK8,PSMA1,PSMB7,PSMD1,PSMD2,PSMD8,RORA,RYR1,ATXN1,SP1,SPTBN2,VDAC1,CACNA1A,PIK3R3,MCU,TBPL1,PUM1,ATG13	0.755293	lung_cntrl_copd
hsa05020	Prion disease	258	58	0.578591	0.818872	NDUFC2-KCTD14,TUBA1B,TUBB3,ATF6B,CSNK2B,CYBA,FYN,HSPA8,ITPR1,ITPR2,ITPR3,KIF5C,KLC1,LAMC1,ATF4,NCAM2,NDUFA6,NDUFB1,NDUFS1,NDUFS2,NDUFV1,NOTCH1,ATP5F1A,ATP5MC2,PIK3CD,PIK3R1,PPP3CA,PPP3R1,PRKACA,PRKACB,MAPK1,MAPK8,PSMA1,PSMB7,PSMD1,PSMD2,PSMD8,RAC2,RYR1,RYR2,RYR3,MAPK12,CREB3L2,SOD1,TUBA4A,C6,C8A,UQCRH,VDAC1,CACNA1C,CACNA1D,CASP9,TUBB6,COX4I2,TUBA1C,PIK3R3,CAV1,CAV2,MCU,CREB3L1,CREB5	0.818872	lung_cntrl_copd
hsa05022	Pathways of neurodegeneration - multiple diseases	463	119	0.602988	0.818872	NDUFC2-KCTD14,CDK5,TUBA1B,TUBB3,DCTN6,CHRM3,CHRM5,CSNK2B,DNAH2,DCTN1,DNAH6,DVL3,ERN1,ATG14,ATF6,MTOR,WIPI2,HTRA2,GNAQ,GPX1,GRIA1,TBK1,HTT,HIP1,APP,ITPR1,ITPR2,ITPR3,KIF5C,KLC1,LRP6,LRP5,MAPT,MAP3K5,RAB8A,ATF4,NDUFA6,NDUFB1,NDUFS1,NDUFS2,NDUFV1,NFKB1,NOS1,NOS2,ATP2A2,GPX8,ATP5F1A,PRKN,ATP5MC2,PLCB2,PLCB4,ZFYVE1,PLCG1,PPP3CA,PPP3R1,DNAH3,AMBRA1,PRKCA,MAPK1,MAPK8,MAP2K1,MAP2K2,MAP2K3,DNAH7,PRPH,PSEN1,PSMA1,PSMB7,PSMD1,PSMD2,PSMD8,RAB1A,BCL2,RELA,BCL2L1,RYR1,RYR2,RYR3,BDNF,MAPK12,ATXN1,SOD1,SPTBN2,STX1A,TNFRSF1A,TNFRSF1B,TUBA4A,UBC,UBA7,UBE2L3,UQCRH,VDAC1,WNT3,WNT5A,WNT2B,WNT9A,CACNA1C,CACNA1D,DNALI1,DERL1,WNT5B,CAMK2A,CAMK2B,CAMK2D,CAPN1,CAPN2,AXIN2,FZD4,CASP8,CASP9,MAP1LC3A,TUBB6,COX4I2,TUBA1C,DNAH17,DNAH11,SQSTM1,MCU,CALML4,UBE2L6,SNCAIP,ATG13,FIG4	0.818872	lung_cntrl_copd
hsa05030	Cocaine addiction	49	15	0.597266	0.818872	CDK5,ATF6B,DDC,FOSB,GNAI2,ATF4,NFKB1,PRKACA,PRKACB,RELA,BDNF,CREB3L2,PPP1R1B,RGS9,CREB3L1,CREB5	0.818872	lung_cntrl_copd
hsa05031	Amphetamine addiction	69	23	0.376513	0.665088	ATF6B,DDC,FOS,FOSB,GRIA1,HDAC1,HDAC2,ATF4,PPP3CA,PPP3R1,PRKACA,PRKACB,PRKCA,CREB3L2,STX1A,CACNA1C,CACNA1D,CAMK2A,CAMK2B,CAMK2D,PPP1R1B,CREB3L1,CALML4,CREB5	0.665088	lung_cntrl_copd
hsa05032	Morphine addiction	91	37	0.148752	0.419939	ADCY1,ADCY2,ADCY3,ADCY7,ADCY9,ADORA1,ADCY4,GABRR3,GABRD,GABRG3,GABRP,PDE7B,GNAI2,GNB1,GNG7,GRK5,KCNJ5,KCNJ6,ARRB1,ARRB2,OPRM1,PDE1C,PDE3A,PDE3B,PDE4A,PDE4B,PDE4C,PDE4D,PDE7A,PDE8A,GNG2,PRKACA,PRKACB,PRKCA,GNG12,CACNA1A,PDE8B,GABBR2	0.419939	lung_cntrl_copd
hsa05033	Nicotine addiction	41	6	0.99282	1	GABRR3,GABRD,GABRG3,GABRP,GRIA1,CACNA1A	1	lung_cntrl_copd
hsa05034	Alcoholism	174	34	0.891541	0.994465	HDAC5,CAMKK2,ADORA2A,ATF6B,DDC,FOSB,SHC2,GNAI2,GNB1,GNG7,HDAC1,HDAC2,ATF4,NTRK2,HDAC7,SHC3,GNG2,MACROH2A2,PRKACA,PRKACB,PKIA,MAPK1,GNG12,MAP2K1,BDNF,CREB3L2,SOS1,PPP1R1B,CAMKK1,CREB3L1,CALML4,MACROH2A1,CREB5,HDAC9,HDAC4	0.994465	lung_cntrl_copd
hsa05100	Bacterial invasion of epithelial cells	77	34	0.0255148	0.199232	ARPC1B,ARPC2,WASF2,ARPC1A,SEPTIN9,CRK,CTNNA1,CTNNA2,DNM2,DOCK1,SEPTIN8,GAB1,SHC2,DNM3,ARHGEF26,CTNNA3,ITGA5,ITGB1,RHOA,RHOG,MET,PIK3CD,PIK3R1,SHC3,SEPTIN11,PTK2,PXN,VCL,ARHGAP10,ELMO3,PIK3R3,CAV1,CAV2,BCAR1,ELMO1,CDC42	0.199232	lung_cntrl_copd
hsa05110	Vibrio cholerae infection	50	19	0.0716523	0.288972	ADCY3,ADCY9,ATP6V0A2,ATP6V1C2,SEC61A1,ERO1A,ARF1,KCNQ1,ATP6V0A4,ATP6V1H,ATP6V1B2,PLCG1,PRKACA,PRKACB,PRKCA,ATP6V0E1,ATP6V1E2,ATP6V0D1,TJP2,ATP6V1G1	0.288972	lung_cntrl_copd
hsa05120	Epithelial cell signaling in Helicobacter pylori infection	70	28	0.0156868	0.156933	NOD1,EGFR,ATP6V0A2,ATP6V1C2,CXCL2,IKBKB,CXCR1,CXCR2,LYN,MET,NFKB1,PAK1,ATP6V0A4,F11R,ATP6V1H,ATP6V1B2,PLCG1,MAPK8,PTPN11,RELA,MAPK12,MAP2K4,JAM3,ATP6V0E1,MAP3K14,ATP6V1E2,ATP6V0D1,ATP6V1G1,CDC42	0.156933	lung_cntrl_copd
hsa05130	Pathogenic Escherichia coli infection	197	60	0.157674	0.435086	OCLN,ARPC1B,ARPC2,WASF2,TUBA1B,TUBB3,TAB1,BAIAP2,ARPC1A,GNA13,CLDN16,F2,CYFIP1,FOS,FYN,GAPDH,CYFIP2,GNA12,PYCARD,IKBKB,IL1R1,ITGB1,ARF1,RHOA,MYO1B,MYO1F,MYH9,MYH10,MYO1D,MYO1E,MYO5A,NFKB1,CLDN11,PAK1,MYO5C,MAPK1,BAIAP2L1,MAPK8,PTPN6,PTPN11,RAB1A,RELA,MAPK12,MYO1G,TNFRSF1A,TUBA4A,MYH14,CASP8,CASP9,NCK2,TUBB6,TUBA1C,TNFSF10,TNFRSF10B,ARHGEF2,CYTH3,CYTH1,SLC9A3R1,ARHGEF11,SEC24D,CDC42	0.435086	lung_cntrl_copd
hsa05131	Shigellosis	244	80	0.0416806	0.24098	ARPC1B,ARPC2,WASF2,CALCOCO2,TNIP1,NOD1,TAB1,ARPC1A,RBCK1,RRAGA,SEPTIN9,PLCD3,CRK,DIAPH1,DOCK1,EGFR,AKT1,AKT2,ATG14,FOXO3,SEPTIN8,FBXW11,MTOR,WIPI2,PYCARD,TBK1,HK1,IKBKB,IL1R1,ITGA5,ITGB1,ITPR1,ITPR2,ITPR3,ARF1,RHOA,NFKB1,PLCE1,PIK3CD,PIK3R1,PLCB2,PLCB4,PLCG1,SEPTIN11,PRKCE,PRKCQ,MAPK1,MAPK8,PTK2,RPTOR,PXN,BCL2,RELA,BCL2L1,MAPK12,TNFRSF1A,C3,TRAF5,U2AF1,UBC,VCL,VDAC1,ACTN4,CAPN1,CAPN2,TLN2,AKT1S1,MAP1LC3A,PIK3R3,SQSTM1,BCL10,PLCZ1,ARHGEF2,RPS6KA5,CYTH3,CYTH1,ATG5,BCAR1,CD44,ELMO1,CDC42	0.24098	lung_cntrl_copd
hsa05132	Salmonella infection	246	83	0.00634168	0.126544	ARPC1B,ARPC2,TLR6,TUBA1B,TUBB3,NOD1,TAB1,ARPC1A,DCTN6,AHNAK2,DCTN1,DYNC1H1,DYNC1I2,DYNC1LI2,DNM2,AKT1,AKT2,CYFIP1,VPS39,FOS,LY96,GAPDH,ARHGEF26,FBXO22,CYFIP2,VPS41,PYCARD,ANXA2,BIRC3,IKBKB,ARF1,KIF5C,KLC1,RHOA,RHOG,RHOH,NFKB1,PAK1,SNX9,PIK3C2B,PIK3CD,PODXL,ARL8B,EXOC2,MAPK1,MAPK8,MAP2K1,MAP2K2,MAP2K3,RHOJ,VPS18,PTPRC,RAB5C,RALA,BCL2,RELA,EXOC4,RRAS,S100A10,MAPK12,MAP2K4,VPS16,TCF7,TCF7L2,TNFRSF1A,TUBA4A,TXN,AHNAK,FYCO1,DYNC2H1,GSDMD,TCF7L1,RILP,DYNLRB1,CASP8,TUBB6,TUBA1C,DYNLL1,TNFSF10,TNFRSF10B,CYTH3,CYTH1,ELMO1,CDC42	0.126544	lung_cntrl_copd
hsa05133	Pertussis	77	23	0.0396643	0.24098	NOD1,FOS,LY96,GNAI2,PYCARD,IRF8,ITGA5,ITGB1,ITGB2,RHOA,NFKB1,NOS2,MAPK1,MAPK8,RELA,MAPK12,SFTPA1,SERPING1,C1R,C1S,C3,C4BPB,CALML4	0.24098	lung_cntrl_copd
hsa05134	Legionellosis	56	13	0.561517	0.816057	PYCARD,CXCL2,HSF1,HSPA8,ITGB2,ARF1,NFKB1,SAR1B,RAB1A,RELA,C3,CASP8,CASP9,SEC22B	0.816057	lung_cntrl_copd
hsa05135	Yersinia infection	135	54	0.0113107	0.156933	ARPC1B,ARPC2,WASF2,VAV3,TAB1,BAIAP2,ARPC1A,CRK,DOCK1,AKT1,AKT2,PTK2B,PIP5K1C,FOS,FYB1,GNAQ,PYCARD,TBK1,IKBKB,ITGA5,ITGB1,RHOA,RHOG,LCK,LCP2,NFATC1,NFATC2,NFATC3,NFKB1,PIK3CD,PIK3R1,PLCG1,MAPK1,MAPK8,MAP2K1,MAP2K2,MAP2K3,PTK2,PXN,RAC2,RELA,RPS6KA1,RPS6KA2,MAPK12,MAP2K4,ARHGEF28,VAV2,PIP5K1B,PIK3R3,ARHGEF7,CD8A,BCAR1,ELMO1,CDC42	0.156933	lung_cntrl_copd
hsa05140	Leishmaniasis	75	17	0.715104	0.866149	TAB1,CYBA,FOS,HLA-DOA,IFNGR2,ITGB1,ITGB2,JAK1,NFKB1,NOS2,MAPK1,PTPN6,RELA,MAPK12,STAT1,TGFB2,C3	0.866149	lung_cntrl_copd
hsa05142	Chagas disease	102	33	0.122073	0.369875	TLR6,ADCY1,AKT1,AKT2,FOS,GNAI2,GNAQ,IFNGR2,IKBKB,NFKB1,NOS2,PIK3CD,PIK3R1,PLCB2,PLCB4,PPP2CB,PPP2R1A,MAPK1,MAPK8,RELA,BDKRB2,MAPK12,MAP2K4,TGFB2,TGFBR2,TNFRSF1A,C3,CALR,CASP8,PIK3R3,CFLAR,CD3E,GNA14	0.369875	lung_cntrl_copd
hsa05143	African trypanosomiasis	36	8	0.567015	0.816057	IDO2,F2RL1,GNAQ,IDO1,PLCB2,PLCB4,PRKCA,APOL1	0.816057	lung_cntrl_copd
hsa05144	Malaria	50	8	0.890702	0.994465	ITGAL,ITGB2,LRP1,MET,TGFB2,THBS3,CD36,CD81	0.994465	lung_cntrl_copd
hsa05145	Toxoplasmosis	110	38	0.183071	0.469839	TAB1,AKT1,AKT2,LY96,ALOX5,GNAI2,HLA-DOA,BIRC3,HSPA8,IFNGR2,IKBKB,IL10RA,ITGA6,ITGB1,JAK1,LAMA2,LAMA3,LAMA5,LAMB3,LAMC1,LAMC2,LDLR,CIITA,NFKB1,NOS2,MAPK1,MAPK8,MAP2K3,BCL2,RELA,BCL2L1,MAPK12,STAT1,STAT3,TGFB2,TNFRSF1A,CASP8,CASP9	0.469839	lung_cntrl_copd
hsa05146	Amoebiasis	100	36	0.0788456	0.305407	ADCY1,COL1A1,COL4A1,COL4A2,GNAQ,CXCL2,IL1R1,ITGB2,ARG2,LAMA2,LAMA3,LAMA5,LAMB3,LAMC1,LAMC2,NFKB1,NOS2,SERPINB6,SERPINB9,SERPINB13,PIK3CD,PIK3R1,PLCB2,PLCB4,PRKACA,PRKACB,PRKCA,PTK2,RAB5C,RELA,TGFB2,C8A,VCL,ACTN4,PIK3R3,GNA14	0.305407	lung_cntrl_copd
hsa05150	Staphylococcus aureus infection	93	12	0.869927	0.985381	DEFA4,CFD,FPR3,HLA-DOA,ITGAL,ITGB2,KRT31,CFB,SELPLG,C1R,C1S,C3	0.985381	lung_cntrl_copd
hsa05152	Tuberculosis	178	45	0.465656	0.733458	TLR6,AKT1,AKT2,ATP6V0A2,HLA-DOA,IFNGR2,IL10RA,IRAK2,ITGB2,JAK1,RHOA,LBP,LSP1,CIITA,NFKB1,NOS2,ATP6V0A4,ATP6V1H,PPP3CA,PPP3R1,MAPK1,MAPK8,RAB5C,BCL2,RELA,RFXAP,MAPK12,NOD2,STAT1,TGFB2,TNFRSF1A,C3,VDR,CAMK2A,CAMK2B,CAMK2D,CASP8,EEA1,CASP9,SPHK1,BCL10,ATP6V0D1,CALML4,CD74,MRC2	0.733458	lung_cntrl_copd
hsa05160	Hepatitis C	158	41	0.501958	0.762298	OCLN,NR1H3,CDK6,CLDN16,E2F1,EGF,EGFR,AKT1,AKT2,TBK1,IKBKB,JAK1,LDLR,EIF2AK4,NFKB1,OAS2,CLDN11,PIK3CD,PIK3R1,PPARA,PPP2CB,PPP2R1A,MAPK1,MAP2K1,MAP2K2,RELA,RXRA,SOS1,STAT1,STAT3,TNFRSF1A,YWHAG,YWHAH,CASP8,CASP9,PIK3R3,CFLAR,SOCS3,SCARB1,IKBKE,CD81	0.762298	lung_cntrl_copd
hsa05161	Hepatitis B	162	44	0.536063	0.790102	TAB1,ATF6B,E2F1,AKT1,AKT2,PTK2B,FOS,TBK1,IKBKB,JAK1,JAK3,SMAD3,ATF4,NFATC1,NFATC2,NFATC3,NFKB1,PIK3CD,PIK3R1,PRKCA,MAPK1,MAPK8,MAP2K1,MAP2K2,MAP2K3,BCL2,RELA,MAPK12,MAP2K4,CREB3L2,SLC10A1,SOS1,STAT1,STAT3,STAT4,STAT5A,STAT5B,TGFB2,TGFBR2,CASP8,CASP9,PIK3R3,CREB3L1,CREB5,IKBKE	0.790102	lung_cntrl_copd
hsa05162	Measles	138	33	0.562741	0.816057	CDK6,ADAR,RACK1,CSNK2B,AKT1,AKT2,FOS,TBK1,HSPA8,IKBKB,IL2RA,JAK1,JAK3,EIF2AK4,NFKB1,OAS2,PIK3CD,PIK3R1,MAPK8,BCL2,RELA,BCL2L1,STAT1,STAT3,STAT5A,STAT5B,CASP8,CASP9,PIK3R3,CBLB,CCND3,CD3E,CD28,IKBKE	0.816057	lung_cntrl_copd
hsa05163	Human cytomegalovirus infection	225	79	0.0266254	0.203573	CDK6,GNA13,ADCY1,ADCY2,ADCY3,AKAP13,ADCY7,ADCY9,CCR1,ATF6B,CRK,E2F1,EGFR,ADCY4,AKT1,AKT2,PTK2B,MTOR,GNA12,GNAI2,GNAQ,GNB1,GNG7,TBK1,IKBKB,IL1R1,IL6R,CXCR2,IL10RA,ITGB3,ITPR1,ITPR2,ITPR3,JAK1,RHOA,ATF4,NFATC1,NFATC2,NFATC3,NFKB1,PIK3CD,PIK3R1,PLCB2,PLCB4,GNG2,PPP3CA,PPP3R1,PRKACA,PRKACB,PRKCA,MAPK1,GNG12,MAP2K1,MAP2K2,PTK2,PXN,RAC2,RELA,RHEB,MAPK12,CX3CL1,CREB3L2,SOS1,SP1,STAT3,TAP1,TNFRSF1A,TRAF5,TSC1,TSC2,VEGFA,CALR,CASP8,CASP9,PIK3R3,CREB3L1,CALML4,BCAR1,CREB5,ARHGEF11	0.203573	lung_cntrl_copd
hsa05164	Influenza A	168	40	0.460747	0.73201	CDK6,CALCOCO2,ADAR,HNRNPUL1,AKT1,AKT2,FDPS,PYCARD,TBK1,HLA-DOA,IFNGR2,IKBKB,JAK1,KPNA7,CIITA,NFKB1,NUP98,OAS2,PIK3CD,PIK3R1,PML,PRKCA,MAPK1,MAP2K1,MAP2K2,RELA,CPSF4L,STAT1,TNFRSF1A,VDAC1,CASP8,CASP9,PIK3R3,TNFSF10,TNFRSF10B,CCND3,SOCS3,IL33,RAB11B,IKBKE	0.73201	lung_cntrl_copd
hsa05165	Human papillomavirus infection	330	113	0.0705613	0.288972	PATJ,CDK6,COL1A1,COL4A1,COL4A2,COL6A3,DLG2,DVL3,E2F1,EGF,EGFR,AKT1,AKT2,ITGA11,UBR4,ATP6V0A2,ATP6V1C2,MTOR,TBK1,HDAC1,HDAC2,TNC,IKBKB,ITGA6,ITGA1,ITGA2,ITGA5,ITGA9,ITGB1,ITGB3,ITGB4,ITGB5,ITGB6,ITGB7,JAK1,HES5,LAMA2,LAMA3,LAMA5,LAMB3,LAMC1,LAMC2,LFNG,LLGL2,NFKB1,NFX1,NOTCH1,NOTCH2,NOTCH4,ATP6V0A4,PDGFRB,ATP6V1H,ATP6V1B2,PIK3CD,PIK3R1,PKM,PPP2CB,PPP2R1A,PPP2R3A,PPP2R5C,PPP2R5E,HES6,MAML3,PRKACA,PRKACB,PRKCZ,MAPK1,MAP2K1,MAP2K2,PARD3,PSEN1,PTK2,PXN,RELA,RHEB,TNN,CREB3L2,SOS1,STAT1,TCF7,TCF7L2,THBS3,TNFRSF1A,TNXB,TSC1,TSC2,UBE3A,VEGFA,VWF,WNT3,WNT5A,WNT2B,WNT9A,WNT5B,AXIN2,FZD4,TCF7L1,CASP8,MAML2,PARD6G,PIK3R3,CCND3,ATP6V0E1,ATP6V1E2,CREB3L1,ATP6V0D1,MAGI1,SLC9A3R1,TBPL1,ATP6V1G1,CREB5,IKBKE,MAML1,CDC42	0.288972	lung_cntrl_copd
hsa05166	Human T-cell leukemia virus 1 infection	220	75	0.0958472	0.327802	ADCY1,ADCY2,ADCY3,CHEK2,ADCY7,ADCY9,ANAPC16,ATF6B,E2F1,ADCY4,ELK4,AKT1,AKT2,ETS1,FDPS,CRTC1,FOS,ANAPC13,HLA-DOA,IKBKB,IL1R1,IL2RA,IL15,IL15RA,ITGAL,ITGB2,JAK1,JAK3,LCK,LTA,LTBR,SMAD3,MSX2,ATF4,NFATC1,NFATC2,NFATC3,NFKB1,PIK3CD,PIK3R1,PPP3CA,PPP3R1,PRKACA,PRKACB,VAC14,MAPK1,MAPK8,MAP2K1,MAP2K2,RELA,BCL2L1,MAP2K4,CREB3L2,CRTC3,SLC2A1,STAT5A,STAT5B,TCF3,BUB1B,TGFB2,TGFBR2,TSPO,TNFRSF1A,VDAC1,CALR,TRRAP,TLN2,MAD1L1,PIK3R3,NRP1,CCND3,MAP3K14,CREB3L1,CD3E,TBPL1,CREB5	0.327802	lung_cntrl_copd
hsa05167	Kaposi sarcoma-associated herpesvirus infection	194	56	0.357748	0.646272	CDK6,CCR1,RCAN1,E2F1,AKT1,AKT2,ATG14,FOS,MTOR,GNB1,GNG7,ANGPT2,TBK1,CXCL2,HIF1A,IKBKB,IL6ST,ITPR1,ITPR2,ITPR3,JAK1,LYN,NFATC1,NFATC2,NFATC3,NFKB1,PDGFB,PIK3CD,PIK3R1,PLCG1,GNG2,PPP3CA,PPP3R1,MAPK1,GNG12,MAPK8,MAP2K1,MAP2K2,PREX1,RELA,MAPK12,MAP2K4,STAT1,STAT3,TCF7,TCF7L2,TNFRSF1A,C3,UBC,VEGFA,TCF7L1,CASP8,CASP9,MAP1LC3A,PIK3R3,CALML4,IKBKE	0.646272	lung_cntrl_copd
hsa05168	Herpes simplex virus 1 infection	178	44	0.601631	0.818872	TAB1,AKT1,AKT2,MTOR,POU2F3,TBK1,PILRB,HLA-DOA,BIRC3,IFNGR2,IKBKB,ITGA5,ITGB3,JAK1,LTA,EIF2AK4,NFKB1,OAS2,PIK3CD,PIK3R1,PML,ZC3HAV1,PTPN11,NECTIN1,BCL2,RELA,BCL2L1,RHEB,SRSF4,SRSF5,SP100,STAT1,TAP1,TNFRSF1A,C3,TRAF5,TSC1,TSC2,CALR,CASP8,CASP9,PIK3R3,SOCS3,IKBKE,CD74	0.818872	lung_cntrl_copd
hsa05169	Epstein-Barr virus infection	200	45	0.942931	1	CDK6,TAB1,E2F1,AKT1,AKT2,TBK1,HDAC1,HDAC2,HLA-DOA,IKBKB,ITGAL,JAK1,JAK3,LYN,GADD45B,NEDD4,NFKB1,OAS2,PIK3CD,PIK3R1,MAPK8,MAP2K3,PSMD1,PSMD2,PSMD8,BCL2,RELA,MAPK12,MAP2K4,STAT1,STAT3,TAP1,TRAF5,VIM,USP7,CALR,CASP8,CASP9,PIK3R3,RUNX3,CCND3,MAP3K14,CD3E,CD44,NCOR2,IKBKE	1	lung_cntrl_copd
hsa05170	Human immunodeficiency virus 1 infection	211	59	0.417774	0.69728	PAK4,TAB1,CRK,AP1B1,AP1G1,AKT1,AKT2,PTK2B,FBXW11,FOS,MTOR,GNAI2,GNAQ,GNB1,GNG7,TBK1,IKBKB,ITPR1,ITPR2,ITPR3,LIMK2,NFATC1,NFATC2,NFATC3,NFKB1,PAK1,PIK3CD,PIK3R1,PLCG1,GNG2,PPP3CA,PPP3R1,PRKCA,MAPK1,GNG12,MAPK8,MAP2K1,MAP2K2,MAP2K3,PAK6,PTK2,PXN,RAC2,BCL2,RELA,BCL2L1,MAPK12,TAP1,TNFRSF1A,TNFRSF1B,TRAF5,CALR,CASP8,CASP9,PIK3R3,AP1G2,AP1M1,CD3E,CALML4,CDC25C	0.69728	lung_cntrl_copd
hsa05171	Coronavirus disease - COVID-19	233	47	0.303338	0.592155	RPS10-NUDT3,ADAR,CFD,EGFR,F2,F13A1,RPL13A,FOS,RPL36,TBK1,IKBKB,IL6R,IL6ST,JAK1,MMP1,NFKB1,OAS2,PIK3CD,PIK3R1,PLCG1,PRKCA,MAPK1,MAPK8,RELA,RPL3,RPL4,RPL12,RPL13,RPL18A,RPL23A,RPL27A,RPL29,RPLP0,RPS2,RPS8,RPS10,RPS12,RPS15A,RPS18,CFB,MAPK12,STAT1,STAT3,TNFRSF1A,C1R,C1S,C3,C6,C8A,VWF,PIK3R3,NRP1,IKBKE	0.592155	lung_cntrl_copd
hsa05200	Pathways in cancer	530	189	0.0015619	0.0636907	RASGRP1,CDK6,TXNRD2,GNA13,ADCY1,ADCY2,ADCY3,EGLN2,ADCY7,ADCY9,COL4A1,COL4A2,CRK,CSF3R,CTBP1,CTBP2,CTNNA1,CTNNA2,DAPK1,DCC,AGT,DVL3,E2F1,EDNRB,EGF,EGFR,ADCY4,EPAS1,AKT1,AKT2,ESR1,ETS1,MECOM,F2,FGF1,FGFR1,FGFR2,FLT4,FOS,LPAR3,DAPK2,MTOR,GLI2,GLI3,GNA12,GNAI2,GNAQ,GNB1,GNG7,DLL1,CTNNA3,GSTP1,HDAC1,HDAC2,HIF1A,HMOX1,BIRC3,IFNGR2,IGF1,IGF1R,IGF2,IKBKB,IL2RA,IL4R,IL5RA,IL6R,IL6ST,IL7,IL12RB2,IL15,IL15RA,ITGA6,ITGA2,ITGB1,JAK1,JAK3,KIF7,KIT,RHOA,HES5,LAMA2,LAMA3,LAMA5,LAMB3,LAMC1,LAMC2,LRP6,LRP5,ARNT,SMAD3,MET,MGST2,MGST3,MMP1,GADD45B,NFE2L2,NFKB1,NOS2,NOTCH1,NOTCH2,NOTCH4,PDGFA,PDGFB,PDGFRB,SUFU,PIK3CD,PIK3R1,PLCB2,PLCB4,PLCG1,PLD1,PMAIP1,PML,GNG2,DLL4,EGLN1,PPARD,PRKACA,PRKACB,PRKCA,MAPK1,GNG12,MAPK8,MAP2K1,MAP2K2,PTCH1,PTK2,RAC2,RALA,RALGDS,RARA,RARB,BCL2,RELA,BCL2L1,BCR,BDKRB1,BDKRB2,RXRA,RXRB,RXRG,SLC2A1,SMO,SOS1,SP1,STAT1,STAT3,STAT4,STAT5A,STAT5B,STK4,TCF7,TCF7L2,TGFB2,TGFBR2,TRAF1,TRAF5,TXNRD1,VEGFA,VEGFB,VEGFC,WNT3,WNT5A,WNT2B,WNT9A,ZBTB16,ZBTB17,NCOA4,WNT5B,CAMK2A,CAMK2B,CAMK2D,NCOA3,AXIN2,FZD4,TCF7L1,CASP8,CASP9,CUL2,PIK3R3,RUNX1,RUNX1T1,FGF18,CCND3,CALML4,RPS6KA5,TRAF4,ARHGEF11,ARNT2,CDC42	0.0636907	lung_cntrl_copd
hsa05202	Transcriptional misregulation in cancer	193	64	0.0912365	0.32196	DEFA4,ELANE,ELK4,ERG,ETV1,ETV4,ETV5,ETV6,FLT1,FUT8,HDAC1,HDAC2,BIRC3,IGF1,IGF1R,ITGB7,LMO2,LYL1,SMAD1,MEF2C,MEIS1,MET,MLLT1,AFF1,GADD45B,ATF1,NFKB1,PAX5,PBX1,KLF3,ETV7,PDGFA,CDK14,PLAT,PLAU,PML,PTK2,RARA,RELA,BCL2L1,BCL6,RXRA,RXRB,RXRG,NFKBIZ,BCL11B,SP1,SS18,TCF3,ZEB1,TGFBR2,TRAF1,NSD2,ZBTB16,ZBTB17,ASPSCR1,HMGA2,SLC45A3,RUNX2,RUNX1,RUNX1T1,PROM1,PER2,BAIAP3,ARNT2	0.32196	lung_cntrl_copd
hsa05203	Viral carcinogenesis	193	52	0.624742	0.827727	HDAC5,CDK6,ATF6B,UBR4,SND1,GSN,GTF2E2,HDAC1,HDAC2,IL6ST,JAK1,JAK3,RHOA,LTBR,LYN,ATF4,NFKB1,HDAC7,PIK3CD,PIK3R1,PKM,PMAIP1,PRKACA,PRKACB,VAC14,MAPK1,PXN,RASA2,RELA,CREB3L2,SP100,STAT3,STAT5A,STAT5B,C3,TRAF1,TRAF5,UBE3A,YWHAG,YWHAH,USP7,ACTN4,MAD1L1,CASP8,PIK3R3,CCND3,CREB3L1,ATP6V0D1,TBPL1,CREB5,HDAC9,HDAC4,CDC42	0.827727	lung_cntrl_copd
hsa05204	Chemical carcinogenesis - DNA adducts	70	8	0.754189	0.901588	CYP3A7-CYP3A51P,CYP1A1,CYP1B1,CYP3A7,GSTP1,MGST2,MGST3,CYP3A43,SULT1A2	0.901588	lung_cntrl_copd
hsa05205	Proteoglycans in cancer	202	75	0.0531599	0.269739	VAV3,COL1A1,DCN,EGFR,AKT1,AKT2,ESR1,FGFR1,RRAS2,MTOR,GAB1,ANK1,ANK2,ANK3,DROSHA,HIF1A,IGF1,IGF1R,IGF2,ITGA2,ITGA5,ITGB1,ITGB3,ITGB5,ITPR1,ITPR2,ITPR3,KDR,RHOA,MET,PPP1R12B,PAK1,PLCE1,PIK3CD,PIK3R1,PLAU,PLCG1,PPP1R12C,PRKACA,PRKACB,PRKCA,MAPK1,MAP2K1,MAP2K2,PTCH1,PTK2,PTPN6,PTPN11,PXN,RDX,HPSE2,RRAS,MAPK12,SLC9A1,SMO,SOS1,STAT3,TFAP4,TGFB2,TIAM1,VAV2,VEGFA,WNT3,WNT5A,WNT2B,WNT9A,WNT5B,CAMK2A,CAMK2B,CAMK2D,FZD4,PIK3R3,CAV1,CAV2,IQGAP1,CD44,CDC42	0.269739	lung_cntrl_copd
hsa05206	MicroRNAs in cancer	317	78	0.0973582	0.327802	HDAC5,CDK6,SPRY2,PAK4,CRK,CYP1B1,DNMT3A,E2F1,EFNA3,EFNA4,EFNA5,EGFR,EZH2,DICER1,ZFPM2,MTOR,FOXP1,GLS,HDAC1,HDAC2,HMOX1,TNC,IKBKB,ITGA5,ITGB3,RHOA,MIR125B1,MIR145,MIR192,MIR194-2,MIR199A1,MIR199A2,MIR205,MIR96,MET,MMP16,ABCC1,MIR342,NFKB1,NOTCH1,NOTCH2,NOTCH4,PDGFA,PDGFB,PDGFRB,PIK3CD,PIK3R1,PLAU,PLCG1,PRKCA,PRKCE,MAPK1,MAPK7,MAP2K1,MAP2K2,MIR146B,RPTOR,BCL2,RDX,TNN,SLC7A1,BMPR2,SOS1,ST14,STAT3,ZEB1,TGFB2,TNXB,VEGFA,VIM,WNT3,HMGA2,PIK3R3,SLC45A3,TP63,IRS2,BMF,RPS6KA5,CD44,HDAC4,ZEB2,CDC25C	0.327802	lung_cntrl_copd
hsa05207	Chemical carcinogenesis - receptor activation	216	65	0.109017	0.350958	ADCY1,ADCY2,ADCY3,ADCY7,ADCY9,ATF6B,CYP1A1,CYP1B1,E2F1,EGF,EGFR,ADCY4,AKT1,AKT2,ESR1,FOS,MTOR,GNAI2,DLL1,KPNA7,ARNT,ARRB1,ARRB2,MGST2,MGST3,ATF4,NFKB1,NOTCH2,PIK3CD,PIK3R1,DLL4,PPARA,PAQR5,PRKACA,PRKACB,PRKCA,MAPK1,MAP2K1,MAP2K2,BCL2,RELA,BCL6,RPS6KA1,RPS6KA2,RXRA,RXRB,RXRG,CREB3L2,SOS1,STAT3,STAT5A,STAT5B,VDR,VEGFA,CACNA1A,CACNA1C,CACNA1D,PIK3R3,FGF18,CCND3,AIP,CREB3L1,KLF4,CREB5,IKBKE,CDC6	0.350958	lung_cntrl_copd
hsa05208	Chemical carcinogenesis - reactive oxygen species	211	51	0.386873	0.677601	NDUFC2-KCTD14,CYBA,CYP1A1,CYP1B1,CYP2F1,EGF,EGFR,AKT1,AKT2,FOXO3,FOS,ABL2,HIF1A,HMOX1,IKBKB,ARNT,MAP3K5,MET,MGST2,MGST3,NDUFA6,NDUFB1,NDUFS1,NDUFS2,NDUFV1,NFE2L2,NFKB1,ATP5F1A,ATP5MC2,PIK3CD,PIK3R1,PLD1,PRKD1,MAPK1,MAPK8,MAP2K1,MAP2K2,PTK2,PTPN1,PTPN11,PTPRJ,RELA,MAPK12,MAP2K4,SOD1,SOD2,SOS1,UQCRH,VDAC1,VEGFA,COX4I2,PIK3R3,MAP3K14	0.677601	lung_cntrl_copd
hsa05210	Colorectal cancer	86	30	0.251476	0.550321	DCC,EGF,EGFR,AKT1,AKT2,FOS,MTOR,RHOA,SMAD3,GADD45B,PIK3CD,PIK3R1,PMAIP1,MAPK1,MAPK8,MAP2K1,MAP2K2,RAC2,RALA,RALGDS,BCL2,SOS1,TCF7,TCF7L2,TGFB2,TGFBR2,AXIN2,TCF7L1,CASP9,PIK3R3	0.550321	lung_cntrl_copd
hsa05211	Renal cell carcinoma	68	29	0.0449672	0.24098	PAK4,EGLN2,CRK,EPAS1,AKT1,AKT2,ETS1,GAB1,RAPGEF1,HIF1A,ARNT,MET,PAK1,PDGFB,PIK3CD,PIK3R1,EGLN1,MAPK1,MAP2K1,MAP2K2,PAK6,PTPN11,SLC2A1,SOS1,TGFB2,VEGFA,CUL2,PIK3R3,ARNT2,CDC42	0.24098	lung_cntrl_copd
hsa05212	Pancreatic cancer	76	31	0.061886	0.276089	CDK6,E2F1,EGF,EGFR,AKT1,AKT2,MTOR,IKBKB,JAK1,SMAD3,GADD45B,NFKB1,PIK3CD,PIK3R1,PLD1,MAPK1,MAPK8,MAP2K1,RAC2,RALA,RALGDS,RELA,BCL2L1,STAT1,STAT3,TGFB2,TGFBR2,VEGFA,CASP9,PIK3R3,CDC42	0.276089	lung_cntrl_copd
hsa05213	Endometrial cancer	58	21	0.45306	0.726083	CTNNA1,CTNNA2,EGF,EGFR,AKT1,AKT2,FOXO3,CTNNA3,GADD45B,PIK3CD,PIK3R1,MAPK1,MAP2K1,MAP2K2,SOS1,TCF7,TCF7L2,AXIN2,TCF7L1,CASP9,PIK3R3	0.726083	lung_cntrl_copd
hsa05214	Glioma	75	28	0.259838	0.554422	CDK6,E2F1,EGF,EGFR,AKT1,AKT2,MTOR,SHC2,IGF1,IGF1R,GADD45B,PDGFA,PDGFB,PDGFRB,PIK3CD,PIK3R1,PLCG1,SHC3,PRKCA,MAPK1,MAP2K1,MAP2K2,SOS1,CAMK2A,CAMK2B,CAMK2D,PIK3R3,CALML4	0.554422	lung_cntrl_copd
hsa05215	Prostate cancer	105	41	0.081041	0.305407	E2F1,EGF,EGFR,AKT1,ERG,AKT2,ETV5,FGFR1,FGFR2,FOLH1,MTOR,GSTP1,IGF1,IGF1R,IKBKB,ATF4,NFKB1,PDGFA,PDGFB,PDGFRB,PIK3CD,PIK3R1,PLAT,PLAU,MAPK1,PDGFC,MAP2K1,MAP2K2,BCL2,RELA,CREB3L2,SLC19A1,SOS1,TCF7,TCF7L2,ZEB1,PDGFD,TCF7L1,CASP9,PIK3R3,CREB3L1,CREB5	0.305407	lung_cntrl_copd
hsa05216	Thyroid cancer	37	11	0.6895	0.860703	GADD45B,MAPK1,MAP2K1,MAP2K2,RXRA,RXRB,RXRG,TCF7,TCF7L2,NCOA4,TCF7L1	0.860703	lung_cntrl_copd
hsa05217	Basal cell carcinoma	63	18	0.621182	0.825992	DVL3,GLI2,GLI3,KIF7,GADD45B,SUFU,PTCH1,SMO,TCF7,TCF7L2,WNT3,WNT5A,WNT2B,WNT9A,WNT5B,AXIN2,FZD4,TCF7L1	0.825992	lung_cntrl_copd
hsa05218	Melanoma	72	24	0.336788	0.627037	CDK6,E2F1,EGF,EGFR,AKT1,AKT2,FGF1,FGFR1,IGF1,IGF1R,MET,GADD45B,PDGFA,PDGFB,PDGFRB,PIK3CD,PIK3R1,MAPK1,PDGFC,MAP2K1,MAP2K2,PDGFD,PIK3R3,FGF18	0.627037	lung_cntrl_copd
hsa05219	Bladder cancer	41	11	0.801159	0.931238	DAPK1,E2F1,EGF,EGFR,DAPK2,MMP1,MAPK1,MAP2K1,MAP2K2,VEGFA,RPS6KA5	0.931238	lung_cntrl_copd
hsa05220	Chronic myeloid leukemia	76	33	0.0297546	0.222856	CDK6,CRK,CTBP1,CTBP2,E2F1,AKT1,AKT2,MECOM,SHC2,HDAC1,HDAC2,IKBKB,SMAD3,GADD45B,NFKB1,PIK3CD,PIK3R1,SHC3,MAPK1,MAP2K1,MAP2K2,PTPN11,RELA,BCL2L1,BCR,SOS1,STAT5A,STAT5B,TGFB2,TGFBR2,PIK3R3,RUNX1,GAB2	0.222856	lung_cntrl_copd
hsa05221	Acute myeloid leukemia	67	27	0.0837723	0.30857	AKT1,AKT2,MTOR,IKBKB,KIT,NFKB1,PIK3CD,PIK3R1,PML,PPARD,MAPK1,MAP2K1,MAP2K2,RARA,RELA,SOS1,STAT3,STAT5A,STAT5B,TCF7,TCF7L2,ZBTB16,TCF7L1,PIK3R3,RUNX1,RUNX1T1,PER2	0.30857	lung_cntrl_copd
hsa05222	Small cell lung cancer	92	37	0.0536537	0.269739	CDK6,COL4A1,COL4A2,E2F1,AKT1,AKT2,FHIT,BIRC3,IKBKB,ITGA6,ITGA2,ITGB1,LAMA2,LAMA3,LAMA5,LAMB3,LAMC1,LAMC2,GADD45B,NFKB1,NOS2,PIK3CD,PIK3R1,PTK2,RARB,BCL2,RELA,BCL2L1,RXRA,RXRB,RXRG,TRAF1,TRAF5,ZBTB17,CASP9,PIK3R3,TRAF4	0.269739	lung_cntrl_copd
hsa05223	Non-small cell lung cancer	72	30	0.133062	0.393821	CDK6,E2F1,EGF,EGFR,AKT1,AKT2,FHIT,FOXO3,JAK3,KIF5C,MET,GADD45B,PIK3CD,PIK3R1,PLCG1,PRKCA,MAPK1,MAP2K1,MAP2K2,RARB,RXRA,RXRB,RXRG,SOS1,STAT3,STAT5A,STAT5B,STK4,CASP9,PIK3R3	0.393821	lung_cntrl_copd
hsa05224	Breast cancer	147	47	0.368123	0.65903	CDK6,DVL3,E2F1,EGF,EGFR,AKT1,AKT2,ESR1,FGF1,FGFR1,FLT4,FOS,MTOR,SHC2,DLL1,IGF1,IGF1R,KIT,HES5,LRP6,LRP5,GADD45B,NOTCH1,NOTCH2,NOTCH4,PIK3CD,PIK3R1,SHC3,DLL4,MAPK1,MAP2K1,MAP2K2,SOS1,SP1,TCF7,TCF7L2,WNT3,WNT5A,WNT2B,WNT9A,WNT5B,NCOA3,AXIN2,FZD4,TCF7L1,PIK3R3,FGF18	0.65903	lung_cntrl_copd
hsa05225	Hepatocellular carcinoma	169	54	0.342222	0.627977	CDK6,TXNRD2,DVL3,E2F1,EGFR,AKT1,AKT2,MTOR,GAB1,SHC2,GSTP1,HMOX1,IGF1R,IGF2,LRP6,LRP5,SMAD3,MET,MGST2,MGST3,GADD45B,NFE2L2,PIK3CD,PIK3R1,PLCG1,SHC3,PBRM1,PRKCA,MAPK1,MAP2K1,MAP2K2,ARID1B,BCL2L1,SMARCA2,SMARCA4,SMARCC1,SMARCD1,SOS1,TCF7,TCF7L2,TGFB2,TGFBR2,TXNRD1,WNT3,WNT5A,WNT2B,WNT9A,WNT5B,DPF3,DPF1,ARID1A,AXIN2,FZD4,TCF7L1,PIK3R3	0.627977	lung_cntrl_copd
hsa05226	Gastric cancer	149	45	0.578075	0.818872	CTNNA1,CTNNA2,DVL3,E2F1,EGF,EGFR,AKT1,AKT2,FGF1,FGFR2,MTOR,GAB1,SHC2,CTNNA3,LRP6,LRP5,SMAD3,MET,GADD45B,PIK3CD,PIK3R1,SHC3,MAPK1,MAP2K1,MAP2K2,RARB,BCL2,RXRA,RXRB,RXRG,SOS1,TCF7,TCF7L2,TGFB2,TGFBR2,WNT3,WNT5A,WNT2B,WNT9A,WNT5B,AXIN2,FZD4,TCF7L1,PIK3R3,FGF18	0.818872	lung_cntrl_copd
hsa05230	Central carbon metabolism in cancer	70	26	0.211902	0.509688	EGFR,AKT1,AKT2,FGFR1,FGFR2,MTOR,GLS,HIF1A,HK1,KIT,LDHC,MET,NTRK3,PDGFRB,PFKL,PFKP,PIK3CD,PIK3R1,PKM,MAPK1,MAP2K1,MAP2K2,SLC2A1,SLC7A5,PIK3R3,SLC16A3	0.509688	lung_cntrl_copd
hsa05231	Choline metabolism in cancer	98	44	0.00935016	0.156933	WASF2,CHKA,PLA2G4E,DGKA,DGKG,EGF,EGFR,AKT1,AKT2,PIP5K1C,SLC44A1,FOS,MTOR,HIF1A,PCYT1A,PDGFA,PDGFB,PDGFRB,PIK3CD,PIK3R1,PLCG1,PLD1,PRKCA,MAPK1,MAPK8,PDGFC,MAP2K1,MAP2K2,RAC2,RALGDS,RHEB,SLC5A7,SLC22A2,SLC22A4,SLC22A5,SOS1,SP1,TSC1,TSC2,PDGFD,PIP5K1B,PIK3R3,DGKZ,PLPP3	0.156933	lung_cntrl_copd
hsa05235	PD-L1 expression and PD-1 checkpoint pathway in cancer	89	38	0.00429041	0.111992	RASGRP1,BATF,CSNK2B,EGF,EGFR,AKT1,AKT2,FOS,MTOR,HIF1A,IFNGR2,IKBKB,JAK1,LCK,NFATC1,NFATC2,NFATC3,NFKB1,PDCD1,PIK3CD,PIK3R1,PLCG1,PPP3CA,PPP3R1,BATF3,PRKCQ,MAPK1,MAP2K1,MAP2K2,MAP2K3,PTPN6,PTPN11,RELA,MAPK12,STAT1,STAT3,PIK3R3,CD3E,CD28	0.111992	lung_cntrl_copd
hsa05310	Asthma	29	2	0.993797	1	HLA-DOA,CCL11	1	lung_cntrl_copd
hsa05320	Autoimmune thyroid disease	51	4	0.998741	1	HLA-DOA,TG,CD28,CD80	1	lung_cntrl_copd
hsa05321	Inflammatory bowel disease	64	17	0.488255	0.754922	HLA-DOA,IFNGR2,IL4R,IL12RB2,IL17A,SMAD3,NFATC1,NFKB1,IL21,RELA,RORA,NOD2,STAT1,STAT3,STAT4,TGFB2,IL18RAP	0.754922	lung_cntrl_copd
hsa05322	Systemic lupus erythematosus	122	13	0.978558	1	ELANE,HLA-DOA,MACROH2A2,SNRPD3,RO60,C1R,C1S,C3,C6,C8A,ACTN4,CD28,CD80,MACROH2A1	1	lung_cntrl_copd
hsa05323	Rheumatoid arthritis	91	26	0.115159	0.364338	TNFSF13B,FLT1,FOS,ATP6V0A2,ATP6V1C2,ANGPT1,CXCL2,HLA-DOA,IL15,IL17A,ITGAL,ITGB2,LTB,MMP1,ATP6V0A4,ATP6V1H,ATP6V1B2,TEK,TGFB2,VEGFA,TNFRSF11A,ATP6V0E1,ATP6V1E2,ATP6V0D1,CD28,CD80,ATP6V1G1	0.364338	lung_cntrl_copd
hsa05330	Allograft rejection	36	3	0.998558	1	HLA-DOA,CD28,CD80	1	lung_cntrl_copd
hsa05332	Graft-versus-host disease	39	3	0.99883	1	HLA-DOA,CD28,CD80	1	lung_cntrl_copd
hsa05340	Primary immunodeficiency	36	8	0.604131	0.818872	JAK3,LCK,CIITA,PTPRC,RFXAP,DCLRE1C,TAP1,CD3E,CD8A	0.818872	lung_cntrl_copd
hsa05410	Hypertrophic cardiomyopathy	99	39	0.0662011	0.276089	CACNG3,DAG1,AGT,ITGA11,IGF1,ITGA6,ITGA1,ITGA2,ITGA5,ITGA9,ITGB1,ITGB3,ITGB4,ITGB5,ITGB6,ITGB7,LAMA2,LMNA,NOS1,ATP2A2,PRKAG2,PRKAA1,PRKAB1,CACNA2D3,RYR2,SGCA,SLC8A1,SLC8A3,SNTA1,SNTB1,TGFB2,TNNT2,TPM4,CACNA1C,CACNA1D,CACNB1,CACNB2,CACNB4,CACNA2D2	0.276089	lung_cntrl_copd
hsa05412	Arrhythmogenic right ventricular cardiomyopathy	86	40	0.0204484	0.174525	CACNG3,CTNNA1,CTNNA2,DAG1,DSP,ITGA11,GJA1,CTNNA3,ITGA6,ITGA1,ITGA2,ITGA5,ITGA9,ITGB1,ITGB3,ITGB4,ITGB5,ITGB6,ITGB7,LAMA2,LMNA,NOS1,ATP2A2,CACNA2D3,RYR2,SGCA,SLC8A1,SLC8A3,SNTA1,SNTB1,TCF7,TCF7L2,CACNA1C,CACNA1D,CACNB1,CACNB2,CACNB4,TCF7L1,ACTN2,CACNA2D2	0.174525	lung_cntrl_copd
hsa05414	Dilated cardiomyopathy	104	44	0.0359689	0.240011	CACNG3,ADCY1,ADCY2,ADCY3,ADCY7,ADCY9,DAG1,AGT,ADCY4,ITGA11,IGF1,ITGA6,ITGA1,ITGA2,ITGA5,ITGA9,ITGB1,ITGB3,ITGB4,ITGB5,ITGB6,ITGB7,LAMA2,LMNA,NOS1,ATP2A2,PRKACA,PRKACB,CACNA2D3,RYR2,SGCA,SLC8A1,SLC8A3,SNTA1,SNTB1,TGFB2,TNNT2,TPM4,CACNA1C,CACNA1D,CACNB1,CACNB2,CACNB4,CACNA2D2	0.240011	lung_cntrl_copd
hsa05415	Diabetic cardiomyopathy	189	47	0.439517	0.716901	NDUFC2-KCTD14,COL1A1,PARP1,CYBA,AGT,AKT1,AKT2,MTOR,GAPDH,SMAD3,NDUFA6,NDUFB1,NDUFS1,NDUFS2,NDUFV1,NFKB1,NOS3,ATP2A2,ATP5F1A,PDK4,ATP5MC2,PIK3CD,PIK3R1,PLCB2,PLCB4,PPARA,PRKCA,PRKCZ,MAPK8,RAC2,RELA,REN,RYR2,MAPK12,SLC2A1,SP1,TGFB2,TGFBR2,UQCRH,VDAC1,CAMK2A,CAMK2B,CAMK2D,COX4I2,PIK3R3,CD36,TBC1D4,GFPT2	0.716901	lung_cntrl_copd
hsa05416	Viral myocarditis	67	20	0.736873	0.886664	CD55,DAG1,EIF4G1,FYN,ABL2,HLA-DOA,ITGAL,ITGB2,LAMA2,NOS1,RAC2,SGCA,SNTA1,SNTB1,CASP8,CASP9,CAV1,EIF4G3,CD28,CD80	0.886664	lung_cntrl_copd
hsa05417	Lipid and atherosclerosis	215	71	0.0107625	0.156933	TLR6,VAV3,TAB1,CYBA,CYP1A1,ABCA1,AKT1,AKT2,ERN1,ATF6,FOS,LY96,POU2F3,PYCARD,TBK1,CXCL2,ERO1A,HSPA8,IKBKB,ITPR1,RHOA,LBP,LDLR,LYN,MAP3K5,MMP1,ATF4,NFATC1,NFATC2,NFATC3,NFE2L2,NFKB1,NOS3,OLR1,PIK3CD,PIK3R1,PLCB2,PLCB4,PLCG1,PPP3CA,PPP3R1,PRKCA,MAPK1,MAPK8,MAP2K3,PTK2,BCL2,RELA,BCL2L1,RXRA,RXRB,RXRG,MAPK12,MAP2K4,SOD2,STAT3,TNFRSF1A,VAV2,CAMK2A,CAMK2B,CAMK2D,CASP8,CASP9,PIK3R3,TNFSF10,TNFRSF10B,CALML4,CD36,ABCG1,IKBKE,CDC42	0.156933	lung_cntrl_copd
hsa05418	Fluid shear stress and atherosclerosis	141	49	0.0136067	0.156933	CYBA,DUSP1,AKT1,AKT2,FOS,GSTP1,HMOX1,IKBKB,IL1R1,ITGB3,KDR,RHOA,MEF2C,MAP3K5,MGST2,MGST3,ASS1,NFE2L2,NFKB1,NOS3,PDGFA,PDGFB,PIK3CD,PIK3R1,PLAT,PRKAA1,PRKCZ,MAPK7,MAPK8,MAP2K5,PTK2,RAC2,BCL2,RELA,MAPK12,MAP2K4,BMPR1A,BMPR2,SUMO2,TNFRSF1A,TXN,VEGFA,PIK3R3,CAV1,CAV2,SQSTM1,ACVR1,ARHGEF2,CALML4	0.156933	lung_cntrl_copd

### Sheet: Lung IPF
KEGG Pathway	Description	N	DE	P.DE	FDR	SigGenesInSet	padj	study
hsa00010	Glycolysis / Gluconeogenesis	67	35	0.0573286	0.179826	AKR1A1,ADH1C,ADH6,ADH7,LDHAL6A,DLAT,DLD,ENO1,ENO3,ALDH2,ALDH3A1,FBP1,ALDH3B1,ALDH3B2,ALDH3A2,ALDOA,G6PC1,GAPDH,GCK,GPI,HK1,HK2,HK3,PDHB,PFKL,PFKP,PGM1,PKM,PGM2,ACSS2,BPGM,HKDC1,ADPGK,ACSS1,MINPP1	0.179826	lung_cntrl_ipf
hsa00020	Citrate cycle (TCA cycle)	30	11	0.831085	0.971363	CS,DLAT,DLD,DLST,IDH2,IDH3B,OGDH,ACO2,PC,PDHB,SUCLG2	0.971363	lung_cntrl_ipf
hsa00030	Pentose phosphate pathway	31	13	0.637692	0.829905	FBP1,ALDOA,RPIA,SHPK,GPI,DERA,PFKL,PFKP,PGM1,PGM2,RPE,RBKS,TKT,H6PD	0.829905	lung_cntrl_ipf
hsa00040	Pentose and glucuronate interconversions	36	18	0.0396135	0.143942	AKR1A1,UGT2A1,AKR1B1,GUSB,AKR1B15,CRYL1,UGT1A10,UGT1A8,UGT1A7,UGT1A6,UGT1A5,UGT1A9,UGT1A4,UGT1A1,UGT1A3,FGGY,RPE,SORD,CRPPA,UGT2B15,KL,XYLB	0.143942	lung_cntrl_ipf
hsa00051	Fructose and mannose metabolism	34	18	0.264122	0.461585	FCSK,FBP1,ALDOA,AKR1B1,TKFC,GMDS,HK1,HK2,HK3,MPI,AKR1B15,PFKFB2,PFKFB3,PFKL,PFKP,PMM1,SORD,HKDC1,FPGT	0.461585	lung_cntrl_ipf
hsa00052	Galactose metabolism	31	18	0.138069	0.307046	AKR1B1,G6PC1,GALK1,GALT,GCK,B4GALT1,GLB1,HK1,HK2,HK3,AKR1B15,PFKL,PFKP,PGM1,PGM2,HKDC1,B4GALT2,MGAM	0.307046	lung_cntrl_ipf
hsa00053	Ascorbate and aldarate metabolism	30	13	0.103647	0.251911	AKR1A1,UGT2A1,ALDH2,ALDH3A2,GUSB,UGT1A10,UGT1A8,UGT1A7,UGT1A6,UGT1A5,UGT1A9,UGT1A4,UGT1A1,UGT1A3,MIOX,UGT2B15,KL	0.251911	lung_cntrl_ipf
hsa00061	Fatty acid biosynthesis	17	12	0.120645	0.276729	ACSF3,ACSL1,ACSL3,FASN,ACSBG1,ACSL6,MCAT,ACACA,ACACB,MECR,ACSL5,HSD17B8	0.276729	lung_cntrl_ipf
hsa00062	Fatty acid elongation	28	16	0.137932	0.307046	ACAA2,ACOT7,THEM4,HACD2,THEM5,HADHA,HADHB,MECR,HSD17B12,HACD3,ELOVL2,ELOVL5,ELOVL6,HACD1,PPT2,TECR	0.307046	lung_cntrl_ipf
hsa00071	Fatty acid degradation	43	20	0.311098	0.511986	ACAA2,CYP2U1,ADH1C,ADH6,ADH7,CPT1A,EHHADH,ALDH2,ACSL1,ACSL3,ALDH3A2,ACSBG1,ACSL6,HADHA,HADHB,ACADSB,ACAT1,ACOX1,ACSL5,ACOX3	0.511986	lung_cntrl_ipf
hsa00100	Steroid biosynthesis	20	6	0.925045	1	CEL,DHCR24,FDFT1,LIPA,LSS,SQLE	1	lung_cntrl_ipf
hsa00120	Primary bile acid biosynthesis	17	6	0.680102	0.869678	HSD17B4,BAAT,SCP2,ACOX2,CH25H,CYP7B1	0.869678	lung_cntrl_ipf
hsa00130	Ubiquinone and other terpenoid-quinone biosynthesis	12	3	0.920381	1	NQO1,HPD,COQ4,TAT	1	lung_cntrl_ipf
hsa00140	Steroid hormone biosynthesis	63	28	0.0488012	0.167384	UGT2A1,COMT,CYP1B1,CYP3A4,CYP11A1,CYP17A1,CYP19A1,CYP21A2,LRTOMT,HSD11B1,HSD17B1,HSD17B3,HSD17B2,HSD17B12,UGT1A10,UGT1A8,UGT1A7,UGT1A6,UGT1A5,UGT1A9,UGT1A4,UGT1A1,UGT1A3,SRD5A1,SRD5A2,SULT2B1,UGT2B15,HSD17B8,SRD5A3,HSD17B6,AKR1C3,CYP7B1	0.167384	lung_cntrl_ipf
hsa00190	Oxidative phosphorylation	122	28	0.999812	1	NDUFC2-KCTD14,NDUFA11,ATP6V1G3,COX10,COX11,COX7B2,ATP6V0A2,ATP6V0D2,ATP6V1C2,PPA2,NDUFS7,NDUFA6,NDUFB8,NDUFV1,NDUFS8,NDUFV2,ATP6V0A4,NDUFA13,ATP5PB,ATP6V1H,ATP6V1B1,ATP6V0A1,PPA1,NDUFA4L2,LHPP,UQCRC1,UQCRFS1,ATP6V0E1,ATP6V0D1,ATP5MF	1	lung_cntrl_ipf
hsa00220	Arginine biosynthesis	23	10	0.627215	0.8221	NAGS,GLS,GLUD1,GLUL,GPT,ASL,ASS1,NOS1,NOS2,NOS3	0.8221	lung_cntrl_ipf
hsa00230	Purine metabolism	127	70	0.0644856	0.191766	ADA,ADCY1,ADCY2,PDE10A,ADCY3,ADCY5,NUDT5,ADCY7,ADCY8,ADCY9,AK7,ADSS1,ADK,AK8,ADSS2,DGUOK,AK1,AK2,AK4,AK9,FHIT,NT5C2,AMPD2,PDE7B,AMPD3,GMPR,GUCY1A2,GUCY1B1,GUCY2C,NME7,IMPDH2,ITPA,ATIC,NME2,PNP,NPR1,NT5E,PDE11A,PDE1A,PDE1C,PDE2A,PDE3A,PDE3B,PDE4B,PDE4C,PDE4D,PDE6A,PDE6C,PDE6G,PDE7A,PDE8A,PDE9A,ENPP1,ENPP3,ADA2,PFAS,PGM1,PGM2,ADCY10,ALLC,RRM1,RRM2,NME1-NME2,XDH,NTPCR,PDE8B,PDE5A,PAPSS1,ENTPD1,ENTPD6,ENTPD3,ENTPD4	0.191766	lung_cntrl_ipf
hsa00232	Caffeine metabolism	6	2	0.596917	0.799561	XDH,NAT1	0.799561	lung_cntrl_ipf
hsa00240	Pyrimidine metabolism	56	26	0.472024	0.69017	NT5C3B,CTPS1,UPP2,DPYD,DTYMK,DUT,AK9,NT5C2,NME7,NME2,NT5E,ENPP1,ENPP3,UPB1,UCKL1,RRM1,RRM2,NME1-NME2,TK1,TK2,UCK2,UMPS,UPP1,ENTPD1,ENTPD6,ENTPD3,ENTPD4,CDA	0.69017	lung_cntrl_ipf
hsa00250	Alanine, aspartate and glutamate metabolism	37	18	0.491402	0.704471	ADSS1,ADSS2,ABAT,FOLH1,GAD1,GAD2,IL4I1,GLS,GLUD1,GLUL,GPT,ASL,ASS1,RIMKLB,ALDH5A1,ASRGL1,DDO,ALDH4A1,GFPT2	0.704471	lung_cntrl_ipf
hsa00260	Glycine, serine and threonine metabolism	39	15	0.560249	0.758714	SDSL,DLD,SARDH,ALAS1,GLDC,DMGDH,PSAT1,PIPOX,CHDH,SRR,SHMT1,SHMT2,BPGM,CBS,GRHPR	0.758714	lung_cntrl_ipf
hsa00270	Cysteine and methionine metabolism	51	24	0.386517	0.59853	CDO1,AHCYL1,SDSL,LDHAL6A,DNMT1,DNMT3A,DNMT3B,AHCY,AHCYL2,BHMT2,IL4I1,GCLC,MAT2B,PSAT1,MPST,MTAP,MTR,APIP,ADI1,KYAT3,ENOPH1,BCAT1,TAT,CBS,KYAT1	0.59853	lung_cntrl_ipf
hsa00280	Valine, leucine and isoleucine degradation	48	27	0.096087	0.241534	ACAA2,HIBADH,DBT,DLD,ABAT,EHHADH,ACSF3,ALDH2,ALDH3A2,IL4I1,ACAD8,HADHA,HADHB,HMGCL,HMGCS1,HMGCS2,AOX1,ACADSB,ACAT1,OXCT1,PCCA,HMGCLL1,AUH,BCAT1,BCKDHA,BCKDHB,MCCC2,AACS	0.241534	lung_cntrl_ipf
hsa00290	Valine, leucine and isoleucine biosynthesis	4	2	0.576594	0.777978	SDSL,BCAT1	0.777978	lung_cntrl_ipf
hsa00310	Lysine degradation	63	38	0.0714462	0.203262	EHMT2,HYKK,DLD,DLST,EHHADH,MECOM,EZH2,ALDH2,ALDH3A2,COLGALT2,SETD2,HADHA,ACAT1,KMT5A,KMT5B,PIPOX,PLOD1,PLOD2,NSD3,ASH1L,SMYD2,KMT2C,PRDM16,SETMAR,NSD1,SMYD3,NSD2,PRDM2,COLGALT1,EHMT1,SETD7,SETDB2,BBOX1,DOT1L,PHYKPL,PLOD3,PRDM6,SETD1A	0.203262	lung_cntrl_ipf
hsa00330	Arginine and proline metabolism	50	18	0.845347	0.98178	SAT2,HOGA1,L3HYPDH,AZIN2,CKB,CKM,CKMT2,ALDH2,ALDH3A2,P4HA3,PYCR2,NOS1,NOS2,NOS3,OAT,P4HA1,CARNS1,CNDP1,ALDH4A1,P4HA2	0.98178	lung_cntrl_ipf
hsa00340	Histidine metabolism	22	12	0.211869	0.398749	UROC1,AMDHD1,ALDH2,ALDH3A1,ALDH3B1,ALDH3B2,ALDH3A2,HAL,HDC,HNMT,CARNS1,CNDP1	0.398749	lung_cntrl_ipf
hsa00350	Tyrosine metabolism	36	17	0.232896	0.416185	ADH1C,ADH6,ADH7,COMT,DCT,DDC,ALDH3A1,FAH,LRTOMT,ALDH3B1,ALDH3B2,IL4I1,GSTZ1,HGD,AOX1,HPD,TAT,FAHD1	0.416185	lung_cntrl_ipf
hsa00360	Phenylalanine metabolism	16	6	0.754899	0.926582	DDC,ALDH3A1,ALDH3B1,ALDH3B2,IL4I1,HPD,TAT	0.926582	lung_cntrl_ipf
hsa00380	Tryptophan metabolism	41	19	0.369347	0.586798	ACMSD,CYP1B1,DDC,IDO2,DLD,DLST,EHHADH,ALDH2,ALDH3A2,HAAO,IL4I1,HADHA,AOX1,IDO1,ACAT1,KYAT3,TDO2,CAT,KYAT1,KYNU	0.586798	lung_cntrl_ipf
hsa00400	Phenylalanine, tyrosine and tryptophan biosynthesis	6	1	0.956592	1	IL4I1,TAT	1	lung_cntrl_ipf
hsa00410	beta-Alanine metabolism	31	17	0.306074	0.505987	ABAT,DPYD,EHHADH,ALDH2,ALDH3A1,ALDH3B1,ALDH3B2,ALDH3A2,GAD1,GAD2,HADHA,GADL1,ACOX1,UPB1,CARNS1,ACOX3,CNDP1	0.505987	lung_cntrl_ipf
hsa00430	Taurine and hypotaurine metabolism	16	9	0.184438	0.371098	CDO1,GGT6,FMO1,GAD1,GAD2,GGT1,GADL1,BAAT,ADO	0.371098	lung_cntrl_ipf
hsa00440	Phosphonate and phosphinate metabolism	6	2	0.839601	0.978201	PCYT1A,SELENOI	0.978201	lung_cntrl_ipf
hsa00450	Selenocompound metabolism	17	6	0.870008	0.99779	TXNRD2,SEPHS1,MTR,SCLY,KYAT3,KYAT1,PAPSS1	0.99779	lung_cntrl_ipf
hsa00470	D-Amino acid metabolism	6	4	0.238574	0.420945	GLS,SRR,DGLUCY,DDO	0.420945	lung_cntrl_ipf
hsa00480	Glutathione metabolism	58	16	0.96532	1	GSTO2,GGT6,GGT1,GCLC,GPX2,GPX4,GPX5,ANPEP,GSR,GSTA4,GSTM4,IDH2,RRM1,RRM2,NAT8,GSTO1	1	lung_cntrl_ipf
hsa00500	Starch and sucrose metabolism	35	18	0.203958	0.391899	TREH,G6PC1,GBE1,GCK,GPI,GYG1,GYS1,HK1,HK2,HK3,ENPP1,ENPP3,PGM1,PGM2,PYGB,PYGM,HKDC1,MGAM	0.391899	lung_cntrl_ipf
hsa00510	N-Glycan biosynthesis	54	25	0.520716	0.735011	MAN1B1,MGAT4B,MGAT4A,MGAT5B,ALG14,STT3B,FUT8,MGAT4C,B4GALT1,ALG5,MAN1A1,MAN2A1,MGAT1,MGAT3,MGAT5,ALG11,ALG1,MAN1C1,RPN2,ST6GAL1,SRD5A3,ALG9,TUSC3,ST6GAL2,B4GALT2,DPM2	0.735011	lung_cntrl_ipf
hsa00511	Other glycan degradation	18	8	0.735541	0.915461	MAN2B2,FUCA1,FUCA2,GLB1,HEXA,HEXB,MAN2B1,MANBA,ENGASE	0.915461	lung_cntrl_ipf
hsa00512	Mucin type O-glycan biosynthesis	36	23	0.0671611	0.19562	ST6GALNAC2,GALNT6,GALNT13,GALNT15,ST6GALNAC3,GALNT2,GALNT3,GCNT1,ST6GALNAC4,GALNT18,GALNTL6,GCNT4,GALNT7,GALNT10,ST6GALNAC1,C1GALT1,GALNT16,GALNT11,GALNT17,ST3GAL1,ST3GAL2,GALNT14,GALNT12,GCNT3	0.19562	lung_cntrl_ipf
hsa00513	Various types of N-glycan biosynthesis	43	22	0.417653	0.625627	MAN1B1,MGAT4B,MGAT4A,ALG14,STT3B,FUT8,MGAT4C,B4GALT1,B4GALNT3,HEXA,HEXB,MAN1A1,MAN2A1,MGAT1,ALG11,ALG1,MAN1C1,RPN2,ST3GAL3,ALG9,TUSC3,CHST9,B4GALT2	0.625627	lung_cntrl_ipf
hsa00514	Other types of O-glycan biosynthesis	47	30	0.0453809	0.158617	GALNT6,GALNT13,GALNT15,B3GLCT,XXYLT1,COLGALT2,POFUT1,GALNT2,GALNT3,B4GALT1,GXYLT1,EOGT,POMT2,GALNT18,LFNG,MFNG,GALNTL6,GALNT7,GALNT10,C1GALT1,GALNT16,GALNT11,GALNT17,ST6GAL1,ST3GAL3,GALNT14,GALNT12,COLGALT1,ST6GAL2,B4GALT2,PLOD3	0.158617	lung_cntrl_ipf
hsa00515	Mannose type O-glycan biosynthesis	23	10	0.735524	0.915461	B4GAT1,MGAT5B,B4GALT1,POMT2,ST3GAL3,CRPPA,FKRP,B4GALT2,LARGE1,CHST10	0.915461	lung_cntrl_ipf
hsa00520	Amino sugar and nucleotide sugar metabolism	38	21	0.119379	0.275547	GNPDA1,GNPDA2,FCSK,GALK1,GALT,GCK,GPI,HEXA,HEXB,HK1,HK2,HK3,MPI,AMDHD2,PGM1,PMM1,PGM2,UXS1,HKDC1,FPGT,UAP1L1,GFPT2	0.275547	lung_cntrl_ipf
hsa00524	Neomycin, kanamycin and gentamicin biosynthesis	5	5	0.0647981	0.191766	GCK,HK1,HK2,HK3,HKDC1	0.191766	lung_cntrl_ipf
hsa00531	Glycosaminoglycan degradation	19	11	0.320876	0.518772	HPSE,HGSNAT,HYAL4,GLB1,GUSB,HEXA,HEXB,HYAL1,ARSB,HPSE2,HYAL2	0.518772	lung_cntrl_ipf
hsa00532	Glycosaminoglycan biosynthesis - chondroitin sulfate / dermatan sulfate	21	13	0.189495	0.374712	UST,B4GALT7,CHST13,CHSY1,B3GAT3,DSE,CHST11,CHST15,CSGALNACT2,CHST12,CSGALNACT1,XYLT1,CHST3	0.374712	lung_cntrl_ipf
hsa00533	Glycosaminoglycan biosynthesis - keratan sulfate	14	11	0.0345846	0.133219	CHST4,B3GNT2,FUT8,B4GALT1,CHST6,ST3GAL1,ST3GAL2,ST3GAL3,B4GALT2,B3GNT7,CHST2	0.133219	lung_cntrl_ipf
hsa00534	Glycosaminoglycan biosynthesis - heparan sulfate / heparin	24	14	0.268517	0.464838	B4GALT7,EXT1,EXTL1,EXTL3,GLCE,B3GAT3,NDST1,XYLT1,NDST2,HS6ST1,HS2ST1,HS3ST3B1,HS3ST3A1,HS3ST1	0.464838	lung_cntrl_ipf
hsa00541	Biosynthesis of various nucleotide sugars	19	4	0.990317	1	GMDS,NANS,CMAS,NPL,UAP1L1	1	lung_cntrl_ipf
hsa00561	Glycerolipid metabolism	63	34	0.202035	0.390246	AKR1A1,AGPAT1,CEL,MGLL,MOGAT1,MBOAT2,GPAT4,MBOAT1,DGKA,DGKG,DGKH,ALDH2,ALDH3A2,AKR1B1,LPIN1,TKFC,LIPC,AKR1B15,AGK,AGPAT3,AGPAT4,PNPLA2,LPIN3,ABHD16A,MOGAT2,PNPLA3,DGAT2,DGKZ,DGKE,DGKD,PLPP3,DGAT1,DGKI,LPIN2	0.390246	lung_cntrl_ipf
hsa00562	Inositol phosphate metabolism	73	46	0.0386939	0.143942	PLCD3,PIP5KL1,INPP5F,SACM1L,PLCH1,PLCB1,INPP5J,INPP1,INPP4A,INPP5A,INPPL1,ITPK1,ITPKA,ITPKB,PLCE1,ISYNA1,INPP5K,PIK3C2B,PIK3C2G,PIK3C3,PIK3CA,PIK3CD,PI4KA,PI4KB,PIP4K2A,PLCB2,PLCB3,PLCB4,PLCD1,PLCG1,PLCG2,PI4K2A,MIOX,MTMR14,IPPK,PIP5K1B,PLCD4,INPP4B,SYNJ1,SYNJ2,MTMR3,MTMR2,PLCZ1,MTMR7,MTMR4,MINPP1,PLCH2	0.143942	lung_cntrl_ipf
hsa00563	Glycosylphosphatidylinositol (GPI)-anchor biosynthesis	30	9	0.908623	1	PIGU,PGAP2,GPLD1,PIGT,PGAP4,B3GALT4,DPM2,PIGQ,PGAP3,PIGL	1	lung_cntrl_ipf
hsa00564	Glycerophospholipid metabolism	101	55	0.1275	0.290637	PLA2G4B,LPCAT3,PEMT,AGPAT1,PLAAT3,CHKA,CHKB,PLA2G4E,MBOAT2,GPAT4,SAMD8,PLB1,MBOAT1,DGKA,DGKG,DGKH,SGMS2,GPD1L,LPIN1,PLD3,LPCAT4,PLA2G4F,SGMS1,GPD1,GPD2,PLA2G4D,PNPLA7,LCAT,ACHE,PLA2G3,PCYT1A,PLA1A,PLA2G2A,PLA2G4A,PLD1,LPCAT2,ETNK2,AGPAT3,AGPAT4,PLA2G2F,LPIN3,LPCAT1,PLA2G6,GNPAT,PLA2G12B,DGKZ,DGKE,DGKD,SELENOI,PLPP3,JMJD7-PLA2G4B,CDS2,DGKI,PGS1,LPIN2,PTDSS1,LPGAT1	0.290637	lung_cntrl_ipf
hsa00565	Ether lipid metabolism	51	31	0.00591417	0.0383094	PLA2G4B,PLAAT3,PLA2G4E,ENPP6,TMEM86A,PLB1,PLD3,LPCAT4,PLA2G4F,PLA2G4D,GDPD1,PEDS1,PEDS1-UBE2V1,PAFAH1B1,PLA2G3,PAFAH1B3,ENPP2,PLA2G2A,PLA2G4A,PLD1,LPCAT2,PLA2G2F,PLA2G7,LPCAT1,PLA2G6,PLA2G12B,AGPS,SELENOI,PLPP3,JMJD7-PLA2G4B,GAL3ST1	0.0383094	lung_cntrl_ipf
hsa00590	Arachidonic acid metabolism	62	31	0.0427215	0.152221	PLA2G4B,PLAAT3,CYP2U1,PLA2G4E,PTGR2,PLB1,CYP2B6,PTGR1,ALOX12B,ALOX15,ALOX15B,PLA2G4F,GGT1,PLA2G4D,GPX4,LTC4S,PLA2G3,PLA2G2A,PLA2G4A,PTGDS,PTGIS,PTGS1,PTGS2,ALOXE3,PLA2G2F,TBXAS1,PLA2G6,PLA2G12B,AKR1C3,JMJD7-PLA2G4B,CBR1,CBR3	0.152221	lung_cntrl_ipf
hsa00591	Linoleic acid metabolism	30	15	0.0860817	0.230598	PLA2G4B,PLAAT3,PLA2G4E,PLB1,CYP3A4,ALOX15,PLA2G4F,PLA2G4D,PLA2G3,PLA2G2A,PLA2G4A,PLA2G2F,PLA2G6,PLA2G12B,JMJD7-PLA2G4B	0.230598	lung_cntrl_ipf
hsa00592	alpha-Linolenic acid metabolism	26	16	0.0247042	0.104212	PLA2G4B,PLAAT3,PLA2G4E,PLB1,PLA2G4F,PLA2G4D,PLA2G3,ACOX1,PLA2G2A,PLA2G4A,PLA2G2F,ACOX3,PLA2G6,PLA2G12B,JMJD7-PLA2G4B,FADS2	0.104212	lung_cntrl_ipf
hsa00600	Sphingolipid metabolism	55	26	0.543588	0.744463	CERS1,DEGS2,SAMD8,SGMS2,CERS3,CERS6,GALC,SGMS1,GLB1,GM2A,CERS2,HEXA,HEXB,ASAH1,SPTLC3,ACER3,SMPD3,PSAP,CERK,CERS4,SGPP1,PLPP3,SGPL1,B4GALT6,GAL3ST1,SPTLC2	0.744463	lung_cntrl_ipf
hsa00601	Glycosphingolipid biosynthesis - lacto and neolacto series	28	17	0.0583431	0.179932	B3GALT5,ST3GAL6,B3GNT2,B4GALNT2,FUT1,FUT2,FUT5,GCNT2,B4GALT1,ABO,A4GALT,ST3GAL4,ST3GAL3,B3GNT5,B4GALT2,B3GALNT1,B3GALT2,B3GALT1	0.179932	lung_cntrl_ipf
hsa00603	Glycosphingolipid biosynthesis - globo and isoglobo series	16	10	0.100109	0.249932	B3GALT5,A3GALT2,FUT1,FUT2,ABO,HEXA,HEXB,A4GALT,ST3GAL1,ST3GAL2,B3GALNT1	0.249932	lung_cntrl_ipf
hsa00604	Glycosphingolipid biosynthesis - ganglio series	15	10	0.267204	0.464757	ST6GALNAC3,ST6GALNAC4,GLB1,HEXA,HEXB,ST3GAL1,ST3GAL2,ST6GALNAC5,B3GALT4,ST3GAL5	0.464757	lung_cntrl_ipf
hsa00620	Pyruvate metabolism	47	21	0.401669	0.616788	AKR1A1,ME3,ADH1C,ADH6,ADH7,LDHAL6A,DLAT,DLD,ALDH2,ALDH3A2,ACACA,ACACB,ACAT1,ME1,PC,PDHB,PKM,ACSS2,ACSS1,GRHPR,ACYP2	0.616788	lung_cntrl_ipf
hsa00630	Glyoxylate and dicarboxylate metabolism	31	14	0.443865	0.656849	HOGA1,CS,DLD,GLDC,GLUL,ACAT1,ACO2,PCCA,ACSS2,SHMT1,SHMT2,ACSS1,CAT,GRHPR	0.656849	lung_cntrl_ipf
hsa00640	Propanoate metabolism	32	17	0.298531	0.49575	LDHAL6A,DBT,DLD,ABAT,EHHADH,HADHA,ACACA,ACACB,PCCA,ACOX1,ACSS2,BCKDHA,BCKDHB,ACSS3,ACOX3,ACSS1,SUCLG2	0.49575	lung_cntrl_ipf
hsa00650	Butanoate metabolism	27	16	0.0567284	0.179477	ACSM1,ABAT,EHHADH,GAD1,GAD2,HADHA,HMGCL,HMGCS1,HMGCS2,ACAT1,OXCT1,HMGCLL1,ACSM5,BDH1,AACS,ALDH5A1	0.179477	lung_cntrl_ipf
hsa00670	One carbon pool by folate	37	19	0.338356	0.539898	ST20-MTHFS,MTHFS,AHCYL1,ALDH1L1,DLD,SARDH,AHCY,AHCYL2,BHMT2,MTHFD1L,GLDC,MAT2B,DMGDH,MTHFD2L,MTR,ATIC,CHDH,SHMT1,SHMT2,CBS	0.539898	lung_cntrl_ipf
hsa00730	Thiamine metabolism	15	10	0.161528	0.340694	AK7,AK8,AK1,AK2,AK4,ALPL,ALPP,TPK1,NTPCR,NFS1	0.340694	lung_cntrl_ipf
hsa00740	Riboflavin metabolism	8	4	0.373546	0.588375	ENPP1,ENPP3,ACP5,BLVRB	0.588375	lung_cntrl_ipf
hsa00750	Vitamin B6 metabolism	6	4	0.211141	0.398749	PSAT1,AOX1,PDXP,PDXK	0.398749	lung_cntrl_ipf
hsa00760	Nicotinate and nicotinamide metabolism	37	18	0.288478	0.481233	NADK2,SIRT2,NT5C2,NMNAT2,SIRT3,NUDT13,AOX1,NMNAT3,PNP,NT5E,ENPP1,ENPP3,NADSYN1,NMNAT1,NADK,BST1,NAPRT,CD38	0.481233	lung_cntrl_ipf
hsa00770	Pantothenate and CoA biosynthesis	21	13	0.157374	0.337755	DPYD,ALDH2,ALDH3A2,GADL1,ENPP1,ENPP3,UPB1,BCAT1,AASDHPPT,PANK3,PPCS,PANK2,VNN1	0.337755	lung_cntrl_ipf
hsa00780	Biotin metabolism	3	2	0.483498	0.701359	HLCS,BTD	0.701359	lung_cntrl_ipf
hsa00785	Lipoic acid metabolism	19	10	0.228172	0.412507	ACSM1,DBT,DLAT,DLD,DLST,GLDC,OGDH,PDHB,BCKDHA,BCKDHB	0.412507	lung_cntrl_ipf
hsa00790	Folate biosynthesis	28	15	0.0910275	0.23693	GPHN,AKR1B1,FPGS,ALPL,ALPP,GCH1,MOCS2,AKR1B15,PCBD1,MOCOS,QDPR,PCBD2,AKR1C3,CBR1,GGH	0.23693	lung_cntrl_ipf
hsa00830	Retinol metabolism	68	25	0.221752	0.406972	DHRS9,UGT2A1,ADH1C,ADH6,ADH7,CYP2B6,RDH10,CYP3A4,ALDH1A1,ALDH1A3,CYP2S1,AOX1,BCO1,UGT1A10,UGT1A8,UGT1A7,UGT1A6,UGT1A5,UGT1A9,UGT1A4,UGT1A1,UGT1A3,RDH5,RPE65,UGT2B15,HSD17B6,DGAT1,ALDH1A2,DHRS3	0.406972	lung_cntrl_ipf
hsa00860	Porphyrin metabolism	46	18	0.220497	0.406972	UGT2A1,EARS2,COX10,CP,EPRS1,ALAD,ALAS1,FXN,GUSB,HMOX1,HMOX2,UGT1A10,UGT1A8,UGT1A7,UGT1A6,UGT1A5,UGT1A9,UGT1A4,UGT1A1,UGT1A3,BLVRB,UGT2B15	0.406972	lung_cntrl_ipf
hsa00900	Terpenoid backbone biosynthesis	23	9	0.712044	0.904223	CHURC1-FNTB,FNTB,ICMT,PDSS1,HMGCS1,HMGCS2,ACAT1,MVK,PDSS2	0.904223	lung_cntrl_ipf
hsa00910	Nitrogen metabolism	17	9	0.313619	0.513831	GLUD1,GLUL,CA13,CA2,CA5A,CA6,CA7,CA9,CA12	0.513831	lung_cntrl_ipf
hsa00920	Sulfur metabolism	10	6	0.183046	0.371098	ETHE1,MPST,BPNT2,SUOX,SELENBP1,PAPSS1	0.371098	lung_cntrl_ipf
hsa00970	Aminoacyl-tRNA biosynthesis	43	18	0.785128	0.941641	FARSB,FARS2,TARS3,EARS2,DARS1,EPRS1,LARS2,GARS1,GATB,SARS2,VARS2,SARS1,VARS1,WARS1,CARS2,NARS2,CARS1,YARS1	0.941641	lung_cntrl_ipf
hsa00980	Metabolism of xenobiotics by cytochrome P450	77	27	0.233608	0.416185	UGT2A1,GSTO2,ADH1C,ADH6,ADH7,CYP1B1,CYP2A13,CYP2B6,CYP2F1,CYP3A4,EPHX1,ALDH3A1,ALDH3B1,ALDH3B2,GSTA4,GSTM4,CYP2S1,HSD11B1,UGT1A10,UGT1A8,UGT1A7,UGT1A6,UGT1A5,UGT1A9,UGT1A4,UGT1A1,UGT1A3,UGT2B15,AKR7A2,CBR1,CBR3,GSTO1	0.416185	lung_cntrl_ipf
hsa00982	Drug metabolism - cytochrome P450	71	21	0.545669	0.744463	UGT2A1,GSTO2,ADH1C,ADH6,ADH7,CYP2B6,CYP3A4,ALDH3A1,ALDH3B1,ALDH3B2,FMO1,GSTA4,GSTM4,AOX1,UGT1A10,UGT1A8,UGT1A7,UGT1A6,UGT1A5,UGT1A9,UGT1A4,UGT1A1,UGT1A3,UGT2B15,GSTO1	0.744463	lung_cntrl_ipf
hsa00983	Drug metabolism - other enzymes	81	32	0.274187	0.469361	UGT2A1,GSTO2,UPP2,CYP3A4,DPYD,DUT,GSTA4,GSTM4,GUSB,NME7,IMPDH2,ITPA,NME2,UPB1,UGT1A10,UGT1A8,UGT1A7,UGT1A6,UGT1A5,UGT1A9,UGT1A4,UGT1A1,UGT1A3,UCKL1,RRM1,RRM2,NME1-NME2,TK1,TK2,UGT2B15,UCK2,UMPS,UPP1,XDH,NAT1,GSTO1,CDA	0.469361	lung_cntrl_ipf
hsa01040	Biosynthesis of unsaturated fatty acids	27	18	0.0440471	0.155435	ACOT7,HACD2,HSD17B4,FADS1,ACOX1,HSD17B12,HACD3,ELOVL2,BAAT,ELOVL5,SCD,SCP2,ELOVL6,SCD5,ACOX3,HACD1,FADS2,TECR	0.155435	lung_cntrl_ipf
hsa01100	Metabolic pathways	1541	730	0.00383126	0.0305845	ADA,GNPDA1,PLA2G4B,ST20-MTHFS,NDUFC2-KCTD14,DHRS9,GPHN,B3GALT5,AKR1A1,CDO1,PEMT,ST3GAL6,ACAA2,AGPAT1,CEL,MTHFS,ST6GALNAC2,B3GNT2,ADCY1,CERS1,AHCYL1,ADCY2,ALDH1L1,PDE10A,HPSE,ME3,ADCY3,EHMT2,UGT2A1,B4GAT1,ADCY5,HIBADH,PLAAT3,NUDT5,TREH,CHKA,CHKB,GALNT6,SAT2,MAN1B1,HOGA1,MGAT4B,L3HYPDH,B4GALT7,ADCY7,PLCD3,MGAT4A,ACOT7,MGLL,AZIN2,CYP2U1,SDSL,ADCY8,GALNT13,ADCY9,NT5C3B,CKB,CKM,CKMT2,MOGAT1,ACSM1,THEM4,GALNT15,GSTO2,AK7,ADSS1,DEGS2,HYKK,PLA2G4E,EARS2,B4GALNT2,GGT6,ADH1C,NDUFA11,ATP6V1G3,A3GALT2,PIGU,MBOAT2,ADH6,ACMSD,ADH7,COMT,UROC1,ADK,GNPDA2,ENPP6,NADK2,CMBL,COX10,COX11,GPAT4,HGSNAT,PIP5KL1,CS,TMEM86A,AMDHD1,MGAT5B,CTPS1,PLB1,UPP2,MBOAT1,CYP2B6,RDH10,CYP3A4,AK8,CYP11A1,CYP17A1,CYP19A1,CYP21A2,ADSS2,LDHAL6A,DGKA,DGKG,DGKH,NAGS,DBT,DCT,DDC,SGMS2,IDO2,COX7B2,DGUOK,DHCR24,NQO1,DLAT,DLD,DLST,SARDH,DNMT1,DNMT3A,DNMT3B,ABAT,DPYD,DTYMK,DUT,AHCY,EHHADH,FCSK,ACSF3,ALG14,HACD2,STT3B,ENO1,ENO3,AK1,AK2,CERS3,AK4,EPRS1,ALAD,ALAS1,MECOM,EXT1,EXTL1,EXTL3,EZH2,ALDH1A1,ALDH2,ALDH3A1,ACSL1,ACSL3,FAH,FASN,ALDH1A3,LRTOMT,FBP1,ALDH3B1,AK9,ALDH3B2,FDFT1,ALDH3A2,ALDOA,FHIT,CHSY1,INPP5F,SACM1L,SEPHS1,SIRT2,RPIA,NT5C2,PLCH1,NMNAT2,AKR1B1,COLGALT2,LPIN1,ACSBG1,PLCB1,FMO1,ACSL6,AHCYL2,SIRT3,FOLH1,ETHE1,HAAO,ATP6V0A2,HYAL4,FPGS,PLD3,SHPK,BHMT2,ALOX12B,ATP6V0D2,ATP6V1C2,ALOX15,ALOX15B,ALPL,ALPP,FUT1,FUT2,FUT5,FUT8,CERS6,G6PC1,LPCAT4,PLA2G4F,ST6GALNAC3,GAD1,GAD2,GALC,MGAT4C,GALK1,GALNT2,MTHFD1L,GALNT3,GALT,SGMS1,IL4I1,NUDT13,GAPDH,TKFC,GLCE,B3GAT3,GBE1,GCH1,GCK,GCNT1,GCNT2,GGT1,B4GALT1,TPK1,ACAD8,ST6GALNAC4,AMPD2,PDE7B,INPP5J,AMPD3,GLB1,GCLC,GLDC,PGAP2,MCAT,MAT2B,GLS,GLUD1,GLUL,GMDS,GMPR,ABO,GPI,GPLD1,P4HA3,B4GALNT3,PLA2G4D,GDPD1,THEM5,GPT,GPX2,GPX4,GPX5,ANPEP,SETD2,GSR,GSTA4,GSTM4,GSTZ1,GUCY1A2,CYP2S1,GUCY1B1,GUCY2C,ALG5,GUSB,GYG1,PYCR2,NME7,DSE,POMT2,CERS2,DMGDH,PSAT1,GYS1,HADHA,HADHB,HAL,HDC,HEXA,HEXB,HGD,HK1,HK2,ACACA,HK3,HLCS,HMGCL,HMGCS1,HMGCS2,AOX1,HMOX1,HMOX2,HNMT,ACACB,HPD,HSD11B1,HSD17B1,HSD17B3,HSD17B2,HSD17B4,NDST1,HYAL1,GADL1,IDH2,IDH3B,NMNAT3,ACADSB,IMPDH2,IDO1,INPP1,INPP4A,INPP5A,INPPL1,ITPA,ITPK1,ITPKA,ITPKB,NDUFS7,GALNT18,CA13,ACAT1,PEDS1,PEDS1-UBE2V1,KMT5A,LIPC,FADS1,LSS,LTC4S,ARSB,MAN1A1,MAN2A1,ME1,MGAT1,MGAT3,MGAT5,ASAH1,MOCS2,ASL,MPI,MPST,ALG11,MTHFD2L,AKR1B15,GALNTL6,ASS1,MTAP,MTR,MVK,NDUFA6,ATIC,NDUFB8,NDUFV1,NDUFS8,NDUFV2,NME2,NOS1,NOS2,NOS3,PNP,NPR1,NT5E,OAT,OGDH,ACO2,OXCT1,P4HA1,PAFAH1B1,PLA2G3,PAFAH1B3,ATP6V0A4,PC,PCBD1,PDE11A,PCCA,ACOX1,AMDHD2,DERA,APIP,NDUFA13,CRYL1,MECR,KMT5B,COQ4,HSD17B12,PLCE1,PIPOX,PCYT1A,GCNT4,PDE1A,PDE1C,PDE2A,PDE3A,PDE3B,PDE4B,PDE4C,PDE4D,PDE6A,PDE6C,ISYNA1,PDE6G,HACD3,ATP5PB,PDE7A,PDE8A,PDE9A,SCLY,PIGT,ATP6V1H,PDHB,ENPP1,ENPP2,ENPP3,ACSL5,UPB1,INPP5K,GALNT7,ADA2,GATB,PFAS,PFKFB2,PFKFB3,PFKL,PFKP,PGM1,ATP6V1B1,PIK3C2B,PIK3C2G,PIK3C3,PIK3CA,PIK3CD,PI4KA,PI4KB,PIP4K2A,PKM,PLA2G2A,PLA2G4A,PLCB2,PLCB3,PLCB4,PLCD1,PLCG1,PLCG2,PLD1,ATP6V0A1,PLOD1,PLOD2,BCO1,PMM1,A4GALT,ACP5,NANS,HMGCLL1,UGT1A10,UGT1A8,UGT1A7,UGT1A6,UGT1A5,UGT1A9,UGT1A4,UGT1A1,UGT1A3,TRIT1,ELOVL2,AUH,NSD3,BPNT2,LPCAT2,UCKL1,ACSM5,MOCOS,NADSYN1,ETNK2,ADI1,PGM2,FGGY,SPTLC3,ACER3,CHDH,PI4K2A,CSGALNACT2,SMPD3,GALNT10,MIOX,AGK,CSGALNACT1,ST6GALNAC1,ADCY10,ALLC,ASH1L,ACSS2,CMAS,ALG1,KYAT3,AGPAT3,AGPAT4,NDUFA4L2,C1GALT1,SMYD2,BAAT,PDXP,PNPLA2,MAN1C1,PTGDS,PTGIS,PTGS1,PTGS2,GALNT16,RIMKLB,CARNS1,PYGB,PYGM,ENOPH1,KMT2C,BCAT1,QDPR,BCKDHA,ALOXE3,BCKDHB,RDH5,ELOVL5,HPSE2,AASDHPPT,RPE,RPE65,RPN2,BDH1,RRM1,RRM2,SCD,SCP2,SRR,GALNT11,PRDM16,RBKS,MCCC2,XYLT1,SETMAR,NSD1,GALNT17,MTMR14,BLVRB,PLA2G2F,SHMT1,SHMT2,SMYD3,IPPK,CERK,ST6GAL1,NMNAT1,ST3GAL1,ST3GAL2,ST3GAL4,ST3GAL3,LPIN3,NADK,NME1-NME2,AACS,SORD,BPGM,SQLE,SRD5A1,SRD5A2,SULT2B1,SUOX,BST1,BTD,TAT,TBXAS1,TDO2,TK1,TK2,TKT,CRPPA,UGT2B15,UCK2,UMPS,UPP1,UQCRC1,UQCRFS1,NSD2,XDH,CA2,CA5A,CA6,CA7,CA9,CA12,PRDM2,ELOVL6,FKRP,ALDH5A1,ABHD16A,HSD17B8,PLA2G7,CERS4,ACSS3,GALNT14,SRD5A3,PANK3,GALNT12,COLGALT1,PPCS,ALG9,EHMT1,LPCAT1,SCD5,DGLUCY,PANK2,UXS1,ASRGL1,MOGAT2,HKDC1,PNPLA3,PDHX,SETD7,NPL,SGPP1,ST6GALNAC5,FAHD1,ACOX2,ACOX3,ADPGK,CHST9,SETDB2,PIP5K1B,PLA2G6,B3GNT5,PCBD2,BBOX1,NTPCR,PGAP4,DOT1L,ACSS1,ST6GAL2,PLA2G12B,DGAT2,CAT,CNDP1,PLCD4,ADO,PHYKPL,NDST2,DGKZ,DGKE,DGKD,DDO,AGPS,SELENOI,PDXK,PLPP3,PDE8B,HSD17B6,AKR1C3,PDE5A,ALDH4A1,JMJD7-PLA2G4B,HYAL2,DGAT1,B4GALT2,B3GALT4,B3GALNT1,B3GALT2,B3GALT1,CBR1,CBR3,CBS,CDS2,FPGT,SUCLG2,DPM2,INPP4B,KYAT1,ALDH1A2,SYNJ1,ST3GAL5,SYNJ2,VNN1,SGPL1,MTMR3,MTMR2,KYNU,MGAM,P4HA2,PLOD3,PLCZ1,SELENBP1,ATP6V0E1,NAT1,NAT8,NFS1,PAPSS1,PIGQ,MTMR7,MTMR4,ATP6V0D1,UAP1L1,DGKI,HACD1,LARGE1,GCNT3,DHRS3,NAPRT,PRDM6,PGAP3,B4GALT6,KL,PPT2,GRHPR,FADS2,GSTO1,CHST10,PIGL,PGS1,GAL3ST1,SPTLC2,CD38,TECR,ENTPD1,ENTPD6,ATP5MF,ENTPD3,MINPP1,H6PD,ENTPD4,PLCH2,LPIN2,SETD1A,CDA,PTDSS1,ACYP2,XYLB,GFPT2	0.0305845	lung_cntrl_ipf
hsa01200	Carbon metabolism	116	47	0.772814	0.938807	ME3,SDSL,CS,DLAT,DLD,DLST,ENO1,ENO3,FBP1,ALDOA,RPIA,GAPDH,TKFC,GCK,GLDC,GLUD1,GPI,GPT,PSAT1,HK1,HK2,HK3,IDH2,IDH3B,ACAT1,ME1,OGDH,ACO2,PC,PCCA,ACOX1,PDHB,PFKL,PFKP,PKM,ACSS2,RPE,SHMT1,SHMT2,TKT,HKDC1,ACOX3,ADPGK,ACSS1,CAT,SUCLG2,H6PD	0.938807	lung_cntrl_ipf
hsa01210	2-Oxocarboxylic acid metabolism	33	15	0.451556	0.665546	CS,NAGS,DBT,DLAT,DLD,DLST,GPT,IDH2,IDH3B,OGDH,ACO2,PDHB,BCAT1,BCKDHA,BCKDHB	0.665546	lung_cntrl_ipf
hsa01212	Fatty acid metabolism	56	35	0.0298149	0.120914	ACAA2,CPT1A,EHHADH,ACSF3,HACD2,ACSL1,ACSL3,FASN,ACSBG1,ACSL6,MCAT,HADHA,HADHB,ACACA,HSD17B4,ACADSB,ACAT1,FADS1,ACOX1,MECR,HSD17B12,HACD3,ACSL5,ELOVL2,ELOVL5,SCD,SCP2,ELOVL6,HSD17B8,SCD5,ACOX3,HACD1,PPT2,FADS2,TECR	0.120914	lung_cntrl_ipf
hsa01230	Biosynthesis of amino acids	74	29	0.744893	0.920457	SDSL,CS,NAGS,ENO1,ENO3,ALDOA,RPIA,GAPDH,MAT2B,GLUL,GPT,PYCR2,PSAT1,IDH2,IDH3B,ASL,ASS1,MTR,ACO2,PC,PFKL,PFKP,PKM,BCAT1,RPE,SHMT1,SHMT2,TKT,CBS	0.920457	lung_cntrl_ipf
hsa01232	Nucleotide metabolism	83	42	0.197662	0.385862	ADA,NT5C3B,AK7,ADSS1,ADK,CTPS1,UPP2,AK8,ADSS2,DGUOK,DTYMK,DUT,AK1,AK2,AK4,AK9,NT5C2,AMPD2,AMPD3,GMPR,NME7,IMPDH2,ITPA,NME2,PNP,NT5E,ENPP1,ENPP3,ADA2,UCKL1,RRM1,RRM2,NME1-NME2,TK1,TK2,UCK2,UPP1,XDH,NTPCR,ENTPD1,ENTPD6,ENTPD3,ENTPD4,CDA	0.385862	lung_cntrl_ipf
hsa01240	Biosynthesis of cofactors	154	71	0.129915	0.294313	GPHN,AKR1A1,UGT2A1,AK7,ADSS1,EARS2,NADK2,COX10,CTPS1,AK8,ADSS2,IDO2,NQO1,DLD,AK1,AK2,AK4,EPRS1,ALAD,ALAS1,ALDH2,AK9,ALDH3A2,NMNAT2,HAAO,FPGS,ALPL,ALPP,MTHFD1L,GCH1,TPK1,GCLC,MAT2B,GUSB,NME7,PSAT1,HPD,NMNAT3,IDO1,MOCS2,MPI,MTHFD2L,NME2,COQ4,BCO1,PMM1,UGT1A10,UGT1A8,UGT1A7,UGT1A6,UGT1A5,UGT1A9,UGT1A4,UGT1A1,UGT1A3,NADSYN1,PDXP,BCAT1,SHMT1,SHMT2,NMNAT1,NADK,NME1-NME2,TDO2,UGT2B15,UMPS,PANK3,PPCS,PANK2,PDXK,HSD17B6,GGH,KYNU,NFS1,DHRS3,NAPRT	0.294313	lung_cntrl_ipf
hsa01250	Biosynthesis of nucleotide sugars	37	19	0.284586	0.476909	FCSK,GALK1,GALT,GCK,GMDS,GPI,HK1,HK2,HK3,MPI,PGM1,PMM1,NANS,PGM2,MIOX,CMAS,UXS1,HKDC1,FPGT,UAP1L1,GFPT2	0.476909	lung_cntrl_ipf
hsa01320	Sulfur cycle	2	1	0.782338	0.941371	PAPSS1	0.941371	lung_cntrl_ipf
hsa01521	EGFR tyrosine kinase inhibitor resistance	78	54	0.0113438	0.0555089	AKT3,BCL2L11,EGF,EGFR,EIF4E,AKT1,AKT2,FGFR3,FGFR2,FOXO3,MTOR,GAB1,SHC2,GRB2,GSK3B,HGF,NRG1,HRAS,IGF1,IGF1R,IL6R,JAK1,KDR,SHC4,MET,NF1,PDGFA,PDGFRA,PIK3CA,PIK3CD,PIK3R1,PLCG1,SHC3,PLCG2,PRKCA,PRKCB,AXL,MAPK1,PDGFC,MAP2K1,MAP2K2,BAD,RAF1,BCL2,BCL2L1,RPS6KB1,SOS1,SRC,BRAF,STAT3,TGFA,PIK3R3,EIF4E2,NRG2	0.0555089	lung_cntrl_ipf
hsa01522	Endocrine resistance	96	65	0.00374321	0.0305845	AKT3,CDKN1A,CDKN1B,ADCY1,ADCY2,ADCY3,ADCY5,ADCY7,ADCY8,ADCY9,JAG1,E2F2,E2F3,EGFR,AKT1,AKT2,ESR1,ESR2,FOS,MTOR,SHC2,GNAS,DLL1,GPER1,GRB2,HRAS,IGF1,IGF1R,SHC4,MDM2,MMP2,MMP9,NOTCH1,NOTCH2,NOTCH3,NOTCH4,PIK3CA,PIK3CD,PIK3R1,SHC3,DLL4,MED1,PRKACA,PRKACB,MAPK1,MAPK8,MAP2K1,MAP2K2,BAD,PTK2,RAF1,RB1,CCND1,BCL2,RPS6KB1,MAPK12,BIK,SOS1,SP1,SRC,BRAF,TP53,NCOA3,PIK3R3,ABCB11,NCOR1	0.0305845	lung_cntrl_ipf
hsa01523	Antifolate resistance	30	17	0.186055	0.371098	ABCC5,ABCC4,SLC46A1,ABCC2,FOLR3,FPGS,IKBKB,IL1B,ABCC1,ATIC,NFKB1,SHMT1,SHMT2,SLC19A1,ABCC3,GGH,ABCG2	0.371098	lung_cntrl_ipf
hsa01524	Platinum drug resistance	74	34	0.541045	0.744463	AKT3,CDKN1A,GSTO2,ABCC2,AKT1,AKT2,BBC3,GSTA4,GSTM4,MSH6,APAF1,BIRC5,FAS,MDM2,MAP3K5,MSH3,ATM,PIK3CA,PIK3CD,PIK3R1,ATP7B,POLH,MAPK1,BAD,BAK1,BCL2,BCL2L1,REV3L,BID,BRCA1,TP53,XPA,CASP8,PIK3R3,GSTO1	0.744463	lung_cntrl_ipf
hsa02010	ABC transporters	45	28	0.0850468	0.230598	ABCC5,ABCC4,ABCA10,ABCA9,ABCA8,CFTR,ABCB8,ABCC2,ABCA13,ABCA1,ABCA2,ABCA3,ABCB9,ABCA6,ABCA4,ABCA12,ABCB5,ABCC6,ABCC1,ABCB4,ABCG5,ABCC8,ABCB11,ABCC3,ABCC10,ABCC12,ABCG2,ABCG1	0.230598	lung_cntrl_ipf
hsa03008	Ribosome biogenesis in eukaryotes	76	17	0.999248	1	RCL1,EMG1,POP4,CSNK2A2,SPATA5,MDN1,GTPBP4,GNL3,RRP7A,CSNK2A3,DROSHA,GNL2,NVL,XRN1,HEATR1,REXO1,TCOF1,UTP4,UTP14C	1	lung_cntrl_ipf
hsa03010	Ribosome	170	29	0.999998	1	RPS10-NUDT3,MRPS30,MRPS27,RPL13A,MRPS28,MRPL22,RPSA,MRPS18C,RPS27L,MRPL37,MRPL27,MRPL35,RPL3,RPL3L,RPL12,RPL17,RPL18A,RPS2,RPS3,RPS8,RPS10,RPS12,RPS14,RPS18,RPS20,RPS24,MRPS25,MRPL14,MRPS11,MRPS6,MRPS5,MRPL38,MRPL1,MRPL44	1	lung_cntrl_ipf
hsa03013	Nucleocytoplasmic transport	107	34	0.996395	1	SNUPN,IPO8,XPOT,ACIN1,XPO7,XPO6,NUP210,NUP188,TNPO3,KPNA6,NUP62,KPNA1,KPNA3,TNPO1,IPO5,SUMO4,KPNA7,NUP98,IPO11,PHAX,IPO9,NDC1,XPO5,RANGAP1,UPF1,XPO4,RANBP17,SUMO3,SUMO1,THOC6,THOC7,PYM1,NUP210L,IPO13,NUP93,NUP153	1	lung_cntrl_ipf
hsa03015	mRNA surveillance pathway	95	26	0.999702	1	PAPOLA,CLP1,MSI2,PABPC4L,ETF1,ACIN1,SMG6,SMG5,PABPN1L,MSI1,CPSF2,PPP1CC,PPP2CB,PPP2R1B,PPP2R2A,PPP2R2B,PPP2R2C,PPP2R3A,PPP2R5A,PPP2R5C,PPP2R5E,WDR33,UPF1,CPSF4L,PYM1,PABPC4	1	lung_cntrl_ipf
hsa03018	RNA degradation	78	27	0.971974	1	BTG3,TENT4A,LSM6,PABPC4L,DCP2,DCP1B,ENO1,ENO3,EXOSC7,EXOSC2,MTREX,CNOT6L,CNOT10,DCPS,HSPA9,PARN,PFKL,PFKP,EXOSC10,XRN1,BTG4,DCP1A,TENT4B,SKIC8,ZCCHC7,PABPC4,CNOT9,CNOT8	1	lung_cntrl_ipf
hsa03020	RNA polymerase	34	8	0.973813	1	POLR3A,POLR1A,CRCP,POLR1D,POLR2B,POLR2C,POLR2F,POLR3E,POLR3GL	1	lung_cntrl_ipf
hsa03022	Basal transcription factors	43	17	0.59845	0.799561	CDK7,TAF8,GTF2A1,GTF2B,GTF2E1,GTF2E2,GTF2F2,GTF2H1,GTF2H4,GTF2I,TAF2,TAF4,TAF4B,TAF6,GTF2H2C,GTF2H2C_2,TAF3,CCNH,TBPL1	0.799561	lung_cntrl_ipf
hsa03030	DNA replication	36	10	0.986103	1	POLA2,LIG1,MCM2,MCM3,MCM4,PRIM2,RFC1,RFC3,RPA1,RPA3	1	lung_cntrl_ipf
hsa03040	Spliceosome	135	35	0.999885	1	SF3A1,RNU6-2,PPIH,PRPF8,SRSF10,TXNL4A,SF3B2,LSM6,CCDC12,DHX15,U2AF1L4,PUF60,ACIN1,U2SURP,SF3B3,PRPF6,PRPF40B,RNU5F-1,RNU5E-1,RNU5D-1,HSPA1A,HSPA1L,HNRNPM,RBM22,CTNNBL1,RBM25,RP9,SRSF4,SRSF5,SRSF7,TRA2B,SNRPB,SNRPD3,SART1,PRPF4,PRPF3,SNRNP40,CDC5L	1	lung_cntrl_ipf
hsa03050	Proteasome	46	13	0.97397	1	ADRM1,PSMA1,PSMA2,PSMA3,PSMA4,PSMA6,PSMB7,PSMC5,PSMD1,PSMD3,PSMD9,SEM1,PSMF1,PSMD6	1	lung_cntrl_ipf
hsa03060	Protein export	31	7	0.991071	1	SEC63,GET4,SRPRB,SRP14,SRP19,GET1,IMMP2L,SEC11C	1	lung_cntrl_ipf
hsa03082	ATP-dependent chromatin remodeling	115	47	0.817337	0.96451	SRCAP,BRD8,CHD3,BAZ2A,BAZ1A,C17orf49,INO80C,ARID2,BPTF,SS18L1,EPC2,CECR2,INO80E,BRD7,BAZ2B,BICRA,MBD3,ING3,INO80,GATAD2A,INO80D,PBRM1,DMAP1,GATAD2B,ARID1B,MTA3,EP400,ACTB,BCL7A,MEAF6,SMARCA2,SMARCA4,BRD9,SMARCC1,SMARCD1,SMARCD3,DPF3,DPF1,ARID1A,TRRAP,SMARCA5,RUVBL1,MBD2,H2AC11,BAZ1B,MTA1,MTA2,MACROH2A1	0.96451	lung_cntrl_ipf
hsa03083	Polycomb repressive complex	83	33	0.978656	1	COMMD3-BMI1,WDR5,CREBBP,ASXL1,PHC2,EZH2,FOXK1,SCMH1,KDM2A,RYBP,CBX7,AUTS2,PHF19,FOXK2,JARID2,MAX,SFMBT1,ASXL2,FBRSL1,SFMBT2,RNF2,BMI1,TFDP1,UBE2D1,PCGF2,ASXL3,BAP1,L3MBTL2,PCGF5,L3MBTL3,KDM2B,CBX4,L3MBTL4,AURKB	1	lung_cntrl_ipf
hsa03250	Viral life cycle - HIV-1	64	27	0.735861	0.915461	CHMP4B,CREBBP,APOBEC3D,APOBEC3H,ELL2,BICD2,TNPO3,SERINC5,SAMHD1,AFF4,APOBEC3C,CHMP4A,MAP1A,MAP1B,MLLT1,MLLT3,MX2,FURIN,NELFCD,PIN1,BICD1,ELL,TRIM5,KAT2B,HGS,CD4,FEZ1,NUP153	0.915461	lung_cntrl_ipf
hsa03260	Virion - Human immunodeficiency virus	5	1	0.858369	0.990633	CD4	0.990633	lung_cntrl_ipf
hsa03264	Virion - Flavivirus and Alphavirus	6	2	0.733467	0.915461	MXRA8,TYRO3	0.915461	lung_cntrl_ipf
hsa03265	Virion - Ebolavirus, Lyssavirus and Morbillivirus	12	7	0.237732	0.420945	CHRNA1,ASGR1,NCAM1,NCAM2,NGFR,NPC1,NECTIN4	0.420945	lung_cntrl_ipf
hsa03266	Virion - Herpesvirus	8	5	0.413494	0.621935	IDE,IGF2R,ITGA5,ITGB3,NECTIN1	0.621935	lung_cntrl_ipf
hsa03267	Virion - Adenovirus	4	3	0.274966	0.469361	CXADR,CD80,CD86	0.469361	lung_cntrl_ipf
hsa03271	Virion - Rotavirus	2	1	0.813398	0.96451	ITGA2	0.96451	lung_cntrl_ipf
hsa03272	Virion - Hepatitis viruses	48	29	0.0100939	0.0507462	CLDN16,CHMP4B,CLDN7,CLDN23,CLDN19,DPP4,EGFR,CLDN14,CLDN15,CHMP4A,HSPG2,LAMP1,LDLR,EPCAM,CLDN20,CLDN11,CHMP1A,CLDN18,CLDN25,SLC10A1,CLDN5,CLDN12,CLDN10,CLDN8,CLDN1,CHMP7,CD9,SCARB1,CD63,CD81	0.0507462	lung_cntrl_ipf
hsa03273	Virion - Lassa virus and SFTS virus	17	10	0.383367	0.596639	DAG1,LAMP1,MYH9,MYH10,MYH11,PCDH1,PCDH7,PCDH9,MYH14,NRP2	0.596639	lung_cntrl_ipf
hsa03320	PPAR signaling pathway	75	41	0.0368345	0.139364	NR1H3,SORBS1,ME3,SLC27A2,CPT1A,DBI,EHHADH,FABP3,FABP5,FABP6,ACSL1,ACSL3,ACSBG1,ACSL6,SLC27A6,HMGCS1,HMGCS2,APOA1,APOC3,SLC27A1,ME1,MMP1,PLIN5,OLR1,ACOX1,ACSL5,PLIN1,PLTP,PPARD,PPARG,RXRA,RXRB,RXRG,SCD,SCP2,UBC,SCD5,ACOX2,ACOX3,ADIPOQ,FADS2,CD36	0.139364	lung_cntrl_ipf
hsa03410	Base excision repair	44	11	0.994103	1	PARP3,PARP4,LIG1,LIG3,MUTYH,NTHL1,OGG1,TDP1,RFC1,RFC3,UNG,XRCC1	1	lung_cntrl_ipf
hsa03420	Nucleotide excision repair	62	19	0.969301	1	CDK7,DDB1,ERCC4,ERCC6,GTF2H1,GTF2H4,LIG1,POLR2B,POLR2C,POLR2F,RAD23B,RFC1,RFC3,RPA1,RPA3,GTF2H2C,GTF2H2C_2,XPA,XPC,CUL4A,CCNH	1	lung_cntrl_ipf
hsa03430	Mismatch repair	23	8	0.882561	0.999691	MLH3,MSH6,LIG1,MSH3,RFC1,RFC3,RPA1,RPA3	0.999691	lung_cntrl_ipf
hsa03440	Homologous recombination	41	17	0.714898	0.904715	EME1,RAD54B,ATM,RAD51B,RAD51D,RBBP8,RPA1,RPA3,BLM,BRCA1,BRCA2,XRCC2,XRCC3,SEM1,MUS81,TOP3B,BABAM2	0.904715	lung_cntrl_ipf
hsa03450	Non-homologous end-joining	13	6	0.625169	0.8221	DNTT,XRCC6,DCLRE1C,XRCC4,XRCC5,NHEJ1	0.8221	lung_cntrl_ipf
hsa03460	Fanconi anemia pathway	53	21	0.806638	0.964287	POLI,RMI2,EME1,ERCC4,FANCC,FANCD2,FANCE,POLN,REV1,POLH,WDR48,REV3L,RPA1,RPA3,BLM,BRCA1,BRCA2,MUS81,FAAP100,ATRIP,SLX4,TOP3B	0.964287	lung_cntrl_ipf
hsa04010	MAPK signaling pathway	298	180	0.0016389	0.0171851	AKT3,PLA2G4B,RASGRP1,CACNG2,TAB1,MAP3K2,DUSP10,RASGRP4,PLA2G4E,MAP3K8,CRK,CRKL,CSF1,CSF1R,GADD45A,DUSP1,DUSP2,DUSP5,DUSP7,DUSP8,EFNA1,EFNA5,EGF,EGFR,EPHA2,ELK4,ERBB4,AKT1,AKT2,MECOM,FGF1,FGF5,FGF7,FGF9,FGFR1,FGFR3,FGFR2,FGFR4,RRAS2,MRAS,TAB2,MAPK8IP3,FLT1,FLT3LG,FLT4,FOS,PLA2G4F,RASGRP3,FGF21,GDNF,FGF22,CACNG4,GNA12,PLA2G4D,ANGPT1,MKNK2,GRB2,HGF,NR4A1,HRAS,HSPA1A,HSPA1L,IGF1,IGF1R,IGF2,FAS,IKBKB,IL1A,IL1B,IL1R1,IL1RAP,INSR,KDR,STMN1,ARRB1,MAPT,MAX,MEF2C,MAP3K1,MAP3K3,MAP3K4,MAP3K5,MET,MAP3K9,MAP3K11,NF1,NFATC1,NFATC3,NFKB1,NGF,NGFR,NTF3,NTRK1,NTRK2,PAK1,PAK2,TAOK3,ANGPT4,PDGFA,PDGFRA,MAP3K20,PGF,PLA2G4A,PPP3CA,PPP3CB,PPP3CC,PPP3R1,PRKACA,PRKACB,PRKCA,PRKCB,CACNA2D3,MAPK1,GNG12,MAPK8,PDGFC,MAP2K1,MAP2K2,MAP2K3,MAP2K5,MAP2K6,TAOK1,PTPRR,RAC1,RAF1,RAP1A,RASGRF1,RASGRF2,RELB,RET,RPS6KA1,RPS6KA2,BDNF,MAPK12,MAP2K4,SOS1,SRF,BRAF,STK3,STK4,MAP3K7,TEK,TGFA,TGFB1,TGFB2,TGFB3,TGFBR1,TGFBR2,TNFRSF1A,TP53,TRAF2,TRAF6,VEGFC,CACNA1A,CACNA1C,CACNA1D,CACNA1E,MAP3K12,CACNA2D1,CACNB1,CACNB2,CACNB3,CACNB4,CACNG1,MAPKAPK3,DUSP16,MAP4K3,MAPKAPK5,MKNK1,JMJD7-PLA2G4B,FGF18,CACNA1H,CACNA1G,MAP3K14,ARTN,MAP3K6,RPS6KA5,CACNA2D2,MAPKAPK2,TAOK2,CACNA2D4,MAP4K4,RAPGEF2,CDC42	0.0171851	lung_cntrl_ipf
hsa04012	ErbB signaling pathway	84	59	0.00376412	0.0305845	AKT3,CDKN1A,CDKN1B,NRG3,CRK,CRKL,NRG4,EGF,EGFR,ERBB4,AKT1,AKT2,MTOR,ABL1,GAB1,SHC2,ABL2,GRB2,GSK3B,NRG1,HRAS,SHC4,NCK1,PAK1,PAK2,PIK3CA,PIK3CD,PIK3R1,PLCG1,SHC3,PLCG2,PRKCA,PRKCB,MAPK1,MAPK8,MAP2K1,MAP2K2,PAK6,PAK5,BAD,PTK2,RAF1,RPS6KB1,MAP2K4,SOS1,SRC,BRAF,STAT5A,STAT5B,BTC,TGFA,CAMK2A,CAMK2B,CAMK2D,CAMK2G,NCK2,PIK3R3,CBL,NRG2	0.0305845	lung_cntrl_ipf
hsa04014	Ras signaling pathway	235	145	0.000536926	0.0082105	AKT3,PLA2G4B,RASGRP1,GNB5,RALBP1,PLAAT3,RASGRP4,PLA2G4E,CSF1,CSF1R,CALML6,EFNA1,EFNA5,EGF,EGFR,EPHA2,AKT1,AKT2,ETS1,ETS2,FGF1,FGF5,FGF7,FGF9,FGFR1,FGFR3,FGFR2,FGFR4,RRAS2,MRAS,RASA3,RGL1,FLT1,FLT3LG,FLT4,ABL1,RALGAPA1,GAB1,PLA2G4F,SHC2,RASGRP3,FGF21,ABL2,FGF22,GNB1,GNG4,GNG7,KSR2,PLA2G4D,ANGPT1,GRB2,GRIN2A,GRIN2B,TBK1,HGF,HRAS,HTR7,IGF1,IGF1R,IGF2,IKBKB,INSR,KDR,ARF6,RHOA,SHC4,MET,AFDN,NF1,NFKB1,NGF,NGFR,NTF3,NTRK1,NTRK2,PLA2G3,PAK1,PAK2,PLCE1,PLA1A,ANGPT4,PDGFA,PDGFRA,CALML5,PGF,PIK3CA,PIK3CD,PIK3R1,PLA2G2A,PLA2G4A,PLCG1,SHC3,PLCG2,PLD1,GNG2,PRKACA,PRKACB,EXOC2,PRKCA,PRKCB,MAPK1,GNG12,MAPK8,PDGFC,MAP2K1,MAP2K2,PAK6,PAK5,RALGAPA2,BAD,PTPN11,RGL2,RAB5C,RAC1,RAF1,RALA,RALB,RALGDS,RAP1A,RASGRF1,RASGRF2,GNB4,BCL2L1,BDNF,PLA2G2F,RASAL3,SOS1,STK4,TEK,TGFA,TIAM1,VEGFC,ZAP70,CALM1,CALML3,RASSF5,PLA2G6,PLA2G12B,PIK3R3,JMJD7-PLA2G4B,FGF18,SYNGAP1,KSR1,RASAL2,RIN1,RAPGEF5,GAB2,CDC42	0.0082105	lung_cntrl_ipf
hsa04015	Rap1 signaling pathway	210	143	2.15188e-06	0.00078974	AKT3,RAPGEF3,VAV3,RGS14,ADCY1,ADCY2,ADCY3,RAPGEF4,ADCY5,ADCY7,ADCY8,ADCY9,ADORA2A,ADORA2B,CRK,CRKL,CSF1,CSF1R,CTNNB1,CALML6,DRD2,LPAR1,EFNA1,EFNA5,EGF,EGFR,EPHA2,AKT1,AKT2,FGF1,FGF5,FGF7,FGF9,FGFR1,FGFR3,FGFR2,FGFR4,MRAS,SIPA1L3,FLT1,PLCB1,FLT4,LPAR3,PRKD3,FYB1,RASGRP3,PRKD2,SIPA1L1,MAGI3,FGF21,FGF22,GNAI1,GNAI2,GNAO1,GNAQ,GNAS,ANGPT1,RAPGEF1,GRIN2A,GRIN2B,HGF,HRAS,PFN3,IGF1,IGF1R,INSR,ITGAL,ITGAM,ITGB2,ITGB3,PFN4,KDR,RHOA,LCP2,MET,AFDN,NGF,NGFR,PLCE1,ANGPT4,EVL,PDGFA,PDGFRA,CALML5,PGF,PIK3CA,PIK3CD,PIK3R1,PLCB2,PLCB3,PLCB4,PLCG1,APBB1IP,ENAH,PRKCA,PRKCB,PRKCI,PRKD1,PRKCZ,MAPK1,PDGFC,MAP2K1,MAP2K2,MAP2K3,MAP2K6,PARD3,LPAR5,SIPA1L2,RAC1,RAF1,RALA,RALB,RALGDS,RAP1A,RAP1GAP,ACTB,MAPK12,ARAP3,SIPA1,SRC,BRAF,TEK,THBS1,TIAM1,VAV1,VAV2,VEGFC,CALM1,CALML3,RASSF5,TLN2,PARD6G,PARD6B,PIK3R3,SKAP1,FGF18,MAGI1,BCAR1,RAPGEF2,DOCK4,RAPGEF5,FARP2,MAGI2,CDC42,CDH1	0.00078974	lung_cntrl_ipf
hsa04020	Calcium signaling pathway	252	157	0.000227945	0.00492093	TRDN,ADCY1,ADCY2,ADCY3,ADCY7,PLCD3,CHRM3,CHRM5,ADCY8,ADCY9,ADORA2A,ADORA2B,ADRA1B,CALML6,AGTR1,EDNRA,EDNRB,EGF,EGFR,ERBB4,PTK2B,TPCN2,FGF1,FGF5,FGF7,FGF9,FGFR1,FGFR3,FGFR2,FGFR4,FLT1,PLCB1,FLT4,MCOLN2,FGF21,GDNF,FGF22,GNA11,GNA15,GNAL,GNAQ,GNAS,GRIN2A,GRIN2B,GRIN2C,GRIN2D,GRM1,GRM5,HGF,HRH1,HRC,HRH2,HTR2B,HTR4,HTR7,MYLK4,ITPKA,ITPKB,ITPR1,ITPR2,ITPR3,KDR,LHCGR,MET,ASPH,MST1R,MYLK,NFATC1,NFATC2,NFATC3,NFATC4,NGF,NOS1,NOS2,NOS3,ATP2A1,ATP2A2,ATP2A3,ATP2B2,NTRK1,NTRK2,ATP2B4,P2RX3,P2RX4,P2RX7,PLCE1,PDE1A,PDE1C,PDGFA,PDGFRA,CALML5,PHKB,PLCB2,PLCB3,PLCB4,PLCD1,PLCG1,PLCG2,TPCN1,AVPR1B,PPP3CA,PPP3CB,PPP3CC,PPP3R1,PRKACA,PRKACB,PRKCA,PRKCB,PDGFC,LTB4R2,CAMK1D,CAMK1G,PTAFR,PTGER1,PTGER3,STIM2,RET,BDKRB1,RYR1,RYR2,RYR3,SLC8A1,SLC8A3,SLN,STIM1,TACR2,TACR1,TBXA2R,TGFA,TRHR,VDAC2,VEGFC,CACNA1A,CACNA1C,CACNA1D,CACNA1E,TFEB,CALM1,ORAI2,CALML3,CAMK4,CAMK2A,CAMK2B,CAMK2D,CAMK2G,CASQ2,PLCD4,ORAI1,CAMK1,FGF18,CCKAR,CACNA1H,CACNA1G,PLCZ1,MCU,MYLK3,ORAI3,CD38,GNA14	0.00492093	lung_cntrl_ipf
hsa04022	cGMP-PKG signaling pathway	165	105	0.000677124	0.00961696	AKT3,MEF2B,KCNMB2,IRAG1,MYL9,GNA13,ADCY1,ADCY2,ADCY3,ADCY5,ADCY7,ADCY8,ADCY9,CNGB1,ADORA1,CREB1,ATF6B,PIK3R6,ADRA1B,KCNU1,CALML6,AGTR1,EDNRA,EDNRB,AKT1,AKT2,PLCB1,PIK3R5,GNA11,GNA12,GNAI1,GNAI2,GNAQ,GTF2I,GUCY1A2,GUCY1B1,MYLK4,INSR,IRS1,ITPR1,ITPR2,ITPR3,KCNJ8,KCNMA1,RHOA,MEF2A,BORCS8-MEF2B,MEF2C,MEF2D,MYH6,MYLK,PPP1R12A,ATP1A1,ATP1A2,NFATC1,NFATC2,NFATC3,NFATC4,ATP1A3,ATP1B1,ATP1B3,NOS3,FXYD2,ATP2A1,ATP2A2,NPR1,ATP2A3,ATP2B2,ATP2B4,PDE2A,PDE3A,PDE3B,CALML5,PLCB2,PLCB3,PLCB4,PPP1CC,PPP3CA,PPP3CB,PPP3CC,PPP3R1,PRKCE,PRKG1,PRKG2,MAPK1,MAP2K1,MAP2K2,BAD,RAF1,RGS2,CREB3L2,SLC8A1,SLC8A3,SRF,TRPC6,VDAC2,CACNA1C,CACNA1D,CALM1,CALML3,PDE5A,IRS2,CREB3L1,MYLK3,ROCK2,CREB5	0.00961696	lung_cntrl_ipf
hsa04024	cAMP signaling pathway	225	136	0.000787155	0.0103173	AKT3,HCN4,ABCC4,MYL9,RAPGEF3,VAV3,ADCY1,ADCY2,CFTR,PDE10A,ADCY3,RAPGEF4,ADCY5,ADCY7,ADCY8,ADCY9,ADCYAP1R1,CNGB1,CNGA3,CNGA4,ADORA1,ADORA2A,CREB1,CREBBP,CRHR2,CALML6,GPHA2,DRD2,EDNRA,AKT1,AKT2,RRAS2,FOS,FSHR,GABBR1,GCG,GIPR,HCAR1,GLI3,GLP1R,GNAI1,GNAI2,GNAS,GRIA1,GRIA4,GRIN2A,GRIN2B,GRIN2C,GRIN2D,HTR1D,HTR1F,HTR4,KCNK2,RHOA,LHCGR,LIPE,MC2R,AFDN,PPP1R12A,ATP1A1,ATP1A2,NFATC1,ATP1A3,NFKB1,ATP1B1,ATP1B3,FXYD2,ATP2A1,ATP2A2,NPR1,NPY1R,ATP2A3,ATP2B2,ATP2B4,PAK1,ACOX1,PLCE1,PDE3A,PDE3B,PDE4B,PDE4C,PDE4D,CALML5,PIK3CA,PIK3CD,PIK3R1,PLD1,FXYD1,POMC,CNGB3,PPP1CC,PRKACA,PRKACB,ADCY10,MAPK1,MAPK8,MAP2K1,MAP2K2,BAD,PTCH1,PTGER2,PTGER3,RAC1,RAF1,RAP1A,HCN2,RYR2,BDNF,POPDC2,HHIP,ARAP3,CREB3L2,SLC9A1,SOX9,BRAF,TIAM1,TSHR,VAV1,VAV2,VIPR2,CACNA1C,CACNA1D,CALM1,CALML3,CAMK4,CAMK2A,CAMK2B,CAMK2D,CAMK2G,ACOX3,PPP1R1B,ORAI1,PIK3R3,CREB3L1,ROCK2,GABBR2,CREB5	0.0103173	lung_cntrl_ipf
hsa04060	Cytokine-cytokine receptor interaction	293	133	0.000276361	0.00533813	CCL26,CXCL13,CCL27,EDAR,IL24,CCR1,CCR4,CCR6,CCR7,CCR8,CNTF,CNTFR,IL17RE,IL31RA,CSF1,CSF1R,CSF2,CSF3R,IL34,IL23R,GDF7,EPOR,TNFRSF13B,IL17RA,AMHR2,GHR,IL37,TNFRSF21,CXCL1,IL19,IFNAR1,IFNAR2,BMP8A,FAS,IL1A,IL1B,IL1R1,IL1RAP,IL1RN,IL2,IL2RA,IL2RB,IL4R,IL5RA,IL6R,IL6ST,IL7R,CXCL8,IL9,CXCR2,IL10,IL10RB,IL11RA,IL12A,IL12B,IL12RB1,IL12RB2,IL15,IL15RA,IL16,TNFRSF9,IL17A,INHBA,INHBB,GDF6,LEPR,LIF,LIFR,MPL,NGF,NGFR,NODAL,IL21R,IL23A,IL20RA,IL20RB,PPBP,TNFRSF19,IL17RB,PRLR,IL36G,CCL28,ACKR3,TNFRSF17,CCL2,CCL4,CCL13,CCL15,CCL19,CCL22,CCL25,CXCL6,CXCL5,CX3CL1,CXCR5,BMP3,BMP6,BMP7,BMPR1A,BMPR1B,BMPR2,TGFB1,TGFB2,TGFB3,TGFBR1,TGFBR2,TNFRSF1A,TNFRSF1B,RELL1,IL1R2,IL1F10,RELT,TNFSF11,TNFSF12,TNFSF10,TNFRSF11A,TNFRSF10D,TNFRSF10C,TNFRSF10B,TNFRSF10A,IL18RAP,IL1RL2,TNFSF18,ACVR1,IL33,ACVR1B,IL1RL1,ACVR2A,CD4,CD27,TNFRSF8,TNFSF8,GDF15,CXCL14,TNFSF15	0.00533813	lung_cntrl_ipf
hsa04061	Viral protein interaction with cytokine and cytokine receptor	99	49	0.00026078	0.00531701	CCL26,CXCL13,CCL27,IL24,CCR1,CCR4,CCR6,CCR7,CCR8,CSF1,CSF1R,IL34,IL37,CXCL1,IL19,IL2,IL2RA,IL2RB,IL6R,IL6ST,CXCL8,CXCR2,IL10,IL10RB,IL20RA,IL20RB,PPBP,CCL28,ACKR3,CCL2,CCL4,CCL13,CCL15,CCL19,CCL22,CCL25,CXCL6,CXCL5,CX3CL1,CXCR5,TNFRSF1A,TNFRSF1B,TNFSF10,TNFRSF10D,TNFRSF10C,TNFRSF10B,TNFRSF10A,IL18RAP,CXCL14	0.00531701	lung_cntrl_ipf
hsa04062	Chemokine signaling pathway	192	111	0.000890767	0.0108971	AKT3,CCL26,VAV3,CXCL13,GNB5,ADCY1,ADCY2,CCL27,ADCY3,ADCY5,ADCY7,ADCY8,ADCY9,CCR1,CCR4,CCR6,CCR7,CCR8,CRK,CRKL,PIK3R6,GRK2,GRK3,DOCK2,AKT1,AKT2,PTK2B,FGR,FOXO3,PLCB1,PIK3R5,SHC2,GNAI1,GNAI2,GNAQ,GNB1,GNG4,GNG7,GRK4,GRK5,GRK6,GRB2,CXCL1,GSK3B,HCK,HRAS,IKBKB,CXCL8,CXCR2,ITK,JAK3,RHOA,SHC4,LYN,ARRB1,NFKB1,PAK1,PIK3CA,PIK3CD,PIK3R1,PLCB2,PLCB3,PLCB4,PLCG1,SHC3,PLCG2,GNG2,PPBP,PRKACA,PRKACB,PRKCB,PRKCZ,MAPK1,GNG12,MAP2K1,PARD3,CCL28,BAD,PTK2,PREX1,PXN,RAC1,RAF1,RAP1A,GNB4,CCL2,CCL4,CCL13,CCL15,CCL19,CCL22,CCL25,CXCL6,CXCL5,CX3CL1,CXCR5,SOS1,SRC,BRAF,STAT1,STAT3,STAT5B,TIAM1,VAV1,VAV2,PIK3R3,ROCK2,CXCL14,BCAR1,ELMO1,CDC42	0.0108971	lung_cntrl_ipf
hsa04064	NF-kappa B signaling pathway	104	53	0.175382	0.357584	TAB1,PPP1R13L,MALT1,EDAR,EDARADD,CSNK2A2,TICAM1,GADD45A,ERC1,TAB2,CSNK2A3,CXCL1,BLNK,CARD10,TICAM2,IKBKB,IL1B,IL1R1,CXCL8,LCK,LYN,ATM,NFKB1,PLAU,PLCG1,PLCG2,PRKCB,PRKCQ,PTGS2,BCL2,BCL2A1,RELB,BCL2L1,CCL4,CCL13,CCL19,MAP3K7,TLR4,TNFAIP3,TNFRSF1A,TRAF2,TRAF3,TRAF5,TRAF6,VCAM1,ZAP70,CARD14,CARD11,TNFSF11,RIPK1,TNFRSF11A,CFLAR,BCL10,MAP3K14	0.357584	lung_cntrl_ipf
hsa04066	HIF-1 signaling pathway	109	63	0.065097	0.191766	AKT3,CDKN1A,CDKN1B,CREBBP,LDHAL6A,EGF,EGFR,EIF4E,ENO1,ENO3,EPAS1,AKT1,AKT2,ALDOA,FLT1,MTOR,GAPDH,ANGPT1,MKNK2,HK1,HK2,HK3,HMOX1,IGF1,IGF1R,IL6R,INSR,ARNT,NFKB1,NOS2,NOS3,ANGPT4,PDHB,PFKFB3,PFKL,PFKP,PIK3CA,PIK3CD,PIK3R1,PLCG1,PLCG2,EGLN1,PRKCA,PRKCB,MAPK1,MAP2K1,MAP2K2,BCL2,RPS6KB1,SLC2A1,STAT3,ELOC,TEK,TF,TLR4,HKDC1,CAMK2A,CAMK2B,CAMK2D,CAMK2G,CUL2,PIK3R3,MKNK1,EIF4E2	0.191766	lung_cntrl_ipf
hsa04068	FoxO signaling pathway	132	71	0.142402	0.312492	AKT3,FOXO6,BCL2L11,C8orf44-SGK3,SGK2,CDKN1A,CDKN1B,TPTEP2-CSNK1E,CDKN2D,PLK2,DEPP1,FBXO32,CREBBP,CSNK1E,GADD45A,EGF,EGFR,AKT1,AKT2,FOXO1,FOXO3,SGK3,G6PC1,GRB2,GRM1,HRAS,PRMT1,IGF1,IGF1R,IKBKB,IL7R,IL10,INSR,IRS1,SMAD3,MDM2,ATM,PRKAG2,PIK3CA,PIK3CD,PIK3R1,PRKAA2,PRKAB1,PRKAB2,MAPK1,MAPK8,MAP2K1,MAP2K2,RAF1,CCND1,BCL6,MAPK12,SGK1,BNIP3,SOS1,BRAF,STAT3,STK4,TGFB1,TGFB2,TGFB3,TGFBR1,TGFBR2,SETD7,CAT,PIK3R3,IRS2,TNFSF10,CCNB1,CCND2,HOMER3,HOMER2,HOMER1	0.312492	lung_cntrl_ipf
hsa04070	Phosphatidylinositol signaling system	97	61	0.0220728	0.0975991	PLCD3,IP6K3,DGKA,DGKG,DGKH,CALML6,INPP5F,SACM1L,PLCB1,INPP1,INPP4A,INPP5A,INPPL1,ITPK1,ITPKA,ITPKB,ITPR1,ITPR2,ITPR3,PLCE1,IP6K2,CALML5,PIK3C2B,PIK3C2G,PIK3C3,PIK3CA,PIK3CD,PIK3R1,PI4KA,PI4KB,PIP4K2A,PLCB2,PLCB3,PLCB4,PLCD1,PLCG1,PLCG2,BPNT2,PI4K2A,PRKCA,PRKCB,MTMR14,IPPK,CALM1,CALML3,PIP5K1B,PLCD4,PIK3R3,DGKZ,DGKE,DGKD,CDS2,INPP4B,SYNJ1,SYNJ2,MTMR3,MTMR2,PLCZ1,MTMR7,MTMR4,DGKI,IP6K1	0.0975991	lung_cntrl_ipf
hsa04071	Sphingolipid signaling pathway	120	71	0.0532452	0.172094	AKT3,GNA13,CERS1,DEGS2,ADORA1,CTSD,SPTSSB,SGMS2,S1PR3,CERS3,AKT1,AKT2,MS4A2,PLCB1,FYN,CERS6,SGMS1,GNA12,GNAI1,GNAI2,GNAQ,CERS2,HRAS,RHOA,MAP3K5,ASAH1,ABCC1,NFKB1,NOS3,PIK3CA,PIK3CD,PIK3R1,PLCB2,PLCB3,PLCB4,PLD1,S1PR5,PPP2CB,PPP2R1B,PPP2R2A,PPP2R2B,PPP2R2C,PPP2R3A,PPP2R5A,PPP2R5C,PPP2R5E,SPTLC3,PRKCA,PRKCB,PRKCE,PRKCZ,MAPK1,MAPK8,MAP2K1,MAP2K2,RAC1,RAF1,BCL2,MAPK12,BID,TNFRSF1A,TP53,TRAF2,CERS4,SGPP1,NSMAF,PIK3R3,SGPL1,ROCK2,SPTLC2,GAB2	0.172094	lung_cntrl_ipf
hsa04072	Phospholipase D signaling pathway	147	100	0.000452338	0.00781711	AKT3,PLA2G4B,LPAR6,RAPGEF3,AGPAT1,GNA13,ADCY1,ADCY2,ADCY3,RAPGEF4,ADCY5,ADCY7,ADCY8,ADCY9,PLA2G4E,PIK3R6,DGKA,DGKG,DGKH,DNM1,DNM2,AGTR1,LPAR1,EGF,EGFR,AKT1,AKT2,PTK2B,MS4A2,RRAS2,MRAS,PLCB1,PIK3R5,LPAR3,MTOR,FYN,GAB1,PLA2G4F,SHC2,DNM3,CYTH4,GNA12,GNAS,PLA2G4D,GRB2,GRM1,GRM3,GRM4,GRM5,GRM7,GRM8,HRAS,CXCL8,CXCR2,INSR,ARF1,ARF6,RHOA,SHC4,PDGFA,PDGFRA,PIK3CA,PIK3CD,PIK3R1,PLA2G4A,PLCB2,PLCB3,PLCB4,PLCG1,SHC3,PLCG2,PLD1,AVPR1B,PRKCA,MAPK1,PDGFC,MAP2K1,MAP2K2,AGPAT3,AGPAT4,LPAR5,PTPN11,RAF1,RALA,RALB,RALGDS,RHEB,SOS1,TSC2,PIP5K1B,PIK3R3,DGKZ,DGKE,DGKD,PLPP3,JMJD7-PLA2G4B,DGKI,CYTH3,CYTH1,GAB2	0.00781711	lung_cntrl_ipf
hsa04080	Neuroactive ligand-receptor interaction	366	144	0.670194	0.863022	LPAR6,CALCRL,NPFFR2,CHRM3,CHRM4,CHRM5,CHRNA1,CHRNA2,CHRNA3,CHRNB1,CHRNB3,CHRNB4,CHRNE,CHRNG,ADCYAP1R1,LTB4R,CNR2,LYPD6,LYPD6B,ADORA1,ADORA2A,ADORA2B,CRHR2,ADRA1B,GPR156,GPHA2,DRD2,DRD3,AGTR1,APLNR,LPAR1,S1PR3,EDNRA,EDNRB,GABRR3,LPAR3,NTSR2,FSHR,GABBR1,TAC4,GABRA4,GABRA5,GABRA6,GABRB2,GABRD,GABRG3,GABRR1,NPB,GABRR2,UTS2B,GALR1,GCG,GHR,GHRHR,GIPR,GLP1R,GLRA1,GLRB,GNRH1,GPR35,MLNR,GRIA1,GRIA4,GRID1,GRID2,GRIK1,GRIK2,GRIK4,GRIK5,GRIN2A,GRIN2B,GRIN2C,GRIN2D,NR3C1,GRM1,GRM3,GRM4,GRM5,GRM7,GRM8,HCRTR1,HCRTR2,HRH1,HRH2,HTR1D,HTR1F,HTR2B,HTR4,HTR7,RXFP4,KISS1,NPSR1,LEPR,LHCGR,MC2R,NPY1R,OPRK1,OPRM1,P2RX3,P2RX4,P2RX7,P2RY2,P2RY6,GAL,PDYN,PLG,S1PR5,PNOC,POMC,AVPR1B,NPY4R,CHRNA9,PRLR,LTB4R2,PYY,CHRNA10,SLURP1,PTAFR,PTGER1,PTGER2,PTGER3,PTGER4,BDKRB1,SCTR,NPFFR1,LYNX1,TACR2,TACR1,TBXA2R,THRA,THRB,C3,TRH,TRHR,TSHR,C5,VIPR1,VIPR2,TRPV1,OGFRL1,GLRA3,QRFPR,CCKAR,CHRNA6,UCN2,GABBR2,P2RY14	0.863022	lung_cntrl_ipf
hsa04081	Hormone signaling	217	107	0.0882806	0.231421	RAMP1,RAPGEF3,GNA13,GNB5,ADCY1,ADCY2,ADCY3,RAPGEF4,ADCY5,ADCY7,ADCY8,ADCY9,SLC16A10,CRHR2,ADRA1B,DIO2,DRD2,DRD3,AGTR1,EPOR,ESR1,ESR2,PLCB1,FSHR,GCG,AMHR2,GHR,GHRHR,GIPR,GLP1R,GNA11,GNA12,GNA15,GNAI1,GNAI2,GNAO1,GNAQ,GNAS,GNB1,GNG4,GNG7,GNRH1,GPER1,MLNR,GUCA2A,GUCA2B,GUCY2C,SLC40A1,HCRTR1,HCRTR2,IGF1,IGF1R,IGF2,INSR,IRS1,ITGAV,ITGB3,RHOA,LEPR,LHCGR,SMAD1,SMAD9,MC2R,MPL,NOS1,NPR1,OPRK1,OPRM1,ADIPOR1,PDYN,PIK3CA,PIK3CD,PIK3R1,PLCB2,PLCB3,PLCB4,PNOC,GNG2,POMC,AVPR1B,PRKACA,PRKACB,PRKG1,PRKG2,GNG12,PRLR,PTHLH,GNB4,BMPR1A,BMPR1B,SRC,STAT3,STAT5A,STAT5B,THRA,THRB,TRH,TRHR,TSHR,VIPR1,VIPR2,ADIPOR2,PIK3R3,IRS2,CCKAR,ACVR1,UCN2,ADIPOQ,GNA14	0.231421	lung_cntrl_ipf
hsa04082	Neuroactive ligand signaling	199	105	0.163819	0.343029	GNB5,ADCY1,ADCY2,ADCY3,ADCY5,ADCY7,CHRM3,CHRM4,CHRM5,CHRNA3,ADCY8,CHRNB4,ADCY9,ADORA1,ADORA2A,ADORA2B,ADRA1B,DRD2,DRD3,HTR3D,GABRR3,PLCB1,GABBR1,TAC4,GABRA4,GABRA5,GABRA6,GABRB2,GABRD,GABRG3,GABRR1,GABRR2,GLRA1,GLRB,GNA11,GNAI1,GNAI2,GNAL,GNAO1,GNAQ,GNAS,GNB1,GNG4,GNG7,GRIA1,GRIA4,GRIK1,GRIK2,GRIK4,GRIK5,GRIN2A,GRIN2B,GRIN2C,GRIN2D,GRM1,GRM3,GRM4,GRM5,GRM7,GRM8,HRH1,HRH2,HTR1D,HTR1F,HTR2B,HTR4,HTR7,ACHE,OPRK1,OPRM1,P2RX3,P2RX4,P2RY2,P2RY6,PDYN,PLCB2,PLCB3,PLCB4,PNOC,GNG2,POMC,PRKACA,PRKACB,PRKCA,PRKCB,GNG12,GNB4,SLC17A9,SLC1A1,SLC1A2,SLC1A3,SLC1A7,SLC6A1,SLC6A2,SLC6A3,SLC6A4,SLC6A9,SLC6A11,SLC6A12,TACR2,TACR1,OGFRL1,GLRA3,CHRNA6,GABBR2,P2RY14	0.343029	lung_cntrl_ipf
hsa04110	Cell cycle	158	69	0.775092	0.938807	CDK6,CDK7,CDKN1A,CDKN1B,STAG1,CDKN1C,CDKN2D,MAD2L2,PTTG2,YWHAQ,CHEK2,ESCO1,ANAPC16,CREBBP,GADD45A,DDX11,E2F2,E2F3,E2F4,E2F5,PDS5A,ABL1,NIPBL,ANAPC13,SFN,GSK3B,SMAD2,SMAD3,MCM2,MCM3,MCM4,MDM2,ATM,FZR1,PPP2CB,PPP2R1B,PPP2R5A,PPP2R5C,PPP2R5E,RB1,CCND1,BUB1,BUB1B,TFDP1,TFDP2,TGFB1,TGFB2,TGFB3,TP53,WEE1,YWHAE,YWHAG,YWHAZ,ZBTB17,CDT1,CDC7,CDC45,MAD1L1,CUL1,CDC14B,CDC14A,CDC16,CCNB1,CCND2,CCND3,CCNH,TICRR,AURKB,PTTG1,TRIP13,CDC25C	0.938807	lung_cntrl_ipf
hsa04114	Oocyte meiosis	127	57	0.636337	0.829905	MAD2L2,ADCY1,STAG3,PTTG2,ADCY2,ADCY3,YWHAQ,ADCY5,ADCY7,ADCY8,ADCY9,ANAPC16,CALML6,CPEB3,FBXW11,ANAPC13,IGF1,IGF1R,ITPR1,ITPR2,ITPR3,CALML5,PGR,PPP1CC,PPP2CB,PPP2R1B,PPP2R5A,PPP2R5C,PPP2R5E,PPP3CA,PPP3CB,PPP3CC,PPP3R1,PRKACA,PRKACB,MAPK1,MAP2K1,RPS6KA1,RPS6KA2,MAPK12,BUB1,YWHAE,YWHAG,YWHAZ,CALM1,CALML3,CAMK2A,CAMK2B,CAMK2D,CAMK2G,MAD1L1,CUL1,CDC16,CCNB1,BTRC,PLCZ1,PTTG1,CDC25C,REC8	0.829905	lung_cntrl_ipf
hsa04115	p53 signaling pathway	75	39	0.277106	0.470823	CDK6,CDKN1A,PPP1R13L,CHEK2,GADD45A,ZNF385A,BBC3,SESN1,SFN,APAF1,IGF1,FAS,CD82,MDM2,MDM4,ATM,SERPINB5,STEAP3,ADGRB1,CCND1,BCL2,BCL2L1,RRM2,BID,TP53AIP1,PERP,ZMAT3,THBS1,TP53,TP73,TSC2,CASP8,AIFM2,TNFRSF10B,TNFRSF10A,CCNB1,CCND2,CCND3,GORAB	0.470823	lung_cntrl_ipf
hsa04120	Ubiquitin mediated proteolysis	142	60	0.947148	1	UBA2,SAE1,UBE4B,UBE2E3,WWP2,UBE2J2,ANAPC16,UBE2QL1,UBE2U,DDB1,RHOBTB2,FBXW11,MGRN1,NEDD4L,ANAPC13,FBXO2,FBXW8,MDM2,MAP3K1,TRIM37,NEDD4,PRKN,FZR1,UBR5,PML,UBE2R2,UBA6,FBXW7,UBE2Q1,SMURF1,SMURF2,BRCA1,ELOC,TRAF6,UBC,UBA7,UBE2B,UBE2D1,UBE2E1,UBE2E2,UBE2G1,UBE2G2,UBE2H,UBE2L3,ITCH,CUL4A,CUL3,CUL2,CUL1,CBL,CDC16,HERC3,HERC2,HERC1,BTRC,UBE3B,UBA3,UBE2L6,UBE2Q2,TRIP12,UBE3C,RHOBTB1	1	lung_cntrl_ipf
hsa04122	Sulfur relay system	8	3	0.535252	0.744463	MOCS2,MPST,NFS1	0.744463	lung_cntrl_ipf
hsa04130	SNARE interactions in vesicular transport	32	14	0.543882	0.744463	STX6,YKT6,VAMP5,STX1B,VTI1A,STX2,STX18,STX1A,STX3,STX7,STX11,SNAP23,STX8,SEC22B	0.744463	lung_cntrl_ipf
hsa04136	Autophagy - other	32	12	0.904966	1	ATG7,MTOR,WIPI2,ATG9B,PIK3C3,ATG16L1,PPP2CB,RPTOR,ATG10,ATG4D,ATG5,ATG13	1	lung_cntrl_ipf
hsa04137	Mitophagy - animal	102	42	0.881197	0.999691	CALCOCO2,PHB2,CSNK2A2,RRAS2,MRAS,FOXO3,FKBP8,BCL2L13,ARIH1,AMFR,RABGEF1,CSNK2A3,ATG9B,TBK1,HRAS,MITF,OPA1,PRKN,FIS1,TOMM7,AMBRA1,MAPK8,SMURF1,RAB5C,BCL2L1,MAP1LC3B2,SMURF2,TBC1D15,BNIP3,SP1,SRC,TP53,TRAF2,UBC,RAB7A,TFEB,NLRX1,MAP1LC3B,ULK1,RHOT2,EIF2AK3,TOMM70,USP15	0.999691	lung_cntrl_ipf
hsa04140	Autophagy - animal	166	85	0.378442	0.593539	AKT3,TANK,CALCOCO2,ATG7,CAMKK2,YKT6,CTSB,CTSD,DAPK1,DAPK3,C9orf72,AKT1,AKT2,ERN1,RRAS2,MRAS,ATG14,WDFY3,DAPK2,MTOR,WIPI2,VPS41,ATG9B,TBK1,HRAS,IGF1R,IRS1,ITPR1,LAMP1,EIF2AK4,PIK3C3,PIK3CA,PIK3CD,PIK3R1,ATG16L1,PPP2CB,AMBRA1,PRKAA2,PRKACA,PRKACB,PRKCQ,MAPK1,MAPK8,MAP2K1,MAP2K2,WDR45B,BAD,RPTOR,EPG5,TP53INP2,RRAGD,RAF1,BCL2,BCL2L1,RHEB,RPS6KB1,RRAGC,MAP1LC3B2,MTMR14,VPS16,DEPTOR,BNIP3,MAP3K7,TRAF6,TSC2,UBC,UVRAG,RAB7A,MAP1LC3B,VMP1,ATG10,ULK1,STX7,ATG4D,PIK3R3,IRS2,CFLAR,MTMR3,ATG16L2,MTMR4,EIF2AK3,ATG5,RUBCN,ATG13,PLEKHM1	0.593539	lung_cntrl_ipf
hsa04141	Protein processing in endoplasmic reticulum	169	71	0.759691	0.929355	UBE4B,MARCHF6,SEC24B,SEC23B,SEC23A,HYOU1,SEC63,MAN1B1,UBE2J2,ATF6B,CRYAA,CRYAB,STT3B,ERN1,ATF6,TRAM1,SEC31B,FBXO2,AMFR,ERLEC1,DNAJC5G,PDIA3,ERO1A,DNAJB2,HSPA1A,HSPA1L,HSP90AA1,DNAJB1,MAN1A1,MAP3K5,NFE2L2,PRKN,DERL2,SAR1B,DNAJB12,NPLOC4,NGLY1,PRKCSH,MAPK8,SAR1A,UBQLN4,MAN1C1,BAK1,RAD23B,BCL2,RPN2,RRBP1,SEL1L,DNAJC1,SIL1,SSR3,HSP90B1,TRAF2,UBE2D1,UBE2G1,UBE2G2,DERL1,TUSC3,EDEM3,DNAJC5,UBXN6,TXNDC5,CAPN1,CAPN2,CUL1,DNAJC5B,MBTPS1,DERL3,RNF185,EIF2AK3,BAG2,EDEM1,HERPUD1,SEC24D	0.929355	lung_cntrl_ipf
hsa04142	Lysosome	133	70	0.104926	0.253341	AP3S2,NPC2,CTSC,AP1S1,TPP1,CLN3,CLTB,CLTC,AP1S3,NCOA7,HGSNAT,CTNS,CTSB,CTSD,CTSE,CTSH,CTSK,CTSS,CTSZ,AP1G1,ABCA2,ARSG,GGA2,WDR7,ABCB9,ATP6V0A2,HYAL4,ATP6V0D2,FUCA1,FUCA2,GALC,LAMP3,GLB1,GM2A,SUMF1,GUSB,HEXA,HEXB,HYAL1,IGF2R,LAMP1,LIPA,ARSB,MAN2B1,MANBA,ASAH1,NPC1,SLC11A2,ATP6V0A4,ATP6V1H,ATP6V0A1,ACP5,LAPTM4B,LGMN,PSAP,MEAK7,SORT1,SLC11A1,LAPTM5,GNPTAB,CLTCL1,HYAL2,CD164,AP1G2,AP1M1,ATP6V0D1,PPT2,SCARB2,LITAF,ENTPD4,CD63	0.253341	lung_cntrl_ipf
hsa04144	Endocytosis	249	136	0.146596	0.316474	RNF103-CHMP3,ARPC1B,ACTR3,ARPC2,ARPC1A,ARFGEF2,ARFGEF1,STAMBP,RAB31,VPS26B,VPS45,ACAP3,ARAP2,ARAP1,AGAP1,AGAP3,AP2M1,AP2S1,CLTB,CLTC,CHMP4B,PIP5KL1,GRK2,GRK3,DAB2,AP2A2,AP2B1,DNM1,DNM2,EGFR,FGFR3,FGFR2,FGFR4,RAB11FIP2,EPN2,SPART,WASHC4,NEDD4L,PSD3,FOLR3,ACAP2,PSD4,DNM3,LDLRAP1,ARFGAP3,CYTH4,SNX5,BIN1,GRK4,GRK5,GRK6,GIT1,CHMP4A,EPN1,EHD4,EHD3,EHD2,HLA-G,HRAS,HSPA1A,HSPA1L,IGF1R,IGF2R,IL2RA,IL2RB,CXCR2,ARF1,KIF5C,ARF6,RHOA,LDLR,ARRB1,SMAD2,SMAD3,MDM2,IQSEC3,NEDD4,ASAP1,CHMP1A,VTA1,PDGFRA,PLD1,PML,EPN3,VPS37C,ASAP3,PRKCI,PRKCZ,PARD3,SMURF1,RAB22A,EPS15L1,RAB5C,RBSN,ARAP3,SH3GL1,SH3GL3,SMAP2,SMURF2,SNX1,SRC,TGFBR1,TGFBR2,TRAF6,WIPF1,RAB7A,VPS37B,RAB11FIP1,RUFY1,STAM,ARPC5L,CLTCL1,CAPZB,ITCH,PIP5K1B,EEA1,PSD2,RAB11FIP4,PARD6G,PARD6B,CAV1,CAV3,CBL,GBF1,ASAP2,MVB12B,RABEP1,HGS,CHMP7,CYTH3,CYTH1,CAPZA3,ZFYVE9,RAB11FIP3,ACAP1,GIT2,IQSEC1,CDC42	0.316474	lung_cntrl_ipf
hsa04145	Phagosome	149	63	0.825077	0.967423	TUBB3,ATP6V1G3,COMP,CTSS,CYBA,DYNC1H1,DYNC1I1,DYNC1LI2,TUBB,PLA2R1,ATP6V0A2,ATP6V0D2,ATP6V1C2,HLA-DMA,HLA-DOB,HLA-DPA1,HLA-DPB1,HLA-G,ITGA2,ITGA5,ITGAM,ITGAV,ITGB2,ITGB3,ITGB5,LAMP1,MBL2,NCF2,NCF4,NOS1,OLR1,ATP6V0A4,ATP6V1H,TUBA8,ATP6V1B1,PIK3C3,STX18,ATP6V0A1,RAB5C,RAC1,ACTB,SFTPA1,THBS1,THBS3,TLR4,C1R,C3,SFTPA2,RAB7A,COLEC11,COLEC12,RILP,EEA1,STX7,TUBB6,TUBA1C,MARCO,ATP6V0E1,ATP6V0D1,HGS,CD36,SCARB1,SEC22B,MRC2	0.967423	lung_cntrl_ipf
hsa04146	Peroxisome	83	38	0.27496	0.469361	SLC27A2,PXMP4,EHHADH,ACSL1,ACSL3,ACSL6,NUDT13,NUDT7,HMGCL,HSD17B4,IDH2,MVK,NOS2,PRDX1,ACOX1,PIPOX,ACSL5,PEX6,PEX7,PEX14,HMGCLL1,CROT,FAR2,PECR,BAAT,PEX19,PXMP2,SCP2,SOD1,XDH,ACOX2,ACOX3,FAR1,GNPAT,CAT,DDO,AGPS,PEX11A,PEX11G	0.469361	lung_cntrl_ipf
hsa04148	Efferocytosis	155	104	3.38524e-05	0.00248476	NR1H3,ADAM10,ATP8A1,MERTK,XKR4,ANO4,CPT1A,CREB1,CRK,CRKL,TMEM30B,AGER,DNMT3A,DOCK1,DUSP2,DUSP5,DUSP7,DUSP8,ABCA1,ANO6,ANO5,EPOR,STAB1,ATP11B,ATP11A,VPS8,PANX1,ALOX15,VPS41,XKR6,GPR132,IL10,ITGAV,ITGB3,ITGB5,LIPA,LRP1,ARNT,NFATC1,NFATC2,NFATC3,NFATC4,ATP2A1,ATP2A2,ATP2A3,P2RY2,P2RY6,ANO7,PBX1,GULP1,PECAM1,ATP8A2,PPARD,PPARG,SLC66A1,STAB2,AXL,MAPK1,MAP2K1,MAP2K2,PROS1,PTGER2,PTGER4,PTGS2,PTK2,ADGRB1,PTPN6,PTPN11,RAB5C,RAC1,RXRA,MAPK12,CX3CL1,RAB17,SGK1,VPS16,SLC2A1,SLC16A1,BSG,ADAM17,TGFB1,THBS1,C1QA,C1QB,TYRO3,UQCRFS1,RAB7A,DUSP16,CAMK2A,CAMK2B,CAMK2D,CAMK2G,CASP1,PLA2G6,CASP7,MEGF11,MEGF10,HAVCR2,SCARF1,ADAM9,CH25H,MAPKAPK2,CD36,BCAR1,CD47,ELMO1	0.00248476	lung_cntrl_ipf
hsa04150	mTOR signaling pathway	155	80	0.38367	0.596639	AKT3,ATP6V1G3,SLC38A9,EIF4E,AKT1,AKT2,LPIN1,ATP6V1C2,MTOR,RICTOR,FZD2,GRB2,GRB10,GSK3B,HRAS,IGF1,IGF1R,IKBKB,INSR,IRS1,RHOA,LRP6,LRP5,ATP6V1H,CAB39,ATP6V1B1,PIK3CA,PIK3CD,PIK3R1,WNT4,STRADB,PRR5,PRKAA2,PRKCA,PRKCB,MAPK1,MAP2K1,MAP2K2,RPTOR,FNIP2,RRAGD,RAF1,RHEB,RPS6KA1,RPS6KA2,RPS6KB1,CLIP1,RRAGC,SGK1,DEPTOR,LPIN3,SOS1,BRAF,TNFRSF1A,TSC2,WNT3,WNT5A,WNT6,WNT7A,WNT7B,WNT10B,WNT11,WNT2B,WNT9A,MAPKAP1,PRR5L,WNT10A,WNT5B,NPRL3,SLC7A5,CAB39L,FZD8,ULK1,WDR24,PIK3R3,WNT3A,EIF4E2,FNIP1,LPIN2,DEPDC5	0.596639	lung_cntrl_ipf
hsa04151	PI3K-Akt signaling pathway	357	199	0.0087879	0.0460737	AKT3,BCL2L11,C8orf44-SGK3,SGK2,LPAR6,CDK6,CDKN1A,CDKN1B,GNB5,YWHAQ,CHAD,THEM4,PIK3AP1,COL1A1,COL1A2,COL2A1,COL4A1,COL4A2,COL6A1,COL6A3,COL9A1,COL9A2,COL9A3,COMP,CREB1,ATF6B,CSF1,CSF1R,CSF3R,PIK3R6,LPAR1,EFNA1,EFNA5,EGF,EGFR,EPHA2,EIF4E,EPOR,ERBB4,AKT1,AKT2,FGF1,FGF5,FGF7,FGF9,FGFR1,FGFR3,FGFR2,FGFR4,LAMB4,ITGA11,PHLPP2,FOXO3,FLT1,FLT3LG,PHLPP1,FLT4,FN1,PIK3R5,LPAR3,SGK3,MTOR,G6PC1,FGF21,GDNF,GHR,FGF22,GNB1,GNG4,GNG7,ANGPT1,LAMA1,GRB2,GSK3B,PKN3,GYS1,HGF,NR4A1,HRAS,HSP90AA1,TNC,IFNAR1,IFNAR2,IGF1,IGF1R,IGF2,IKBKB,IL2,IL2RA,IL2RB,IL4R,IL6R,IL7R,INSR,ITGA6,IRS1,ITGA1,ITGA2,ITGA4,ITGA5,ITGA7,ITGA9,ITGAV,ITGB3,ITGB4,ITGB5,ITGB7,ITGB8,JAK1,JAK3,KDR,LAMA2,LAMA3,LAMA4,LAMA5,LAMB1,LAMB3,LAMC1,LAMC2,MDM2,MET,MYB,NFKB1,NGF,NGFR,NOS3,NTF3,NTRK1,NTRK2,ANGPT4,PDGFA,PDGFRA,PGF,PIK3CA,PIK3CD,PIK3R1,GNG2,PPP2CB,PPP2R1B,PPP2R2A,PPP2R2B,PPP2R2C,PPP2R3A,PPP2R5A,PPP2R5C,PPP2R5E,PRKAA2,PRKCA,PKN2,MAPK1,GNG12,PDGFC,MAP2K1,MAP2K2,PRLR,LPAR5,BAD,PTK2,RPTOR,RAC1,RAF1,GNB4,CCND1,BCL2,RET,BCL2L1,RHEB,RPS6KB1,RXRA,BDNF,TNN,SGK1,CREB3L2,SOS1,BRCA1,TEK,TGFA,THBS1,THBS3,TLR4,TNR,TNXB,TP53,HSP90B1,TSC2,VEGFC,VWF,YWHAE,YWHAG,YWHAZ,PIK3R3,ITGA8,FGF18,CCND2,CCND3,ARTN,CREB3L1,MAGI1,EIF4E2,CREB5,MAGI2	0.0460737	lung_cntrl_ipf
hsa04152	AMPK signaling pathway	120	70	0.0957759	0.241534	AKT3,CAMKK2,CFTR,PPARGC1A,CPT1A,CREB1,ELAVL1,AKT1,AKT2,FASN,FBP1,FOXO1,FOXO3,TBC1D1,MTOR,G6PC1,EEF2K,GYS1,ACACA,HNF4A,ACACB,IGF1,IGF1R,INSR,IRS1,LEPR,LIPE,ADIPOR1,PRKAG2,CAB39,PFKFB2,PFKFB3,PFKL,PFKP,PIK3CA,PIK3CD,PIK3R1,PPARG,PPP2CB,PPP2R1B,PPP2R2A,PPP2R2B,PPP2R2C,PPP2R3A,PPP2R5A,PPP2R5C,PPP2R5E,STRADB,PRKAA2,PRKAB1,PRKAB2,RPTOR,CCND1,RHEB,RPS6KB1,SCD,CREB3L2,SREBF1,MAP3K7,TSC2,ADIPOR2,SCD5,CAB39L,ULK1,PIK3R3,IRS2,CREB3L1,ADIPOQ,CD36,CREB5	0.241534	lung_cntrl_ipf
hsa04210	Apoptosis	135	73	0.0653153	0.191766	AKT3,BCL2L11,PARP3,CTSC,PARP4,CTSB,CTSD,CTSH,CTSK,CTSS,CTSZ,DAB2IP,GADD45A,ENDOG,AKT1,AKT2,ERN1,FOS,BBC3,HTRA2,GZMB,APAF1,HRAS,BIRC5,FAS,IKBKB,ITPR1,ITPR2,ITPR3,LMNA,LMNB1,MAP3K5,ATM,NFKB1,NGF,NTRK1,TUBA8,PIK3CA,PIK3CD,PIK3R1,SEPTIN4,MAPK1,MAPK8,MAP2K1,MAP2K2,BAD,BAK1,RAF1,BCL2,BCL2A1,BCL2L1,ACTB,BID,TP53AIP1,SPTAN1,TNFRSF1A,TP53,TRAF2,CAPN1,CAPN2,CASP2,CASP7,CASP8,TUBA1C,LMNB2,PIK3R3,RIPK1,TNFSF10,TNFRSF10B,TNFRSF10A,CFLAR,NOL3,MAP3K14,EIF2AK3	0.191766	lung_cntrl_ipf
hsa04211	Longevity regulating pathway	89	57	0.0180611	0.0828555	AKT3,CAMKK2,ADCY1,ADCY2,PPARGC1A,ADCY3,EHMT2,ADCY5,ADCY7,ADCY8,ADCY9,CREB1,ATF6B,EIF4E,AKT1,AKT2,FOXO1,FOXO3,MTOR,SESN1,HRAS,IGF1,IGF1R,INSR,IRS1,NFKB1,ADIPOR1,PRKAG2,PIK3CA,PIK3CD,PIK3R1,PPARG,PRKAA2,PRKAB1,PRKAB2,PRKACA,PRKACB,RPTOR,RHEB,RPS6KB1,CREB3L2,TP53,TSC2,ADIPOR2,EHMT1,CAMK4,ULK1,CAT,PIK3R3,IRS2,CREB3L1,KL,ADIPOQ,EIF4E2,ATG5,CREB5,ATG13	0.0828555	lung_cntrl_ipf
hsa04213	Longevity regulating pathway - multiple species	61	37	0.112379	0.265433	AKT3,ADCY1,ADCY2,ADCY3,ADCY5,ADCY7,ADCY8,ADCY9,CRYAB,AKT1,AKT2,FOXO1,FOXO3,MTOR,HRAS,HSPA1A,HSPA1L,IGF1,IGF1R,INSR,IRS1,PRKAG2,PIK3CA,PIK3CD,PIK3R1,PRKAA2,PRKAB1,PRKAB2,PRKACA,PRKACB,RPTOR,RPS6KB1,SOD1,CLPB,CAT,PIK3R3,IRS2,ATG5	0.265433	lung_cntrl_ipf
hsa04215	Apoptosis - multiple species	32	15	0.559299	0.758714	BCL2L11,BBC3,HTRA2,APAF1,BIRC5,NGFR,SEPTIN4,MAPK8,BAK1,BCL2,BCL2L1,BID,TNFRSF1A,CASP7,CASP8	0.758714	lung_cntrl_ipf
hsa04216	Ferroptosis	41	25	0.0518457	0.172094	LPCAT3,ATG7,SAT2,CP,ACSL1,ACSL3,ACSL6,SLC39A14,SLC7A11,ALOX15,GCLC,GPX4,SLC40A1,HMOX1,SLC11A2,PCBP2,ACSL5,STEAP3,PRNP,SLC39A8,MAP1LC3B2,TF,TP53,VDAC2,MAP1LC3B,ATG5	0.172094	lung_cntrl_ipf
hsa04217	Necroptosis	156	58	0.824967	0.967423	PLA2G4B,RNF103-CHMP3,PLA2G4E,CHMP4B,TICAM1,ALOX15,PLA2G4F,GLUD1,GLUL,PLA2G4D,CHMP4A,PYCARD,HSP90AA1,IFNAR1,IFNAR2,TICAM2,FAS,IL1A,IL1B,JAK1,JAK3,CHMP1A,PLA2G4A,MAPK8,PYGB,PYGM,BCL2,BID,STAT1,STAT3,STAT4,STAT5A,STAT5B,STAT6,TLR4,TNFAIP3,TNFRSF1A,TRAF2,TRAF5,VDAC2,CAMK2A,CAMK2B,CAMK2D,CAMK2G,SHARPIN,CAPN1,CAPN2,CASP1,CASP8,JMJD7-PLA2G4B,RIPK1,TNFSF10,TNFRSF10B,TNFRSF10A,CFLAR,H2AC11,IL33,CHMP7,MACROH2A1	0.967423	lung_cntrl_ipf
hsa04218	Cellular senescence	155	82	0.28174	0.476154	AKT3,CDK6,CDKN1A,TRAF3IP2,CHEK2,HIPK4,CALML6,GADD45A,E2F2,E2F3,E2F4,E2F5,HIPK1,AKT1,AKT2,ETS1,RRAS2,MRAS,FOXM1,FOXO1,FOXO3,FBXW11,MTOR,HIPK2,HLA-G,HRAS,IL1A,CXCL8,ITPR1,ITPR2,ITPR3,SMAD2,SMAD3,MDM2,ATM,NFATC1,NFATC2,NFATC3,NFATC4,NFKB1,CALML5,PIK3CA,PIK3CD,PIK3R1,PPP1CC,PPP3CA,PPP3CB,PPP3CC,PPP3R1,MAPK1,MAP2K1,MAP2K2,MAP2K3,MAP2K6,RAF1,RB1,TRPV4,CCND1,RHEB,MAPK12,ZFP36L2,TGFB1,TGFB2,TGFB3,TGFBR1,TGFBR2,TP53,TSC2,VDAC2,CACNA1D,CALM1,CALML3,CAPN1,CAPN2,RASSF5,PIK3R3,CCNB1,CCND2,BTRC,CCND3,MCU,LIN52,MAPKAPK2	0.476154	lung_cntrl_ipf
hsa04260	Cardiac muscle contraction	83	38	0.49963	0.713479	TRDN,CACNG2,COX7B2,CACNG4,HRC,ASPH,MYH6,MYL4,ATP1A1,ATP1A2,ATP1A3,ATP1B1,ATP1B3,FXYD2,ATP2A1,ATP2A2,ATP2A3,CACNA2D3,RYR2,SLC8A1,SLC8A3,SLC9A1,TNNT2,TPM1,TPM2,TPM4,UQCRC1,UQCRFS1,CACNA1C,CACNA1D,CACNA2D1,CACNB1,CACNB2,CACNB3,CACNB4,CACNG1,CASQ2,CACNA2D2,CACNA2D4	0.713479	lung_cntrl_ipf
hsa04261	Adrenergic signaling in cardiomyocytes	152	94	0.0077971	0.0433566	AKT3,CACNG2,RAPGEF3,ADCY1,ADCY2,ADCY3,RAPGEF4,ADCY5,ADCY7,ADCY8,ADCY9,CREB1,ATF6B,CREM,PIK3R6,ADRA1B,CALML6,AGTR1,AKT1,AKT2,PLCB1,PIK3R5,CACNG4,GNAI1,GNAI2,GNAQ,GNAS,KCNE1,KCNK2,KCNQ1,MYH6,MYL4,ATP1A1,ATP1A2,ATP1A3,ATP1B1,ATP1B3,FXYD2,ATP2A1,ATP2A2,ATP2A3,ATP2B2,ATP2B4,CALML5,PLCB2,PLCB3,PLCB4,PPP1CC,PPP2CB,PPP2R1B,PPP2R2A,PPP2R2B,PPP2R2C,PPP2R3A,PPP2R5A,PPP2R5C,PPP2R5E,PRKACA,PRKACB,PRKCA,CACNA2D3,MAPK1,BCL2,RYR2,MAPK12,SCN1B,SCN4B,POPDC2,CREB3L2,SLC8A1,SLC8A3,SLC9A1,TNNT2,TPM1,TPM2,TPM4,CACNA1C,CACNA1D,CACNA2D1,CACNB1,CACNB2,CACNB3,CACNB4,CACNG1,CALM1,CALML3,CAMK2A,CAMK2B,CAMK2D,CAMK2G,CREB3L1,RPS6KA5,CACNA2D2,CACNA2D4,CREB5	0.0433566	lung_cntrl_ipf
hsa04270	Vascular smooth muscle contraction	134	81	0.00642855	0.0393213	PLA2G4B,CALCRL,KCNMB2,RAMP1,IRAG1,MYL9,GNA13,ADCY1,ADCY2,ADCY3,ADCY5,ADCY7,ADCY8,ADCY9,PLA2G4E,ADORA2A,ADORA2B,ADRA1B,KCNU1,CALML6,AGTR1,EDNRA,PLCB1,PLA2G4F,GNA11,GNA12,GNAQ,GNAS,PLA2G4D,GUCY1A2,GUCY1B1,MYLK4,ITPR1,ITPR2,ITPR3,KCNMA1,RHOA,MYH9,MYH10,MYH11,MYL6,MYLK,PPP1R12A,PPP1R12B,NPR1,PLA2G3,CALML5,PLA2G2A,PLA2G4A,PLCB2,PLCB3,PLCB4,PPP1CC,AVPR1B,PRKACA,PRKACB,PRKCA,PRKCB,PRKCE,PRKCH,PRKCQ,PRKG1,MAPK1,MAP2K1,MAP2K2,RAF1,ACTA2,PLA2G2F,BRAF,ACTG2,CACNA1C,CACNA1D,MYH14,CALD1,CALM1,CALML3,PLA2G6,PLA2G12B,JMJD7-PLA2G4B,ARHGEF1,MYLK3,ROCK2	0.0393213	lung_cntrl_ipf
hsa04310	Wnt signaling pathway	173	108	0.00520263	0.0347158	TPTEP2-CSNK1E,WIF1,CREBBP,PRICKLE1,CSNK1E,CSNK2A2,NOTUM,CTBP1,CTBP2,CTNNB1,CTNND2,APCDD1L,PRICKLE2,DAAM1,PLCB1,FBXW11,DAAM2,FZD2,BAMBI,INVS,CSNK2A3,GSK3B,APC,RSPO2,RHOA,LRP6,LRP5,SMAD3,MCC,CCDC88C,NFATC1,NFATC2,NFATC3,NFATC4,ROR1,ROR2,SOST,LEF1,SERPINF1,PLCB2,PLCB3,PLCB4,WNT4,PPARD,RNF43,PPP3CA,PPP3CB,PPP3CC,PPP3R1,LGR4,PRKACA,PRKACB,PRKCA,PRKCB,MAPK8,PSEN1,CTNNBIP1,VANGL2,CCAR2,RAC1,LGR6,CCND1,RYK,SFRP2,SFRP5,MAP3K7,TCF7,TCF7L2,TLE1,TLE2,TLE3,TLE4,TP53,WNT3,WNT5A,WNT6,WNT7A,WNT7B,WNT10B,WNT11,WNT2B,WNT9A,TBL1XR1,TLE6,WNT10A,WNT5B,CAMK2A,CAMK2B,CAMK2D,CAMK2G,VANGL1,AXIN1,AXIN2,FZD8,TCF7L1,ZNRF3,LZTS2,CUL1,RSPO3,NKD1,NKD2,LGR5,RUVBL1,CCN4,CCND2,BTRC,CCND3,WNT3A,ROCK2	0.0347158	lung_cntrl_ipf
hsa04330	Notch signaling pathway	61	32	0.501811	0.713816	CREBBP,CTBP1,CTBP2,JAG1,SPEN,DLL1,ATXN1L,RBPJ,LFNG,MFNG,NRARP,NOTCH1,NOTCH2,NOTCH3,NOTCH4,DLL4,MAML3,PSENEN,PSEN1,PSEN2,ATXN1,ADAM17,TLE1,TLE2,TLE3,TLE4,TLE6,ITCH,MAML2,NUMB,KAT2B,NUMBL,NCOR2	0.713816	lung_cntrl_ipf
hsa04340	Hedgehog signaling pathway	56	42	0.00237663	0.0223647	TPTEP2-CSNK1E,CSNK1D,CSNK1E,CSNK1G2,GRK2,GRK3,MEGF8,EVC,IQCE,FBXW11,MGRN1,GPR161,GLI2,GLI3,GSK3B,SPOPL,IHH,KIF7,LRP2,ARRB1,CDON,SUFU,CSNK1G1,PRKACA,PRKACB,HHAT,SMURF1,PTCH1,CCND1,BCL2,HHIP,SHH,SMURF2,SMO,MOSMO,SPOP,EFCAB7,CUL3,CUL1,DISP1,CCND2,BTRC,BOC	0.0223647	lung_cntrl_ipf
hsa04350	TGF-beta signaling pathway	110	60	0.102126	0.250207	MICOS10-NBL1,FST,LEFTY1,CREBBP,GDF7,DCN,E2F4,E2F5,EMP3,FBN1,BAMBI,AMHR2,RGMB,HFE,BMP8A,INHBA,INHBB,NRROS,RHOA,GDF6,LTBP1,SMAD1,SMAD2,SMAD3,SMAD6,SMAD7,SMAD9,NBL1,NEO1,NODAL,PPP2CB,PPP2R1B,MAPK1,RGMA,SMURF1,RPS6KB1,SMURF2,SKI,SKIL,BMP6,BMP7,BMPR1A,BMPR1B,BMPR2,SP1,TF,TFDP1,TGFB1,TGFB2,TGFB3,TGFBR1,TGFBR2,TGIF1,THBS1,THSD4,CUL1,ACVR1,ACVR1B,ACVR2A,ZFYVE9,NCOR1	0.250207	lung_cntrl_ipf
hsa04360	Axon guidance	181	129	1.21986e-05	0.00183896	PLXNC1,SEMA3A,MYL12B,MYL9,SEMA6C,SEMA4D,SEMA4B,SEMA3C,CFL2,UNC5D,GDF7,DCC,DPYSL2,EFNA1,EFNA5,EFNB2,EPHA2,EPHA1,EPHA3,EPHA4,EPHA5,EPHB1,EPHB2,EPHB3,EPHB4,EPHB6,UNC5B,ABLIM3,SRGAP2,PLXNB2,ABL1,FYN,NGEF,GNAI1,GNAI2,EPHA6,GSK3B,RHOD,HRAS,RHOA,ABLIM1,LIMK1,LIMK2,MET,MYL5,NCK1,NEO1,NFATC2,NFATC3,NFATC4,PAK1,PAK2,PIK3CA,PIK3CD,PIK3R1,PLCG1,PLCG2,PLXNA1,PLXNA2,WNT4,SSH1,SEMA5B,SEMA4C,SSH3,PPP3CA,PPP3CB,PPP3CC,PPP3R1,ENAH,PRKCA,PRKCZ,MAPK1,PARD3,DPYSL5,PAK6,RGMA,PAK5,PTCH1,PTK2,SRGAP1,SEMA6A,LRRC4C,PTPN11,RAC1,RAF1,NTN4,RGS3,ROBO1,ROBO2,RYK,SEMA3F,LRRC4,SEMA4A,SHH,BMP7,BMPR1B,SLIT1,SLIT3,BMPR2,SMO,SRC,TRPC1,TRPC4,TRPC6,WNT5A,SEMA3B,SEMA6D,WNT5B,CAMK2A,CAMK2B,CAMK2D,CAMK2G,NCK2,ABLIM2,PARD6G,PARD6B,SEMA7A,PIK3R3,SSH2,UNC5C,NRP1,SEMA5A,PLXNA4,BOC,SLIT2,NTN1,ROCK2,LRIG2,SRGAP3,CDC42	0.00183896	lung_cntrl_ipf
hsa04370	VEGF signaling pathway	59	41	0.00513942	0.0347158	AKT3,PLA2G4B,PLA2G4E,AKT1,AKT2,PLA2G4F,SHC2,PLA2G4D,HRAS,KDR,NFATC2,NOS3,PIK3CA,PIK3CD,PIK3R1,PLA2G4A,PLCG1,PLCG2,PPP3CA,PPP3CB,PPP3CC,PPP3R1,PRKCA,PRKCB,MAPK1,MAP2K1,MAP2K2,BAD,PTGS2,PTK2,PXN,RAC1,RAF1,MAPK12,SRC,MAPKAPK3,PIK3R3,JMJD7-PLA2G4B,SH2D2A,MAPKAPK2,CDC42	0.0347158	lung_cntrl_ipf
hsa04371	Apelin signaling pathway	139	91	0.000156552	0.00492093	AKT3,HDAC5,MEF2B,GNA13,GNB5,ADCY1,ADCY2,PPARGC1A,ADCY3,ADCY5,ADCY7,ADCY8,ADCY9,PIK3R6,CALML6,JAG1,AGTR1,APLNR,EGR1,AKT1,AKT2,RRAS2,MRAS,PLCB1,PIK3R5,MTOR,GNAI1,GNAI2,GNAQ,GNB1,GNG4,GNG7,HRAS,MYLK4,ITPR1,ITPR2,ITPR3,LIPE,SMAD2,SMAD3,MEF2A,BORCS8-MEF2B,MEF2C,MEF2D,MYL4,MYLK,NOS1,NOS2,NOS3,NOTCH3,NRF1,PDE3B,PRKAG2,CALML5,PIK3C3,PLAT,PLCB2,PLCB3,PLCB4,PLIN1,GNG2,PRKAA2,PRKAB1,PRKAB2,PRKACA,PRKACB,PRKCE,ADCY10,MAPK1,GNG12,MAP2K1,MAP2K2,RAF1,ACTA2,GNB4,CCND1,RPS6KB1,RYR1,RYR2,RYR3,MAP1LC3B2,SLC8A1,SLC8A3,SLC9A1,TGFBR1,CALM1,CALML3,CAMK4,MAP1LC3B,MYLK3,HDAC4,CDH1	0.00492093	lung_cntrl_ipf
hsa04380	Osteoclast differentiation	134	71	0.143048	0.312492	AKT3,TAB1,CREB1,CSF1,CSF1R,CTSK,CYBA,TMEM64,AKT1,AKT2,FHL2,TAB2,FOS,FOSL2,FYN,GRB2,BLNK,IFNAR1,IFNAR2,IKBKB,IL1A,IL1B,IL1R1,ITGB3,ITPR1,ITPR2,ITPR3,JAK1,LCK,LCP2,MITF,NCF2,NCF4,NFATC1,NFATC2,NFKB1,ATP2A1,ATP2A2,ATP2A3,PIK3CA,PIK3CD,PIK3R1,PLCG2,ACP5,PPARG,PPP3CA,PPP3CB,PPP3CC,PPP3R1,MAPK1,MAPK8,MAP2K1,MAP2K6,RAC1,RELB,MAPK12,STAT1,MAP3K7,TEC,TGFB1,TGFB2,TGFBR1,TGFBR2,TNFRSF1A,TRAF2,TRAF6,CAMK4,PIK3R3,TNFSF11,TNFRSF11A,MAP3K14,GAB2	0.312492	lung_cntrl_ipf
hsa04382	Cornified envelope formation	212	107	0.000115912	0.00425397	CLDN16,PADI2,KRT71,SDR9C7,KRT74,KRT40,CYP4F22,COL4A1,COL4A2,COL7A1,COL17A1,CLDN7,CLDN23,KRT80,DSG4,CLDN19,DSG1,DSG2,DSP,KRT24,KRT78,CERS3,KAZN,CLDN14,CLDN15,ALOX12B,KRT23,ABCA12,PNPLA1,PADI1,HAL,KRT27,LCE1B,LCE1C,ITGA6,ITGB4,IVL,JUP,KRT77,SLC27A1,KRT5,KRT6A,KRT6B,KRT7,KRT8,KRT13,KRT15,KRT16,KRT19,KRT31,KRT32,KRT33A,KRT33B,KRT34,FLG2,KRT81,KRT84,KRT39,LAMA3,LAMA5,LAMB3,LAMC2,CLDN20,CLDN11,FURIN,PCSK6,CLDN18,PADI3,PKP1,PKP2,PLEC,PPL,PPP2CB,PPP2R1B,PPP2R2A,PPP2R2B,PPP2R2C,PPP2R3A,PPP2R5A,PPP2R5C,PPP2R5E,SPTLC3,ALOXE3,S100A1,S100A2,S100A3,S100A5,S100A9,S100A11,S100A13,BLMH,CLDN25,DST,SPRR2G,ST14,TGM1,TGM3,TJP1,CLDN5,CAPN1,TMEM79,CLDN12,CLDN10,CLDN8,CLDN1,KRT75,TGM5,SPTLC2	0.00425397	lung_cntrl_ipf
hsa04390	Hippo signaling pathway	157	101	0.00218951	0.0211461	PATJ,TPTEP2-CSNK1E,YAP1,YWHAQ,FRMD6,CSNK1D,CSNK1E,CTNNA1,CTNNA2,CTNNB1,GDF7,RASSF6,DLG1,DLG2,DLG4,FGF1,WWC1,FBXW11,CRB1,SCRIB,FZD2,WWTR1,LATS2,BBC3,GLI2,CTNNA3,GSK3B,APC,BIRC5,BMP8A,ITGB2,GDF6,LLGL2,LLGL1,SMAD1,SMAD2,SMAD3,SMAD7,LEF1,WNT4,PPP1CC,PPP2CB,PPP2R1B,PPP2R2A,PPP2R2B,PPP2R2C,MOB1A,PRKCI,PRKCZ,PARD3,CCND1,ACTB,BMP6,BMP7,BMPR1A,BMPR1B,BMPR2,SOX2,STK3,TCF7,TCF7L2,TEAD1,TEAD4,TEAD3,TGFB1,TGFB2,TGFB3,TGFBR1,TGFBR2,TP73,WNT3,WNT5A,WNT6,WNT7A,WNT7B,WNT10B,WNT11,WNT2B,WNT9A,YWHAE,YWHAG,YWHAZ,FRMD1,WNT10A,WNT5B,AXIN1,AXIN2,FZD8,TCF7L1,PARD6G,PARD6B,AJUBA,NKD1,NKD2,CCND2,BTRC,CCND3,WNT3A,LIMD1,DLG5,MOB1B,CDH1	0.0211461	lung_cntrl_ipf
hsa04392	Hippo signaling pathway - multiple species	29	19	0.225243	0.409229	TPTEP2-CSNK1E,YAP1,FRMD6,CSNK1E,RASSF6,WWC1,WWTR1,LATS2,PAK1,MOB1A,STK3,TEAD1,TEAD4,TEAD3,FAT4,FRMD1,RASSF4,AJUBA,LIMD1,MOB1B	0.409229	lung_cntrl_ipf
hsa04510	Focal adhesion	201	135	0.000204618	0.00492093	AKT3,MYL12B,MYL9,VAV3,CHAD,COL1A1,COL1A2,COL2A1,COL4A1,COL4A2,COL6A1,COL6A3,COL9A1,COL9A2,COL9A3,COMP,CRK,CRKL,CTNNB1,DIAPH1,DOCK1,EGF,EGFR,EMP1,EMP2,AKT1,AKT2,LAMB4,ITGA11,FLNB,FLT1,FLT4,FN1,FYN,SHC2,LAMA1,GRB2,RAPGEF1,ARHGAP35,GSK3B,PARVB,HGF,HRAS,TNC,MYLK4,IGF1,IGF1R,ITGA6,ITGA1,ITGA2,ITGA4,ITGA5,ITGA7,ITGA9,ITGAV,ITGB3,ITGB4,ITGB5,ITGB7,ITGB8,KDR,RHOA,LAMA2,LAMA3,LAMA4,LAMA5,LAMB1,LAMB3,LAMC1,LAMC2,SHC4,MET,MYL5,MYLK,PPP1R12A,PPP1R12B,PAK1,PAK2,PDGFA,PDGFRA,PGF,PIK3CA,PIK3CD,PIK3R1,SHC3,PPP1CC,PARVA,PRKCA,PRKCB,MAPK1,MAPK8,PDGFC,MAP2K1,PAK6,PAK5,BAD,PTK2,PXN,RAC1,RAF1,RAP1A,RASGRF1,CCND1,BCL2,ACTB,TNN,PARVG,SOS1,SRC,BRAF,THBS1,THBS3,TNR,TNXB,VAV1,VAV2,VCL,VEGFC,VWF,ACTN4,CAPN2,TLN2,PIP5K1B,PIK3R3,ITGA8,CAV1,CAV3,ACTN1,CCND2,CCND3,MYLK3,MYL10,ROCK2,BCAR1,CDC42	0.00492093	lung_cntrl_ipf
hsa04512	ECM-receptor interaction	89	60	0.00594996	0.0383094	CHAD,COL1A1,COL1A2,COL2A1,COL4A1,COL4A2,COL6A1,COL6A3,COL9A1,COL9A2,COL9A3,COMP,FREM1,DAG1,DMP1,LAMB4,ITGA11,SV2C,FN1,GP1BB,LAMA1,HSPG2,TNC,FREM2,ITGA6,ITGA1,ITGA2,ITGA4,ITGA5,ITGA7,ITGA9,ITGAV,ITGB3,ITGB4,ITGB5,ITGB7,ITGB8,AGRN,LAMA2,LAMA3,LAMA4,LAMA5,LAMB1,LAMB3,LAMC1,LAMC2,SDC1,SDC4,TNN,THBS1,THBS3,TNR,TNXB,VWF,FRAS1,ITGA8,CD36,CD44,CD47,SV2B	0.0383094	lung_cntrl_ipf
hsa04514	Cell adhesion molecules	155	97	0.000746385	0.0101453	CDH2,CDH3,CDH4,CDH5,CD226,CLDN16,JAML,CNTN1,CLDN7,CLDN23,VCAN,CTLA4,CLDN19,IGSF11,CXADR,TIGIT,ALCAM,SLITRK3,NLGN1,NFASC,ICOSLG,CLDN14,CADM1,CLDN15,NEGR1,NECTIN3,CNTNAP2,GLG1,ICOS,HLA-DMA,HLA-DOB,HLA-DPA1,HLA-DPB1,HLA-G,ITGA6,ITGA4,ITGA9,ITGAL,ITGAM,ITGAV,ITGB2,ITGB7,ITGB8,MAG,MPZ,NCAM1,NCAM2,NEO1,NRCAM,CLDN20,CLDN11,F11R,CLDN18,PDCD1,PECAM1,NLGN2,LRRC4C,PTPRC,PTPRD,PTPRF,PTPRM,PTPRS,NECTIN1,SDC1,SDC2,SDC4,SELE,SELL,SELP,SELPLG,LRRC4,VSIR,CLDN25,SIGLEC1,CLDN5,VCAM1,VTCN1,PDCD1LG2,CD276,JAM3,SLITRK6,CNTNAP1,ITGA8,CLDN12,CLDN10,CLDN8,CLDN1,ESAM,CD2,CD4,CD6,NRXN3,NRXN1,NRXN2,CD80,CD86,CD58,SDC3,CDH1	0.0101453	lung_cntrl_ipf
hsa04520	Adherens junction	93	64	0.00173883	0.0177264	CDH5,WASF2,MYL12B,MYL9,BAIAP2,SORBS1,PDCD10,CREBBP,CSNK2A2,CTNNA1,CTNNA2,CTNNB1,EGFR,FER,FGFR1,FYN,NECTIN3,CSNK2A3,CTNNA3,IGF1R,INSR,RHOA,LMO7,SMAD3,MET,AFDN,MYL5,LEF1,RASIP1,RADIL,MAPK1,PARD3,SMURF1,HEG1,PTPN1,PTPN6,PTPRB,PTPRF,PTPRJ,PTPRM,NECTIN1,RAC1,RAP1A,ACTB,SMURF2,SNAI1,SRC,MAP3K7,TCF7,TCF7L2,TGFBR1,TGFBR2,TJP1,VCL,ACTN4,NECTIN4,TCF7L1,CCM2,ACTN1,IQGAP1,MYL10,ROCK2,FARP2,CDC42,CDH1	0.0177264	lung_cntrl_ipf
hsa04530	Tight junction	170	99	0.00838872	0.0452744	ARPC1B,ACTR3,ARPC2,PATJ,MYL12B,MYL9,ARPC1A,CLDN16,CFTR,SYNPO,WHAMM,CLDN7,CLDN23,CLDN19,AMOTL1,DLG1,DLG2,NEDD4L,ARHGEF18,SCRIB,CLDN14,CLDN15,TJP3,HCLS1,HSPA4,RHOA,LLGL2,LLGL1,MAP3K1,MAP3K5,AFDN,MYH9,MYH10,MYH11,MYL6,NEDD4,CLDN20,CLDN11,F11R,CLDN18,AMOTL2,PRKAG2,RAB8B,TUBA8,EPB41L4B,ARHGAP17,PPP2CB,PPP2R1B,PPP2R2A,PPP2R2B,PPP2R2C,PRKAA2,PRKAB1,PRKAB2,PRKACA,PRKACB,PRKCE,PRKCI,PRKCZ,MAPK8,PARD3,MPP4,RAC1,RAP1A,CCND1,RDX,ACTB,CLDN25,SRC,TIAM1,TJP1,CLDN5,EZR,CACNA1D,MICALL2,MYH14,ACTN4,ARPC5L,JAM3,PARD6G,PARD6B,TUBA1C,CGNL1,YBX3,RUNX1,ACTN1,MPDZ,CLDN12,CLDN10,CLDN8,CLDN1,ARHGEF2,MARVELD3,MAGI1,TJAP1,SLC9A3R1,TJP2,ROCK2,RAPGEF2,CDC42	0.0452744	lung_cntrl_ipf
hsa04540	Gap junction	88	54	0.0504781	0.171532	TUBB3,ADCY1,MAP3K2,ADCY2,ADCY3,ADCY5,ADCY7,ADCY8,ADCY9,CSNK1D,DRD2,LPAR1,EGF,EGFR,TUBB,PLCB1,GNA11,GNAI1,GNAI2,GNAQ,GNAS,GRB2,GRM1,GRM5,GUCY1A2,GUCY1B1,HRAS,HTR2B,ITPR1,ITPR2,ITPR3,PDGFA,PDGFRA,TUBA8,PLCB2,PLCB3,PLCB4,PRKACA,PRKACB,PRKCA,PRKCB,PRKG1,PRKG2,MAPK1,PDGFC,MAP2K1,MAP2K2,MAP2K5,RAF1,SOS1,SRC,TJP1,TUBB6,TUBA1C	0.171532	lung_cntrl_ipf
hsa04550	Signaling pathways regulating pluripotency of stem cells	142	80	0.0783232	0.217762	AKT3,COMMD3-BMI1,LEFTY1,CTNNB1,DLX5,AKT1,AKT2,ESRRB,FGFR1,FGFR3,FGFR2,FGFR4,FZD2,GRB2,GSK3B,HOXD1,APC,HRAS,IGF1,IGF1R,IL6ST,INHBA,INHBB,ISL1,JAK1,JAK3,JARID2,LIF,LIFR,SMAD1,SMAD2,SMAD3,SMAD9,MEIS1,MYF5,ZFHX3,NEUROG1,NODAL,OTX1,PIK3CA,PIK3CD,PIK3R1,WNT4,RIF1,MAPK1,MAP2K1,MAP2K2,SMARCAD1,RAF1,REST,MAPK12,BMI1,SKIL,BMPR1A,BMPR1B,BMPR2,SOX2,STAT3,TCF3,TCF7,WNT3,WNT5A,WNT6,WNT7A,WNT7B,WNT10B,WNT11,WNT2B,WNT9A,PCGF2,KAT6A,WNT10A,WNT5B,AXIN1,AXIN2,FZD8,PCGF5,PIK3R3,WNT3A,ACVR1,ACVR1B,ACVR2A	0.217762	lung_cntrl_ipf
hsa04610	Complement and coagulation cascades	87	37	0.185397	0.371098	PROCR,CLU,CPB2,A2M,F5,F7,F11,FGB,CFH,ITGAM,ITGAX,ITGB2,MBL2,SERPINC1,SERPINB2,SERPINE2,PLAT,PLAU,PLG,SERPINF2,PROS1,MASP1,BDKRB1,CFB,TFPI,SERPING1,C1QA,C1QB,C1R,C1S,C2,C3,C4A,C4B,C5,C6,VWF,CD59	0.371098	lung_cntrl_ipf
hsa04611	Platelet activation	125	79	0.00634032	0.0393213	AKT3,PLA2G4B,RASGRP1,MYL12B,GNA13,ADCY1,ADCY2,ADCY3,ADAMTS13,ADCY5,ADCY7,ADCY8,ADCY9,PLA2G4E,COL1A1,COL1A2,PIK3R6,AKT1,AKT2,FGB,PLCB1,PIK3R5,FYN,PLA2G4F,GNAI1,GNAI2,GNAQ,GNAS,GP1BB,PLA2G4D,ARHGAP35,GUCY1A2,GUCY1B1,MYLK4,ITGA2,ITGB3,ITPR1,ITPR2,ITPR3,RHOA,LCP2,LYN,MYLK,PPP1R12A,NOS3,PIK3CA,PIK3CD,PIK3R1,PLA2G4A,PLCB2,PLCB3,PLCB4,PLCG2,APBB1IP,PPP1CC,PRKACA,PRKACB,PRKCI,PRKCZ,PRKG1,PRKG2,MAPK1,PTGS1,RAP1A,ACTB,MAPK12,SRC,STIM1,TBXA2R,TBXAS1,VWF,TLN2,FERMT3,ORAI1,PIK3R3,JMJD7-PLA2G4B,SNAP23,ARHGEF1,MYLK3,ROCK2	0.0393213	lung_cntrl_ipf
hsa04612	Antigen processing and presentation	70	19	0.999534	1	CREB1,CTSB,CTSS,PDIA3,HLA-DMA,HLA-DOB,HLA-DPA1,HLA-DPB1,HLA-G,HSPA1A,HSPA1L,HSPA2,HSPA4,HSP90AA1,KLRD1,CIITA,NFYC,LGMN,RFXANK,CD4	1	lung_cntrl_ipf
hsa04613	Neutrophil extracellular trap formation	175	56	0.988312	1	AKT3,HDAC5,ATG7,CLCN3,CYBA,AGER,ELANE,AKT1,AKT2,FGB,PLCB1,PADI4,MTOR,H3-3A,ITGAL,ITGAM,ITGB2,ITGB3,NCF2,NCF4,NFKB1,HDAC7,PIK3CA,PIK3CD,PIK3R1,PLCB2,PLCB3,PLCB4,PLCG1,PLCG2,PRKCA,PRKCB,MAPK1,MAP2K1,MAP2K2,RAC1,RAF1,ACTB,MAPK12,SELP,SELPLG,SRC,MAP3K7,TLR4,C3,C5,VDAC2,VWF,HDAC11,CAMP,CASP1,CASP4,PIK3R3,H2AC11,MACROH2A1,HDAC9,HDAC4	1	lung_cntrl_ipf
hsa04614	Renin-angiotensin system	23	7	0.861703	0.991363	CPA3,AGTR1,ANPEP,MME,PREP,NLN,THOP1	0.991363	lung_cntrl_ipf
hsa04620	Toll-like receptor signaling pathway	108	45	0.413369	0.621935	AKT3,TAB1,MAP3K8,TICAM1,CTSK,AKT1,AKT2,TAB2,FOS,TBK1,IFNAR1,IFNAR2,TICAM2,IKBKB,IL1B,CXCL8,IL12A,IL12B,JAK1,NFKB1,PIK3CA,PIK3CD,PIK3R1,TOLLIP,MAPK1,MAPK8,MAP2K1,MAP2K2,MAP2K3,MAP2K6,RAC1,MAPK12,CCL4,MAP2K4,STAT1,MAP3K7,TLR4,TLR5,TRAF3,TRAF6,CASP8,PIK3R3,RIPK1,CD80,CD86,IKBKE	0.621935	lung_cntrl_ipf
hsa04621	NOD-like receptor signaling pathway	184	76	0.540907	0.744463	TANK,NOD1,TAB1,TXNIP,GBP5,ANTXR2,NEK7,TICAM1,CTSB,CYBA,GPRC6A,NLRP1,TAB2,PLCB1,PANX1,PYCARD,TBK1,CXCL1,HSP90AA1,STING1,IFI16,IFNAR1,IFNAR2,IKBKB,IL1B,CXCL8,ITPR1,ITPR2,ITPR3,JAK1,RHOA,MEFV,NFKB1,OAS1,OAS2,P2RX7,TRPV2,PLCB2,PLCB3,PLCB4,ATG16L1,PKN2,MAPK1,MAPK8,CARD18,BCL2,BCL2L1,MAPK12,CCL2,GPSM3,NOD2,MAP1LC3B2,STAT1,MAP3K7,TLR4,TNFAIP3,TRAF2,TRAF3,TRAF5,TRAF6,TXN,VDAC2,YWHAE,NLRX1,MAP1LC3B,SHARPIN,CAMP,CASP1,CASP4,CASP8,ANTXR1,CASR,RIPK1,PSTPIP1,MCU,AIM2,ATG5,IKBKE	0.744463	lung_cntrl_ipf
hsa04622	RIG-I-like receptor signaling pathway	72	25	0.814255	0.96451	TANK,ADAR,TKFC,TBK1,STING1,IKBKB,CXCL8,IL12A,IL12B,MAP3K1,NFKB1,PIN1,MAPK8,ZNFX1,MAPK12,MAP3K7,TRAF2,TRAF3,TRAF6,NLRX1,SIKE1,CASP8,RIPK1,ATG5,IKBKE,TBKBP1	0.96451	lung_cntrl_ipf
hsa04623	Cytosolic DNA-sensing pathway	82	27	0.735365	0.915461	G3BP1,ADAR,POLR3A,TREX1,CGAS,SAMHD1,PYCARD,TBK1,ZDHHC1,STING1,IFI16,IKBKB,IL1B,MEFV,NFKB1,POLR1D,POLR2F,POLR3E,CCL4,CASP1,CASP7,CASP8,POLR3GL,ZCCHC3,RIPK1,IL33,AIM2,IKBKE	0.915461	lung_cntrl_ipf
hsa04625	C-type lectin receptor signaling pathway	104	58	0.0738657	0.208529	AKT3,MALT1,CALML6,EGR3,AKT1,AKT2,RRAS2,MRAS,PYCARD,HRAS,IKBKB,IL1B,IL2,IL10,IL12A,IL12B,ITPR1,ITPR2,ITPR3,RHOA,LSP1,MDM2,NFATC1,NFATC2,NFATC3,NFATC4,NFKB1,PAK1,IL23A,CALML5,PIK3CA,PIK3CD,PIK3R1,PLCG2,PPP3CA,PPP3CB,PPP3CC,PPP3R1,MAPK1,MAPK8,PTGS2,PTPN11,RAF1,RELB,BCL3,MAPK12,CCL22,SRC,STAT1,CALM1,CALML3,CASP1,CASP8,PIK3R3,KSR1,BCL10,MAP3K14,MAPKAPK2,IKBKE	0.208529	lung_cntrl_ipf
hsa04630	JAK-STAT signaling pathway	163	78	0.0848339	0.230598	AKT3,CDKN1A,IL24,IL22RA2,CNTF,CNTFR,IL31RA,CREBBP,CSF2,CSF3R,IL23R,EGF,EGFR,EPOR,AKT1,AKT2,MTOR,GFAP,GHR,GRB2,IL19,SOCS7,AOX1,HRAS,IFNAR1,IFNAR2,IL2,IL2RA,IL2RB,IL4R,IL5RA,IL6R,IL6ST,IL7R,IL9,IL10,IL10RB,IL11RA,IL12A,IL12B,IL12RB1,IL12RB2,IL15,IL15RA,JAK1,JAK3,LEPR,LIF,LIFR,MPL,IL21R,PDGFA,PDGFRA,IL23A,PIK3CA,PIK3CD,PIK3R1,IL20RA,IL20RB,PRLR,PTPN2,PTPN6,PTPN11,RAF1,CCND1,BCL2,BCL2L1,SOS1,STAT1,STAT3,STAT4,STAT5A,STAT5B,STAT6,STAM,PIK3R3,SOCS2,CCND2,CCND3	0.230598	lung_cntrl_ipf
hsa04640	Hematopoietic cell lineage	93	40	0.600945	0.799561	CSF1,CSF1R,CSF2,CSF3R,DNTT,EPOR,FLT3LG,GP1BB,ANPEP,HLA-DMA,HLA-DOB,HLA-DPA1,HLA-DPB1,IL1A,IL1B,IL1R1,IL2RA,IL4R,IL5RA,IL6R,IL7R,IL11RA,ITGA6,ITGA1,ITGA2,ITGA4,ITGA5,ITGAM,ITGB3,MME,IL1R2,CD2,CD4,CD5,CD7,CD9,CD36,CD38,CD44,CD59	0.799561	lung_cntrl_ipf
hsa04650	Natural killer cell mediated cytotoxicity	125	55	0.489519	0.704471	KLRC4-KLRK1,VAV3,HCST,RAET1E,CSF2,PTK2B,KLRK1,FYN,SHC2,GRB2,GZMB,HLA-G,HRAS,IFNAR1,IFNAR2,FAS,ITGAL,ITGB2,KLRD1,LCK,LCP2,SHC4,NFATC1,NFATC2,PAK1,PIK3CA,PIK3CD,PIK3R1,PLCG1,SHC3,PLCG2,PPP3CA,PPP3CB,PPP3CC,PPP3R1,PRKCA,PRKCB,MAPK1,MAP2K1,MAP2K2,PTPN6,PTPN11,RAC1,RAF1,BID,SH3BP2,SOS1,BRAF,VAV1,VAV2,ZAP70,PIK3R3,TNFSF10,TNFRSF10B,TNFRSF10A,CD247	0.704471	lung_cntrl_ipf
hsa04657	IL-17 signaling pathway	93	40	0.329733	0.528437	TRAF3IP2,IL17RE,CSF2,ELAVL1,TAB2,FOS,IL17RA,TBK1,CXCL1,GSK3B,HSP90AA1,IKBKB,IL1B,CXCL8,IL17A,MMP1,MMP3,MMP9,MMP13,MUC5AC,NFKB1,IL17RB,MAPK1,MAPK4,MAPK6,MAPK8,PTGS2,S100A9,MAPK12,CCL2,CXCL6,CXCL5,MAP3K7,TNFAIP3,HSP90B1,TRAF2,TRAF3,TRAF5,TRAF6,CASP8,IKBKE	0.528437	lung_cntrl_ipf
hsa04658	Th1 and Th2 cell differentiation	91	48	0.397866	0.613517	JAG1,FOS,GATA3,DLL1,HLA-DMA,HLA-DOB,HLA-DPA1,HLA-DPB1,RBPJ,IKBKB,IL2,IL2RA,IL2RB,IL4R,IL12A,IL12B,IL12RB1,IL12RB2,JAK1,JAK3,LCK,NFATC1,NFATC2,NFATC3,NFKB1,NOTCH1,NOTCH2,NOTCH3,PLCG1,DLL4,PPP3CA,PPP3CB,PPP3CC,PPP3R1,MAML3,PRKCQ,MAPK1,MAPK8,MAPK12,STAT1,STAT4,STAT5A,STAT5B,STAT6,ZAP70,MAML2,RUNX3,CD247,CD4	0.613517	lung_cntrl_ipf
hsa04659	Th17 cell differentiation	107	61	0.0881785	0.231421	IL23R,AHR,FOS,MTOR,GATA3,HLA-DMA,HLA-DOB,HLA-DPA1,HLA-DPB1,HSP90AA1,IKBKB,IL1B,IL1R1,IL1RAP,IL2,IL2RA,IL2RB,IL4R,IL6R,IL6ST,IL12RB1,IL17A,IRF4,JAK1,JAK3,LCK,SMAD2,SMAD3,NFATC1,NFATC2,NFATC3,NFKB1,IL21R,IL23A,PLCG1,PPP3CA,PPP3CB,PPP3CC,PPP3R1,PRKCQ,MAPK1,MAPK8,RARA,RORA,RORC,RXRA,RXRB,RXRG,MAPK12,STAT1,STAT3,STAT5A,STAT5B,STAT6,TGFB1,TGFBR1,TGFBR2,ZAP70,RUNX1,CD247,CD4	0.231421	lung_cntrl_ipf
hsa04660	T cell receptor signaling pathway	118	74	0.00918503	0.0468181	AKT3,RASGRP1,VAV3,MALT1,MAP3K8,CSF2,CTLA4,DLG1,AKT1,AKT2,FOS,FYN,GRB2,GSK3B,ICOS,HRAS,IKBKB,IL2,IL10,ITK,RHOA,LCK,LCP2,NCK1,NFATC1,NFATC2,NFATC3,NFKB1,PAK1,PAK2,PDCD1,PIK3CA,PIK3CD,PIK3R1,PLCG1,PPP2CB,PPP2R1B,PPP2R2A,PPP2R2B,PPP2R2C,PPP2R3A,PPP2R5A,PPP2R5C,PPP2R5E,PPP3CA,PPP3CB,PPP3CC,PPP3R1,PRKCQ,MAPK1,MAPK8,MAP2K1,MAP2K2,PAK6,PAK5,PTPN6,PTPN11,PTPRC,RAF1,MAPK12,SOS1,MAP3K7,TEC,VAV1,VAV2,ZAP70,NCK2,CARD11,PIK3R3,BCL10,MAP3K14,CD247,CD4,GRAP2,CDC42	0.0468181	lung_cntrl_ipf
hsa04662	B cell receptor signaling pathway	82	45	0.17273	0.354144	AKT3,VAV3,MALT1,PIK3AP1,AKT1,AKT2,FOS,RASGRP3,DAPP1,GRB2,GSK3B,BLNK,HRAS,IKBKB,INPPL1,LYN,NFATC1,NFATC2,NFATC3,NFKB1,PIK3CA,PIK3CD,PIK3R1,PLCG2,BANK1,PPP3CA,PPP3CB,PPP3CC,PPP3R1,PRKCB,MAPK1,MAP2K1,MAP2K2,PTPN6,RAC1,RAF1,SOS1,VAV1,VAV2,CARD11,PIK3R3,IFITM1,BCL10,CD79A,CD81	0.354144	lung_cntrl_ipf
hsa04664	Fc epsilon RI signaling pathway	67	38	0.207746	0.39504	AKT3,PLA2G4B,VAV3,PLA2G4E,CSF2,AKT1,AKT2,MS4A2,ALOX5AP,FYN,PLA2G4F,PLA2G4D,GRB2,HRAS,LCP2,LYN,PIK3CA,PIK3CD,PIK3R1,PLA2G4A,PLCG1,PLCG2,PRKCA,MAPK1,MAPK8,MAP2K1,MAP2K2,MAP2K3,MAP2K6,RAC1,RAF1,MAPK12,MAP2K4,SOS1,VAV1,VAV2,PIK3R3,JMJD7-PLA2G4B,GAB2	0.39504	lung_cntrl_ipf
hsa04666	Fc gamma R-mediated phagocytosis	96	58	0.0562702	0.179477	AKT3,PLA2G4B,ARPC1B,ACTR3,ARPC2,WASF2,VAV3,ARPC1A,CFL2,PLA2G4E,CRK,CRKL,DNM2,DOCK1,AKT1,AKT2,PLA2G4F,BIN1,PLA2G4D,GSN,HCK,INPPL1,ARF6,LIMK1,LIMK2,LYN,MYO10,PAK1,ASAP1,PIK3CA,PIK3CD,PIK3R1,PLA2G4A,PLCG1,PLCG2,PLD1,ASAP3,PRKCA,PRKCB,PRKCE,MAPK1,MAP2K1,PTPRC,RAC1,RAF1,RPS6KB1,VAV1,VAV2,ARPC5L,PIP5K1B,PLA2G6,PIK3R3,SCIN,PLPP3,JMJD7-PLA2G4B,ASAP2,GAB2,CDC42	0.179477	lung_cntrl_ipf
hsa04668	TNF signaling pathway	118	66	0.0336062	0.131207	AKT3,TAB1,MAP3K8,CREB1,ATF6B,CSF1,CSF2,DAB2IP,JAG1,AKT1,AKT2,TAB2,FOS,CXCL1,FAS,IKBKB,IL1B,IL15,LIF,MAP3K5,MMP3,MMP9,NFKB1,PIK3CA,PIK3CD,PIK3R1,MAPK1,MAPK8,MAP2K1,MAP2K3,MAP2K6,PTGS2,BCL3,MAPK12,CCL2,CXCL6,CXCL5,CX3CL1,SELE,NOD2,MAP2K4,RHBDF1,CREB3L2,ADAM17,MAP3K7,TNFAIP3,TNFRSF1A,TNFRSF1B,TRAF2,TRAF3,TRAF5,VCAM1,VEGFC,RHBDF2,ITCH,FRMD8,CASP7,CASP8,PIK3R3,RIPK1,CFLAR,MAP3K14,CREB3L1,RPS6KA5,BAG4,CREB5	0.131207	lung_cntrl_ipf
hsa04670	Leukocyte transendothelial migration	114	74	0.000224112	0.00492093	CDH5,MYL12B,MYL9,RAPGEF3,VAV3,CLDN16,RAPGEF4,CLDN7,CLDN23,CLDN19,CTNNA1,CTNNA2,CTNNB1,CYBA,PTK2B,CLDN14,CLDN15,GNAI1,GNAI2,ARHGAP35,CTNNA3,ITGA4,ITGAL,ITGAM,ITGB2,ITK,RHOA,RHOH,AFDN,MMP2,MMP9,MYL5,NCF2,NCF4,CLDN20,CLDN11,F11R,CLDN18,PECAM1,PIK3CA,PIK3CD,PIK3R1,PLCG1,PLCG2,PRKCA,PRKCB,PTK2,PTPN11,PXN,RAC1,RAP1A,ACTB,MAPK12,CLDN25,SIPA1,CLDN5,VAV1,VAV2,VCAM1,VCL,EZR,ACTN4,RASSF5,JAM3,PIK3R3,ACTN1,CLDN12,CLDN10,CLDN8,CLDN1,ESAM,MYL10,ROCK2,BCAR1,CDC42	0.00492093	lung_cntrl_ipf
hsa04672	Intestinal immune network for IgA production	46	21	0.408599	0.621935	ICOSLG,TNFRSF13B,ICOS,HLA-DMA,HLA-DOB,HLA-DPA1,HLA-DPB1,IL2,IL10,IL15,IL15RA,ITGA4,ITGB7,PIGR,CCL28,TNFRSF17,CCL25,TGFB1,MAP3K14,CD80,CD86	0.621935	lung_cntrl_ipf
hsa04710	Circadian rhythm	34	23	0.0286414	0.118105	TPTEP2-CSNK1E,CREB1,CRY2,CSNK1D,CSNK1E,DBP,FBXW11,FBXL3,BMAL1,NPAS2,PRKAG2,PRKAA2,PRKAB1,PRKAB2,RORA,RORC,BHLHE41,CUL1,BHLHE40,PER3,PER2,BTRC,NR1D2	0.118105	lung_cntrl_ipf
hsa04713	Circadian entrainment	97	67	0.00185439	0.0183935	GNB5,ADCY1,ADCY2,ADCY3,ADCY5,ADCY7,ADCY8,ADCY9,ADCYAP1R1,CREB1,CALML6,PLCB1,FOS,GNAI1,GNAI2,GNAO1,GNAQ,GNAS,GNB1,GNG4,GNG7,GRIA1,GRIA4,GRIN2A,GRIN2B,GRIN2C,GRIN2D,GUCY1A2,GUCY1B1,ITPR1,ITPR3,KCNJ5,KCNJ6,NOS1,RASD1,CALML5,PLCB2,PLCB3,PLCB4,GNG2,PRKACA,PRKACB,PRKCA,PRKCB,ADCY10,PRKG1,PRKG2,MAPK1,GNG12,GNB4,RYR1,RYR2,RYR3,CACNA1C,CACNA1D,CALM1,CALML3,CAMK2A,CAMK2B,CAMK2D,CAMK2G,PER3,PER2,CACNA1H,CACNA1G,RPS6KA5,NOS1AP	0.0183935	lung_cntrl_ipf
hsa04714	Thermogenesis	220	82	0.975233	1	NDUFC2-KCTD14,ADCY1,ADCY2,FRS2,PPARGC1A,ADCY3,ADCY5,ADCY7,MGLL,ADCY8,ADCY9,NDUFA11,COX10,COX11,CPT1A,CREB1,KLB,COX7B2,ACSL1,ACSL3,FGFR1,ACSL6,MTOR,FGF21,GCG,GNAS,GRB2,HRAS,BMP8A,NDUFS7,LIPE,MAP3K5,NDUFA6,NDUFB8,NDUFV1,NDUFS8,NDUFV2,NPR1,COA5,NDUFA13,PRKAG2,ATP5PB,ACSL5,PLIN1,PPARG,PRKAA2,PRKAB1,PRKAB2,PRKACA,PRKACB,COA1,ADCY10,PRKG1,PRKG2,MAP2K3,NDUFA4L2,PNPLA2,ARID1B,RPTOR,ACTB,RHEB,RPS6KA1,RPS6KA2,RPS6KB1,MAPK12,PRDM16,CREB3L2,SMARCA2,SMARCA4,SMARCC1,SMARCD1,SMARCD3,SOS1,TSC2,UQCRC1,UQCRFS1,NDUFAF5,DPF3,DPF1,ARID1A,CREB3L1,ATP5MF,CREB5,ZNF516	1	lung_cntrl_ipf
hsa04720	Long-term potentiation	67	47	0.00389954	0.0305845	RAPGEF3,ADCY1,ADCY8,CREBBP,CALML6,PLCB1,GNAQ,GRIA1,GRIN2A,GRIN2B,GRIN2C,GRIN2D,GRM1,GRM5,HRAS,ITPR1,ITPR2,ITPR3,CALML5,PLCB2,PLCB3,PLCB4,PPP1CC,PPP3CA,PPP3CB,PPP3CC,PPP3R1,PRKACA,PRKACB,PRKCA,PRKCB,MAPK1,MAP2K1,MAP2K2,RAF1,RAP1A,RPS6KA1,RPS6KA2,BRAF,CACNA1C,CALM1,CALML3,CAMK4,CAMK2A,CAMK2B,CAMK2D,CAMK2G	0.0305845	lung_cntrl_ipf
hsa04721	Synaptic vesicle cycle	78	44	0.205929	0.393626	UNC13B,CPLX2,STX1B,AP2M1,AP2S1,CLTB,CLTC,ATP6V1G3,AP2A2,AP2B1,DNM1,DNM2,STX2,UNC13A,ATP6V0A2,ATP6V0D2,ATP6V1C2,DNM3,CPLX4,ATP6V0A4,ATP6V1H,ATP6V1B1,ATP6V0A1,CPLX3,SLC1A1,SLC1A2,SLC1A3,SLC1A7,SLC6A1,SLC6A2,SLC6A3,SLC6A4,SLC6A9,SLC6A11,SLC6A12,STX1A,STX3,STXBP1,SYT1,CACNA1A,CLTCL1,NAPA,ATP6V0E1,ATP6V0D1	0.393626	lung_cntrl_ipf
hsa04722	Neurotrophin signaling pathway	119	76	0.00662768	0.0398747	AKT3,SH2B3,SH2B2,FRS2,IRAK3,CRK,CRKL,CALML6,AKT1,AKT2,FOXO3,ABL1,GAB1,SHC2,SH2B1,GRB2,RAPGEF1,GSK3B,HRAS,IKBKB,IRAK2,IRS1,RHOA,ARHGDIB,SHC4,MAP3K1,MAP3K3,MAP3K5,NFKB1,NGF,NGFR,NTF3,NTRK1,NTRK2,CALML5,PIK3CA,PIK3CD,PIK3R1,PLCG1,SHC3,PLCG2,MAPK1,MAPK8,MAP2K1,MAP2K2,MAP2K5,PSEN1,PSEN2,BAD,KIDINS220,PTPN11,RAC1,RAF1,RAP1A,BCL2,RPS6KA1,RPS6KA2,BDNF,SORT1,MAPK12,SOS1,BRAF,TP53,TP73,TRAF6,YWHAE,CALM1,CALML3,CAMK4,CAMK2A,CAMK2B,CAMK2D,CAMK2G,PIK3R3,RPS6KA5,MAPKAPK2,CDC42	0.0398747	lung_cntrl_ipf
hsa04723	Retrograde endocannabinoid signaling	141	66	0.705756	0.899349	NDUFC2-KCTD14,GNB5,ADCY1,ADCY2,ADCY3,ADCY5,ADCY7,MGLL,ADCY8,ADCY9,NDUFA11,GABRR3,FAAH,DAGLB,NAPEPLD,PLCB1,GABRA4,GABRA5,GABRA6,GABRB2,GABRD,GABRG3,GABRR1,GABRR2,GNAI1,GNAI2,GNAO1,GNAQ,GNB1,GNG4,GNG7,GRIA1,GRIA4,GRM1,GRM5,ITPR1,ITPR2,ITPR3,NDUFS7,KCNJ5,KCNJ6,NDUFA6,NDUFB8,NDUFV1,NDUFS8,NDUFV2,NDUFA13,PLCB2,PLCB3,PLCB4,GNG2,PRKACA,PRKACB,PRKCA,PRKCB,MAPK1,GNG12,MAPK8,NDUFA4L2,ABHD6,PTGS2,GNB4,MAPK12,DAGLA,CACNA1A,CACNA1C,CACNA1D	0.899349	lung_cntrl_ipf
hsa04724	Glutamatergic synapse	116	81	0.00068131	0.00961696	PLA2G4B,GNB5,ADCY1,ADCY2,ADCY3,SLC38A3,ADCY5,ADCY7,ADCY8,ADCY9,PLA2G4E,GRK2,GRK3,DLG4,SHANK2,NCDN,PLCB1,PLA2G4F,GLS,GLUL,GNAI1,GNAI2,GNAO1,GNAQ,GNAS,GNB1,GNG4,GNG7,PLA2G4D,GRIA1,GRIA4,GRIK1,GRIK2,GRIK4,GRIK5,GRIN2A,GRIN2B,GRIN2C,GRIN2D,GRM1,GRM3,GRM4,GRM5,GRM7,GRM8,ITPR1,ITPR2,ITPR3,PLA2G4A,PLCB2,PLCB3,PLCB4,PLD1,GNG2,SLC38A2,PPP3CA,PPP3CB,PPP3CC,PPP3R1,PRKACA,PRKACB,PRKCA,PRKCB,MAPK1,GNG12,GNB4,SLC1A1,SLC1A2,SLC1A3,SLC1A7,TRPC1,CACNA1A,CACNA1C,CACNA1D,SLC38A1,SHANK3,JMJD7-PLA2G4B,DLGAP1,HOMER3,HOMER2,HOMER1	0.00961696	lung_cntrl_ipf
hsa04725	Cholinergic synapse	114	68	0.117229	0.272298	AKT3,GNB5,ADCY1,ADCY2,ADCY3,ADCY5,ADCY7,CHRM3,CHRM4,CHRM5,CHRNA3,ADCY8,CHRNB4,ADCY9,CREB1,PIK3R6,AKT1,AKT2,PLCB1,FOS,PIK3R5,FYN,GNA11,GNAI1,GNAI2,GNAO1,GNAQ,GNB1,GNG4,GNG7,HRAS,ITPR1,ITPR2,ITPR3,KCNJ6,KCNQ1,KCNQ3,ACHE,PIK3CA,PIK3CD,PIK3R1,PLCB2,PLCB3,PLCB4,GNG2,PRKACA,PRKACB,PRKCA,PRKCB,MAPK1,GNG12,MAP2K1,KCNQ5,GNB4,BCL2,CREB3L2,CACNA1A,CACNA1C,CACNA1D,CAMK4,CAMK2A,CAMK2B,CAMK2D,CAMK2G,PIK3R3,CHRNA6,CREB3L1,KCNQ4,CREB5	0.272298	lung_cntrl_ipf
hsa04726	Serotonergic synapse	113	59	0.24094	0.423086	PLA2G4B,RAPGEF3,GNB5,ADCY5,PLA2G4E,DDC,DUSP1,HTR3D,PLCB1,ALOX12B,ALOX15,ALOX15B,PLA2G4F,GABRB2,GNAI1,GNAI2,GNAO1,GNAQ,GNAS,GNB1,GNG4,GNG7,PLA2G4D,HRAS,HTR1D,HTR1F,HTR2B,HTR4,HTR7,APP,ITPR1,ITPR2,ITPR3,KCND2,KCNJ5,KCNJ6,PLA2G4A,PLCB2,PLCB3,PLCB4,GNG2,PRKACA,PRKACB,PRKCA,PRKCB,MAPK1,GNG12,MAP2K1,PTGS1,PTGS2,RAF1,GNB4,SLC6A4,BRAF,TRPC1,CACNA1A,CACNA1C,CACNA1D,JMJD7-PLA2G4B	0.423086	lung_cntrl_ipf
hsa04727	GABAergic synapse	89	51	0.233444	0.416185	GPHN,GNB5,ADCY1,ADCY2,ADCY3,SLC38A3,ADCY5,ADCY7,ADCY8,ADCY9,ABAT,GABRR3,GABBR1,GABRA4,GABRA5,GABRA6,GABRB2,GABRD,GABRG3,GABRR1,GABRR2,GAD1,GAD2,GLS,GLUL,GNAI1,GNAI2,GNAO1,GNB1,GNG4,GNG7,KCNJ6,PLCL1,GNG2,SLC38A2,PRKACA,PRKACB,PRKCA,PRKCB,GNG12,GNB4,SLC6A1,SLC6A11,SLC6A12,TRAK2,SRC,CACNA1A,CACNA1C,CACNA1D,SLC38A1,GABBR2	0.416185	lung_cntrl_ipf
hsa04728	Dopaminergic synapse	131	78	0.0534571	0.172094	AKT3,GNB5,ADCY5,COMT,CREB1,ATF6B,CALML6,DDC,DRD2,DRD3,AKT1,AKT2,LRTOMT,PLCB1,FOS,GNAI1,GNAI2,GNAL,GNAO1,GNAQ,GNAS,GNB1,GNG4,GNG7,GRIA1,GRIA4,GRIN2A,GRIN2B,GSK3B,ITPR1,ITPR2,ITPR3,KCNJ5,KCNJ6,KIF5C,BMAL1,ARRB1,CALML5,PLCB2,PLCB3,PLCB4,GNG2,PPP1CC,PPP2CB,PPP2R1B,PPP2R2A,PPP2R2B,PPP2R2C,PPP2R3A,PPP2R5A,PPP2R5C,PPP2R5E,PPP3CA,PPP3CB,PPP3CC,PRKACA,PRKACB,PRKCA,PRKCB,GNG12,MAPK8,GNB4,MAPK12,SCN1A,CREB3L2,SLC6A3,CACNA1A,CACNA1C,CACNA1D,CALM1,CALML3,CAMK2A,CAMK2B,CAMK2D,CAMK2G,PPP1R1B,CREB3L1,CREB5	0.172094	lung_cntrl_ipf
hsa04730	Long-term depression	60	46	0.000218943	0.00492093	PLA2G4B,GNA13,PPP1R17,PLA2G4E,PLCB1,PLA2G4F,GNA11,GNA12,GNAI1,GNAI2,GNAO1,GNAQ,GNAS,GNAZ,PLA2G4D,GRIA1,GRID2,GRM1,GUCY1A2,GUCY1B1,HRAS,IGF1,IGF1R,ITPR1,ITPR2,ITPR3,LYN,NOS1,PLA2G4A,PLCB2,PLCB3,PLCB4,PPP2CB,PPP2R1B,PRKCA,PRKCB,PRKG1,PRKG2,MAPK1,MAP2K1,MAP2K2,RAF1,RYR1,BRAF,CACNA1A,JMJD7-PLA2G4B	0.00492093	lung_cntrl_ipf
hsa04740	Olfactory transduction	407	42	1	1	ADCY3,OR52K2,SLC24A4,CNGB1,CNGA3,CNGA4,OR1N2,GRK2,GRK3,CALML6,OR6T1,OR9Q1,OR8B8,OR10G3,OR2H1,GNAL,GNB1,GNG7,OR8B4,OR4D9,OR13J1,OR51T1,ARRB1,PDE1A,PDE1C,PDE2A,CALML5,PRKACA,PRKACB,PRKG1,PRKG2,ANO2,RGS2,SLC8A1,SLC8A3,CALM1,CALML3,CAMK2A,CAMK2B,CAMK2D,CAMK2G,NCALD	1	lung_cntrl_ipf
hsa04742	Taste transduction	85	34	0.605064	0.801655	HCN4,CHRM3,ADCY8,HTR3D,PLCB1,GABBR1,GABRA4,GABRA5,GABRA6,TAS2R30,GRM1,GRM4,TRPM5,HTR1D,HTR1F,ITPR3,ASIC2,P2RX3,PDE1A,PDE1C,PLCB2,PLCB3,PLCB4,PRKACA,PRKACB,SCN2A,SCN3A,SCN9A,SCNN1A,SCNN1B,CACNA1A,CACNA1C,TAS1R1,TAS1R3,KCNK5,GABBR2	0.801655	lung_cntrl_ipf
hsa04744	Phototransduction	28	14	0.221783	0.406972	CNGB1,CALML6,GNAT1,GNB1,GUCA1A,GUCA1B,PDE6A,PDE6G,CALML5,SAG,CALM1,CALML3,RGS9,SLC24A1	0.406972	lung_cntrl_ipf
hsa04750	Inflammatory mediator regulation of TRP channels	98	69	0.0004899	0.00781711	PLA2G4B,ADCY1,ADCY2,ADCY3,ADCY5,ADCY7,ADCY8,ADCY9,PLA2G4E,TRPV3,CALML6,PLCB1,PLA2G4F,GNAQ,GNAS,PLA2G4D,HRH1,HTR2B,IGF1,IL1B,IL1R1,IL1RAP,ITPR1,ITPR2,ITPR3,ASIC2,ASIC1,NGF,NTRK1,P2RY2,TRPV2,CALML5,PIK3CA,PIK3CD,PIK3R1,PLA2G4A,PLCB2,PLCB3,PLCB4,PLCG1,PLCG2,PPP1CC,PRKACA,PRKACB,PRKCA,PRKCB,PRKCE,PRKCH,PRKCQ,MAPK8,MAP2K3,MAP2K6,PTGER2,PTGER4,TRPV4,BDKRB1,MAPK12,SRC,TRPV1,TRPM8,CALM1,CALML3,CAMK2A,CAMK2B,CAMK2D,CAMK2G,PLA2G6,PIK3R3,JMJD7-PLA2G4B,ASIC3	0.00781711	lung_cntrl_ipf
hsa04810	Regulation of actin cytoskeleton	230	141	0.00153681	0.0168697	AKT3,ARPC1B,ACTR3,ARPC2,WASF2,MYL12B,MYL9,VAV3,BAIAP2,ARPC1A,GNA13,CFL2,NCKAP1,IQGAP2,CHRM3,CHRM4,CHRM5,CRK,CRKL,DIAPH1,DOCK1,LPAR1,EGF,EGFR,AKT1,AKT2,SPATA13,FGF1,FGF5,FGF7,FGF9,FGFR1,FGFR3,FGFR2,FGFR4,RRAS2,ITGA11,MRAS,CYFIP1,FN1,FGF21,CYFIP2,FGF22,GNA12,GIT1,RGCC,ARHGAP35,GSN,APC,HRAS,MYLK4,PFN3,ITGA6,ITGA1,ITGA2,ITGA4,ITGA5,ITGA7,ITGA9,ITGAD,ITGAE,ITGAL,ITGAM,ITGAV,ITGAX,ITGB2,ITGB3,ITGB4,ITGB5,ITGB7,ITGB8,PFN4,RHOA,LIMK1,LIMK2,MYH9,MYH10,MYH11,MYL5,MYLK,PPP1R12A,PPP1R12B,PAK1,PAK2,ARHGEF4,PDGFA,PDGFRA,CYRIB,PIK3CA,PIK3CD,PIK3R1,PIP4K2A,SSH1,SSH3,PPP1CC,ENAH,MAPK1,GNG12,PDGFC,MAP2K1,MAP2K2,PAK6,LPAR5,PAK5,PTK2,PXN,RAC1,RAF1,RDX,ACTB,BDKRB1,SLC9A1,SOS1,SRC,BRAF,TIAM1,C5,C6,VAV1,VAV2,VCL,EZR,MYH14,ACTN4,CYRIA,DIAPH3,ARPC5L,PIP5K1B,PIK3R3,ITGA8,SSH2,SCIN,ACTN1,FGF18,IQGAP1,ARHGEF7,FGD3,ARHGEF1,MYLK3,MYL10,ROCK2,BCAR1,CDC42	0.0168697	lung_cntrl_ipf
hsa04814	Motor proteins	193	93	0.522876	0.735231	ACTR1A,TUBB3,MYL12B,MYL9,KIF1C,MYO3B,DNAH2,KLC3,DCTN1,DNAH5,DNAH8,DNAH9,DYNC1H1,DYNC1I1,DYNC1LI2,DNAH10,TUBB,KIF6,KIFAP3,MYH15,MYO16,KIF21B,KIF13B,DNAH1,KIF26A,TUBG2,DYNLT4,KIF24,KIF7,KIF3C,KIF5C,KIFC3,KLC1,KIF25,MYO18A,MYO1B,MYO1F,MYH6,MYH9,MYH10,MYH11,MYL4,MYL5,MYL6,MYO1A,MYO1D,MYO1E,MYO5A,MYO5B,MYO7A,MYO7B,MYO9A,MYO9B,MYO10,MYO15A,TUBD1,TUBA8,KIF26B,DNAH3,KIF21A,KIF16B,MYO5C,DNAH7,STARD9,MYH7B,ACTA2,ACTB,KIF13A,MYO1G,KIF9,DNAI2,TNNI2,TNNT2,TNNT3,TPM1,TPM2,TPM4,ACTG2,MYH14,MYO15B,CAPZB,DYNLRB1,DCTN5,TUBB6,MYO18B,TUBA1C,DNAH17,DYNLL1,DNAH11,BICDL1,MYL10,CAPZA3,KIF3B,KIF23,KIF14	0.735231	lung_cntrl_ipf
hsa04820	Cytoskeleton in muscle cells	233	152	1.50323e-05	0.00183896	MYL9,NEBL,PDLIM5,FMNL2,CKM,MYOM3,COL1A1,COL1A2,COL4A1,COL4A2,COL5A1,COL6A1,COL6A3,XIRP2,COL9A1,COL9A2,COL9A3,COL11A1,COL11A2,COMP,SGCZ,VCAN,CSRP1,CSRP2,DAG1,SYNE3,DCN,XIRP1,SYNPO2,DIAPH1,DSC2,DSG2,DSP,DTNA,ELN,ENO1,ENO3,FBLN1,FBLN2,FBN1,FBN2,FHL2,FHL3,ITGA11,MYH15,DAAM1,SYNE2,SYNE1,FN1,SUN1,DAAM2,COL24A1,SUN2,LMOD1,ANKRD2,AMPD2,AMPD3,PDLIM3,LAMA1,ANK2,ANK3,TMOD3,HSPG2,MYBPHL,ITGA6,ITGA1,ITGA2,ITGA4,ITGA5,ITGA7,ITGA9,ITGAV,ITGB3,ITGB4,ITGB5,ITGB7,ITGB8,JUP,AGRN,LAMA2,LMNA,LMNB1,LMOD2,MYH6,MYH9,MYH10,MYH11,MYL4,MYL5,ATP1A1,ATP1A2,ATP1A3,ATP1B1,NID1,ATP1B3,NRAP,SPTBN5,PKP2,PLEC,FMN2,TRIM54,MYH7B,MYOZ1,ACTB,SDC1,SDC2,SDC4,PDLIM2,SGCA,INF2,SGCB,SGCD,SGCG,SNTA1,SNTB1,SNTB2,SPTAN1,SPTBN1,SPTBN2,THBS1,THBS3,TNNI2,TNNT2,TNNT3,TPM1,TPM2,TPM4,ACTG2,TTN,VCL,FMNL1,TMEM43,MYH14,CSRP3,SSPN,DIAPH3,CAPZB,TLN2,OBSCN,FBN3,MYPN,TRIM55,LMNB2,ITGA8,COL27A1,PDLIM4,MYOM1,FMNL3,PDLIM1,MYOM2,MYOZ3,PDLIM7,CAPZA3,SDC3	0.00183896	lung_cntrl_ipf
hsa04910	Insulin signaling pathway	137	87	0.00119946	0.0142001	AKT3,FLOT1,SORBS1,SH2B2,PPARGC1A,CRK,CRKL,CALML6,EIF4E,AKT1,AKT2,FASN,FBP1,FOXO1,FLOT2,RHOQ,MTOR,G6PC1,SHC2,GCK,MKNK2,GRB2,RAPGEF1,GSK3B,GYS1,HK1,HK2,ACACA,HK3,ACACB,HRAS,IKBKB,INPP5A,INPPL1,INSR,IRS1,LIPE,SHC4,PDE3B,PRKAG2,CALML5,PHKB,PIK3CA,PIK3CD,PIK3R1,SHC3,PPP1CC,PPP1R3A,PPP1R3D,PRKAA2,PRKAB1,PRKAB2,PRKACA,PRKACB,PRKAR1A,PRKAR1B,PRKAR2B,PRKCI,PRKCZ,MAPK1,MAPK8,MAP2K1,MAP2K2,BAD,RPTOR,PTPN1,PTPRF,PYGB,PYGM,RAF1,RHEB,RPS6KB1,SOS1,SREBF1,BRAF,TSC2,PPP1R3B,CALM1,HKDC1,CALML3,PIK3R3,MKNK1,IRS2,CBL,SOCS2,PPP1R3E,EIF4E2	0.0142001	lung_cntrl_ipf
hsa04911	Insulin secretion	86	53	0.0626505	0.190023	KCNMB2,ADCY1,ADCY2,ADCY3,RAPGEF4,ADCY5,ADCY7,CHRM3,ADCY8,ADCY9,ADCYAP1R1,CREB1,ATF6B,KCNU1,PLCB1,GCG,GCK,GLP1R,GNA11,GNAQ,GNAS,ITPR3,KCNMA1,KCNN3,KCNN4,ATP1A1,ATP1A2,ATP1A3,ATP1B1,ATP1B3,FXYD2,PLCB2,PLCB3,PLCB4,TRPM4,PRKACA,PRKACB,PRKCA,PRKCB,RYR2,CREB3L2,SLC2A1,STX1A,ABCC8,CACNA1C,CACNA1D,CAMK2A,CAMK2B,CAMK2D,CAMK2G,CCKAR,CREB3L1,CREB5	0.190023	lung_cntrl_ipf
hsa04912	GnRH signaling pathway	93	61	0.0045743	0.032284	PLA2G4B,ADCY1,MAP3K2,ADCY2,ADCY3,ADCY5,ADCY7,ADCY8,ADCY9,PLA2G4E,CALML6,EGFR,EGR1,PTK2B,PLCB1,PLA2G4F,GNA11,GNAQ,GNAS,GNRH1,PLA2G4D,GRB2,HRAS,ITPR1,ITPR2,ITPR3,MAP3K1,MAP3K3,MAP3K4,MMP2,CALML5,PLA2G4A,PLCB2,PLCB3,PLCB4,PLD1,PRKACA,PRKACB,PRKCA,PRKCB,MAPK1,MAPK8,MAP2K1,MAP2K2,MAP2K3,MAP2K6,RAF1,MAPK12,MAP2K4,SOS1,SRC,CACNA1C,CACNA1D,CALM1,CALML3,CAMK2A,CAMK2B,CAMK2D,CAMK2G,JMJD7-PLA2G4B,CDC42	0.032284	lung_cntrl_ipf
hsa04913	Ovarian steroidogenesis	52	33	0.0130628	0.0622604	PLA2G4B,ADCY1,ADCY2,ADCY3,ADCY5,ADCY7,ADCY8,ADCY9,PLA2G4E,CYP1B1,CYP11A1,CYP17A1,CYP19A1,FSHR,PLA2G4F,GNAS,PLA2G4D,HSD17B1,HSD17B2,IGF1,IGF1R,INSR,LDLR,LHCGR,PLA2G4A,PRKACA,PRKACB,PTGS2,BMP6,STAR,AKR1C3,JMJD7-PLA2G4B,SCARB1	0.0622604	lung_cntrl_ipf
hsa04914	Progesterone-mediated oocyte maturation	98	42	0.880029	0.999691	AKT3,MAD2L2,ADCY1,ADCY2,ADCY3,ADCY5,ADCY7,ADCY8,ADCY9,ANAPC16,AKT1,AKT2,CPEB3,ANAPC13,GNAI1,GNAI2,HSP90AA1,IGF1,IGF1R,FZR1,PDE3B,PGR,PIK3CA,PIK3CD,PIK3R1,PRKACA,PRKACB,MAPK1,MAPK8,MAP2K1,RAF1,RPS6KA1,RPS6KA2,MAPK12,BRAF,STK10,BUB1,MAD1L1,PIK3R3,CDC16,CCNB1,CDC25C	0.999691	lung_cntrl_ipf
hsa04915	Estrogen signaling pathway	137	91	2.70543e-05	0.00248223	AKT3,NCOA2,ADCY1,ADCY2,ADCY3,ADCY5,ADCY7,ADCY8,ADCY9,KRT40,CREB1,ATF6B,CTSD,CALML6,KRT24,EGFR,AKT1,AKT2,ESR1,ESR2,FKBP5,PLCB1,FOS,GABBR1,SHC2,KRT23,GNAI1,GNAI2,GNAO1,GNAQ,GNAS,GPER1,GRB2,GRM1,HRAS,HSPA1A,HSPA1L,HSP90AA1,KRT27,ITPR1,ITPR2,ITPR3,KCNJ5,KCNJ6,KRT13,KRT15,KRT16,KRT19,KRT31,KRT32,KRT33A,KRT33B,KRT34,KRT39,SHC4,MMP2,MMP9,NOS3,OPRM1,CALML5,PGR,PIK3CA,PIK3CD,PIK3R1,PLCB2,PLCB3,PLCB4,SHC3,POMC,PRKACA,PRKACB,MAPK1,MAP2K1,MAP2K2,RAF1,RARA,BCL2,CREB3L2,SOS1,SP1,SRC,TGFA,HSP90B1,CALM1,CALML3,NCOA3,PIK3R3,NCOA1,CREB3L1,GABBR2,CREB5,GREB1	0.00248223	lung_cntrl_ipf
hsa04916	Melanogenesis	101	62	0.0233064	0.100629	ADCY1,ADCY2,ADCY3,ADCY5,ADCY7,ADCY8,ADCY9,CREB1,CREBBP,CTNNB1,CALML6,DCT,EDNRB,PLCB1,FZD2,GNAI1,GNAI2,GNAO1,GNAQ,GNAS,GSK3B,HRAS,MITF,LEF1,CALML5,PLCB2,PLCB3,PLCB4,WNT4,POMC,PRKACA,PRKACB,PRKCA,PRKCB,MAPK1,MAP2K1,MAP2K2,RAF1,CREB3L2,TCF7,TCF7L2,WNT3,WNT5A,WNT6,WNT7A,WNT7B,WNT10B,WNT11,WNT2B,WNT9A,CALM1,WNT10A,CALML3,WNT5B,CAMK2A,CAMK2B,CAMK2D,CAMK2G,FZD8,TCF7L1,WNT3A,CREB3L1	0.100629	lung_cntrl_ipf
hsa04917	Prolactin signaling pathway	70	42	0.0869111	0.231133	AKT3,CYP17A1,ELF5,AKT1,AKT2,ESR1,ESR2,FOXO3,FOS,SHC2,GALT,GCK,GRB2,GSK3B,SOCS7,HRAS,LHCGR,SHC4,NFKB1,PIK3CA,PIK3CD,PIK3R1,SHC3,MAPK1,MAPK8,MAP2K1,MAP2K2,PRLR,RAF1,CCND1,MAPK12,SOS1,SRC,STAT1,STAT3,STAT5A,STAT5B,PIK3R3,TNFSF11,TNFRSF11A,SOCS2,CCND2	0.231133	lung_cntrl_ipf
hsa04918	Thyroid hormone synthesis	75	45	0.0530949	0.172094	ADCY1,ADCY2,ADCY3,ADCY5,ADCY7,ADCY8,ADCY9,CREB1,ATF6B,ALB,PLCB1,GNAQ,GNAS,GPX2,GPX5,GSR,ITPR1,ITPR2,ITPR3,LRP2,ASGR1,ASGR2,ATP1A1,ATP1A2,ATP1A3,ATP1B1,ATP1B3,FXYD2,SLC26A4,PLCB2,PLCB3,PLCB4,DUOX1,PRKACA,PRKACB,PRKCA,PRKCB,CREB3L2,TG,HSP90B1,TSHR,PAX8,TTF2,CREB3L1,CREB5	0.172094	lung_cntrl_ipf
hsa04919	Thyroid hormone signaling pathway	121	82	0.00156286	0.0168697	AKT3,RCAN2,NCOA2,PLCD3,MED12L,SLC16A10,CREBBP,CTNNB1,DIO2,RCAN1,AKT1,AKT2,ESR1,FOXO1,PLCB1,MED13L,MTOR,GSK3B,HRAS,ITGAV,ITGB3,MDM2,MYH6,ATP1A1,ATP1A2,ATP1A3,ATP1B1,ATP1B3,NOTCH1,NOTCH2,NOTCH3,NOTCH4,FXYD2,ATP2A1,ATP2A2,ATP2A3,PLCE1,PFKFB2,PFKL,PFKP,PIK3CA,PIK3CD,PIK3R1,PLCB2,PLCB3,PLCB4,PLCD1,PLCG1,PLCG2,WNT4,MED1,PRKACA,PRKACB,PRKCA,PRKCB,MAPK1,MAP2K1,MAP2K2,BAD,RAF1,CCND1,ACTB,RHEB,RXRA,RXRB,RXRG,SLC2A1,SLC9A1,SRC,STAT1,THRA,THRB,TP53,TSC2,NCOA3,PLCD4,PIK3R3,NCOA1,KAT2B,PLCZ1,MED27,NCOR1,TBC1D4	0.0168697	lung_cntrl_ipf
hsa04920	Adipocytokine signaling pathway	70	39	0.218664	0.406972	AKT3,CAMKK2,PPARGC1A,CPT1A,AKT1,AKT2,ACSL1,ACSL3,ACSBG1,ACSL6,MTOR,G6PC1,ACACB,IKBKB,IRS1,LEPR,NFKB1,ADIPOR1,PRKAG2,ACSL5,POMC,PRKAA2,PRKAB1,PRKAB2,PRKCQ,MAPK8,PTPN11,RXRA,RXRB,RXRG,SLC2A1,STAT3,TNFRSF1A,TNFRSF1B,TRAF2,ADIPOR2,IRS2,ADIPOQ,CD36	0.406972	lung_cntrl_ipf
hsa04921	Oxytocin signaling pathway	154	105	7.69574e-05	0.00353042	PLA2G4B,CDKN1A,CACNG2,MYL9,CAMKK2,ADCY1,ADCY2,ADCY3,ADCY5,ADCY7,ADCY8,ADCY9,PLA2G4E,PIK3R6,CALML6,RCAN1,EGFR,PLCB1,FOS,PIK3R5,PLA2G4F,CACNG4,GNAI1,GNAI2,GNAO1,GNAQ,GNAS,PLA2G4D,GUCY1A2,GUCY1B1,EEF2K,HRAS,MYLK4,ITPR1,ITPR2,ITPR3,KCNJ5,KCNJ6,RHOA,MEF2C,MYL6,MYLK,PPP1R12A,PPP1R12B,NFATC1,NFATC2,NFATC3,NFATC4,NOS3,NPR1,PRKAG2,CALML5,PLA2G4A,PLCB2,PLCB3,PLCB4,PPP1CC,PPP3CA,PPP3CB,PPP3CC,PPP3R1,PRKAA2,PRKAB1,PRKAB2,PRKACA,PRKACB,PRKCA,PRKCB,CACNA2D3,MAPK1,MAP2K1,MAP2K2,MAP2K5,CAMK1D,CAMK1G,PTGS2,RAF1,CCND1,RGS2,ACTB,RYR1,RYR2,RYR3,SRC,CACNA1C,CACNA1D,CACNA2D1,CACNB1,CACNB2,CACNB3,CACNB4,CACNG1,CALM1,CALML3,CAMK4,CAMK2A,CAMK2B,CAMK2D,CAMK2G,CAMK1,JMJD7-PLA2G4B,MYLK3,CACNA2D2,CACNA2D4,ROCK2,CD38	0.00353042	lung_cntrl_ipf
hsa04922	Glucagon signaling pathway	105	60	0.0327384	0.129193	AKT3,ADCY2,PPARGC1A,CPT1A,CREB1,CREBBP,SIK1,LDHAL6A,CALML6,AKT1,AKT2,FBP1,FOXO1,SIK2,PLCB1,G6PC1,GCG,GCK,GNAQ,GNAS,GYS1,ACACA,ACACB,PRMT1,ITPR1,ITPR2,ITPR3,PDE3B,PRKAG2,PDHB,CALML5,PFKL,PFKP,PHKB,PKM,PLCB2,PLCB3,PLCB4,PPP3CA,PPP4C,PPP3CB,PPP3CC,PPP3R1,PRKAA2,PRKAB1,PRKAB2,PRKACA,PRKACB,PPP4R3B,PYGB,PYGM,CREB3L2,SLC2A1,CALM1,CALML3,CAMK2A,CAMK2B,CAMK2D,CAMK2G,CREB3L1,CREB5	0.129193	lung_cntrl_ipf
hsa04923	Regulation of lipolysis in adipocytes	57	37	0.0199178	0.0902447	AKT3,ADCY1,ADCY2,ADCY3,ADCY5,PLAAT3,ADCY7,MGLL,ADCY8,ADCY9,ADORA1,AKT1,AKT2,GNAI1,GNAI2,GNAS,INSR,IRS1,LIPE,NPR1,NPY1R,PDE3B,PIK3CA,PIK3CD,PIK3R1,PLIN1,PRKACA,PRKACB,PRKG1,PRKG2,PNPLA2,PTGER3,PTGS1,PTGS2,TSHR,PIK3R3,IRS2	0.0902447	lung_cntrl_ipf
hsa04924	Renin secretion	69	44	0.0090072	0.0465583	ADCY5,ADCYAP1R1,CLCA1,ADORA1,CREB1,CTSB,CALML6,AGTR1,EDNRA,PLCB1,GNAI1,GNAI2,GNAQ,GNAS,GUCY1A2,GUCY1B1,AQP1,ITPR1,ITPR2,ITPR3,KCNMA1,NPR1,PDE1A,PDE1C,PDE3A,PDE3B,CALML5,PLCB2,PLCB3,PLCB4,PPP3CA,PPP3CB,PPP3CC,PPP3R1,PRKACA,PRKACB,PRKG2,PTGER2,PTGER4,CACNA1C,CACNA1D,CALM1,CALML3,ORAI1	0.0465583	lung_cntrl_ipf
hsa04925	Aldosterone synthesis and secretion	98	71	7.46211e-05	0.00353042	ADCY1,ADCY2,ADCY3,ADCY5,ADCY7,ADCY8,ADCY9,CREB1,ATF6B,CYP11A1,CYP21A2,CALML6,AGTR1,DAGLB,PLCB1,PRKD3,PRKD2,GNA11,GNAQ,GNAS,NR4A1,ITPR1,ITPR2,ITPR3,KCNJ5,KCNK3,LDLR,LIPE,MC2R,ATP1A1,ATP1A2,ATP1A3,ATP1B1,ATP1B3,NPR1,ATP2B2,ATP2B4,KCNK9,PDE2A,CALML5,PLCB2,PLCB3,PLCB4,POMC,PRKACA,PRKACB,PRKCA,PRKCB,PRKCE,PRKD1,CAMK1D,CAMK1G,CREB3L2,STAR,DAGLA,CACNA1C,CACNA1D,CALM1,CALML3,CAMK4,CAMK2A,CAMK2B,CAMK2D,CAMK2G,ORAI1,CAMK1,CACNA1H,CACNA1G,CREB3L1,SCARB1,CREB5	0.00353042	lung_cntrl_ipf
hsa04926	Relaxin signaling pathway	129	76	0.0325099	0.129193	AKT3,GNB5,ADCY1,ADCY2,ADCY3,ADCY5,ADCY7,ADCY8,ADCY9,COL1A1,COL1A2,COL4A1,COL4A2,CREB1,ATF6B,EDNRB,EGFR,AKT1,AKT2,PLCB1,FOS,SHC2,GNA15,GNAI1,GNAI2,GNAO1,GNAS,GNB1,GNG4,GNG7,GRB2,HRAS,RXFP4,SHC4,ARRB1,SMAD2,MMP1,MMP2,MMP9,MMP13,NFKB1,NOS1,NOS2,NOS3,PIK3CA,PIK3CD,PIK3R1,PLCB2,PLCB3,PLCB4,SHC3,GNG2,PRKACA,PRKACB,PRKCA,PRKCZ,MAPK1,GNG12,MAPK8,MAP2K1,MAP2K2,RAF1,ACTA2,GNB4,MAPK12,MAP2K4,CREB3L2,SOS1,SRC,TGFB1,TGFBR1,TGFBR2,VEGFC,PIK3R3,CREB3L1,CREB5	0.129193	lung_cntrl_ipf
hsa04927	Cortisol synthesis and secretion	65	48	0.000485465	0.00781711	ADCY1,ADCY2,ADCY3,ADCY5,ADCY7,ADCY8,ADCY9,CREB1,ATF6B,CYP11A1,CYP17A1,CYP21A2,AGTR1,PLCB1,GNA11,GNAQ,GNAS,NR4A1,ITPR1,ITPR2,ITPR3,KCNA4,KCNK2,KCNK3,LDLR,MC2R,PBX1,PDE8A,PLCB2,PLCB3,PLCB4,POMC,PRKACA,PRKACB,MRAP,NCEH1,CREB3L2,SP1,STAR,CACNA1C,CACNA1D,ORAI1,PDE8B,CACNA1H,CACNA1G,CREB3L1,SCARB1,CREB5	0.00781711	lung_cntrl_ipf
hsa04928	Parathyroid hormone synthesis, secretion and action	115	78	0.00141693	0.0162504	CDKN1A,SLC34A2,GNA13,ADCY1,ADCY2,MMP24,ADCY3,ADCY5,AKAP13,ADCY7,ADCY8,ADCY9,CREB1,ATF6B,EGFR,EGR1,FGFR1,PLCB1,FOS,GATA3,STK39,GNA11,GNA12,GNAI1,GNAI2,GNAQ,GNAS,ITPR1,ITPR2,ITPR3,RHOA,LRP6,LRP5,ARRB1,MEF2A,MEF2C,MEF2D,MMP13,MMP15,MMP16,SOST,PDE4B,PDE4C,PDE4D,PLCB2,PLCB3,PLCB4,PLD1,PRKACA,PRKACB,PRKCA,PRKCB,MAPK1,MAP2K1,PTHLH,RAF1,BCL2,RXRA,RXRB,RXRG,MMP25,SGK1,CREB3L2,WNK1,WNK2,SLC34A1,SP1,BRAF,VDR,CASR,RUNX2,TNFSF11,CREB3L1,ARHGEF1,KL,SLC9A3R1,CREB5,OXSR1	0.0162504	lung_cntrl_ipf
hsa04929	GnRH secretion	64	41	0.0615415	0.188215	AKT3,AKT1,AKT2,ESR2,PLCB1,GABBR1,GNA11,GNAQ,GNRH1,GPER1,HRAS,HCN1,ITPR1,ITPR2,ITPR3,KCNJ5,KCNJ6,KCNN3,KCNN4,KISS1,ARRB1,PIK3CA,PIK3CD,PIK3R1,PLCB2,PLCB3,PLCB4,PRKCA,PRKCB,MAPK1,MAP2K1,MAP2K2,RAF1,HCN2,TRPC1,TRPC4,CACNA1C,CACNA1D,PIK3R3,CACNA1H,CACNA1G,GABBR2	0.188215	lung_cntrl_ipf
hsa04930	Type II diabetes mellitus	46	27	0.325374	0.523737	MTOR,GCK,HK1,HK2,HK3,IKBKB,INSR,IRS1,PIK3CA,PIK3CD,PIK3R1,PKM,PRKCE,PRKCZ,MAPK1,MAPK8,ABCC8,CACNA1A,CACNA1C,CACNA1D,CACNA1E,HKDC1,PIK3R3,IRS2,SOCS2,CACNA1G,ADIPOQ	0.523737	lung_cntrl_ipf
hsa04931	Insulin resistance	108	61	0.101121	0.250207	AKT3,NR1H3,PPARGC1A,SLC27A3,SLC27A2,PPARGC1B,CPT1A,CREB1,AKT1,AKT2,MLXIP,FOXO1,MTOR,G6PC1,SLC27A6,GSK3B,GYS1,ACACB,IKBKB,INSR,IRS1,SLC27A1,NFKB1,NOS3,MLXIPL,PRKAG2,PIK3CA,PIK3CD,PIK3R1,PPP1CC,PPP1R3A,PPP1R3D,PRKAA2,PRKAB1,PRKAB2,PRKCB,PRKCE,PRKCQ,PRKCZ,MAPK8,PTPN1,PTPN11,PTPRF,PYGB,PYGM,RPS6KA1,RPS6KA2,RPS6KB1,CREB3L2,SLC2A1,SREBF1,STAT3,TNFRSF1A,PPP1R3B,PIK3R3,IRS2,PPP1R3E,CREB3L1,CD36,CREB5,TBC1D4,GFPT2	0.250207	lung_cntrl_ipf
hsa04932	Non-alcoholic fatty liver disease	151	61	0.778499	0.939833	AKT3,BCL2L11,NDUFC2-KCTD14,NR1H3,NDUFA11,COX7B2,AKT1,AKT2,ERN1,MLXIP,FOS,GSK3B,FAS,IKBKB,IL1A,IL1B,IL6R,CXCL8,INSR,IRS1,NDUFS7,LEPR,MAP3K5,MAP3K11,NDUFA6,NDUFB8,NDUFV1,NDUFS8,NDUFV2,NFKB1,NDUFA13,MLXIPL,ADIPOR1,PRKAG2,PIK3CA,PIK3CD,PIK3R1,PPARG,PRKAA2,PRKAB1,PRKAB2,MAPK8,NDUFA4L2,RAC1,RXRA,MAPK12,BID,SREBF1,TGFB1,TNFRSF1A,TRAF2,UQCRC1,UQCRFS1,ADIPOR2,ITCH,CASP7,CASP8,PIK3R3,IRS2,ADIPOQ,EIF2AK3,CDC42	0.939833	lung_cntrl_ipf
hsa04933	AGE-RAGE signaling pathway in diabetic complications	100	62	0.0115621	0.0558327	AKT3,CDKN1B,PLCD3,COL1A1,COL1A2,COL4A1,COL4A2,DIAPH1,AGER,AGTR1,EGR1,AKT1,AKT2,FOXO1,PLCB1,FN1,HRAS,IL1A,IL1B,CXCL8,SMAD2,SMAD3,MMP2,NFATC1,NFKB1,NOS3,PLCE1,PIK3CA,PIK3CD,PIK3R1,PLCB2,PLCB3,PLCB4,PLCD1,PLCG1,PLCG2,PRKCA,PRKCB,PRKCE,PRKCZ,MAPK1,MAPK8,RAC1,CCND1,BCL2,MAPK12,CCL2,SELE,STAT1,STAT3,STAT5A,STAT5B,TGFB1,TGFB2,TGFB3,TGFBR1,TGFBR2,VCAM1,VEGFC,PLCD4,PIK3R3,CDC42	0.0558327	lung_cntrl_ipf
hsa04934	Cushing syndrome	155	97	0.0048901	0.0338617	CDK6,CDKN1A,CDKN1B,ADCY1,ADCY2,ADCY3,WDR5,ADCY5,ADCY7,ADCY8,ADCY9,CREB1,ATF6B,CRHR2,CTNNB1,CYP11A1,CYP17A1,CYP21A2,AGTR1,E2F2,E2F3,EGFR,AHR,PLCB1,FZD2,GNA11,GNAI1,GNAI2,GNAQ,GNAS,GSK3B,NR4A1,APC,ITPR1,ITPR2,ITPR3,KCNA4,KCNK2,KCNK3,LDLR,ARNT,MC2R,PBX1,PDE11A,LEF1,PDE8A,RASD1,PLCB2,PLCB3,PLCB4,WNT4,POMC,PRKACA,PRKACB,MAPK1,MAP2K1,MAP2K2,MRAP,NCEH1,RAP1A,RB1,CCND1,CREB3L2,SP1,BRAF,STAR,TCF7,TCF7L2,WNT3,WNT5A,WNT6,WNT7A,WNT7B,WNT10B,WNT11,WNT2B,WNT9A,CACNA1C,CACNA1D,WNT10A,WNT5B,CAMK2A,CAMK2B,CAMK2D,CAMK2G,AXIN1,AXIN2,FZD8,TCF7L1,ORAI1,PDE8B,CACNA1H,CACNA1G,WNT3A,AIP,CREB3L1,SCARB1,CREB5	0.0338617	lung_cntrl_ipf
hsa04935	Growth hormone synthesis, secretion and action	121	76	0.0170202	0.0790686	AKT3,ADCY1,ADCY2,ADCY3,ADCY5,MRAP2,ADCY7,ADCY8,ADCY9,CREB1,CREBBP,ATF6B,CRK,CRKL,AKT1,AKT2,PLCB1,FOS,MTOR,SHC2,GHR,GHRHR,GNA11,GNAI1,GNAI2,GNAQ,GNAS,GRB2,GSK3B,HRAS,IGF1,IGFALS,IRS1,ITPR1,ITPR2,ITPR3,SHC4,MAP3K1,PIK3CA,PIK3CD,PIK3R1,PLCB2,PLCB3,PLCB4,PLCG1,SHC3,PLCG2,PRKACA,PRKACB,PRKCA,PRKCB,ADCY10,MAPK1,MAPK8,MAP2K1,MAP2K2,MAP2K3,MAP2K6,PTK2,RAF1,MAPK12,MAP2K4,CREB3L2,SOS1,STAT1,STAT3,STAT5A,STAT5B,CACNA1C,CACNA1D,PIK3R3,IRS2,SOCS2,CREB3L1,BCAR1,CREB5	0.0790686	lung_cntrl_ipf
hsa04936	Alcoholic liver disease	143	73	0.0299814	0.120914	AKT3,TAB1,CAMKK2,PPARGC1A,ADH1C,ADH6,ADH7,CPT1A,TICAM1,CTNNB1,AKT1,AKT2,ALDH2,FASN,ALDH3A2,FOXO1,FOXO3,TAB2,LPIN1,IL17RA,TBK1,CXCL1,GSK3B,ACACA,ACACB,FAS,IKBKB,IL1B,CXCL8,IL12A,IL12B,IL17A,MAP3K5,NFKB1,ACOX1,ADIPOR1,LEF1,PRKAG2,PRKAA2,PRKAB1,PRKAB2,MAPK8,MAP2K3,MAP2K6,CCND1,MAPK12,SCD,MAP2K4,TRA2B,LPIN3,SREBF1,MAP3K7,TCF7,TCF7L2,TLR4,C1QA,C1QB,TNFRSF1A,C2,C3,TRAF3,TRAF6,C4A,C4B,C5,ADIPOR2,SCD5,ACOX3,TCF7L1,CASP8,RIPK1,MAP3K14,ADIPOQ,IKBKE,LPIN2	0.120914	lung_cntrl_ipf
hsa04940	Type I diabetes mellitus	42	19	0.739707	0.917137	CPE,GAD1,GAD2,GZMB,HLA-DMA,HLA-DOB,HLA-DPA1,HLA-DPB1,HLA-G,ICA1,FAS,IL1A,IL1B,IL2,IL12A,IL12B,PTPRN,PTPRN2,CD80,CD86	0.917137	lung_cntrl_ipf
hsa04950	Maturity onset diabetes of the young	26	7	0.973488	1	BHLHA15,NR5A2,GCK,HHEX,MNX1,HNF4A,HNF1B	1	lung_cntrl_ipf
hsa04960	Aldosterone-regulated sodium reabsorption	37	24	0.0925396	0.23751	NEDD4L,SFN,IGF1,INSR,IRS1,KCNJ1,NR3C2,ATP1A1,ATP1A2,ATP1A3,ATP1B1,ATP1B3,FXYD2,PIK3CA,PIK3CD,PIK3R1,PRKCA,PRKCB,MAPK1,SCNN1A,SCNN1B,SGK1,PIK3R3,SLC9A3R2	0.23751	lung_cntrl_ipf
hsa04961	Endocrine and other factor-regulated calcium reabsorption	53	34	0.069804	0.200141	ADCY9,AP2M1,AP2S1,CLTB,CLTC,AP2A2,AP2B1,DNM1,DNM2,ESR1,PLCB1,DNM3,GNAQ,GNAS,ATP1A1,ATP1A2,ATP1A3,ATP1B1,ATP1B3,FXYD2,ATP2B2,ATP2B4,PLCB2,PLCB3,PLCB4,PRKACA,PRKACB,PRKCA,PRKCB,SLC8A1,SLC8A3,VDR,CLTCL1,KL	0.200141	lung_cntrl_ipf
hsa04962	Vasopressin-regulated water reabsorption	44	19	0.752124	0.926273	ADCY3,ADCY9,CREB1,DCTN1,DYNC1H1,DYNC1I1,DYNC1LI2,GNAS,AQP2,AQP3,ARHGDIB,PRKACA,PRKACB,RAB5C,CREB3L2,DCTN5,DYNLL1,CREB3L1,CREB5	0.926273	lung_cntrl_ipf
hsa04964	Proximal tubule bicarbonate reclamation	23	14	0.0940845	0.239785	SLC38A3,SLC25A10,GLS,GLUD1,AQP1,ATP1A1,ATP1A2,ATP1A3,ATP1B1,ATP1B3,FXYD2,SLC9A3,CA2,SLC4A4	0.239785	lung_cntrl_ipf
hsa04966	Collecting duct acid secretion	27	12	0.601304	0.799561	SLC12A7,ATP6V1G3,ATP6V0A2,ATP6V0D2,ATP6V1C2,ATP6V0A4,ATP6V1B1,ATP6V0A1,SLC4A1,CA2,ATP6V0E1,ATP6V0D1	0.799561	lung_cntrl_ipf
hsa04970	Salivary secretion	93	50	0.0925447	0.23751	ADCY1,ADCY2,ADCY3,ADCY5,ADCY7,CHRM3,ADCY8,ADCY9,ADRA1B,CALML6,PLCB1,GNAQ,GNAS,GUCY1A2,GUCY1B1,AQP5,ITPR1,ITPR2,ITPR3,KCNMA1,KCNN4,MUC5AC,ATP1A1,ATP1A2,ATP1A3,ATP1B1,ATP1B3,NOS1,FXYD2,ATP2B2,ATP2B4,CALML5,PLCB2,PLCB3,PLCB4,TRPV6,PRH1,PRKACA,PRKACB,PRKCA,PRKCB,PRKG1,PRKG2,RYR3,SLC4A2,SLC9A1,BST1,CALM1,CALML3,CAMP,CD38	0.23751	lung_cntrl_ipf
hsa04971	Gastric acid secretion	76	53	0.0026728	0.0245229	ADCY1,ADCY2,CFTR,ADCY3,ADCY5,ADCY7,CHRM3,ADCY8,ADCY9,CALML6,PLCB1,GNAI1,GNAI2,GNAQ,GNAS,HRH2,MYLK4,ITPR1,ITPR2,ITPR3,KCNJ1,KCNJ10,KCNJ15,KCNJ16,KCNK2,KCNQ1,SLC9A4,MYLK,ATP1A1,ATP1A2,ATP1A3,ATP1B1,ATP1B3,CALML5,PLCB2,PLCB3,PLCB4,PRKACA,PRKACB,PRKCA,PRKCB,ACTB,SLC4A2,SLC9A1,EZR,CA2,CALM1,CALML3,CAMK2A,CAMK2B,CAMK2D,CAMK2G,MYLK3,KCNE2	0.0245229	lung_cntrl_ipf
hsa04972	Pancreatic secretion	101	60	0.00420969	0.0308991	CEL,ADCY1,ADCY2,CFTR,ADCY3,ADCY5,ADCY7,CHRM3,ADCY8,ADCY9,CLCA1,CPA2,CPA3,CPB1,CPB2,TPCN2,PLCB1,CELA3B,GNAQ,GNAS,ITPR1,ITPR2,ITPR3,KCNMA1,KCNQ1,RHOA,CTRB2,ATP1A1,ATP1A2,ATP1A3,ATP1B1,ATP1B3,FXYD2,ATP2A1,ATP2A2,ATP2A3,ATP2B2,ATP2B4,PLA2G3,PLA2G2A,PLCB2,PLCB3,PLCB4,PRKCA,PRKCB,RAC1,RAP1A,RYR2,CELA2A,SCTR,PLA2G2F,SLC4A2,SLC9A1,BST1,TRPC1,CA2,PLA2G12B,SLC4A4,CCKAR,CD38,RAB3D	0.0308991	lung_cntrl_ipf
hsa04973	Carbohydrate digestion and absorption	46	29	0.0214111	0.0958276	AKT3,AKT1,AKT2,PLCB1,G6PC1,SLC37A4,HK1,HK2,HK3,ATP1A1,ATP1A2,ATP1A3,ATP1B1,ATP1B3,FXYD2,PIK3CA,PIK3CD,PIK3R1,PLCB2,PLCB3,PLCB4,PRKCB,SLC2A5,SLC5A1,CACNA1D,HKDC1,TAS1R3,PIK3R3,MGAM	0.0958276	lung_cntrl_ipf
hsa04974	Protein digestion and absorption	102	63	0.00633461	0.0393213	KCNE3,SLC16A10,COL1A1,COL1A2,COL2A1,COL4A1,COL4A2,COL5A1,COL6A1,COL6A3,COL7A1,COL8A1,COL9A1,COL9A2,COL9A3,COL11A1,COL11A2,COL12A1,COL13A1,COL15A1,COL16A1,COL17A1,COL19A1,CPA2,CPA3,CPB1,CPB2,COL26A1,COL22A1,DPP4,ELN,SLC36A1,SLC7A8,CELA3B,COL24A1,SLC6A19,COL28A1,KCNJ13,KCNN4,KCNQ1,MME,CTRB2,ATP1A1,ATP1A2,ATP1A3,ATP1B1,ATP1B3,FXYD2,SLC38A2,CELA2A,SLC1A1,SLC1A5,SLC8A1,SLC8A3,SLC9A3,SLC15A1,COL14A1,COL18A1,COL21A1,COL25A1,COL27A1,KCNK5,SLC7A7,COL23A1	0.0393213	lung_cntrl_ipf
hsa04975	Fat digestion and absorption	43	21	0.108508	0.258586	AGPAT1,CEL,ABCA1,NPC1L1,APOA1,APOA4,APOB,SLC27A1,ACAT1,MTTP,PLA2G3,PLA2G2A,ABCG5,PLA2G2F,MOGAT2,PLA2G12B,DGAT2,PLPP3,DGAT1,CD36,SCARB1	0.258586	lung_cntrl_ipf
hsa04976	Bile secretion	89	55	0.000436986	0.00781711	ABCC4,ADCY1,ADCY2,CFTR,ADCY3,UGT2A1,ADCY5,ADCY7,ADCY8,ADCY9,SLC51B,ABCC2,CYP3A4,SLC51A,EPHX1,GNAS,SLCO1B3,AQP1,LDLR,ATP1A1,ATP1A2,ATP1A3,ATP1B1,ATP1B3,FXYD2,ABCB4,UGT1A10,UGT1A8,UGT1A7,UGT1A6,UGT1A5,UGT1A9,UGT1A4,UGT1A1,UGT1A3,PRKACA,PRKACB,BAAT,NCEH1,SLC4A5,RXRA,SCTR,ABCG5,SLC2A1,SLC4A2,SLC5A1,SLC9A1,SLC9A3,SLC10A1,SLCO1A2,UGT2B15,CA2,NR0B2,ABCB11,SLC4A4,ABCC3,SLC22A8,ABCG2,SCARB1	0.00781711	lung_cntrl_ipf
hsa04977	Vitamin digestion and absorption	26	13	0.316667	0.516518	SLC46A1,PLB1,FOLH1,APOA1,APOA4,APOB,ABCC1,LMBRD1,SLC19A1,BTD,CUBN,SLC19A3,SCARB1	0.516518	lung_cntrl_ipf
hsa04978	Mineral absorption	60	27	0.48622	0.702531	SLC34A2,SLC46A1,TRPM6,SLC40A1,HMOX1,HMOX2,SLC6A19,MT2A,ATOX1,ATP1A1,ATP1A2,ATP1A3,ATP1B1,ATP1B3,FXYD2,SLC11A2,ATP2B2,ATP2B4,ATP7B,TRPV6,SLC5A1,SLC8A1,SLC8A3,SLC9A3,SLC34A1,TF,VDR	0.702531	lung_cntrl_ipf
hsa04979	Cholesterol metabolism	51	27	0.131439	0.29594	NPC2,STARD3,OSBPL5,ABCA1,LDLRAP1,CIDEB,MYLIP,APOA1,APOA4,APOB,APOC3,LCAT,LDLR,LIPA,LIPC,LRP1,LRP2,NPC1,PLTP,NCEH1,SORT1,ABCG5,STAR,VDAC2,ABCB11,VAPB,CD36,SCARB1	0.29594	lung_cntrl_ipf
hsa04980	Cobalamin transport and metabolism	18	6	0.852036	0.986427	MTR,MTRR,PRDX1,LMBRD1,TCN1,ZNF143	0.986427	lung_cntrl_ipf
hsa04981	Folate transport and metabolism	30	19	0.0231824	0.100629	ST20-MTHFS,ABCC5,ABCC4,MTHFS,SLCO2B1,SLC46A1,ABCC2,FOLH1,FOLR3,FPGS,BHMT2,SLCO1B3,ABCC1,MTR,SHMT1,SHMT2,SLC19A1,ABCC3,SLC22A8,ABCG2	0.100629	lung_cntrl_ipf
hsa05010	Alzheimer disease	371	162	0.76235	0.92951	AKT3,NDUFC2-KCTD14,ADAM10,TPTEP2-CSNK1E,TUBB3,ADRM1,CHRM3,CHRM5,NDUFA11,CSF1,CSNK1E,CSNK2A2,KLC3,CTNNB1,CALML6,COX7B2,AGER,SLC39A11,TUBB,AKT1,AKT2,ERN1,SLC39A12,ATG14,ATF6,PLCB1,SLC39A14,BACE1,MTOR,FZD2,BACE2,GAPDH,WIPI2,GNAQ,CSNK2A3,GRIN2A,GRIN2B,GRIN2C,GRIN2D,GRM5,GSK3B,SLC39A2,APAF1,APBB1,APC,HRAS,IDE,APP,FAS,IKBKB,IL1A,IL1B,INSR,IRS1,ITPR1,ITPR2,ITPR3,NDUFS7,KIF5C,KLC1,LRP1,LRP6,LRP5,MAPT,MAP3K5,MME,NDUFA6,NDUFB8,NDUFV1,NDUFS8,NDUFV2,NFKB1,NOS1,NOS2,ATP2A1,ATP2A2,ATP2A3,SLC11A2,NDUFA13,ATP5PB,CALML5,TUBA8,PIK3C3,PIK3CA,PIK3CD,PIK3R1,PLCB2,PLCB3,PLCB4,WNT4,PPP3CA,PPP3CB,PPP3CC,PPP3R1,AMBRA1,PSENEN,MAPK1,MAPK8,MAP2K1,MAP2K2,PSEN1,PSEN2,PSMA1,PSMA2,PSMA3,PSMA4,PSMA6,NDUFA4L2,PSMB7,PSMC5,PSMD1,PSMD3,RTN4,PSMD9,SLC39A10,BAD,PTGS2,RAF1,RYR3,BID,SLC39A8,SNCA,BRAF,ADAM17,TNFRSF1A,TRAF2,UQCRC1,UQCRFS1,VDAC2,WNT3,WNT5A,WNT6,WNT7A,WNT7B,WNT10B,WNT11,WNT2B,WNT9A,CACNA1C,CACNA1D,SEM1,CALM1,WNT10A,CALML3,WNT5B,CAPN1,CAPN2,AXIN1,AXIN2,FZD8,CASP7,ULK1,CASP8,TUBB6,TUBA1C,PIK3R3,IRS2,CDK5R1,NAE1,WNT3A,MCU,SLC39A13,EIF2AK3,ATG13,PSMD6	0.92951	lung_cntrl_ipf
hsa05012	Parkinson disease	252	95	0.949195	1	NDUFC2-KCTD14,TRAP1,TUBB3,ADRM1,ADCY5,PARK7,UBE2J2,LRRK2,NDUFA11,ADORA2A,KLC3,CALML6,COX7B2,DRD2,DUSP1,SLC39A11,TUBB,ERN1,SLC39A12,ATF6,SLC39A14,HTRA2,GNAI1,GNAI2,GNAL,GNAS,GPR37,SLC39A2,APAF1,ITPR1,ITPR2,ITPR3,NDUFS7,KIF5C,KLC1,MAPT,MAP3K5,NDUFA6,NDUFB8,NDUFV1,NDUFS8,NDUFV2,NFE2L2,SLC11A2,PRKN,NDUFA13,ATP5PB,CALML5,TUBA8,PLCG1,SEPTIN5,PRKACA,PRKACB,MAPK8,PSMA1,PSMA2,PSMA3,PSMA4,PSMA6,NDUFA4L2,PSMB7,PSMC5,PSMD1,PSMD3,PSMD9,SLC39A10,BCL2L1,RYR3,SLC39A8,SLC6A3,SNCA,SOD1,TP53,TXN,UBC,UBA7,UBE2G1,UBE2G2,UBE2L3,UQCRC1,UQCRFS1,VDAC2,SEM1,CALM1,CALML3,CAMK2A,CAMK2B,CAMK2D,CAMK2G,TUBB6,TUBA1C,MCU,SLC39A13,UBE2L6,EIF2AK3,SNCAIP,PSMD6	1	lung_cntrl_ipf
hsa05014	Amyotrophic lateral sclerosis	351	121	0.999643	1	TANK,NDUFC2-KCTD14,ACTR1A,TUBB3,NRG3,ADRM1,ATXN2L,NDUFA11,NRG4,DNAH2,KLC3,DCTN1,COX7B2,DNAH5,DNAH8,DNAH9,DNAH10,TUBB,C9orf72,ERBB4,ERN1,ATG14,ATF6,SETX,NUP210,NUP188,NUP62,MTOR,DNAH1,WIPI2,ANG,GPX2,GPX5,GRIA1,GRIN2A,GRIN2B,GRIN2C,GRIN2D,TBK1,NRG1,ANXA11,APAF1,PFN3,ITPR3,NDUFS7,PFN4,KIF5C,KLC1,MAP3K5,NDUFA6,NDUFB8,NDUFV1,NDUFS8,NDUFV2,NOS1,NOS2,NUP98,PRKN,NDUFA13,ATP5PB,TUBA8,PIK3C3,PPP3CA,PPP3CB,PPP3CC,PPP3R1,DNAH3,AMBRA1,NDC1,MAP2K3,MAP2K6,DNAH7,PSMA1,PSMA2,PSMA3,PSMA4,PSMA6,UBQLN4,NDUFA4L2,PSMB7,PSMC5,PSMD1,PSMD3,PSMD9,BAD,RAC1,BCL2,BCL2L1,ACTB,MAPK12,ATXN2,BID,SRSF7,MAP1LC3B2,DNAI2,SLC1A2,SOD1,TNFRSF1A,TNFRSF1B,TP53,TRAF2,UQCRC1,UQCRFS1,DERL1,SEM1,MAP1LC3B,CASP1,ULK1,DCTN5,TUBB6,CAT,TUBA1C,DNAH17,DNAH11,MCU,NUP210L,VAPB,EIF2AK3,NRG2,NUP93,ATG13,MATR3,PSMD6,NUP153	1	lung_cntrl_ipf
hsa05016	Huntington disease	292	109	0.992928	1	NDUFC2-KCTD14,ACTR1A,TUBB3,PPARGC1A,ADRM1,AP2M1,AP2S1,CLTB,CLTC,NDUFA11,CREB1,CREBBP,DNAH2,KLC3,AP2A2,AP2B1,DCTN1,COX7B2,DLG4,DNAH5,DNAH8,DNAH9,DNAH10,TUBB,ERN1,ATG14,RCOR1,PLCB1,MTOR,DNAH1,WIPI2,BBC3,GNAQ,GPX2,GPX5,GRIA1,GRIA4,GRIN2B,GRM5,HTT,HIP1,APAF1,ITPR1,NDUFS7,KCNJ10,KIF5C,KLC1,MAP3K5,NDUFA6,NDUFB8,NDUFV1,NDUFS8,NDUFV2,NRF1,NDUFA13,ATP5PB,TUBA8,PIK3C3,PLCB2,PLCB3,PLCB4,POLR2B,POLR2C,POLR2F,PPARG,DNAH3,AMBRA1,MAPK8,DNAH7,PSMA1,PSMA2,PSMA3,PSMA4,PSMA6,NDUFA4L2,PSMB7,PSMC5,PSMD1,PSMD3,PSMD9,REST,BDNF,DNAI2,CREB3L2,SLC1A2,SLC1A3,SOD1,SP1,STX1A,TAF4,TAF4B,TGM2,TP53,TRAF2,UQCRC1,UQCRFS1,VDAC2,SEM1,CLTCL1,ULK1,CASP8,DCTN5,TUBB6,TUBA1C,DNAH17,DNAH11,CREB3L1,TBPL1,CREB5,ATG13,PSMD6	1	lung_cntrl_ipf
hsa05017	Spinocerebellar ataxia	142	73	0.412255	0.621935	AKT3,ADRM1,ATXN2L,BEAN1,DAB1,AKT1,AKT2,ERN1,FGF14,ATG14,PLCB1,MTOR,ATXN10,WIPI2,GNAQ,GRIA1,GRIN2A,GRIN2B,GRIN2C,GRIN2D,GRM1,GTF2B,ATXN1L,RBPJ,ITPR1,ITPR2,ITPR3,KCNC3,KCND3,MAP3K5,ATP2A1,ATP2A2,ATP2A3,OPA1,PDYN,PIK3C3,PIK3CA,PIK3CD,PIK3R1,PLCB2,PLCB3,PLCB4,AMBRA1,PRKCA,PRKCB,MAPK8,PSMA1,PSMA2,PSMA3,PSMA4,PSMA6,PSMB7,PSMC5,PSMD1,PSMD3,PSMD9,RORA,RYR1,ATXN1,ATXN2,ATXN8OS,SP1,SPTBN2,TRAF2,VDAC2,CACNA1A,SEM1,ULK1,PIK3R3,MCU,TBPL1,PUM1,ATG13,PSMD6	0.621935	lung_cntrl_ipf
hsa05020	Prion disease	258	92	0.986191	1	NDUFC2-KCTD14,TUBB3,ADRM1,NDUFA11,CREB1,ATF6B,CSNK2A2,KLC3,CYBA,COX7B2,EGR1,TUBB,FYN,CSNK2A3,GRIN2A,GRIN2B,GRIN2C,GRIN2D,GSK3B,APAF1,HSPA1A,HSPA1L,IL1A,IL1B,ITPR1,ITPR2,ITPR3,NDUFS7,KIF5C,KLC1,LAMC1,NCAM1,NCAM2,NCF2,NCF4,NDUFA6,NDUFB8,NDUFV1,NDUFS8,NDUFV2,NOTCH1,NDUFA13,ATP5PB,TUBA8,PIK3CA,PIK3CD,PIK3R1,PPP3CA,PPP3CB,PPP3CC,PPP3R1,PRKACA,PRKACB,MAPK1,MAPK8,PRNP,PSMA1,PSMA2,PSMA3,PSMA4,PSMA6,NDUFA4L2,PSMB7,PSMC5,PSMD1,PSMD3,PSMD9,BAD,RAC1,RYR1,RYR2,RYR3,MAPK12,CREB3L2,SOD1,C1QA,C1QB,C5,C6,UQCRC1,UQCRFS1,VDAC2,CACNA1C,CACNA1D,SEM1,TUBB6,TUBA1C,PIK3R3,CAV1,CAV3,MCU,CREB3L1,EIF2AK3,CREB5,PSMD6	1	lung_cntrl_ipf
hsa05022	Pathways of neurodegeneration - multiple diseases	463	204	0.817047	0.96451	TANK,NDUFC2-KCTD14,ACTR1A,TRAP1,TPTEP2-CSNK1E,TUBB3,ADRM1,ATXN2L,CHRM3,PARK7,CHRM5,UBE2J2,LRRK2,NDUFA11,CSF1,CSNK1E,CSNK2A2,DNAH2,KLC3,CTNNB1,CALML6,DCTN1,COX7B2,DLG4,DNAH5,DNAH8,AGER,DNAH9,DNAH10,TUBB,C9orf72,ERN1,ATG14,ATF6,PLCB1,MTOR,FZD2,DNAH1,WIPI2,HTRA2,GNAQ,CSNK2A3,GPR37,GPX2,GPX5,GRIA1,GRIA4,GRIN2A,GRIN2B,GRIN2C,GRIN2D,GRM1,TBK1,GRM5,GSK3B,HTT,HIP1,APAF1,APC,HRAS,ATXN1L,APP,FAS,IL1A,IL1B,ITPR1,ITPR2,ITPR3,NDUFS7,KIF5C,KLC1,LRP6,LRP5,MAPT,MAP3K5,NDUFA6,NDUFB8,NDUFV1,NDUFS8,NDUFV2,NFKB1,NOS1,NOS2,ATP2A1,ATP2A2,ATP2A3,PRKN,NDUFA13,ATP5PB,PDYN,CALML5,TUBA8,PIK3C3,PLCB2,PLCB3,PLCB4,PLCG1,SEPTIN5,WNT4,PPP3CA,PPP3CB,PPP3CC,PPP3R1,DNAH3,AMBRA1,PRKCA,PRKCB,MAPK1,MAPK8,MAP2K1,MAP2K2,MAP2K3,MAP2K6,DNAH7,PRNP,PSEN1,PSEN2,PSMA1,PSMA2,PSMA3,PSMA4,PSMA6,NDUFA4L2,PSMB7,PSMC5,PSMD1,PSMD3,PSMD9,BAD,PTGS2,BAK1,RAC1,RAF1,BCL2,BCL2L1,RYR1,RYR2,RYR3,BDNF,MAPK12,ATXN1,ATXN2,BID,MAP1LC3B2,DNAI2,SLC6A3,SNCA,SOD1,SPTBN2,BRAF,STX1A,TNFRSF1A,TNFRSF1B,TRAF2,UBC,UBA7,UBE2G1,UBE2G2,UBE2L3,UQCRC1,UQCRFS1,VDAC2,WNT3,WNT5A,WNT6,WNT7A,WNT7B,WNT10B,WNT11,WNT2B,WNT9A,CACNA1C,CACNA1D,DERL1,SEM1,CALM1,WNT10A,CALML3,WNT5B,CAMK2A,CAMK2B,MAP1LC3B,CAMK2D,CAMK2G,CAPN1,CAPN2,AXIN1,AXIN2,FZD8,CASP7,ULK1,CASP8,DCTN5,TUBB6,CAT,TUBA1C,DNAH17,DNAH11,CDK5R1,WNT3A,MCU,VAPB,UBE2L6,EIF2AK3,SNCAIP,ATG13,PSMD6	0.96451	lung_cntrl_ipf
hsa05030	Cocaine addiction	49	26	0.475727	0.692824	ADCY5,CREB1,ATF6B,DDC,DLG4,DRD2,GPSM1,GNAI1,GNAI2,GNAS,GRIN2A,GRIN2B,GRIN2C,GRIN2D,GRM3,NFKB1,PDYN,PRKACA,PRKACB,BDNF,CREB3L2,SLC6A3,PPP1R1B,RGS9,CDK5R1,CREB3L1,CREB5	0.692824	lung_cntrl_ipf
hsa05031	Amphetamine addiction	69	39	0.213679	0.400103	ADCY5,CREB1,ATF6B,CALML6,DDC,FOS,GNAS,GRIA1,GRIA4,GRIN2A,GRIN2B,GRIN2C,GRIN2D,PDYN,CALML5,PPP1CC,PPP3CA,PPP3CB,PPP3CC,PPP3R1,PRKACA,PRKACB,PRKCA,PRKCB,CREB3L2,SLC6A3,STX1A,CACNA1C,CACNA1D,CALM1,CALML3,CAMK4,CAMK2A,CAMK2B,CAMK2D,CAMK2G,PPP1R1B,CREB3L1,CREB5	0.400103	lung_cntrl_ipf
hsa05032	Morphine addiction	91	58	0.0460158	0.159319	GNB5,ADCY1,ADCY2,PDE10A,ADCY3,ADCY5,ADCY7,ADCY8,ADCY9,ADORA1,GRK2,GRK3,GABRR3,GABBR1,GABRA4,GABRA5,GABRA6,GABRB2,GABRD,GABRG3,GABRR1,GABRR2,PDE7B,GNAI1,GNAI2,GNAO1,GNAS,GNB1,GNG4,GNG7,GRK4,GRK5,GRK6,KCNJ5,KCNJ6,ARRB1,OPRM1,PDE11A,PDE1A,PDE1C,PDE2A,PDE3A,PDE3B,PDE4B,PDE4C,PDE4D,PDE7A,PDE8A,GNG2,PRKACA,PRKACB,PRKCA,PRKCB,GNG12,GNB4,CACNA1A,PDE8B,GABBR2	0.159319	lung_cntrl_ipf
hsa05033	Nicotine addiction	41	17	0.903045	1	GABRR3,GABRA4,GABRA5,GABRA6,GABRB2,GABRD,GABRG3,GABRR1,GABRR2,GRIA1,GRIA4,GRIN2A,GRIN2B,GRIN2C,GRIN2D,CACNA1A,CHRNA6	1	lung_cntrl_ipf
hsa05034	Alcoholism	174	60	0.978677	1	HDAC5,CAMKK2,GNB5,ADCY5,ADORA2A,ADORA2B,CREB1,ATF6B,CALML6,DDC,DRD2,SLC29A1,SHC2,GNAI1,GNAI2,GNAO1,GNAS,GNB1,GNG4,GNG7,GRB2,GRIN2A,GRIN2B,GRIN2C,GRIN2D,H3-3A,SLC29A2,HRAS,SHC4,NTRK2,HDAC7,PDYN,CALML5,SHC3,GNG2,PPP1CC,SLC29A3,PRKACA,PRKACB,PKIA,MAPK1,GNG12,MAP2K1,RAF1,GNB4,BDNF,CREB3L2,SLC6A3,SOS1,BRAF,HDAC11,CALM1,CALML3,CAMK4,PPP1R1B,CAMKK1,H2AC11,CREB3L1,MACROH2A1,CREB5,HDAC9,HDAC4	1	lung_cntrl_ipf
hsa05100	Bacterial invasion of epithelial cells	77	53	0.00391682	0.0305845	ARPC1B,ACTR3,ARPC2,WASF2,MAD2L2,ARPC1A,SEPTIN9,CLTB,CLTC,CRK,CRKL,CTNNA1,CTNNA2,CTNNB1,DNM1,DNM2,DOCK1,FN1,CD2AP,GAB1,SHC2,DNM3,ARHGEF26,CTNNA3,HCLS1,ITGA5,RHOA,SHC4,MET,SEPTIN2,PIK3CA,PIK3CD,PIK3R1,SHC3,SEPTIN11,PTK2,PXN,RAC1,ACTB,ELMO2,SRC,VCL,ARHGAP10,ELMO3,ARPC5L,CLTCL1,PIK3R3,CAV1,CAV3,CBL,BCAR1,ELMO1,CDC42,CDH1	0.0305845	lung_cntrl_ipf
hsa05110	Vibrio cholerae infection	50	25	0.428876	0.639828	CFTR,ADCY3,ADCY9,ATP6V1G3,ATP6V0A2,ATP6V0D2,ATP6V1C2,GNAS,ERO1A,ARF1,KCNQ1,ATP6V0A4,ATP6V1H,ATP6V1B1,PLCG1,PLCG2,ATP6V0A1,PRKACA,PRKACB,PRKCA,ACTB,TJP1,ATP6V0E1,ATP6V0D1,TJP2	0.639828	lung_cntrl_ipf
hsa05120	Epithelial cell signaling in Helicobacter pylori infection	70	38	0.167617	0.345592	ADAM10,NOD1,ATP6V1G3,CSK,EGFR,ATP6V0A2,ATP6V0D2,ATP6V1C2,GIT1,CXCL1,IKBKB,CXCL8,CXCR2,LYN,MET,NFKB1,PAK1,ATP6V0A4,F11R,ATP6V1H,ATP6V1B1,PLCG1,PLCG2,ATP6V0A1,MAPK8,PTPN11,PTPRZ1,RAC1,MAPK12,MAP2K4,SRC,ADAM17,TJP1,JAM3,ATP6V0E1,MAP3K14,ATP6V0D1,CDC42	0.345592	lung_cntrl_ipf
hsa05130	Pathogenic Escherichia coli infection	197	107	0.0242254	0.10338	ABI1,ARPC1B,ACTR3,ARPC2,WASF2,TUBB3,SEC24B,TAB1,BAIAP2,ARPC1A,GNA13,CLDN16,NCKAP1,TMED10,CLDN7,CLDN23,CLDN19,LPAR1,TUBB,TAB2,CYFIP1,FOS,CLDN14,CLDN15,ABL1,FYN,GAPDH,CYFIP2,CYTH4,GNA12,PYCARD,HCLS1,FAS,IKBKB,IL1B,IL1R1,CXCL8,ARF1,ARF6,RHOA,MYO1B,MYO1F,MYH9,MYH10,MYH11,MYO1A,MYO1D,MYO1E,MYO5A,MYO5B,MYO10,NCK1,NCL,NFKB1,CLDN20,CLDN11,PAK1,PAK2,CLDN18,TUBA8,MYO5C,MAPK1,BAIAP2L1,MAPK8,LPAR5,PTPN6,BAK1,PTPN11,RAC1,ACTB,RPS3,MAPK12,MYO1G,CLDN25,SRC,MAP3K7,TJP1,TLR4,TLR5,CLDN5,TNFRSF1A,TRAF2,TRAF6,EZR,WIPF1,MYH14,ARPC5L,CASP1,CASP4,CASP7,CASP8,NCK2,TUBB6,TUBA1C,RIPK1,TNFSF10,TNFRSF10B,TNFRSF10A,CLDN12,CLDN10,CLDN8,CLDN1,ARHGEF1,ARHGEF2,CYTH3,CYTH1,SLC9A3R1,ROCK2,SEC24D,CDC42	0.10338	lung_cntrl_ipf
hsa05131	Shigellosis	244	137	0.00412153	0.0308991	AKT3,FOXO6,ARPC1B,ACTR3,ARPC2,WASF2,CALCOCO2,TNIP1,MYL12B,NOD1,MYL9,TAB1,ARPC1A,SEPTIN9,MALT1,PLCD3,CGAS,CRK,CRKL,CSF2,DIAPH1,DOCK1,EGFR,U2AF1L4,AKT1,AKT2,ATG14,FNBP1,FOXO1,FOXO3,TAB2,PLCB1,FBXW11,MTOR,WIPI2,CYTH4,PYCARD,TBK1,GSK3B,H3-3A,HCLS1,HK1,HK2,HK3,STING1,PFN3,IKBKB,IL1B,IL1R1,CXCL8,ITGA5,ITPR1,ITPR2,ITPR3,ARF1,PFN4,ARF6,RHOA,MDM2,MYL5,ATM,SEPTIN2,NFKB1,PLCE1,PIK3C3,PIK3CA,PIK3CD,PIK3R1,PLCB2,PLCB3,PLCB4,PLCD1,PLCG1,PLCG2,ATG16L1,SEPTIN11,PRKCE,PRKCQ,MAPK1,MAPK8,PTK2,RPTOR,PXN,RRAGD,RAC1,BCL2,BCL2L1,ACTB,RPS6KB1,MAPK12,ELMO2,RRAGC,MAP1LC3B2,BNIP3,SRC,MAP3K7,TLR4,TLR5,TNFRSF1A,TP53,C3,TRAF2,TRAF5,TRAF6,UBC,UBE2D1,UBE2V1,UBE2V2,VCL,HKDC1,ACTN4,MAP1LC3B,SHARPIN,ARPC5L,CAPN1,CAPN2,CAST,CASP1,TLN2,CASP4,CUL1,PLCD4,PIK3R3,ACTN1,RIPK1,BCL10,BTRC,PLCZ1,ARHGEF2,RPS6KA5,CYTH3,CYTH1,MYL10,ATG5,ROCK2,BCAR1,CD44,ELMO1,CDC42	0.0308991	lung_cntrl_ipf
hsa05132	Salmonella infection	246	120	0.282838	0.476154	AKT3,ABI1,ARPC1B,ACTR3,ARPC2,ACTR1A,TUBB3,MYL12B,NOD1,MYL9,TAB1,ARPC1A,NCKAP1,AHNAK2,KLC3,CTNNB1,DCTN1,DYNC1H1,DYNC1I1,DYNC1LI2,DNM2,TUBB,AKT1,AKT2,TAB2,CYFIP1,PLEKHM2,FOS,SNX33,GAPDH,ARHGEF26,CYFIP2,VPS41,CYTH4,PYCARD,ANXA2,HRAS,HSP90AA1,PFN3,IKBKB,IL1B,CXCL8,ARF1,PFN4,KIF5C,ARF6,KLC1,KPNA1,KPNA3,RHOA,RHOH,MYL5,NFKB1,PAK1,LEF1,SNX9,TUBA8,PIK3C2B,PIK3C2G,PIK3C3,PIK3CA,PIK3CD,PODXL,ARL8B,EXOC2,MAPK1,MAPK8,MAP2K1,MAP2K2,MAP2K3,MAP2K6,BAK1,PTPRC,RAB5C,RAC1,RAF1,RALA,BCL2,ACTB,EXOC4,RPS3,MAPK12,ELMO2,MAP2K4,VPS16,MAP3K7,TCF7,TCF7L2,TLR4,TLR5,TNFRSF1A,HSP90B1,TRAF2,TRAF6,TXN,RAB7A,AHNAK,FYCO1,ARPC5L,CASP1,TCF7L1,RILP,DYNLRB1,CASP4,CASP7,CASP8,DCTN5,TUBB6,TUBA1C,DYNLL1,RIPK1,TNFSF10,TNFRSF10B,TNFRSF10A,CYTH3,CYTH1,MYL10,ROCK2,PLEKHM1,ELMO1,CDC42	0.476154	lung_cntrl_ipf
hsa05133	Pertussis	77	45	0.000860356	0.010888	NOD1,CFL2,TICAM1,CALML6,FOS,GNAI1,GNAI2,PYCARD,IRF8,TICAM2,IL1A,IL1B,CXCL8,IL10,IL12A,IL12B,ITGA5,ITGAM,ITGB2,RHOA,NFKB1,NOS2,IL23A,CALML5,MAPK1,MAPK8,MAPK12,CXCL6,CXCL5,SFTPA1,TLR4,SERPING1,C1QA,C1QB,C1R,C1S,C2,C3,TRAF6,C4A,C4B,C5,SFTPA2,CALM1,CALML3,CASP1,CASP7	0.010888	lung_cntrl_ipf
hsa05134	Legionellosis	56	26	0.372452	0.588375	EEF1G,BCL2L13,PYCARD,CXCL1,APAF1,HSF1,HSPA1A,HSPA1L,IL1B,CXCL8,IL12A,IL12B,ITGAM,ITGB2,ARF1,NFKB1,SAR1B,SAR1A,CLK4,BNIP3,TLR4,TLR5,C3,RAB1B,CASP1,CASP7,CASP8,SEC22B	0.588375	lung_cntrl_ipf
hsa05135	Yersinia infection	135	83	0.00742674	0.0419325	AKT3,ARPC1B,ACTR3,ARPC2,WASF2,VAV3,TAB1,BAIAP2,ARPC1A,CRK,CRKL,TICAM1,DOCK1,AKT1,AKT2,PTK2B,TAB2,FN1,FOS,FYB1,GNAQ,PYCARD,TBK1,GSK3B,IKBKB,IL1B,IL2,CXCL8,IL10,ITGA4,ITGA5,ARF6,RHOA,LCK,LCP2,LIMK1,MEFV,NFATC1,NFATC2,NFATC3,NFKB1,PIK3CA,PIK3CD,PIK3R1,PLCG1,PKN2,MAPK1,MAPK8,MAP2K1,MAP2K2,MAP2K3,MAP2K6,PTK2,PXN,RAC1,ACTB,RPS6KA1,RPS6KA2,MAPK12,CCL2,ELMO2,MAP2K4,ARHGEF28,SRC,MAP3K7,TLR4,TRAF2,TRAF6,VAV1,VAV2,WIPF1,ZAP70,ARPC5L,CASP1,PIP5K1B,PIK3R3,ARHGEF7,ARHGEF1,CD4,ROCK2,BCAR1,GIT2,ELMO1,CDC42	0.0419325	lung_cntrl_ipf
hsa05140	Leishmaniasis	75	33	0.618608	0.816652	TAB1,CYBA,TAB2,FOS,HLA-DMA,HLA-DOB,HLA-DPA1,HLA-DPB1,IL1A,IL1B,IL10,IL12A,IL12B,ITGA4,ITGAM,ITGB2,JAK1,NCF2,NCF4,NFKB1,NOS2,PRKCB,MAPK1,PTGS2,PTPN6,MAPK12,STAT1,MAP3K7,TGFB1,TGFB2,TGFB3,TLR4,C3,TRAF6	0.816652	lung_cntrl_ipf
hsa05142	Chagas disease	102	57	0.0348475	0.133219	AKT3,ADCY1,TICAM1,AKT1,AKT2,PLCB1,FOS,GNA11,GNA15,GNAI1,GNAI2,GNAL,GNAO1,GNAQ,GNAS,FAS,IKBKB,IL1B,IL2,CXCL8,IL10,IL12A,IL12B,SMAD2,NFKB1,NOS2,PIK3CA,PIK3CD,PIK3R1,PLCB2,PLCB3,PLCB4,PPP2CB,PPP2R1B,PPP2R2A,PPP2R2B,PPP2R2C,MAPK1,MAPK8,MAPK12,CCL2,MAP2K4,TGFB1,TGFB2,TGFB3,TGFBR1,TGFBR2,TLR4,C1QA,C1QB,TNFRSF1A,C3,TRAF6,CASP8,PIK3R3,CFLAR,CD247,GNA14	0.133219	lung_cntrl_ipf
hsa05143	African trypanosomiasis	36	18	0.164862	0.343029	IDO2,PLCB1,GNAQ,APOA1,FAS,IL1B,IL10,IL12A,IL12B,IDO1,LAMA4,PLCB2,PLCB3,PLCB4,PRKCA,PRKCB,SELE,THOP1,VCAM1	0.343029	lung_cntrl_ipf
hsa05144	Malaria	50	27	0.0392186	0.143942	KLRC4-KLRK1,COMP,KLRK1,GYPC,HGF,IL1B,CXCL8,IL10,IL12A,ITGAL,ITGB2,LRP1,MET,PECAM1,CCL2,SDC1,SDC2,SELE,SELP,TGFB1,TGFB2,TGFB3,THBS1,THBS3,TLR4,VCAM1,CD36,CD81	0.143942	lung_cntrl_ipf
hsa05145	Toxoplasmosis	110	54	0.660454	0.853474	AKT3,TAB1,PIK3R6,AKT1,AKT2,LAMB4,TAB2,PIK3R5,GNAI1,GNAI2,GNAO1,LAMA1,HLA-DMA,HLA-DOB,HLA-DPA1,HLA-DPB1,HSPA1A,HSPA1L,IKBKB,IL10,IL10RB,IL12A,IL12B,ITGA6,JAK1,LAMA2,LAMA3,LAMA4,LAMA5,LAMB1,LAMB3,LAMC1,LAMC2,LDLR,CIITA,NFKB1,NOS2,MAPK1,MAPK8,MAP2K3,MAP2K6,BAD,BCL2,BCL2L1,MAPK12,STAT1,STAT3,MAP3K7,TGFB1,TGFB2,TGFB3,TLR4,TNFRSF1A,TRAF6,CASP8	0.853474	lung_cntrl_ipf
hsa05146	Amoebiasis	100	61	0.00855261	0.04549	ADCY1,COL1A1,COL1A2,COL4A1,COL4A2,CSF2,LAMB4,PLCB1,FN1,GNA11,GNA15,GNAL,GNAQ,GNAS,LAMA1,CXCL1,IL1B,IL1R1,CXCL8,IL10,IL12A,IL12B,ITGAM,ITGB2,LAMA2,LAMA3,LAMA4,LAMA5,LAMB1,LAMB3,LAMC1,LAMC2,MUC2,NFKB1,NOS2,PRDX1,SERPINB6,SERPINB9,SERPINB13,PIK3CA,PIK3CD,PIK3R1,PLCB2,PLCB3,PLCB4,PRKACA,PRKACB,PRKCA,PRKCB,PTK2,RAB5C,TGFB1,TGFB2,TGFB3,TLR4,VCL,IL1R2,RAB7A,ACTN4,PIK3R3,ACTN1,GNA14	0.04549	lung_cntrl_ipf
hsa05150	Staphylococcus aureus infection	93	40	0.0412322	0.148355	KRT40,DSG1,KRT24,KRT23,CFH,HLA-DMA,HLA-DOB,HLA-DPA1,HLA-DPB1,KRT27,IL10,ITGAL,ITGAM,ITGB2,KRT13,KRT15,KRT16,KRT19,KRT31,KRT32,KRT33A,KRT33B,KRT34,KRT39,MBL2,PLG,MASP1,PTAFR,CFB,SELP,SELPLG,C1QA,C1QB,C1R,C1S,C2,C3,C4A,C4B,C5,CAMP	0.148355	lung_cntrl_ipf
hsa05152	Tuberculosis	178	79	0.50842	0.720426	AKT3,MALT1,CREB1,CREBBP,CTSD,CTSS,CALML6,AKT1,AKT2,PLA2R1,ATP6V0A2,ATP6V0D2,HLA-DMA,HLA-DOB,HLA-DPA1,HLA-DPB1,APAF1,HSPA9,IL1A,IL1B,IL10,IL10RB,IL12A,IL12B,IRAK2,ITGAM,ITGAX,ITGB2,JAK1,RHOA,LAMP1,LSP1,CIITA,NFKB1,NFYC,NOS2,ATP6V0A4,IL23A,ATP6V1H,CALML5,PIK3C3,ATP6V0A1,PPP3CA,PPP3CB,PPP3CC,PPP3R1,MAPK1,MAPK8,BAD,RAB5C,RAF1,BCL2,MAPK12,BID,NOD2,SRC,STAT1,TGFB1,TGFB2,TGFB3,TLR4,TNFRSF1A,C3,TRAF6,VDR,RAB7A,CALM1,CALML3,CAMK2A,CAMK2B,CAMK2D,CAMK2G,CAMP,CASP8,EEA1,RFXANK,KSR1,BCL10,ATP6V0D1,MRC2	0.720426	lung_cntrl_ipf
hsa05160	Hepatitis C	158	84	0.026117	0.10892	AKT3,NR1H3,CDK6,CDKN1A,CLDN16,YWHAQ,CLDN7,CLDN23,TICAM1,CLDN19,CTNNB1,E2F2,E2F3,EGF,EGFR,AKT1,AKT2,CLDN14,CLDN15,EIF2AK1,GRB2,TBK1,GSK3B,APAF1,HRAS,IFIT1,IFNAR1,IFNAR2,FAS,IKBKB,JAK1,LDLR,EIF2AK4,MX2,NFKB1,OAS1,OAS2,CLDN20,CLDN11,CLDN18,PIK3CA,PIK3CD,PIK3R1,PPP2CB,PPP2R1B,PPP2R2A,PPP2R2B,PPP2R2C,MAPK1,MAP2K1,MAP2K2,BAD,BAK1,RAF1,RB1,CCND1,RXRA,BID,CLDN25,SOS1,BRAF,STAT1,STAT3,CLDN5,TNFRSF1A,TP53,TRAF2,TRAF3,TRAF6,YWHAE,YWHAG,YWHAZ,CASP8,PIK3R3,RIPK1,CFLAR,CLDN12,CLDN10,CLDN8,CLDN1,RSAD2,EIF2AK3,SCARB1,IKBKE,CD81	0.10892	lung_cntrl_ipf
hsa05161	Hepatitis B	162	82	0.189909	0.374712	AKT3,CDKN1A,TAB1,YWHAQ,CREB1,CREBBP,ATF6B,TICAM1,DDB1,E2F2,E2F3,EGR3,AKT1,AKT2,PTK2B,TAB2,FOS,GRB2,TBK1,APAF1,HRAS,BIRC5,HSPG2,IFNAR1,TICAM2,FAS,IKBKB,CXCL8,JAK1,JAK3,SMAD3,MAP3K1,MMP9,NFATC1,NFATC2,NFATC3,NFATC4,NFKB1,PIK3CA,PIK3CD,PIK3R1,PRKCA,PRKCB,MAPK1,MAPK8,MAP2K1,MAP2K2,MAP2K3,MAP2K6,BAD,RAF1,RB1,BCL2,MAPK12,BID,MAP2K4,CREB3L2,SLC10A1,SOS1,SRC,BRAF,STAT1,STAT3,STAT4,STAT5A,STAT5B,STAT6,MAP3K7,TGFB1,TGFB2,TGFB3,TGFBR1,TGFBR2,TLR4,TP53,TRAF3,TRAF6,YWHAZ,CASP8,PIK3R3,CREB3L1,CREB5,IKBKE	0.374712	lung_cntrl_ipf
hsa05162	Measles	138	60	0.531087	0.743927	AKT3,CDK6,CDKN1B,ADAR,CSNK2A2,AKT1,AKT2,TAB2,FOS,EIF2AK1,BBC3,CSNK2A3,TBK1,GSK3B,APAF1,HSPA1A,HSPA1L,IFNAR1,IFNAR2,FAS,IKBKB,IL1A,IL1B,IL2,IL2RA,IL2RB,IL12A,IL12B,JAK1,JAK3,EIF2AK4,MX2,NFKB1,OAS1,OAS2,PIK3CA,PIK3CD,PIK3R1,MAPK8,BAD,BAK1,CCND1,BCL2,BCL2L1,BID,STAT1,STAT3,STAT5A,STAT5B,MAP3K7,TLR4,TNFAIP3,TP53,TP73,TRAF3,TRAF6,CASP8,PIK3R3,CCND2,CCND3,EIF2AK3,IKBKE	0.743927	lung_cntrl_ipf
hsa05163	Human cytomegalovirus infection	225	129	0.00415239	0.0308991	AKT3,CDK6,CDKN1A,GNA13,GNB5,ADCY1,ADCY2,ADCY3,ADCY5,AKAP13,ADCY7,ADCY8,ADCY9,CGAS,CCR1,CREB1,ATF6B,CRK,CRKL,CTNNB1,CALML6,E2F2,E2F3,EGFR,AKT1,AKT2,PTK2B,PLCB1,MTOR,GNA11,GNA12,GNAI1,GNAI2,GNAO1,GNAQ,GNAS,GNB1,GNG4,GNG7,GRB2,TBK1,PDIA3,GSK3B,HLA-G,HRAS,STING1,FAS,IKBKB,IL1B,IL1R1,IL6R,CXCL8,CXCR2,IL10RB,ITGAV,ITGB3,ITPR1,ITPR2,ITPR3,JAK1,RHOA,MDM2,NFATC1,NFATC2,NFATC3,NFATC4,NFKB1,PDGFRA,CALML5,PIK3CA,PIK3CD,PIK3R1,PLCB2,PLCB3,PLCB4,GNG2,PPP3CA,PPP3CB,PPP3CC,PPP3R1,PRKACA,PRKACB,PRKCA,PRKCB,MAPK1,GNG12,MAP2K1,MAP2K2,MAP2K6,PTGER1,PTGER2,PTGER3,PTGER4,PTGS2,PTK2,BAK1,PXN,RAC1,RAF1,RB1,GNB4,CCND1,RHEB,RPS6KB1,MAPK12,CCL2,CCL4,BID,CX3CL1,CREB3L2,SOS1,SP1,SRC,STAT3,TNFRSF1A,TP53,TRAF2,TRAF5,TSC2,CALM1,CALML3,CASP8,PIK3R3,RIPK1,CREB3L1,ARHGEF1,ROCK2,BCAR1,CREB5	0.0308991	lung_cntrl_ipf
hsa05164	Influenza A	168	69	0.674087	0.865	AKT3,CDK6,CALCOCO2,ADAR,CREBBP,TICAM1,AKT1,AKT2,KPNA6,PYCARD,TBK1,HLA-DMA,HLA-DOB,HLA-DPA1,HLA-DPB1,APAF1,DNAJB1,IFNAR1,IFNAR2,FAS,IKBKB,IL1A,IL1B,CXCL8,IL12A,IL12B,JAK1,KPNA1,PABPN1L,KPNA7,CIITA,MX2,NFKB1,NUP98,OAS1,OAS2,PIK3CA,PIK3CD,PIK3R1,PLG,PML,PRKCA,PRKCB,MAPK1,MAP2K1,MAP2K2,TMPRSS4,BAK1,RAF1,ACTB,CCL2,BID,CPSF4L,STAT1,TLR4,TMPRSS2,TNFRSF1A,TRAF3,NLRX1,CASP1,CASP8,PIK3R3,TNFSF10,TNFRSF10B,TNFRSF10A,CCND3,IL33,RSAD2,TMPRSS11D,IKBKE	0.865	lung_cntrl_ipf
hsa05165	Human papillomavirus infection	330	179	0.0856499	0.230598	AKT3,PATJ,CDK6,CDKN1A,CDKN1B,CHAD,ATP6V1G3,COL1A1,COL1A2,COL2A1,COL4A1,COL4A2,COL6A1,COL6A3,COL9A1,COL9A2,COL9A3,COMP,CREB1,CREBBP,TICAM1,CTNNB1,DLG1,DLG2,JAG1,EGF,EGFR,AKT1,AKT2,LAMB4,ITGA11,FOXO1,FN1,UBR4,SCRIB,ATP6V0A2,ATP6V0D2,ATP6V1C2,MTOR,FZD2,TUBG2,GNAS,LAMA1,GRB2,TBK1,GSK3B,HLA-G,APC,HRAS,TNC,IFNAR1,IFNAR2,RBPJ,FAS,IKBKB,ITGA6,ITGA1,ITGA2,ITGA4,ITGA5,ITGA7,ITGA9,ITGAV,ITGB3,ITGB4,ITGB5,ITGB7,ITGB8,JAK1,LAMA2,LAMA3,LAMA4,LAMA5,LAMB1,LAMB3,LAMC1,LAMC2,LFNG,LLGL2,LLGL1,MDM2,MFNG,MX2,ATM,NFKB1,NFX1,NOTCH1,NOTCH2,NOTCH3,NOTCH4,ATP6V0A4,ATP6V1H,ATP6V1B1,PIK3CA,PIK3CD,PIK3R1,PKM,ATP6V0A1,WNT4,PPP2CB,PPP2R1B,PPP2R2A,PPP2R2B,PPP2R2C,PPP2R3A,PPP2R5A,PPP2R5C,PPP2R5E,MAML3,PRKACA,PRKACB,PRKCI,PRKCZ,MAPK1,MAP2K1,MAP2K2,PARD3,PSEN1,BAD,PTGER4,PTGS2,PTK2,BAK1,PXN,RAF1,RB1,CCND1,RHEB,RPS6KB1,TNN,CREB3L2,SOS1,STAT1,TCF7,TCF7L2,THBS1,THBS3,TNFRSF1A,TNR,TNXB,TP53,TRAF3,TSC2,VWF,WNT3,WNT5A,WNT6,WNT7A,WNT7B,WNT10B,WNT11,WNT2B,WNT9A,WNT10A,WNT5B,AXIN1,AXIN2,FZD8,TCF7L1,CASP8,MAML2,PARD6G,PARD6B,HES7,PIK3R3,ITGA8,OASL,CCND2,CCND3,WNT3A,ATP6V0E1,CREB3L1,ATP6V0D1,MAGI1,SLC9A3R1,TBPL1,CREB5,IKBKE,CDC42	0.230598	lung_cntrl_ipf
hsa05166	Human T-cell leukemia virus 1 infection	220	108	0.647602	0.839822	AKT3,CDKN1A,ADCY1,PTTG2,ADCY2,ADCY3,ADCY5,CHEK2,ADCY7,ADCY8,ADCY9,ANAPC16,CREB1,CREBBP,ATF6B,CSF2,DLG1,E2F2,E2F3,EGR1,ELK4,AKT1,AKT2,ETS1,ETS2,CRTC1,FOS,ANAPC13,GPS2,HLA-DMA,HLA-DOB,HLA-DPA1,HLA-DPB1,HLA-G,HRAS,IKBKB,IL1R1,IL2,IL2RA,IL2RB,IL15,IL15RA,ITGAL,ITGB2,JAK1,JAK3,LCK,SMAD2,SMAD3,MAP3K1,MAP3K3,ATM,NFATC1,NFATC2,NFATC3,NFATC4,NFKB1,PIK3CA,PIK3CD,PIK3R1,PPP3CA,PPP3CB,PPP3CC,PPP3R1,PRKACA,PRKACB,VAC14,MAPK1,MAPK8,MAP2K1,MAP2K2,RANBP1,RB1,CCND1,RELB,BCL2L1,MAP2K4,CREB3L2,CRTC3,SLC2A1,SRF,STAT5A,STAT5B,TCF3,BUB1B,TGFB1,TGFB2,TGFB3,TGFBR1,TGFBR2,TNFRSF1A,TP53,VDAC2,IL1R2,TRRAP,TLN2,MAD1L1,RANBP3,PIK3R3,NRP1,KAT2B,CDC16,CCND2,CCND3,MAP3K14,CREB3L1,CD4,PTTG1,TBPL1,CREB5	0.839822	lung_cntrl_ipf
hsa05167	Kaposi sarcoma-associated herpesvirus infection	194	101	0.0850699	0.230598	AKT3,CDK6,CDKN1A,GNB5,CCR1,CCR4,CCR8,CD200R1,CREB1,CREBBP,CSF2,PIK3R6,TICAM1,CTNNB1,CALML6,RCAN1,E2F2,E2F3,AKT1,AKT2,ATG14,FOS,PIK3R5,MTOR,GNB1,GNG4,GNG7,TBK1,CXCL1,GSK3B,HCK,HLA-G,HRAS,IFNAR1,IFNAR2,FAS,IKBKB,IL6ST,CXCL8,ITPR1,ITPR2,ITPR3,JAK1,LYN,NFATC1,NFATC2,NFATC3,NFATC4,NFKB1,LEF1,CALML5,PIK3C3,PIK3CA,PIK3CD,PIK3R1,PLCG1,PLCG2,GNG2,PPP3CA,PPP3CB,PPP3CC,PPP3R1,MAPK1,GNG12,MAPK8,MAP2K1,MAP2K2,MAP2K6,PTGS2,PREX1,BAK1,RAC1,RAF1,RB1,GNB4,CCND1,MAPK12,BID,MAP2K4,MAP1LC3B2,SRC,STAT1,STAT3,TCF7,TCF7L2,TNFRSF1A,TP53,C3,TRAF2,TRAF3,UBC,CALM1,CALML3,MAP1LC3B,TCF7L1,CASP8,PIK3R3,MAPKAPK2,CD86,IKBKE,CLEC2B	0.230598	lung_cntrl_ipf
hsa05168	Herpes simplex virus 1 infection	178	72	0.900348	1	AKT3,TAB1,CGAS,TICAM1,AKT1,AKT2,TAB2,MTOR,POU2F3,EIF2AK1,TBK1,PDIA3,HCFC2,HLA-DMA,HLA-DOB,HLA-DPA1,HLA-DPB1,HLA-G,APAF1,STING1,IFNAR1,IFNAR2,FAS,IKBKB,IL1B,IL12A,IL12B,ITGA5,ITGB3,JAK1,EIF2AK4,NFKB1,OAS1,OAS2,PIK3CA,PIK3CD,PIK3R1,PML,POU2F1,POU2F2,PPP1CC,ZC3HAV1,BAD,BAK1,PTPN11,NECTIN1,BCL2,BCL2L1,RHEB,CCL2,BID,SRSF4,SRSF5,SRSF7,SP100,SRC,SRPK1,STAT1,MAP3K7,TNFRSF1A,TP53,C3,TRAF2,TRAF3,TRAF5,TRAF6,TSC2,C5,CASP8,PIK3R3,EIF2B3,EIF2AK3,IKBKE	1	lung_cntrl_ipf
hsa05169	Epstein-Barr virus infection	200	79	0.986624	1	AKT3,BCL2L11,CDK6,CDKN1A,CDKN1B,TAB1,ADRM1,GADD45A,E2F2,E2F3,AKT1,AKT2,TAB2,TBK1,PDIA3,BLNK,HLA-DMA,HLA-DOB,HLA-DPA1,HLA-DPB1,HLA-G,APAF1,IFNAR1,IFNAR2,RBPJ,FAS,IKBKB,ITGAL,JAK1,JAK3,LYN,MDM2,NEDD4,NFKB1,OAS1,OAS2,PIK3CA,PIK3CD,PIK3R1,PLCG2,MAPK8,MAP2K3,MAP2K6,PSMC5,PSMD1,PSMD3,BAK1,RAC1,RB1,CCND1,BCL2,RELB,MAPK12,BID,MAP2K4,STAT1,STAT3,MAP3K7,TNFAIP3,TP53,TRAF2,TRAF3,TRAF5,TRAF6,SEM1,CASP8,PIK3R3,RUNX3,RIPK1,CCND2,CCND3,MAP3K14,CD247,ENTPD1,ENTPD3,CD44,NCOR2,IKBKE,CD58,PSMD6	1	lung_cntrl_ipf
hsa05170	Human immunodeficiency virus 1 infection	211	108	0.102264	0.250207	AKT3,TAB1,GNB5,CFL2,CGAS,AP1S1,AP1S3,CRK,CRKL,APOBEC3D,CALML6,AP1G1,DDB1,APOBEC3H,AKT1,AKT2,PTK2B,TAB2,FBXW11,FOS,MTOR,SAMHD1,APOBEC3C,GNA11,GNAI1,GNAI2,GNAO1,GNAQ,GNB1,GNG4,GNG7,TBK1,PDIA3,HLA-G,HRAS,STING1,FAS,IKBKB,ITPR1,ITPR2,ITPR3,LIMK1,LIMK2,ATM,NFATC1,NFATC2,NFATC3,NFATC4,NFKB1,PAK1,PAK2,CALML5,PIK3CA,PIK3CD,PIK3R1,PLCG1,PLCG2,GNG2,PPP3CA,PPP3CB,PPP3CC,PPP3R1,PRKCA,PRKCB,MAPK1,GNG12,MAPK8,MAP2K1,MAP2K2,MAP2K3,MAP2K6,PAK6,PAK5,BAD,PTK2,BAK1,PXN,RAC1,RAF1,GNB4,BCL2,BCL2L1,RPS6KB1,MAPK12,BID,MAP3K7,ELOC,TLR4,TNFRSF1A,TNFRSF1B,TRAF2,TRAF5,TRAF6,WEE1,CALM1,CALML3,CASP8,CUL4A,CUL1,PIK3R3,TRIM5,RIPK1,AP1G2,AP1M1,CCNB1,BTRC,CD247,CD4,CDC25C	0.250207	lung_cntrl_ipf
hsa05171	Coronavirus disease - COVID-19	233	77	0.897148	1	RPS10-NUDT3,ADAR,CGAS,CSF2,AGTR1,EGFR,FGB,TAB2,RPL13A,FOS,TBK1,STING1,IFNAR1,IFNAR2,IKBKB,IL1B,IL2,IL6R,IL6ST,CXCL8,IL12A,IL12B,JAK1,RPSA,MBL2,MMP1,MMP3,MX2,NFKB1,OAS1,OAS2,RPS27L,PIK3CA,PIK3CD,PIK3R1,PLCG1,PLCG2,PRKCA,PRKCB,MAPK1,MAPK8,MASP1,RPL3,RPL3L,RPL12,RPL17,RPL18A,RPS2,RPS3,RPS8,RPS10,RPS12,RPS14,RPS18,RPS20,RPS24,CFB,MAPK12,CCL2,SELP,STAT1,STAT3,ADAM17,MAP3K7,TLR4,TMPRSS2,C1QA,C1QB,TNFRSF1A,C1R,C1S,C2,C3,TRAF3,TRAF6,C4A,C4B,C5,C6,VWF,CASP1,PIK3R3,NRP1,IKBKE	1	lung_cntrl_ipf
hsa05200	Pathways in cancer	530	304	0.00022026	0.00492093	AKT3,BCL2L11,RASGRP1,LPAR6,CDK6,CDKN1A,CDKN1B,TXNRD2,GNA13,GNB5,ADCY1,ADCY2,ADCY3,RALBP1,ADCY5,ADCY7,ADCY8,ADCY9,RASGRP4,GSTO2,COL4A1,COL4A2,CREBBP,CRK,CRKL,CSF1R,CSF3R,CTBP1,CTBP2,IL23R,CTNNA1,CTNNA2,CTNNB1,DAPK1,DAPK3,DCC,CALML6,GADD45A,NQO1,JAG1,AGTR1,E2F2,E2F3,LPAR1,EDNRA,EDNRB,EGF,EGFR,EPAS1,EPOR,AKT1,AKT2,ESR1,ESR2,ETS1,MECOM,FGF1,FGF5,FGF7,FGF9,FGFR1,FGFR3,FGFR2,FGFR4,LAMB4,FOXO1,FLT3LG,PLCB1,FLT4,FN1,FOS,LPAR3,DAPK2,ALK,MTOR,ABL1,FZD2,RASGRP3,FGF21,FGF22,BBC3,GLI2,GLI3,EML4,GNA11,GNA12,GNAI1,GNAI2,GNAQ,GNAS,GNB1,GNG4,GNG7,LAMA1,DLL1,GRB2,CTNNA3,GSK3B,GSTA4,GSTM4,MSH6,HGF,HMOX1,APAF1,APC,HRAS,BIRC5,HSP90AA1,IFNAR1,IFNAR2,IGF1,IGF1R,IGF2,FAS,IKBKB,IL2,IL2RA,IL2RB,IL4R,IL5RA,IL6R,IL6ST,IL7R,CXCL8,IL12A,IL12B,IL12RB1,IL12RB2,IL15,IL15RA,ITGA6,ITGA2,ITGAV,JAK1,JAK3,JUP,KIF7,RHOA,LAMA2,LAMA3,LAMA4,LAMA5,LAMB1,LAMB3,LAMC1,LAMC2,LRP6,LRP5,ARNT,SMAD2,SMAD3,MAX,MDM2,MET,MITF,MMP1,MMP2,MMP9,MSH3,NFE2L2,NFKB1,NOS2,NOTCH1,NOTCH2,NOTCH3,NOTCH4,NTRK1,LEF1,PDGFA,PDGFRA,IL23A,SUFU,CALML5,PGF,PIK3CA,PIK3CD,PIK3R1,PLCB2,PLCB3,PLCB4,PLCG1,PLCG2,PLD1,PML,GNG2,WNT4,DLL4,EGLN1,PPARD,PPARG,PRKACA,PRKACB,PRKCA,PRKCB,MAPK1,GNG12,MAPK8,MAP2K1,MAP2K2,LPAR5,BAD,PTCH1,PTGER1,PTGER2,PTGER3,PTGER4,PTGS2,PLEKHG5,PTK2,BAK1,RAC1,RAF1,RALA,RALB,RALGDS,RARA,RARB,RB1,GNB4,CCND1,BCL2,RET,BCL2L1,BCR,RPS6KB1,BDKRB1,RXRA,RXRB,RXRG,BID,HHIP,SHH,SLC2A1,SMO,SOS1,SP1,BRAF,BRCA2,STAT1,STAT3,STAT4,STAT5A,STAT5B,STAT6,STK4,ELOC,TCF7,TCF7L2,TGFA,TGFB1,TGFB2,TGFB3,TGFBR1,TGFBR2,TP53,HSP90B1,TRAF2,TRAF3,TRAF5,TRAF6,VEGFC,WNT3,WNT5A,WNT6,WNT7A,WNT7B,WNT10B,WNT11,WNT2B,WNT9A,ZBTB16,ZBTB17,PAX8,CALM1,WNT10A,CALML3,WNT5B,CAMK2A,CAMK2B,CAMK2D,CAMK2G,NCOA3,AXIN1,AXIN2,FZD8,TCF7L1,RASSF5,CASP7,CASP8,CUL2,CUL1,PIK3R3,RUNX1,RUNX1T1,NCOA1,CBL,FGF18,CCND2,CCND3,WNT3A,ARHGEF1,RPS6KA5,GSTO1,ROCK2,ARNT2,CDC42,CDH1	0.00492093	lung_cntrl_ipf
hsa05202	Transcriptional misregulation in cancer	193	100	0.165439	0.343029	COMMD3-BMI1,CDKN1A,CDKN1B,CSF1R,CSF2,GADD45A,ELANE,ELK4,ERG,ETV1,ETV4,ETV5,ETV6,EYA1,JMJD1C,FOXO1,FLI1,FLT1,FUT8,SS18L1,GZMB,H3-3A,HHEX,HOXA10,IGF1,IGF1R,IL2RB,CXCL8,ITGAM,ITGB7,JUP,SMAD1,MAX,MDM2,MEF2C,MEIS1,MET,MITF,MLLT1,AFF1,MLLT3,MMP3,MMP9,ATM,NFKB1,NGFR,NTRK1,PAX3,PAX5,PAX7,PBX1,PBX3,KLF3,ETV7,PDGFA,SIX4,CDK14,PLAT,PLAU,PML,PPARG,BMP2K,PTK2,BAK1,RARA,BCL2A1,BCL2L1,BCL6,RXRA,RXRB,RXRG,NFKBIZ,BMI1,BCL11B,SIX1,SP1,TCF3,TGFBR2,TMPRSS2,TP53,NSD2,ZBTB16,ZBTB17,PAX8,IL1R2,ASPSCR1,NR4A3,HMGA2,DOT1L,SUPT3H,SLC45A3,RUNX2,RUNX1,RUNX1T1,PROM1,LDB1,PER2,BAIAP3,CCND2,CD86,NCOR1,ARNT2	0.343029	lung_cntrl_ipf
hsa05203	Viral carcinogenesis	193	84	0.881802	0.999691	HDAC5,CDK6,CDKN1A,CDKN1B,YWHAQ,CCR4,CCR8,CREB1,CREBBP,ATF6B,DDB1,DLG1,EGR3,UBR4,SCRIB,ATP6V0D2,SND1,GRB2,GSN,GTF2A1,GTF2B,GTF2E1,GTF2E2,GTF2H1,GTF2H4,HLA-G,HPN,HRAS,RBPJ,IL6ST,JAK1,JAK3,RHOA,LYN,MDM2,NFKB1,HDAC7,PIK3CA,PIK3CD,PIK3R1,PKM,PRKACA,PRKACB,VAC14,MAPK1,BAD,BAK1,PXN,RAC1,RANBP1,RB1,CCND1,CREB3L2,SP100,SRC,SRF,STAT3,STAT5A,STAT5B,TP53,C3,TRAF2,TRAF3,TRAF5,GTF2H2C,GTF2H2C_2,YWHAE,YWHAG,YWHAZ,HDAC11,ACTN4,MAD1L1,CASP8,PIK3R3,SCIN,ACTN1,KAT2B,CCND2,CCND3,CREB3L1,ATP6V0D1,MAPKAPK2,TBPL1,CREB5,HDAC9,HDAC4,CDC42	0.999691	lung_cntrl_ipf
hsa05204	Chemical carcinogenesis - DNA adducts	70	21	0.537777	0.744463	UGT2A1,GSTO2,CYP1B1,CYP2A13,CYP3A4,EPHX1,GSTA4,GSTM4,HSD11B1,UGT1A10,UGT1A8,UGT1A7,UGT1A6,UGT1A5,UGT1A9,UGT1A4,UGT1A1,UGT1A3,PTGS2,CYP3A43,SULT1A1,UGT2B15,CBR1,NAT1,GSTO1	0.744463	lung_cntrl_ipf
hsa05205	Proteoglycans in cancer	202	132	6.59939e-05	0.00353042	AKT3,CDKN1A,VAV3,FRS2,HPSE,TWIST2,COL1A1,COL1A2,CTNNB1,DCN,EGFR,ERBB4,AKT1,AKT2,ESR1,FGFR1,RRAS2,MRAS,FN1,MTOR,FZD2,GAB1,PDCD4,GPC1,ANK1,ANK2,ANK3,GRB2,DROSHA,HCLS1,HGF,HRAS,HSPG2,IGF1,IGF1R,IGF2,IHH,FAS,IL12B,ITGA2,ITGA5,ITGAV,ITGB3,ITGB5,ITPR1,ITPR2,ITPR3,KDR,RHOA,MIR21,SMAD2,MDM2,MET,MMP2,MMP9,PPP1R12A,PPP1R12B,PAK1,PLCE1,PIK3CA,PIK3CD,PIK3R1,PLAU,PLCG1,PLCG2,WNT4,PPP1CC,PRKACA,PRKACB,PRKCA,PRKCB,MAPK1,MAP2K1,MAP2K2,PTCH1,PTK2,PTPN6,PTPN11,PXN,RAC1,RAF1,CCND1,RDX,ACTB,HPSE2,RPS6KB1,MAPK12,SDC1,SDC2,SDC4,SHH,SLC9A1,SMO,SOS1,SRC,BRAF,STAT3,TGFB1,TGFB2,THBS1,TIAM1,TIMP3,TLR4,TP53,VAV1,VAV2,EZR,WNT3,WNT5A,WNT6,WNT7A,WNT7B,WNT10B,WNT11,WNT2B,WNT9A,WNT10A,WNT5B,CAMK2A,CAMK2B,CAMK2D,CAMK2G,FZD8,PIK3R3,CAV1,CAV3,CBL,IQGAP1,WNT3A,ARHGEF1,ROCK2,CD44,CD63,CDC42	0.00353042	lung_cntrl_ipf
hsa05206	MicroRNAs in cancer	317	124	0.439623	0.653205	HDAC5,BCL2L11,COMMD3-BMI1,CDK6,SPRY2,CDKN1A,CDKN1B,IGF2BP1,TRIM71,CREBBP,CRK,CRKL,CYP1B1,DNMT1,DNMT3A,DNMT3B,E2F2,E2F3,EFNA1,EFNA5,EGFR,EZH2,FGFR3,DICER1,ZFPM2,MTOR,ABL1,FOXP1,PDCD4,GLS,GRB2,HMOX1,APC,HRAS,TNC,IKBKB,IRS1,ITGA5,ITGB3,RHOA,STMN1,SHC4,MIR126,MIR145,MIR155,MIR15B,MIR16-2,MIR195,MIR200B,MIR205,MIR21,MIR214,MIR23A,MIR23B,MIR27A,MIR27B,MIR29B1,MIR30B,MIR34C,MDM2,MDM4,MET,MMP9,MMP16,ABCC1,MIR326,ATM,NFKB1,NOTCH1,NOTCH2,NOTCH3,NOTCH4,PDGFA,PDGFRA,SERPINB5,PIK3CA,PIK3CD,PIK3R1,PLAU,PLCG1,PLCG2,PRKCA,PRKCB,PRKCE,MAPK1,MAP2K1,MAP2K2,PTGS2,MIR146B,RPTOR,BAK1,RAF1,CCND1,BCL2,RDX,BCL2L2,TNN,BMI1,SLC7A1,BMPR2,FSCN1,SOS1,SOX4,BRCA1,ST14,STAT3,TGFB2,THBS1,TIMP3,TNR,TNXB,TP53,TPM1,EZR,WNT3,HMGA2,RECK,PIK3R3,SLC45A3,TP63,IRS2,CCND2,WNT3A,RPS6KA5,KIF23,CD44,HDAC4,ZEB2,CDC25C	0.653205	lung_cntrl_ipf
hsa05207	Chemical carcinogenesis - receptor activation	216	105	0.191314	0.375467	AKT3,ADCY1,ADCY2,ADCY3,UGT2A1,ADCY5,ADCY7,CHRNA3,ADCY8,CHRNB4,ADCY9,GSTO2,CREB1,ATF6B,CYP1B1,CYP2B6,CYP3A4,PAQR7,JAG1,EGF,EGFR,AHR,EPHX1,AKT1,AKT2,ESR1,ESR2,FGF5,FGF7,FGF9,FOS,KPNA6,MTOR,FGF22,GNAI1,GNAI2,GNAS,DLL1,GRB2,GSTA4,GSTM4,HRAS,BIRC5,HSP90AA1,KPNA1,KPNA3,KPNA7,ARNT,MIR29B1,ARRB1,NFKB1,NOTCH2,PGR,PIK3CA,PIK3CD,PIK3R1,DLL4,UGT1A10,UGT1A8,UGT1A7,UGT1A6,UGT1A5,UGT1A9,UGT1A4,UGT1A1,UGT1A3,PAQR5,CHRNA9,PRKACA,PRKACB,PRKCA,PRKCB,MAPK1,MAP2K1,MAP2K2,BAD,RAF1,RB1,CCND1,BCL2,BCL6,RPS6KA1,RPS6KA2,RPS6KB1,RXRA,RXRB,RXRG,CREB3L2,SOS1,SRC,STAT3,STAT5A,STAT5B,KLF5,HSP90B1,UGT2B15,VDR,CACNA1A,CACNA1C,CACNA1D,PIK3R3,PAQR8,TNFSF11,FGF18,CCND3,AIP,CREB3L1,GSTO1,CREB5,IKBKE,NR1I3	0.375467	lung_cntrl_ipf
hsa05208	Chemical carcinogenesis - reactive oxygen species	211	75	0.985694	1	AKT3,NDUFC2-KCTD14,AKR1A1,SLC26A1,GSTO2,NDUFA11,CYBA,CYP1B1,CYP2F1,COX7B2,NQO1,EGF,EGFR,AHR,EPHX1,AKT1,AKT2,FOXO3,FOS,PRKD3,ABL1,PRKD2,ABL2,GRB2,GSTA4,GSTM4,HGF,HMOX1,HRAS,IKBKB,NDUFS7,ARNT,MAP3K5,MET,NCF2,NDUFA6,NDUFB8,NDUFV1,NDUFS8,NDUFV2,NFE2L2,NFKB1,NDUFA13,ATP5PB,PIK3CA,PIK3CD,PIK3R1,PLD1,PRKD1,MAPK1,MAPK8,MAP2K1,MAP2K2,NDUFA4L2,BAD,AS3MT,PTK2,PTPN1,PTPN11,PTPRJ,RAC1,RAF1,MAPK12,MAP2K4,SOD1,SOS1,SRC,BRAF,UQCRC1,UQCRFS1,VDAC2,CAT,PIK3R3,AKR1C3,CBR1,MAP3K14,GSTO1	1	lung_cntrl_ipf
hsa05210	Colorectal cancer	86	56	0.00696174	0.041209	AKT3,BCL2L11,CDKN1A,CTNNB1,DCC,GADD45A,EGF,EGFR,AKT1,AKT2,FOS,MTOR,BBC3,GRB2,GSK3B,MSH6,APC,HRAS,BIRC5,RHOA,SMAD2,SMAD3,MSH3,LEF1,PIK3CA,PIK3CD,PIK3R1,MAPK1,MAPK8,MAP2K1,MAP2K2,BAD,BAK1,RAC1,RAF1,RALA,RALB,RALGDS,CCND1,BCL2,RPS6KB1,SOS1,BRAF,TCF7,TCF7L2,TGFA,TGFB1,TGFB2,TGFB3,TGFBR1,TGFBR2,TP53,AXIN1,AXIN2,TCF7L1,PIK3R3	0.041209	lung_cntrl_ipf
hsa05211	Renal cell carcinoma	68	43	0.0579258	0.179932	AKT3,CDKN1A,CREBBP,CRK,CRKL,EPAS1,AKT1,AKT2,ETS1,GAB1,GRB2,RAPGEF1,HGF,HRAS,ARNT,MET,PAK1,PAK2,PIK3CA,PIK3CD,PIK3R1,EGLN1,MAPK1,MAP2K1,MAP2K2,PAK6,PAK5,BAD,PTPN11,RAC1,RAF1,RAP1A,SLC2A1,SOS1,BRAF,ELOC,TGFA,TGFB1,TGFB2,TGFB3,CUL2,PIK3R3,ARNT2,CDC42	0.179932	lung_cntrl_ipf
hsa05212	Pancreatic cancer	76	48	0.0393483	0.143942	AKT3,CDK6,CDKN1A,RALBP1,GADD45A,E2F2,E2F3,EGF,EGFR,AKT1,AKT2,MTOR,IKBKB,JAK1,SMAD2,SMAD3,NFKB1,PIK3CA,PIK3CD,PIK3R1,PLD1,MAPK1,MAPK8,MAP2K1,BAD,BAK1,RAC1,RAF1,RALA,RALB,RALGDS,RB1,CCND1,BCL2L1,RPS6KB1,BRAF,BRCA2,STAT1,STAT3,TGFA,TGFB1,TGFB2,TGFB3,TGFBR1,TGFBR2,TP53,PIK3R3,CDC42	0.143942	lung_cntrl_ipf
hsa05213	Endometrial cancer	58	37	0.108384	0.258586	AKT3,CDKN1A,CTNNA1,CTNNA2,CTNNB1,GADD45A,EGF,EGFR,AKT1,AKT2,FOXO3,GRB2,CTNNA3,GSK3B,APC,HRAS,LEF1,PIK3CA,PIK3CD,PIK3R1,MAPK1,MAP2K1,MAP2K2,BAD,BAK1,RAF1,CCND1,SOS1,BRAF,TCF7,TCF7L2,TP53,AXIN1,AXIN2,TCF7L1,PIK3R3,CDH1	0.258586	lung_cntrl_ipf
hsa05214	Glioma	75	52	0.00320241	0.027983	AKT3,CDK6,CDKN1A,CALML6,GADD45A,E2F2,E2F3,EGF,EGFR,AKT1,AKT2,MTOR,SHC2,GRB2,HRAS,IGF1,IGF1R,SHC4,MDM2,PDGFA,PDGFRA,CALML5,PIK3CA,PIK3CD,PIK3R1,PLCG1,SHC3,PLCG2,PRKCA,PRKCB,MAPK1,MAP2K1,MAP2K2,CAMK1D,CAMK1G,BAK1,RAF1,RB1,CCND1,SOS1,BRAF,TGFA,TP53,CALM1,CALML3,CAMK4,CAMK2A,CAMK2B,CAMK2D,CAMK2G,PIK3R3,CAMK1	0.027983	lung_cntrl_ipf
hsa05215	Prostate cancer	105	67	0.010845	0.0537851	AKT3,CDKN1A,CDKN1B,SLC46A1,CREB1,CREBBP,CTNNB1,E2F2,E2F3,EGF,EGFR,AKT1,ERG,AKT2,ETV5,FGFR1,FGFR2,FOXO1,FOLH1,FOLR3,MTOR,GRB2,GRM1,GRM5,GSK3B,HRAS,HSP90AA1,IGF1,IGF1R,IKBKB,MDM2,MMP3,MMP9,NFKB1,LEF1,PDGFA,PDGFRA,PIK3CA,PIK3CD,PIK3R1,PLAT,PLAU,MAPK1,PDGFC,MAP2K1,MAP2K2,BAD,RAF1,RB1,CCND1,BCL2,CREB3L2,SLC19A1,SOS1,SRD5A2,BRAF,TCF7,TCF7L2,TGFA,TMPRSS2,TP53,HSP90B1,IL1R2,TCF7L1,PIK3R3,CREB3L1,CREB5	0.0537851	lung_cntrl_ipf
hsa05216	Thyroid cancer	37	23	0.159057	0.339382	CDKN1A,CTNNB1,GADD45A,HRAS,NTRK1,LEF1,PPARG,MAPK1,MAP2K1,MAP2K2,BAK1,CCND1,RET,RXRA,RXRB,RXRG,BRAF,TCF7,TCF7L2,TP53,PAX8,TCF7L1,CDH1	0.339382	lung_cntrl_ipf
hsa05217	Basal cell carcinoma	63	36	0.161208	0.340694	CDKN1A,CTNNB1,GADD45A,FZD2,GLI2,GLI3,GSK3B,APC,KIF7,LEF1,SUFU,WNT4,PTCH1,BAK1,HHIP,SHH,SMO,TCF7,TCF7L2,TP53,WNT3,WNT5A,WNT6,WNT7A,WNT7B,WNT10B,WNT11,WNT2B,WNT9A,WNT10A,WNT5B,AXIN1,AXIN2,FZD8,TCF7L1,WNT3A	0.340694	lung_cntrl_ipf
hsa05218	Melanoma	72	42	0.112827	0.265433	AKT3,CDK6,CDKN1A,GADD45A,E2F2,E2F3,EGF,EGFR,AKT1,AKT2,FGF1,FGF5,FGF7,FGF9,FGFR1,FGF21,FGF22,HGF,HRAS,IGF1,IGF1R,MDM2,MET,MITF,PDGFA,PDGFRA,PIK3CA,PIK3CD,PIK3R1,MAPK1,PDGFC,MAP2K1,MAP2K2,BAD,BAK1,RAF1,RB1,CCND1,BRAF,TP53,PIK3R3,FGF18,CDH1	0.265433	lung_cntrl_ipf
hsa05219	Bladder cancer	41	27	0.052545	0.172094	CDKN1A,DAPK1,DAPK3,E2F2,E2F3,EGF,EGFR,FGFR3,DAPK2,HRAS,CXCL8,MDM2,MMP1,MMP2,MMP9,MAPK1,MAP2K1,MAP2K2,RAF1,RB1,CCND1,SRC,BRAF,THBS1,TP53,RPS6KA5,CDH1	0.172094	lung_cntrl_ipf
hsa05220	Chronic myeloid leukemia	76	52	0.0043372	0.0312108	AKT3,CDK6,CDKN1A,CDKN1B,CRK,CRKL,CTBP1,CTBP2,GADD45A,E2F2,E2F3,AKT1,AKT2,MECOM,ABL1,SHC2,GRB2,HRAS,IKBKB,SHC4,SMAD3,MDM2,NFKB1,PIK3CA,PIK3CD,PIK3R1,SHC3,MAPK1,MAP2K1,MAP2K2,BAD,BAK1,PTPN11,RAF1,RB1,CCND1,BCL2L1,BCR,SOS1,BRAF,STAT5A,STAT5B,TGFB1,TGFB2,TGFB3,TGFBR1,TGFBR2,TP53,PIK3R3,RUNX1,CBL,GAB2	0.0312108	lung_cntrl_ipf
hsa05221	Acute myeloid leukemia	67	40	0.115334	0.269601	AKT3,CSF1R,CSF2,AKT1,AKT2,MTOR,GRB2,HRAS,IKBKB,ITGAM,JUP,NFKB1,LEF1,PIK3CA,PIK3CD,PIK3R1,PML,PPARD,MAPK1,MAP2K1,MAP2K2,BAD,RAF1,RARA,CCND1,BCL2A1,RPS6KB1,SOS1,BRAF,STAT3,STAT5A,STAT5B,TCF7,TCF7L2,ZBTB16,TCF7L1,PIK3R3,RUNX1,RUNX1T1,PER2	0.269601	lung_cntrl_ipf
hsa05222	Small cell lung cancer	92	52	0.224312	0.409229	AKT3,CDK6,CDKN1A,CDKN1B,COL4A1,COL4A2,GADD45A,E2F2,E2F3,AKT1,AKT2,FHIT,LAMB4,FN1,LAMA1,APAF1,IKBKB,ITGA6,ITGA2,ITGAV,LAMA2,LAMA3,LAMA4,LAMA5,LAMB1,LAMB3,LAMC1,LAMC2,MAX,NFKB1,NOS2,PIK3CA,PIK3CD,PIK3R1,PTGS2,PTK2,BAK1,RARB,RB1,CCND1,BCL2,BCL2L1,RXRA,RXRB,RXRG,TP53,TRAF2,TRAF3,TRAF5,TRAF6,ZBTB17,PIK3R3	0.409229	lung_cntrl_ipf
hsa05223	Non-small cell lung cancer	72	50	0.00815638	0.0446775	AKT3,CDK6,CDKN1A,GADD45A,E2F2,E2F3,EGF,EGFR,AKT1,AKT2,FHIT,FOXO3,ALK,EML4,GRB2,HGF,HRAS,JAK3,KIF5C,MET,PIK3CA,PIK3CD,PIK3R1,PLCG1,PLCG2,PRKCA,PRKCB,MAPK1,MAP2K1,MAP2K2,BAD,BAK1,RAF1,RARB,RB1,CCND1,RET,RXRA,RXRB,RXRG,SOS1,BRAF,STAT3,STAT5A,STAT5B,STK4,TGFA,TP53,RASSF5,PIK3R3	0.0446775	lung_cntrl_ipf
hsa05224	Breast cancer	147	84	0.0687924	0.198794	AKT3,CDK6,CDKN1A,CTNNB1,GADD45A,JAG1,E2F2,E2F3,EGF,EGFR,AKT1,AKT2,ESR1,ESR2,FGF1,FGF5,FGF7,FGF9,FGFR1,FLT4,FOS,MTOR,FZD2,SHC2,FGF21,FGF22,DLL1,GRB2,GSK3B,APC,HRAS,IGF1,IGF1R,SHC4,LRP6,LRP5,NOTCH1,NOTCH2,NOTCH3,NOTCH4,LEF1,PGR,PIK3CA,PIK3CD,PIK3R1,SHC3,WNT4,DLL4,MAPK1,MAP2K1,MAP2K2,BAK1,RAF1,RB1,CCND1,RPS6KB1,SOS1,SP1,BRCA1,BRAF,BRCA2,TCF7,TCF7L2,TP53,WNT3,WNT5A,WNT6,WNT7A,WNT7B,WNT10B,WNT11,WNT2B,WNT9A,WNT10A,WNT5B,NCOA3,AXIN1,AXIN2,FZD8,TCF7L1,PIK3R3,TNFSF11,NCOA1,FGF18,WNT3A	0.198794	lung_cntrl_ipf
hsa05225	Hepatocellular carcinoma	169	95	0.0750045	0.210127	AKT3,CDK6,CDKN1A,TXNRD2,GSTO2,CTNNB1,GADD45A,NQO1,E2F2,E2F3,EGFR,ARID2,AKT1,AKT2,MTOR,FZD2,GAB1,SHC2,GRB2,BRD7,GSK3B,GSTA4,GSTM4,HGF,HMOX1,APC,HRAS,IGF1R,IGF2,SHC4,LRP6,LRP5,SMAD2,SMAD3,MET,NFE2L2,LEF1,PIK3CA,PIK3CD,PIK3R1,PLCG1,SHC3,PLCG2,WNT4,PBRM1,PRKCA,PRKCB,MAPK1,MAP2K1,MAP2K2,BAD,ARID1B,BAK1,RAF1,RB1,CCND1,BCL2L1,ACTB,RPS6KB1,SMARCA2,SMARCA4,SMARCC1,SMARCD1,SMARCD3,SOS1,BRAF,TCF7,TCF7L2,TGFA,TGFB1,TGFB2,TGFB3,TGFBR1,TGFBR2,TP53,WNT3,WNT5A,WNT6,WNT7A,WNT7B,WNT10B,WNT11,WNT2B,WNT9A,WNT10A,WNT5B,DPF3,DPF1,ARID1A,AXIN1,AXIN2,FZD8,TCF7L1,PIK3R3,WNT3A,GSTO1	0.210127	lung_cntrl_ipf
hsa05226	Gastric cancer	149	89	0.0169426	0.0790686	AKT3,CDH17,CDKN1A,CDKN1B,CDX2,CTNNA1,CTNNA2,CTNNB1,GADD45A,E2F2,E2F3,EGF,EGFR,AKT1,AKT2,FGF1,FGF5,FGF7,FGF9,FGFR2,MTOR,FZD2,GAB1,SHC2,FGF21,FGF22,GRB2,CTNNA3,GSK3B,HGF,APC,HRAS,JUP,SHC4,LRP6,LRP5,SMAD2,SMAD3,MET,MUC2,LEF1,PIK3CA,PIK3CD,PIK3R1,SHC3,WNT4,MAPK1,MAP2K1,MAP2K2,BAK1,RAF1,RARB,RB1,CCND1,BCL2,RPS6KB1,RXRA,RXRB,RXRG,SHH,SOS1,BRAF,TCF7,TCF7L2,TGFB1,TGFB2,TGFB3,TGFBR1,TGFBR2,TP53,WNT3,WNT5A,WNT6,WNT7A,WNT7B,WNT10B,WNT11,WNT2B,WNT9A,WNT10A,WNT5B,AXIN1,AXIN2,FZD8,TCF7L1,REG4,PIK3R3,FGF18,WNT3A,CDH1	0.0790686	lung_cntrl_ipf
hsa05230	Central carbon metabolism in cancer	70	39	0.319053	0.518109	AKT3,LDHAL6A,EGFR,AKT1,AKT2,FGFR1,FGFR3,FGFR2,SIRT3,MTOR,GCK,GLS,HK1,HK2,HK3,HRAS,IDH2,MET,NTRK1,PDGFRA,PDHB,PFKL,PFKP,PIK3CA,PIK3CD,PIK3R1,PKM,MAPK1,MAP2K1,MAP2K2,RAF1,RET,SLC1A5,SLC2A1,TP53,HKDC1,SLC7A5,PIK3R3,SLC16A3	0.518109	lung_cntrl_ipf
hsa05231	Choline metabolism in cancer	98	57	0.199831	0.388033	AKT3,PLA2G4B,WASF2,CHKA,CHKB,PLA2G4E,SLC44A3,DGKA,DGKG,DGKH,EGF,EGFR,AKT1,AKT2,SLC44A1,FOS,MTOR,PLA2G4F,PLA2G4D,GRB2,HRAS,PCYT1A,PDGFA,PDGFRA,PIK3CA,PIK3CD,PIK3R1,PLA2G4A,PLCG1,PLD1,PRKCA,PRKCB,MAPK1,MAPK8,PDGFC,MAP2K1,MAP2K2,SLC44A2,RAC1,RAF1,RALGDS,RHEB,RPS6KB1,SLC22A3,SLC22A4,SLC22A5,SOS1,SP1,TSC2,SLC44A4,PIP5K1B,PIK3R3,DGKZ,DGKE,DGKD,PLPP3,JMJD7-PLA2G4B,DGKI	0.388033	lung_cntrl_ipf
hsa05235	PD-L1 expression and PD-1 checkpoint pathway in cancer	89	52	0.0529809	0.172094	AKT3,RASGRP1,BATF,CSNK2A2,TICAM1,EGF,EGFR,AKT1,AKT2,FOS,ALK,MTOR,EML4,CSNK2A3,HRAS,TICAM2,IKBKB,JAK1,LCK,MAP3K3,NFATC1,NFATC2,NFATC3,NFKB1,PDCD1,PIK3CA,PIK3CD,PIK3R1,PLCG1,PPP3CA,PPP3CB,PPP3CC,PPP3R1,BATF3,PRKCQ,MAPK1,MAP2K1,MAP2K2,MAP2K3,MAP2K6,PTPN6,PTPN11,RAF1,RPS6KB1,MAPK12,STAT1,STAT3,TLR4,TRAF6,ZAP70,PIK3R3,CD247,CD4	0.172094	lung_cntrl_ipf
hsa05310	Asthma	29	7	0.983007	1	MS4A2,HLA-DMA,HLA-DOB,HLA-DPA1,HLA-DPB1,IL9,IL10	1	lung_cntrl_ipf
hsa05320	Autoimmune thyroid disease	51	14	0.982793	1	CTLA4,GZMB,HLA-DMA,HLA-DOB,HLA-DPA1,HLA-DPB1,HLA-G,FAS,IL2,IL10,TG,TSHR,CD80,CD86	1	lung_cntrl_ipf
hsa05321	Inflammatory bowel disease	64	34	0.145459	0.315879	IL23R,GATA3,HLA-DMA,HLA-DOB,HLA-DPA1,HLA-DPB1,IL1A,IL1B,IL2,IL4R,IL10,IL12A,IL12B,IL12RB1,IL12RB2,IL17A,SMAD2,SMAD3,NFATC1,NFKB1,IL21R,IL23A,RORA,RORC,NOD2,STAT1,STAT3,STAT4,STAT6,TGFB1,TGFB2,TGFB3,TLR4,TLR5,IL18RAP	0.315879	lung_cntrl_ipf
hsa05322	Systemic lupus erythematosus	122	25	0.999576	1	ELANE,GRIN2A,GRIN2B,H3-3A,HLA-DMA,HLA-DOB,HLA-DPA1,HLA-DPB1,IL10,SNRPB,SNRPD3,C1QA,C1QB,C1R,C1S,C2,C3,C4A,C4B,C5,C6,ACTN4,ACTN1,H2AC11,CD80,CD86,MACROH2A1	1	lung_cntrl_ipf
hsa05323	Rheumatoid arthritis	91	44	0.138882	0.307046	ATP6V1G3,CSF1,CSF2,CTLA4,CTSK,FLT1,FOS,ATP6V0A2,ATP6V0D2,ATP6V1C2,ANGPT1,CXCL1,HLA-DMA,HLA-DOB,HLA-DPA1,HLA-DPB1,IL1A,IL1B,CXCL8,IL15,IL17A,ITGAL,ITGB2,MMP1,MMP3,ATP6V0A4,IL23A,ATP6V1H,ATP6V1B1,ATP6V0A1,ACP5,CCL2,CXCL6,CXCL5,TEK,TGFB1,TGFB2,TGFB3,TLR4,TNFSF11,TNFRSF11A,ATP6V0E1,ATP6V0D1,CD80,CD86	0.307046	lung_cntrl_ipf
hsa05330	Allograft rejection	36	12	0.960921	1	GZMB,HLA-DMA,HLA-DOB,HLA-DPA1,HLA-DPB1,HLA-G,FAS,IL2,IL10,IL12A,IL12B,CD80,CD86	1	lung_cntrl_ipf
hsa05332	Graft-versus-host disease	39	13	0.946334	1	GZMB,HLA-DMA,HLA-DOB,HLA-DPA1,HLA-DPB1,HLA-G,FAS,IL1A,IL1B,IL2,KLRD1,CD80,CD86	1	lung_cntrl_ipf
hsa05340	Primary immunodeficiency	36	16	0.464863	0.682418	ADA,TNFRSF13B,BLNK,ICOS,IL7R,JAK3,LCK,CIITA,PTPRC,DCLRE1C,UNG,ZAP70,ORAI1,RFXANK,CD4,CD79A	0.682418	lung_cntrl_ipf
hsa05410	Hypertrophic cardiomyopathy	99	64	0.00717778	0.041408	CACNG2,SGCZ,DAG1,DTNA,ITGA11,CACNG4,LAMA1,IGF1,ITGA6,ITGA1,ITGA2,ITGA4,ITGA5,ITGA7,ITGA9,ITGAV,ITGB3,ITGB4,ITGB5,ITGB7,ITGB8,LAMA2,LMNA,MYH6,NOS1,ATP2A1,ATP2A2,ATP2A3,PRKAG2,PRKAA2,PRKAB1,PRKAB2,CACNA2D3,ACTB,RYR2,SGCA,SGCB,SGCD,SGCG,SLC8A1,SLC8A3,SNTA1,SNTB1,SNTB2,TGFB1,TGFB2,TGFB3,TNNT2,TPM1,TPM2,TPM4,TTN,CACNA1C,CACNA1D,CACNA2D1,CACNB1,CACNB2,CACNB3,CACNB4,CACNG1,SSPN,ITGA8,CAV3,CACNA2D2,CACNA2D4	0.041408	lung_cntrl_ipf
hsa05412	Arrhythmogenic right ventricular cardiomyopathy	86	64	0.000193764	0.00492093	CDH2,CACNG2,SGCZ,CTNNA1,CTNNA2,CTNNB1,DAG1,DSC2,DSG2,DSP,DTNA,ITGA11,CACNG4,LAMA1,CTNNA3,ITGA6,ITGA1,ITGA2,ITGA4,ITGA5,ITGA7,ITGA9,ITGAV,ITGB3,ITGB4,ITGB5,ITGB7,ITGB8,JUP,LAMA2,LMNA,NOS1,ATP2A1,ATP2A2,ATP2A3,LEF1,PKP2,CACNA2D3,ACTB,RYR2,SGCA,SGCB,SGCD,SGCG,SLC8A1,SLC8A3,SNTA1,SNTB1,SNTB2,TCF7,TCF7L2,CACNA1C,CACNA1D,CACNA2D1,CACNB1,CACNB2,CACNB3,CACNB4,CACNG1,SSPN,TCF7L1,ITGA8,CAV3,CACNA2D2,CACNA2D4	0.00492093	lung_cntrl_ipf
hsa05414	Dilated cardiomyopathy	104	70	0.00286934	0.0256841	CACNG2,ADCY1,ADCY2,ADCY3,ADCY5,ADCY7,ADCY8,ADCY9,SGCZ,DAG1,DTNA,ITGA11,CACNG4,GNAS,LAMA1,IGF1,ITGA6,ITGA1,ITGA2,ITGA4,ITGA5,ITGA7,ITGA9,ITGAV,ITGB3,ITGB4,ITGB5,ITGB7,ITGB8,LAMA2,LMNA,MYH6,NOS1,ATP2A1,ATP2A2,ATP2A3,PRKACA,PRKACB,CACNA2D3,ACTB,RYR2,SGCA,SGCB,SGCD,SGCG,SLC8A1,SLC8A3,SNTA1,SNTB1,SNTB2,TGFB1,TGFB2,TGFB3,TNNT2,TPM1,TPM2,TPM4,TTN,CACNA1C,CACNA1D,CACNA2D1,CACNB1,CACNB2,CACNB3,CACNB4,CACNG1,SSPN,ITGA8,CAV3,CACNA2D2,CACNA2D4	0.0256841	lung_cntrl_ipf
hsa05415	Diabetic cardiomyopathy	189	73	0.93111	1	AKT3,NDUFC2-KCTD14,NDUFA11,COL1A1,COL1A2,CTSD,CYBA,COX7B2,AGER,AGTR1,AKT1,AKT2,PLCB1,MTOR,GAPDH,GSK3B,GSR,GYS1,INSR,IRS1,NDUFS7,SMAD2,SMAD3,MMP2,MMP9,NCF2,NCF4,NDUFA6,NDUFB8,NDUFV1,NDUFS8,NDUFV2,NFKB1,NOS3,ATP2A1,ATP2A2,ATP2A3,NDUFA13,ATP5PB,PDHB,PDK2,PIK3CA,PIK3CD,PIK3R1,PLCB2,PLCB3,PLCB4,PPP1CC,PRKCA,PRKCB,PRKCZ,MAPK8,NDUFA4L2,RAC1,RYR2,MAPK12,SLC2A1,SP1,TGFB1,TGFB2,TGFB3,TGFBR1,TGFBR2,UQCRC1,UQCRFS1,VDAC2,CAMK2A,CAMK2B,CAMK2D,CAMK2G,PIK3R3,CD36,TBC1D4,GFPT2	1	lung_cntrl_ipf
hsa05416	Viral myocarditis	67	37	0.411831	0.621935	SGCZ,CXADR,DAG1,DTNA,EIF4G1,ABL1,FYN,ABL2,LAMA1,HLA-DMA,HLA-DOB,HLA-DPA1,HLA-DPB1,HLA-G,ITGAL,ITGB2,LAMA2,MYH6,NOS1,RAC1,CCND1,ACTB,BID,SGCA,SGCB,SGCD,SGCG,SNTA1,SNTB1,SNTB2,SSPN,CASP8,CAV1,CAV3,EIF4G3,CD80,CD86	0.621935	lung_cntrl_ipf
hsa05417	Lipid and atherosclerosis	215	125	8.77421e-05	0.00357793	AKT3,TANK,VAV3,TAB1,MIB2,TICAM1,CYBA,CYP2B6,CALML6,AGER,ABCA1,AKT1,AKT2,ERN1,ATF6,TAB2,PLCB1,FOS,POU2F3,PYCARD,TBK1,CXCL1,GSK3B,ERO1A,APAF1,HRAS,HSPA1A,HSPA1L,HSPA2,HSPA4,HSP90AA1,APOA1,APOA4,APOB,TICAM2,FAS,IKBKB,IL1B,CXCL8,IL12A,IL12B,ITPR1,RHOA,LDLR,LYN,MAP3K5,MMP1,MMP3,MMP9,NCF2,NCF4,NFATC1,NFATC2,NFATC3,NFE2L2,NFKB1,NOS3,OLR1,CALML5,PIK3CA,PIK3CD,PIK3R1,PLCB2,PLCB3,PLCB4,PLCG1,POU2F1,POU2F2,PPARG,PPP3CA,PPP3CB,PPP3CC,PPP3R1,PRKCA,MAPK1,MAPK8,MAP2K3,MAP2K6,BAD,PTK2,MIB1,RAC1,RAP1A,BCL2,BCL2L1,RXRA,RXRB,RXRG,MAPK12,CCL2,BID,SELE,SELP,MAP2K4,SRC,STAT3,MAP3K7,TLR4,TNFRSF1A,TP53,HSP90B1,TRAF2,TRAF3,TRAF6,VAV1,VAV2,VCAM1,CALM1,CALML3,CAMK2A,CAMK2B,CAMK2D,CAMK2G,CASP1,CASP7,CASP8,PIK3R3,TNFSF10,TNFRSF10B,TNFRSF10A,ARHGEF1,EIF2AK3,ROCK2,CD36,ABCG1,IKBKE,CDC42	0.00357793	lung_cntrl_ipf
hsa05418	Fluid shear stress and atherosclerosis	141	80	0.00722101	0.041408	AKT3,CDH5,GSTO2,CTNNB1,CYBA,CALML6,NQO1,DUSP1,AKT1,AKT2,FOS,GPC1,GSTA4,GSTM4,HMOX1,HSP90AA1,IKBKB,IL1A,IL1B,IL1R1,ITGAV,ITGB3,KDR,RHOA,SUMO4,MEF2A,MEF2C,MAP3K5,MMP2,MMP9,ASS1,NCF2,NFE2L2,NFKB1,NOS3,PDGFA,PECAM1,CALML5,PIK3CA,PIK3CD,PIK3R1,PLAT,PRKAA2,PRKCZ,MAPK8,MAP2K5,MAP2K6,PTK2,RAC1,TRPV4,BCL2,ACTB,MAPK12,CCL2,SDC1,SDC2,SDC4,SELE,MAP2K4,BMPR1A,BMPR1B,BMPR2,SUMO3,SRC,MAP3K7,TNFRSF1A,TP53,HSP90B1,TXN,SUMO1,VCAM1,IL1R2,CALM1,CALML3,PIK3R3,CAV1,CAV3,ACVR1,ARHGEF2,ACVR2A,GSTO1	0.041408	lung_cntrl_ipf
