## Supplementary Tables for "Switch-like methylation of functional pathways distinguishes COPD and idiopathic pulmonary fibrosis": Supplementary Table E7.xlsx

### Sheet: KEGG
pathway	pval	padj	overlap	size	overlapGenes
KEGG_NOTCH_SIGNALING_PATHWAY	2.60058e-06	0.000381071	6	47	CTBP1; DLL1; LFNG; MAML2; NOTCH1; NOTCH4
KEGG_PATHWAYS_IN_CANCER	4.09753e-06	0.000381071	13	324	BCL2; CBL; CTBP1; DAPK2; FGF1; FGF14; FGFR2; LAMA5; PLD1; RALGDS; RUNX1; RUNX1T1; TCF7
KEGG_INSULIN_SIGNALING_PATHWAY	0.000154138	0.00955658	7	136	CBL; FASN; PRKAG2; PRKAR1B; RAPGEF1; RPTOR; TSC2
KEGG_AXON_GUIDANCE	0.00464977	0.203947	5	129	EPHA2; NFATC2; NTN1; SEMA3F; SEMA4C
KEGG_ABC_TRANSPORTERS	0.00591286	0.203947	3	44	ABCA3; ABCA4; ABCC2
KEGG_FOCAL_ADHESION	0.00657894	0.203947	6	198	BCL2; CCND3; FLT1; LAMA5; RAPGEF1; TNXB
KEGG_JAK_STAT_SIGNALING_PATHWAY	0.00892035	0.237026	5	151	CBL; CCND3; GHR; IL5RA; PRLR
KEGG_ACUTE_MYELOID_LEUKEMIA	0.0120668	0.280554	3	57	RUNX1; RUNX1T1; TCF7
KEGG_GLYCOLYSIS_GLUCONEOGENESIS	0.0144856	0.281418	3	61	ACSS1; ENO1; PFKP
KEGG_COLORECTAL_CANCER	0.01513	0.281418	3	62	BCL2; RALGDS; TCF7
KEGG_DORSO_VENTRAL_AXIS_FORMATION	0.0169514	0.286633	2	24	NOTCH1; NOTCH4
KEGG_P53_SIGNALING_PATHWAY	0.0193326	0.288644	3	68	CCND3; TP73; TSC2
KEGG_PENTOSE_PHOSPHATE_PATHWAY	0.0212077	0.288644	2	27	H6PD; PFKP
KEGG_HOMOLOGOUS_RECOMBINATION	0.0227149	0.288644	2	28	BLM; RAD51B
KEGG_CHRONIC_MYELOID_LEUKEMIA	0.0232778	0.288644	3	73	CBL; CTBP1; RUNX1
KEGG_NEUROACTIVE_LIGAND_RECEPTOR_INTERACTION	0.0264384	0.307347	6	270	CHRNA1; EDNRB; GHR; GRIA1; PRLR; SCTR
KEGG_ETHER_LIPID_METABOLISM	0.0308777	0.319431	2	33	LPCAT1; PLD1
KEGG_HYPERTROPHIC_CARDIOMYOPATHY_HCM	0.032376	0.319431	3	83	LMNA; PRKAG2; TPM4
KEGG_FRUCTOSE_AND_MANNOSE_METABOLISM	0.0326301	0.319431	2	34	PFKFB3; PFKP
KEGG_WNT_SIGNALING_PATHWAY	0.0381509	0.341885	4	151	CCND3; CTBP1; NFATC2; TCF7
KEGG_PROSTATE_CANCER	0.0385999	0.341885	3	89	BCL2; FGFR2; TCF7
KEGG_ENDOCYTOSIS	0.0656178	0.529054	4	181	CBL; FGFR2; FLT1; PLD1
KEGG_CYTOKINE_CYTOKINE_RECEPTOR_INTERACTION	0.0668268	0.529054	5	259	FLT1; GHR; IL5RA; PRLR; TNFRSF19
KEGG_MTOR_SIGNALING_PATHWAY	0.069996	0.529054	2	52	RPTOR; TSC2
KEGG_AMYOTROPHIC_LATERAL_SCLEROSIS_ALS	0.0723527	0.529054	2	53	BCL2; GRIA1
KEGG_MAPK_SIGNALING_PATHWAY	0.0739538	0.529054	5	267	FGF1; FGF14; FGFR2; MEF2C; NFATC2
KEGG_RNA_DEGRADATION	0.0795729	0.548169	2	56	ENO1; EXOSC7
KEGG_FOLATE_BIOSYNTHESIS	0.0879836	0.550504	1	11	ALPL
KEGG_VALINE_LEUCINE_AND_ISOLEUCINE_BIOSYNTHESIS	0.0879836	0.550504	1	11	VARS2
KEGG_NEUROTROPHIN_SIGNALING_PATHWAY	0.088791	0.550504	3	126	BCL2; RAPGEF1; TP73
KEGG_REGULATION_OF_ACTIN_CYTOSKELETON	0.102276	0.613655	4	212	FGF1; FGF14; FGFR2; TIAM2
KEGG_PANCREATIC_CANCER	0.115846	0.63015	2	70	PLD1; RALGDS
KEGG_GLYCOSPHINGOLIPID_BIOSYNTHESIS_GANGLIO_SERIES	0.118026	0.63015	1	15	B3GALT4
KEGG_TERPENOID_BACKBONE_BIOSYNTHESIS	0.118026	0.63015	1	15	FDPS
KEGG_MELANOMA	0.118577	0.63015	2	71	FGF1; FGF14
KEGG_ARRHYTHMOGENIC_RIGHT_VENTRICULAR_CARDIOMYOPATHY_ARVC	0.126862	0.648353	2	74	LMNA; TCF7
KEGG_B_CELL_RECEPTOR_SIGNALING_PATHWAY	0.129653	0.648353	2	75	CD81; NFATC2
KEGG_GLYCEROPHOSPHOLIPID_METABOLISM	0.132459	0.648353	2	76	LPCAT1; PLD1
KEGG_ECM_RECEPTOR_INTERACTION	0.155367	0.722458	2	84	LAMA5; TNXB
KEGG_SMALL_CELL_LUNG_CANCER	0.155367	0.722458	2	84	BCL2; LAMA5
KEGG_APOPTOSIS	0.161208	0.731333	2	86	BCL2; PRKAR1B
KEGG_BIOSYNTHESIS_OF_UNSATURATED_FATTY_ACIDS	0.168244	0.74508	1	22	ACOT7
KEGG_DILATED_CARDIOMYOPATHY	0.173004	0.748342	2	90	LMNA; TPM4
KEGG_NICOTINATE_AND_NICOTINAMIDE_METABOLISM	0.182061	0.763745	1	24	NADK
KEGG_GALACTOSE_METABOLISM	0.188883	0.763745	1	25	PFKP
KEGG_GLYCOSYLPHOSPHATIDYLINOSITOL_GPI_ANCHOR_BIOSYNTHESIS	0.188883	0.763745	1	25	PIGT
KEGG_GLYCOSPHINGOLIPID_BIOSYNTHESIS_LACTO_AND_NEOLACTO_SERIES	0.195649	0.774269	1	26	GCNT2
KEGG_MELANOGENESIS	0.206072	0.798527	2	101	EDNRB; TCF7
KEGG_HISTIDINE_METABOLISM	0.215609	0.802067	1	29	HNMT
KEGG_THYROID_CANCER	0.215609	0.802067	1	29	TCF7
KEGG_T_CELL_RECEPTOR_SIGNALING_PATHWAY	0.227449	0.829518	2	108	CBL; NFATC2
KEGG_PROPANOATE_METABOLISM	0.241457	0.862934	1	33	ACSS1
KEGG_LEUKOCYTE_TRANSENDOTHELIAL_MIGRATION	0.24589	0.862934	2	114	CYBA; ESAM
KEGG_PRION_DISEASES	0.254061	0.875098	1	35	NOTCH1
KEGG_SPHINGOLIPID_METABOLISM	0.272575	0.916229	1	38	DEGS2
KEGG_CELL_CYCLE	0.279797	0.916229	2	125	CCND3; E2F5
KEGG_PYRUVATE_METABOLISM	0.284663	0.916229	1	40	ACSS1
KEGG_AMINOACYL_TRNA_BIOSYNTHESIS	0.290632	0.916229	1	41	VARS2
KEGG_TYPE_I_DIABETES_MELLITUS	0.290632	0.916229	1	41	PTPRN2
KEGG_BLADDER_CANCER	0.296551	0.919307	1	42	DAPK2
KEGG_AMINO_SUGAR_AND_NUCLEOTIDE_SUGAR_METABOLISM	0.308241	0.924723	1	44	NPL
KEGG_VASOPRESSIN_REGULATED_WATER_REABSORPTION	0.308241	0.924723	1	44	DCTN1
KEGG_N_GLYCAN_BIOSYNTHESIS	0.319738	0.943987	1	46	MGAT1
KEGG_ENDOMETRIAL_CANCER	0.353096	1	1	52	TCF7
KEGG_CYTOSOLIC_DNA_SENSING_PATHWAY	0.363849	1	1	54	TREX1
KEGG_VIBRIO_CHOLERAE_INFECTION	0.363849	1	1	54	KCNQ1
KEGG_BASAL_CELL_CARCINOMA	0.369158	1	1	55	TCF7
KEGG_RETINOL_METABOLISM	0.414997	1	1	64	CYP26C1
KEGG_ADIPOCYTOKINE_SIGNALING_PATHWAY	0.424724	1	1	66	PRKAG2
KEGG_LEISHMANIA_INFECTION	0.443695	1	1	70	CYBA
KEGG_LONG_TERM_DEPRESSION	0.443695	1	1	70	GRIA1
KEGG_LONG_TERM_POTENTIATION	0.443695	1	1	70	GRIA1
KEGG_RENAL_CELL_CARCINOMA	0.443695	1	1	70	RAPGEF1
KEGG_ADHERENS_JUNCTION	0.457513	1	1	73	TCF7
KEGG_CHEMOKINE_SIGNALING_PATHWAY	0.465578	1	2	188	GNG7; TIAM2
KEGG_CARDIAC_MUSCLE_CONTRACTION	0.470989	1	1	76	TPM4
KEGG_VEGF_SIGNALING_PATHWAY	0.470989	1	1	76	NFATC2
KEGG_HEMATOPOIETIC_CELL_LINEAGE	0.496946	1	1	82	IL5RA
KEGG_TGF_BETA_SIGNALING_PATHWAY	0.513542	1	1	86	E2F5
KEGG_ERBB_SIGNALING_PATHWAY	0.517604	1	1	87	CBL
KEGG_FC_GAMMA_R_MEDIATED_PHAGOCYTOSIS	0.552679	1	1	96	PLD1
KEGG_GNRH_SIGNALING_PATHWAY	0.571054	1	1	101	PLD1
KEGG_SPLICEOSOME	0.655137	1	1	127	SF3B3
KEGG_SYSTEMIC_LUPUS_ERYTHEMATOSUS	0.65802	1	1	128	MACROH2A1
KEGG_CELL_ADHESION_MOLECULES_CAMS	0.663713	1	1	130	ESAM
KEGG_NATURAL_KILLER_CELL_MEDIATED_CYTOTOXICITY	0.669312	1	1	132	NFATC2
KEGG_UBIQUITIN_MEDIATED_PROTEOLYSIS	0.677537	1	1	135	CBL
KEGG_PURINE_METABOLISM	0.736396	1	1	159	PDE4D
KEGG_CALCIUM_SIGNALING_PATHWAY	0.773391	1	1	177	EDNRB
KEGG_HUNTINGTONS_DISEASE	0.773391	1	1	177	DCTN1
KEGG_ALANINE_ASPARTATE_AND_GLUTAMATE_METABOLISM	1	1	0	32
KEGG_ALDOSTERONE_REGULATED_SODIUM_REABSORPTION	1	1	0	41
KEGG_ALLOGRAFT_REJECTION	1	1	0	35
KEGG_ALPHA_LINOLENIC_ACID_METABOLISM	1	1	0	19
KEGG_ALZHEIMERS_DISEASE	1	1	0	162
KEGG_ANTIGEN_PROCESSING_AND_PRESENTATION	1	1	0	81
KEGG_ARACHIDONIC_ACID_METABOLISM	1	1	0	58
KEGG_ARGININE_AND_PROLINE_METABOLISM	1	1	0	54
KEGG_ASCORBATE_AND_ALDARATE_METABOLISM	1	1	0	25
KEGG_ASTHMA	1	1	0	28
KEGG_AUTOIMMUNE_THYROID_DISEASE	1	1	0	50
KEGG_BASAL_TRANSCRIPTION_FACTORS	1	1	0	34
KEGG_BASE_EXCISION_REPAIR	1	1	0	34
KEGG_BETA_ALANINE_METABOLISM	1	1	0	22
KEGG_BUTANOATE_METABOLISM	1	1	0	34
KEGG_CIRCADIAN_RHYTHM_MAMMAL	1	1	0	12
KEGG_CITRATE_CYCLE_TCA_CYCLE	1	1	0	31
KEGG_COMPLEMENT_AND_COAGULATION_CASCADES	1	1	0	69
KEGG_CYSTEINE_AND_METHIONINE_METABOLISM	1	1	0	34
KEGG_DNA_REPLICATION	1	1	0	36
KEGG_DRUG_METABOLISM_CYTOCHROME_P450	1	1	0	71
KEGG_DRUG_METABOLISM_OTHER_ENZYMES	1	1	0	51
KEGG_EPITHELIAL_CELL_SIGNALING_IN_HELICOBACTER_PYLORI_INFECTION	1	1	0	68
KEGG_FATTY_ACID_METABOLISM	1	1	0	42
KEGG_FC_EPSILON_RI_SIGNALING_PATHWAY	1	1	0	79
KEGG_GAP_JUNCTION	1	1	0	90
KEGG_GLIOMA	1	1	0	65
KEGG_GLUTATHIONE_METABOLISM	1	1	0	49
KEGG_GLYCEROLIPID_METABOLISM	1	1	0	49
KEGG_GLYCINE_SERINE_AND_THREONINE_METABOLISM	1	1	0	31
KEGG_GLYCOSAMINOGLYCAN_BIOSYNTHESIS_CHONDROITIN_SULFATE	1	1	0	22
KEGG_GLYCOSAMINOGLYCAN_BIOSYNTHESIS_HEPARAN_SULFATE	1	1	0	26
KEGG_GLYCOSAMINOGLYCAN_BIOSYNTHESIS_KERATAN_SULFATE	1	1	0	15
KEGG_GLYCOSAMINOGLYCAN_DEGRADATION	1	1	0	21
KEGG_GLYCOSPHINGOLIPID_BIOSYNTHESIS_GLOBO_SERIES	1	1	0	14
KEGG_GLYOXYLATE_AND_DICARBOXYLATE_METABOLISM	1	1	0	16
KEGG_GRAFT_VERSUS_HOST_DISEASE	1	1	0	37
KEGG_HEDGEHOG_SIGNALING_PATHWAY	1	1	0	56
KEGG_INOSITOL_PHOSPHATE_METABOLISM	1	1	0	54
KEGG_INTESTINAL_IMMUNE_NETWORK_FOR_IGA_PRODUCTION	1	1	0	46
KEGG_LIMONENE_AND_PINENE_DEGRADATION	1	1	0	10
KEGG_LINOLEIC_ACID_METABOLISM	1	1	0	29
KEGG_LYSINE_DEGRADATION	1	1	0	44
KEGG_LYSOSOME	1	1	0	120
KEGG_MATURITY_ONSET_DIABETES_OF_THE_YOUNG	1	1	0	25
KEGG_METABOLISM_OF_XENOBIOTICS_BY_CYTOCHROME_P450	1	1	0	69
KEGG_MISMATCH_REPAIR	1	1	0	23
KEGG_NITROGEN_METABOLISM	1	1	0	23
KEGG_NOD_LIKE_RECEPTOR_SIGNALING_PATHWAY	1	1	0	62
KEGG_NON_HOMOLOGOUS_END_JOINING	1	1	0	13
KEGG_NON_SMALL_CELL_LUNG_CANCER	1	1	0	54
KEGG_NUCLEOTIDE_EXCISION_REPAIR	1	1	0	43
KEGG_OLFACTORY_TRANSDUCTION	1	1	0	381
KEGG_ONE_CARBON_POOL_BY_FOLATE	1	1	0	17
KEGG_OOCYTE_MEIOSIS	1	1	0	113
KEGG_OTHER_GLYCAN_DEGRADATION	1	1	0	15
KEGG_OXIDATIVE_PHOSPHORYLATION	1	1	0	125
KEGG_O_GLYCAN_BIOSYNTHESIS	1	1	0	30
KEGG_PANTOTHENATE_AND_COA_BIOSYNTHESIS	1	1	0	16
KEGG_PARKINSONS_DISEASE	1	1	0	122
KEGG_PATHOGENIC_ESCHERICHIA_COLI_INFECTION	1	1	0	56
KEGG_PENTOSE_AND_GLUCURONATE_INTERCONVERSIONS	1	1	0	28
KEGG_PEROXISOME	1	1	0	78
KEGG_PHENYLALANINE_METABOLISM	1	1	0	18
KEGG_PHOSPHATIDYLINOSITOL_SIGNALING_SYSTEM	1	1	0	76
KEGG_PORPHYRIN_AND_CHLOROPHYLL_METABOLISM	1	1	0	41
KEGG_PPAR_SIGNALING_PATHWAY	1	1	0	69
KEGG_PRIMARY_BILE_ACID_BIOSYNTHESIS	1	1	0	16
KEGG_PRIMARY_IMMUNODEFICIENCY	1	1	0	35
KEGG_PROGESTERONE_MEDIATED_OOCYTE_MATURATION	1	1	0	85
KEGG_PROTEASOME	1	1	0	46
KEGG_PROTEIN_EXPORT	1	1	0	24
KEGG_PROXIMAL_TUBULE_BICARBONATE_RECLAMATION	1	1	0	23
KEGG_PYRIMIDINE_METABOLISM	1	1	0	98
KEGG_REGULATION_OF_AUTOPHAGY	1	1	0	35
KEGG_RENIN_ANGIOTENSIN_SYSTEM	1	1	0	17
KEGG_RIBOFLAVIN_METABOLISM	1	1	0	16
KEGG_RIBOSOME	1	1	0	88
KEGG_RIG_I_LIKE_RECEPTOR_SIGNALING_PATHWAY	1	1	0	70
KEGG_RNA_POLYMERASE	1	1	0	29
KEGG_SELENOAMINO_ACID_METABOLISM	1	1	0	26
KEGG_SNARE_INTERACTIONS_IN_VESICULAR_TRANSPORT	1	1	0	37
KEGG_STARCH_AND_SUCROSE_METABOLISM	1	1	0	48
KEGG_STEROID_BIOSYNTHESIS	1	1	0	17
KEGG_STEROID_HORMONE_BIOSYNTHESIS	1	1	0	55
KEGG_SULFUR_METABOLISM	1	1	0	12
KEGG_TASTE_TRANSDUCTION	1	1	0	51
KEGG_TAURINE_AND_HYPOTAURINE_METABOLISM	1	1	0	10
KEGG_TIGHT_JUNCTION	1	1	0	130
KEGG_TOLL_LIKE_RECEPTOR_SIGNALING_PATHWAY	1	1	0	102
KEGG_TRYPTOPHAN_METABOLISM	1	1	0	39
KEGG_TYPE_II_DIABETES_MELLITUS	1	1	0	47
KEGG_TYROSINE_METABOLISM	1	1	0	42
KEGG_VALINE_LEUCINE_AND_ISOLEUCINE_DEGRADATION	1	1	0	44
KEGG_VASCULAR_SMOOTH_MUSCLE_CONTRACTION	1	1	0	115
KEGG_VIRAL_MYOCARDITIS	1	1	0	68
