## Supplementary Tables for "Switch-like methylation of functional pathways distinguishes COPD and idiopathic pulmonary fibrosis": Supplementary Table E8a.xlsx

### Sheet: Sheet 1
probeID	hub_score_copd	hub_score_ipf	effect_copd	t_robust_copd	t_robust_bacon_copd	p_robust_bacon_copd	padj_robust_bacon_copd	effect_ipf	t_robust_ipf	t_robust_bacon_ipf	p_robust_bacon_ipf	padj_robust_bacon_ipf	CpG_chrm	CpG_beg	CpG_end	probe_strand	genesUniq	geneNames	transcriptTypes	transcriptIDs	distToTSS	CGI	CGIposition
cg26798702	0.756435	0.675634	-0.076061	-3.4987	-3.58189	0.000341115	0.0273728	0.198229	5.20465	3.08771	0.00201703	0.0395601	chr1	1437663	1437665	+	VWA1	VWA1;VWA1	protein_coding;protein_coding	ENST00000338660.5;ENST00000476993.2	2141;1974	CGI:chr1:1439081-1440204	N_Shore
cg08122070	0.390294	0.369671	-0.176939	-4.37302	-4.45014	8.58135e-06	0.00191929	0.317488	5.17067	3.06687	0.00216311	0.0417378	chr1	1758170	1758172	-	NADK	NADK;NADK;NADK;NADK;NADK;NADK;NADK;NADK;NADK;NADK	protein_coding;protein_coding;protein_coding;protein_coding;protein_coding;protein_coding;protein_coding;protein_coding;protein_coding;protein_coding	ENST00000341426.9;ENST00000341991.7;ENST00000342348.9;ENST00000378625.5;ENST00000460602.5;ENST00000469045.5;ENST00000477235.5;ENST00000492768.5;ENST00000492845.6;ENST00000497186.5	20300;20620;405;21899;20249;-902;-1146;20249;21792;-942	CGI:chr1:1760328-1760624	N_Shelf
cg27054514	0.378046	0.405762	0.12847	4.14418	4.00785	6.12744e-05	0.00818707	-0.510723	-10.674	-6.65055	2.91993e-11	2.69772e-08	chr1	2321555	2321557	+	AL590822.3;MORN1	AL590822.3;MORN1	lncRNA;protein_coding	ENST00000661319.1;ENST00000378531.8	6516;69999	CGI:chr1:2322284-2323319	N_Shore
cg12715395	0.274011	0.163625	0.252354	4.7181	4.57779	4.69924e-06	0.00121096	-0.725476	-8.80196	-5.50246	3.74533e-08	6.56621e-06	chr1	2428528	2428530	-	PLCH2	PLCH2	protein_coding	ENST00000609981.5	2549	CGI:chr1:2428487-2428728	Island
cg22502001	0.26732	0.172456	0.0988063	4.01229	3.87688	0.000105803	0.0120983	-0.37169	-8.88523	-5.55353	2.79964e-08	5.2109e-06	chr1	2428578	2428580	-	PLCH2	PLCH2	protein_coding	ENST00000609981.5	2599	CGI:chr1:2428487-2428728	Island
cg18502684	0.433285	0.680449	-0.0566205	-3.42627	-3.50997	0.00044816	0.0331188	0.188248	6.34643	3.78796	0.000151889	0.00515722	chr1	2494512	2494514	-	AL139246.1;AL139246.4;PLCH2	AL139246.1;AL139246.4;PLCH2;PLCH2;PLCH2;PLCH2;PLCH2	lncRNA;lncRNA;protein_coding;protein_coding;protein_coding;protein_coding;protein_coding	ENST00000424657.1;ENST00000442305.1;ENST00000278878.6;ENST00000343889.8;ENST00000378486.8;ENST00000419816.6;ENST00000449969.5	-1254;-33;14625;15423;18224;18198;27054
cg04488647	0.313317	0.344594	0.0731684	3.70504	3.57176	0.000354586	0.0281214	-0.291992	-8.60968	-5.38453	7.2633e-08	1.11322e-05	chr1	3473404	3473406	+	ARHGEF16	ARHGEF16;ARHGEF16;ARHGEF16;ARHGEF16;ARHGEF16;ARHGEF16;ARHGEF16	protein_coding;protein_coding;protein_coding;protein_coding;protein_coding;protein_coding;protein_coding	ENST00000378371.6;ENST00000378373.5;ENST00000378378.9;ENST00000418137.1;ENST00000445297.5;ENST00000464620.1;ENST00000485984.1	6434;7400;18740;1781;4861;1798;636
cg08115476	0.280374	0.396121	-0.0899697	-3.56731	-3.65003	0.00026221	0.0229825	0.23678	6.16523	3.67683	0.000236149	0.00733339	chr1	3587773	3587775	-	MEGF6	MEGF6;MEGF6	protein_coding;protein_coding	ENST00000356575.9;ENST00000485002.6	23735;23504	CGI:chr1:3583338-3583906	S_Shelf
cg26976553	0.600557	0.544891	0.118208	5.59319	5.44679	5.12881e-08	3.54249e-05	-0.284863	-8.46601	-5.29642	1.18096e-07	1.6274e-05	chr1	6358883	6358885	-	ACOT7	ACOT7;ACOT7;ACOT7;ACOT7;ACOT7;ACOT7;ACOT7;ACOT7	protein_coding;protein_coding;protein_coding;protein_coding;protein_coding;protein_coding;protein_coding;protein_coding	ENST00000361521.9;ENST00000377842.7;ENST00000377845.7;ENST00000377855.6;ENST00000377860.8;ENST00000418124.5;ENST00000545482.5;ENST00000608083.5	34884;461;1824;26930;34478;34478;34883;34478
cg17805199	0.513133	0.452772	-0.129899	-6.62228	-6.68376	2.32887e-11	6.24338e-08	0.275503	8.13877	4.88719	1.02287e-06	9.06986e-05	chr1	9250197	9250199	-	H6PD	H6PD;H6PD	protein_coding;protein_coding	ENST00000377403.7;ENST00000602477.1	15424;10354
cg24760690	0.29175	0.170827	0.1483	3.7678	3.63409	0.000278967	0.0239396	-0.839773	-10.3963	-6.48026	9.15633e-11	6.44247e-08	chr1	9775751	9775753	-	CLSTN1	CLSTN1;CLSTN1;CLSTN1	protein_coding;protein_coding;protein_coding	ENST00000361311.4;ENST00000377298.9;ENST00000650348.1	48233;48214;47918
cg25352208	0.32811	0.201552	0.179332	3.75338	3.61977	0.000294863	0.0248661	-0.716262	-7.92854	-4.96679	6.8069e-07	6.54423e-05	chr1	9807614	9807616	+	CLSTN1	CLSTN1;CLSTN1;CLSTN1	protein_coding;protein_coding;protein_coding	ENST00000361311.4;ENST00000377298.9;ENST00000650348.1	16370;16351;16055
cg27025731	0.475593	0.530233	-0.106366	-3.59275	-3.67529	0.000237575	0.0214631	0.479578	8.53868	5.13245	2.85988e-07	3.27885e-05	chr1	10651204	10651206	+	AL139423.1;CASZ1	AL139423.1;CASZ1;CASZ1;CASZ1	lncRNA;protein_coding;protein_coding;protein_coding	ENST00000606802.1;ENST00000344008.5;ENST00000377022.8;ENST00000490176.1	11964;145446;145442;-104	CGI:chr1:10653781-10654146	N_Shelf
cg06604289	0.371918	0.379311	0.0615767	3.64056	3.50774	0.000451935	0.0332851	-0.257793	-7.91293	-4.95722	7.15092e-07	6.79893e-05	chr1	13731110	13731112	-	PRDM2	PRDM2;PRDM2;PRDM2;PRDM2;PRDM2	protein_coding;protein_coding;protein_coding;protein_coding;protein_coding	ENST00000235372.11;ENST00000311066.9;ENST00000376048.9;ENST00000484063.6;ENST00000491134.5	26256;26256;30871;30913;93
cg15834632	0.340734	0.253906	0.131578	3.65016	3.51727	0.000436014	0.0324986	-0.364758	-5.55664	-3.51212	0.000444547	0.012132	chr1	17409839	17409841	-	RCC2	RCC2;RCC2;RCC2	protein_coding;protein_coding;protein_coding	ENST00000375433.3;ENST00000375436.9;ENST00000474892.1	28722;29838;-793	CGI:chr1:17407939-17408149	S_Shore
cg23332713	0.566965	0.580314	-0.183739	-6.44603	-6.50874	7.57858e-11	1.70272e-07	0.320745	6.30651	3.76347	0.000167569	0.00557634	chr1	19081383	19081385	-	UBR4	UBR4;UBR4;UBR4;UBR4	protein_coding;protein_coding;protein_coding;protein_coding	ENST00000375224.1;ENST00000375225.7;ENST00000375254.8;ENST00000459947.5	23533;857;128883;-77
cg27023759	0.240274	0.165207	0.166792	4.26948	4.13228	3.59181e-05	0.00552754	-0.600954	-8.58625	-5.37016	7.86661e-08	1.18457e-05	chr1	19350350	19350352	-	CAPZB	CAPZB;CAPZB;CAPZB;CAPZB;CAPZB;CAPZB;CAPZB;CAPZB;CAPZB;CAPZB	protein_coding;protein_coding;protein_coding;protein_coding;protein_coding;protein_coding;protein_coding;protein_coding;protein_coding;protein_coding	ENST00000264202.8;ENST00000264203.7;ENST00000375142.5;ENST00000375144.6;ENST00000433834.5;ENST00000482808.2;ENST00000674228.1;ENST00000674390.1;ENST00000674432.1;ENST00000674449.1	135189;135163;135135;135187;134314;135187;69387;134541;135187;135127
cg13819825	0.568787	0.634766	-0.0891767	-3.35728	-3.44146	0.000578578	0.0392274	0.228199	5.27567	3.13127	0.00174052	0.0352986	chr1	19979805	19979807	+	PLA2G2A	PLA2G2A;PLA2G2A;PLA2G2A;PLA2G2A;PLA2G2A;PLA2G2A	protein_coding;protein_coding;protein_coding;protein_coding;protein_coding;protein_coding	ENST00000375111.7;ENST00000400520.8;ENST00000461140.1;ENST00000482011.2;ENST00000496748.1;ENST00000649436.1	611;-198;-738;-187;-191;-184
cg07142010	0.556649	0.453855	0.0756946	3.59901	3.46647	0.000527339	0.0369476	-0.342851	-8.31853	-5.20597	1.92985e-07	2.40465e-05	chr1	21574672	21574674	-	ALPL	ALPL;ALPL;ALPL;ALPL;ALPL;ALPL	protein_coding;protein_coding;protein_coding;protein_coding;protein_coding;protein_coding	ENST00000374829.2;ENST00000374830.2;ENST00000374832.5;ENST00000374840.8;ENST00000539907.5;ENST00000540617.5	195;4370;23394;65250;65247;65245
cg06838754	0.332628	0.278896	0.102059	3.52736	3.39532	0.000685484	0.0438572	-0.236344	-5.03124	-3.1899	0.00142324	0.0302485	chr1	22058045	22058047	-	CDC42;CDC42-IT1	CDC42;CDC42;CDC42;CDC42;CDC42;CDC42;CDC42;CDC42;CDC42;CDC42;CDC42;CDC42-IT1	protein_coding;protein_coding;protein_coding;protein_coding;protein_coding;protein_coding;protein_coding;protein_coding;protein_coding;protein_coding;protein_coding;lncRNA	ENST00000315554.13;ENST00000344548.7;ENST00000400259.5;ENST00000411827.1;ENST00000498236.1;ENST00000648594.1;ENST00000651171.1;ENST00000652582.1;ENST00000656825.1;ENST00000662562.1;ENST00000667384.1;ENST00000431803.2	5337;5378;5419;4749;5339;32535;5336;5334;5337;4560;5329;-1151
cg26747536	0.315463	0.33866	0.112775	3.61955	3.48687	0.000488706	0.0351172	-0.362704	-7.40358	-4.64484	3.40343e-06	0.000238113	chr1	23377300	23377302	+
cg09543943	0.583516	0.439992	-0.126695	-3.39057	-3.47452	0.000511763	0.0362113	0.461314	7.93819	4.76417	1.89629e-06	0.000148411	chr1	24051747	24051749	-	AL591178.1	AL591178.1	lncRNA	ENST00000439239.2	10913
cg16723062	0.612113	0.519673	-0.0559522	-3.80311	-3.88419	0.00010267	0.0118309	0.156848	6.34851	3.78924	0.000151111	0.00513632	chr1	27119395	27119397	+	SLC9A1	SLC9A1;SLC9A1;SLC9A1	protein_coding;protein_coding;protein_coding	ENST00000263980.8;ENST00000374084.2;ENST00000374086.3	35730;47586;35203
cg12060858	0.191244	0.197275	0.159886	3.99975	3.86443	0.000111351	0.0125479	-0.612029	-8.56662	-5.35812	8.40919e-08	1.24844e-05	chr1	29583808	29583810	-
cg19857361	0.394593	0.343538	-0.161006	-4.44654	-4.52315	6.09257e-06	0.0014782	0.345145	5.92215	3.52775	0.000419102	0.0115815	chr1	33864398	33864400	-	CSMD2;HMGB4	CSMD2;CSMD2;CSMD2;CSMD2;HMGB4;HMGB4;HMGB4	protein_coding;protein_coding;protein_coding;protein_coding;protein_coding;protein_coding;protein_coding	ENST00000241312.8;ENST00000373381.8;ENST00000373388.6;ENST00000619121.4;ENST00000425537.1;ENST00000519684.5;ENST00000522796.1	301444;300876;301444;301444;322;3924;3899
cg17361569	0.425992	0.564977	0.109231	4.14907	4.01271	6.00258e-05	0.00804333	-0.224404	-5.21363	-3.30176	0.000960815	0.022275	chr1	35500190	35500192	+	KIAA0319L	KIAA0319L;KIAA0319L;KIAA0319L;KIAA0319L;KIAA0319L;KIAA0319L;KIAA0319L;KIAA0319L;KIAA0319L	protein_coding;protein_coding;protein_coding;protein_coding;protein_coding;protein_coding;protein_coding;protein_coding;protein_coding	ENST00000325722.8;ENST00000426982.6;ENST00000431916.5;ENST00000440579.5;ENST00000469892.5;ENST00000470388.5;ENST00000478463.6;ENST00000482929.6;ENST00000492888.1	57213;57465;6677;54797;57213;57185;57215;57760;57422
cg07220280	0.408741	0.419042	-0.110034	-4.20695	-4.28522	1.82555e-05	0.00336853	0.250647	5.49227	3.26411	0.00109809	0.0247233	chr1	39677416	39677418	+
cg04995157	0.289778	0.341462	0.198568	4.97446	4.83236	1.34926e-06	0.000475308	-0.486193	-7.68497	-4.81741	1.45433e-06	0.000120182	chr1	41789946	41789948	+	HIVEP3	HIVEP3;HIVEP3	protein_coding;protein_coding	ENST00000372583.6;ENST00000372584.5	128976;128761
cg20701461	0.428584	0.515774	0.0768466	3.59036	3.45788	0.000544436	0.037714	-0.225921	-6.33273	-3.98809	6.66074e-05	0.00266421	chr1	45336179	45336181	+	AL451136.1;MUTYH	AL451136.1;MUTYH;MUTYH;MUTYH;MUTYH;MUTYH;MUTYH;MUTYH;MUTYH;MUTYH;MUTYH;MUTYH;MUTYH;MUTYH;MUTYH;MUTYH;MUTYH;MUTYH;MUTYH;MUTYH;MUTYH;MUTYH;MUTYH;MUTYH;MUTYH;MUTYH;MUTYH;MUTYH;MUTYH;MUTYH;MUTYH;MUTYH;MUTYH;MUTYH;MUTYH;MUTYH;MUTYH;MUTYH;MUTYH	protein_coding;protein_coding;protein_coding;protein_coding;protein_coding;protein_coding;protein_coding;protein_coding;protein_coding;protein_coding;protein_coding;protein_coding;protein_coding;protein_coding;protein_coding;protein_coding;protein_coding;protein_coding;protein_coding;protein_coding;protein_coding;protein_coding;protein_coding;protein_coding;protein_coding;protein_coding;protein_coding;protein_coding;protein_coding;protein_coding;protein_coding;protein_coding;protein_coding;protein_coding;protein_coding;protein_coding;protein_coding;protein_coding;protein_coding	ENST00000671898.1;ENST00000354383.10;ENST00000355498.6;ENST00000372098.7;ENST00000372104.5;ENST00000372110.7;ENST00000372115.7;ENST00000412971.5;ENST00000435155.1;ENST00000448481.5;ENST00000450313.6;ENST00000456914.7;ENST00000461495.6;ENST00000462387.5;ENST00000467940.5;ENST00000470256.5;ENST00000474703.1;ENST00000475516.5;ENST00000476789.5;ENST00000479746.6;ENST00000481139.5;ENST00000481571.5;ENST00000483127.1;ENST00000483642.5;ENST00000485484.5;ENST00000488731.6;ENST00000492494.5;ENST00000525160.5;ENST00000528013.6;ENST00000529984.5;ENST00000531105.5;ENST00000534453.1;ENST00000671856.1;ENST00000672011.1;ENST00000672314.1;ENST00000672593.1;ENST00000672764.1;ENST00000672818.2;ENST00000673134.1	154976;3901;3936;4209;3756;4209;4291;4202;3821;3756;4220;3791;4235;4253;4208;3831;3912;3901;4253;3776;4236;4209;3766;4218;3763;3816;3776;4235;3767;4268;3984;4056;4053;4714;450;3787;3905;4209;3832	CGI:chr1:45339892-45340311	N_Shelf
cg12432106	0.382804	0.306051	0.135732	4.04773	3.91207	9.15072e-05	0.0109335	-0.293862	-5.08907	-3.22536	0.00125812	0.0275073	chr1	47751316	47751318	-
cg18967587	0.327349	0.368881	0.115404	3.74537	3.61182	0.000304059	0.0253844	-0.542444	-9.52704	-5.94714	2.7286e-09	8.30829e-07	chr1	47763347	47763349	+	AL691459.1;TRABD2B	AL691459.1;TRABD2B	lncRNA;protein_coding	ENST00000438589.1;ENST00000606738.3	2200;234038
cg20953332	0.813036	0.664437	0.10668	4.48197	4.34329	1.40364e-05	0.00277687	-0.304436	-7.95967	-4.98589	6.16781e-07	6.05568e-05	chr1	47810567	47810569	-	TRABD2B	TRABD2B;TRABD2B	protein_coding;protein_coding	ENST00000435576.2;ENST00000606738.3	183645;186818
cg06582644	0.575095	0.416836	0.0846957	3.65045	3.51755	0.000435545	0.0324864	-0.207678	-5.69509	-3.59703	0.000321869	0.00939204	chr1	48219962	48219964	+
cg08446194	0.211157	0.162801	0.211337	3.9909	3.85564	0.000115429	0.0128846	-0.719746	-8.33847	-5.2182	1.80667e-07	2.28209e-05	chr1	53659061	53659063	+	GLIS1	GLIS1;GLIS1	protein_coding;protein_coding	ENST00000312233.4;ENST00000628545.1	75143;79045
cg25664843	0.319538	0.203749	0.13452	4.89978	4.7582	1.95332e-06	0.000623906	-0.331044	-6.56094	-4.12805	3.65851e-05	0.00164143	chr1	55286049	55286051	+	MIR4422HG	MIR4422HG	lncRNA	ENST00000643232.1	68405
cg10543380	0.582764	0.601022	0.149564	4.56732	4.42805	9.50881e-06	0.00207945	-0.24315	-4.75857	-3.02267	0.00250554	0.0467219	chr1	58888842	58888844	-	LINC01135;LINC02777	LINC01135;LINC01135;LINC01135;LINC02777;LINC02777;LINC02777;LINC02777;LINC02777;LINC02777;LINC02777;LINC02777;LINC02777	lncRNA;lncRNA;lncRNA;lncRNA;lncRNA;lncRNA;lncRNA;lncRNA;lncRNA;lncRNA;lncRNA;lncRNA	ENST00000419531.3;ENST00000649834.1;ENST00000663144.1;ENST00000423408.6;ENST00000427292.2;ENST00000634763.1;ENST00000635492.1;ENST00000653076.1;ENST00000660449.1;ENST00000662139.1;ENST00000665413.1;ENST00000669325.1	103690;103715;103710;7944;7945;14905;14837;14890;7889;14888;43055;41324
cg13378368	0.638256	0.696459	0.0888021	3.79191	3.65803	0.000254157	0.0224813	-0.236294	-5.9123	-3.73025	0.000191291	0.00619923	chr1	59214831	59214833	+	HSD52;LINC01358	HSD52;LINC01358	lncRNA;lncRNA	ENST00000647858.1;ENST00000625548.1	81660;82359
cg11795488	0.633505	0.490928	0.0717384	3.89948	3.76485	0.000166647	0.0168083	-0.283387	-9.18122	-5.73506	9.74793e-09	2.25218e-06	chr1	64572808	64572810	+	CACHD1	CACHD1;CACHD1;CACHD1;CACHD1;CACHD1	protein_coding;protein_coding;protein_coding;protein_coding;protein_coding	ENST00000290039.6;ENST00000470527.1;ENST00000495994.5;ENST00000650260.1;ENST00000651257.2	102016;9132;66894;66908;102680
cg25887788	0.538691	0.435489	0.130592	4.46525	4.3267	1.51363e-05	0.00293294	-0.212427	-5.07765	-3.21836	0.00128926	0.0280259	chr1	64983363	64983365	+	JAK1;LINC01359	JAK1;JAK1;JAK1;JAK1;JAK1;LINC01359;LINC01359;LINC01359;LINC01359;LINC01359;LINC01359;LINC01359;LINC01359;LINC01359;LINC01359;LINC01359;LINC01359;LINC01359;LINC01359;LINC01359;LINC01359;LINC01359	protein_coding;protein_coding;protein_coding;protein_coding;protein_coding;lncRNA;lncRNA;lncRNA;lncRNA;lncRNA;lncRNA;lncRNA;lncRNA;lncRNA;lncRNA;lncRNA;lncRNA;lncRNA;lncRNA;lncRNA;lncRNA;lncRNA	ENST00000671954.1;ENST00000672099.1;ENST00000672434.1;ENST00000672751.1;ENST00000673502.1;ENST00000415842.5;ENST00000444349.6;ENST00000447748.5;ENST00000634604.2;ENST00000634775.1;ENST00000635398.1;ENST00000635626.1;ENST00000647968.1;ENST00000654678.1;ENST00000654680.1;ENST00000654707.1;ENST00000658189.1;ENST00000663993.1;ENST00000664673.1;ENST00000666562.1;ENST00000668343.1;ENST00000669029.1	84368;84366;84369;84391;84383;19113;19109;9649;19126;19109;6699;7478;19068;19091;9555;8001;19091;19083;19094;19123;19109;19091
cg23615488	0.397679	0.547465	0.0807305	3.60908	3.47647	0.000508064	0.0360383	-0.236662	-6.43906	-4.0533	5.04998e-05	0.00213105	chr1	66404259	66404261	+
cg02154252	0.293892	0.346912	-0.091437	-3.56178	-3.64454	0.000267869	0.0233157	0.353369	8.47355	5.09251	3.53355e-07	3.87716e-05	chr1	79006846	79006848	+	ADGRL4	ADGRL4;ADGRL4;ADGRL4;ADGRL4;ADGRL4;ADGRL4;ADGRL4;ADGRL4;ADGRL4;ADGRL4;ADGRL4;ADGRL4;ADGRL4	protein_coding;protein_coding;protein_coding;protein_coding;protein_coding;protein_coding;protein_coding;protein_coding;protein_coding;protein_coding;protein_coding;protein_coding;protein_coding	ENST00000370742.4;ENST00000640664.2;ENST00000655029.1;ENST00000656204.1;ENST00000656300.1;ENST00000656841.1;ENST00000659463.1;ENST00000659905.1;ENST00000661030.1;ENST00000662530.1;ENST00000662640.1;ENST00000662895.1;ENST00000671209.1	-116;-141;229644;21399;181637;-116;21365;21377;275278;181553;21415;229646;-26	CGI:chr1:79006596-79006852	Island
cg10774435	0.538906	0.619966	0.143014	4.77838	4.63764	3.52409e-06	0.000976883	-0.224737	-4.78698	-3.04009	0.00236505	0.0447093	chr1	83883064	83883066	+	TTLL7	TTLL7;TTLL7;TTLL7;TTLL7;TTLL7;TTLL7;TTLL7;TTLL7;TTLL7	protein_coding;protein_coding;protein_coding;protein_coding;protein_coding;protein_coding;protein_coding;protein_coding;protein_coding	ENST00000260505.13;ENST00000472688.5;ENST00000472937.1;ENST00000474957.5;ENST00000477524.5;ENST00000480174.5;ENST00000480533.1;ENST00000485638.5;ENST00000488014.5	116068;65872;7278;116086;116028;69317;-216;64562;116043
cg20925722	0.54642	0.807761	0.116352	3.59574	3.46323	0.000533736	0.0372467	-0.336846	-6.57194	-4.1348	3.55267e-05	0.00160286	chr1	87813191	87813193	+	PKN2-AS1	PKN2-AS1;PKN2-AS1	lncRNA;lncRNA	ENST00000642677.1;ENST00000645056.1	415106;727468
cg13152077	0.300909	0.257579	0.141282	4.21282	4.07602	4.58132e-05	0.0066187	-0.297841	-5.35636	-3.38929	0.000700731	0.0174029	chr1	93593823	93593825	+	BCAR3;BCAR3-AS1	BCAR3;BCAR3;BCAR3;BCAR3;BCAR3;BCAR3-AS1;BCAR3-AS1;BCAR3-AS1;BCAR3-AS1;BCAR3-AS1	protein_coding;protein_coding;protein_coding;protein_coding;protein_coding;lncRNA;lncRNA;lncRNA;lncRNA;lncRNA	ENST00000260502.11;ENST00000370243.1;ENST00000370244.5;ENST00000370247.7;ENST00000479503.2;ENST00000412628.1;ENST00000417401.1;ENST00000427243.5;ENST00000431770.1;ENST00000446684.1	88014;87547;253327;20274;54999;-561;1574;1574;1625;-566
cg14454571	0.640706	0.519494	0.122777	5.11766	4.97456	6.53953e-07	0.000272775	-0.300507	-7.23256	-4.53995	5.62667e-06	0.000359122	chr1	94069801	94069803	+	ABCA4	ABCA4;ABCA4	protein_coding;protein_coding	ENST00000370225.4;ENST00000649773.1	51347;51324
cg12880842	0.347108	0.487129	0.131256	3.54683	3.41465	0.000638634	0.0418445	-0.459934	-7.68513	-4.81751	1.4536e-06	0.000120151	chr1	107536509	107536511	-
cg11857093	0.669216	0.524397	0.138023	4.16418	4.02772	5.63214e-05	0.00769427	-0.442657	-7.6222	-4.77892	1.76241e-06	0.000139997	chr1	115099528	115099530	-	LINC01765	LINC01765	lncRNA	ENST00000448680.1	-143
cg00002646	0.796077	0.823739	0.154068	5.1242	4.98106	6.32376e-07	0.000265596	-0.250424	-5.36703	-3.39583	0.000684197	0.0170759	chr1	153543025	153543027	+	S100A5	S100A5	protein_coding	ENST00000368718.5	-1260
cg21217846	0.677279	0.737786	0.181767	4.92802	4.78625	1.69929e-06	0.000566327	-0.434838	-7.48667	-4.6958	2.65569e-06	0.000195228	chr1	153543062	153543064	-	S100A5	S100A5	protein_coding	ENST00000368718.5	-1297
cg06615154	0.389518	0.51238	0.081704	3.94316	3.80823	0.000139965	0.0148124	-0.169733	-4.91501	-3.11861	0.00181706	0.0365275	chr1	153550076	153550078	-	S100A3;S100A4	S100A3;S100A3;S100A4	protein_coding;protein_coding;protein_coding	ENST00000368712.1;ENST00000368713.8;ENST00000368714.1	-950;-818;60
cg26306869	0.449278	0.538448	0.0947152	4.5835	4.44412	8.82538e-06	0.00196222	-0.229741	-5.94528	-3.75047	0.0001765	0.00581416	chr1	153550496	153550498	+	S100A3;S100A4	S100A3;S100A3;S100A4	protein_coding;protein_coding;protein_coding	ENST00000368712.1;ENST00000368713.8;ENST00000368714.1	-1370;-1238;-360
cg04072430	0.374346	0.501655	0.178999	6.1307	5.98056	2.22372e-09	2.78707e-06	-0.316795	-6.22963	-3.92486	8.67786e-05	0.00329379	chr1	153550521	153550523	-	S100A3;S100A4	S100A3;S100A3;S100A4	protein_coding;protein_coding;protein_coding	ENST00000368712.1;ENST00000368713.8;ENST00000368714.1	-1395;-1263;-385
cg15207993	0.294432	0.260284	0.126907	4.10772	3.97164	7.13792e-05	0.00916109	-0.32571	-6.78367	-4.26465	2.00212e-05	0.00101149	chr1	153618836	153618838	-	S100A13	S100A13;S100A13;S100A13;S100A13;S100A13;S100A13	protein_coding;protein_coding;protein_coding;protein_coding;protein_coding;protein_coding	ENST00000339556.8;ENST00000392622.3;ENST00000392623.5;ENST00000440685.6;ENST00000476133.5;ENST00000491177.1	9344;8212;8432;9403;9412;12524
cg09472569	0.864185	0.937043	-0.106444	-3.56627	-3.649	0.000263266	0.0230648	0.285145	6.34288	3.78578	0.000153226	0.00519438	chr1	154486140	154486142	+	SHE	SHE;SHE;SHE	protein_coding;protein_coding;protein_coding	ENST00000304760.3;ENST00000486773.1;ENST00000555188.5	16272;-96;3026
cg08170787	0.595629	0.594315	0.0738019	3.57574	3.44337	0.000574523	0.0390516	-0.186196	-5.04163	-3.19627	0.00139217	0.0297505	chr1	155320743	155320745	-	RUSC1;RUSC1-AS1	RUSC1;RUSC1;RUSC1-AS1;RUSC1-AS1;RUSC1-AS1;RUSC1-AS1	protein_coding;protein_coding;lncRNA;lncRNA;lncRNA;lncRNA	ENST00000368352.10;ENST00000368354.7;ENST00000443642.1;ENST00000446880.5;ENST00000450199.1;ENST00000543656.2	-150;-152;3425;801;3433;608	CGI:chr1:155320815-155321210	N_Shore
cg15750163	0.42411	0.655876	0.139929	4.94569	4.80379	1.55687e-06	0.000527079	-0.245678	-5.56071	-3.51462	0.000440391	0.0120435	chr1	156125032	156125034	+	LMNA	LMNA;LMNA;LMNA;LMNA;LMNA;LMNA;LMNA;LMNA;LMNA;LMNA;LMNA;LMNA;LMNA;LMNA;LMNA;LMNA;LMNA;LMNA;LMNA;LMNA;LMNA;LMNA;LMNA;LMNA;LMNA;LMNA;LMNA;LMNA	protein_coding;protein_coding;protein_coding;protein_coding;protein_coding;protein_coding;protein_coding;protein_coding;protein_coding;protein_coding;protein_coding;protein_coding;protein_coding;protein_coding;protein_coding;protein_coding;protein_coding;protein_coding;protein_coding;protein_coding;protein_coding;protein_coding;protein_coding;protein_coding;protein_coding;protein_coding;protein_coding;protein_coding	ENST00000347559.6;ENST00000361308.9;ENST00000368297.5;ENST00000368299.7;ENST00000368300.9;ENST00000368301.6;ENST00000448611.6;ENST00000469565.6;ENST00000470199.2;ENST00000496738.6;ENST00000502357.5;ENST00000502751.5;ENST00000515459.5;ENST00000674518.1;ENST00000674600.1;ENST00000674720.1;ENST00000675431.1;ENST00000675455.1;ENST00000675667.1;ENST00000675874.1;ENST00000675881.1;ENST00000675939.1;ENST00000675989.1;ENST00000676208.1;ENST00000676283.1;ENST00000676385.1;ENST00000676434.1;ENST00000677389.1	10363;10782;-1156;10311;10322;42455;-1127;10320;10322;18335;1891;42460;-1141;12914;12914;18335;-1142;10322;18335;12914;10322;25999;18335;12914;18335;31693;12914;10322
cg13114683	0.593276	0.653862	0.0936236	5.10663	4.96361	6.91954e-07	0.000285083	-0.18354	-6.54801	-4.12012	3.78672e-05	0.0016869	chr1	156125160	156125162	-	LMNA	LMNA;LMNA;LMNA;LMNA;LMNA;LMNA;LMNA;LMNA;LMNA;LMNA;LMNA;LMNA;LMNA;LMNA;LMNA;LMNA;LMNA;LMNA;LMNA;LMNA;LMNA;LMNA;LMNA;LMNA;LMNA;LMNA;LMNA;LMNA;LMNA;LMNA	protein_coding;protein_coding;protein_coding;protein_coding;protein_coding;protein_coding;protein_coding;protein_coding;protein_coding;protein_coding;protein_coding;protein_coding;protein_coding;protein_coding;protein_coding;protein_coding;protein_coding;protein_coding;protein_coding;protein_coding;protein_coding;protein_coding;protein_coding;protein_coding;protein_coding;protein_coding;protein_coding;protein_coding;protein_coding;protein_coding	ENST00000347559.6;ENST00000361308.9;ENST00000368297.5;ENST00000368299.7;ENST00000368300.9;ENST00000368301.6;ENST00000448611.6;ENST00000469565.6;ENST00000470199.2;ENST00000473598.6;ENST00000496738.6;ENST00000502357.5;ENST00000502751.5;ENST00000504687.6;ENST00000515459.5;ENST00000674518.1;ENST00000674600.1;ENST00000674720.1;ENST00000675431.1;ENST00000675455.1;ENST00000675667.1;ENST00000675874.1;ENST00000675881.1;ENST00000675939.1;ENST00000675989.1;ENST00000676208.1;ENST00000676283.1;ENST00000676385.1;ENST00000676434.1;ENST00000677389.1	10491;10910;-1028;10439;10450;42583;-999;10448;10450;-1394;18463;2019;42588;-1384;-1013;13042;13042;18463;-1014;10450;18463;13042;10450;26127;18463;13042;18463;31821;13042;10450
cg27182012	0.451455	0.654181	0.15537	4.20102	4.0643	4.81777e-05	0.00687691	-0.566153	-9.3002	-5.80802	6.32151e-09	1.59115e-06	chr1	156125365	156125367	+	LMNA	LMNA;LMNA;LMNA;LMNA;LMNA;LMNA;LMNA;LMNA;LMNA;LMNA;LMNA;LMNA;LMNA;LMNA;LMNA;LMNA;LMNA;LMNA;LMNA;LMNA;LMNA;LMNA;LMNA;LMNA;LMNA;LMNA;LMNA;LMNA;LMNA;LMNA	protein_coding;protein_coding;protein_coding;protein_coding;protein_coding;protein_coding;protein_coding;protein_coding;protein_coding;protein_coding;protein_coding;protein_coding;protein_coding;protein_coding;protein_coding;protein_coding;protein_coding;protein_coding;protein_coding;protein_coding;protein_coding;protein_coding;protein_coding;protein_coding;protein_coding;protein_coding;protein_coding;protein_coding;protein_coding;protein_coding	ENST00000347559.6;ENST00000361308.9;ENST00000368297.5;ENST00000368299.7;ENST00000368300.9;ENST00000368301.6;ENST00000448611.6;ENST00000469565.6;ENST00000470199.2;ENST00000473598.6;ENST00000496738.6;ENST00000502357.5;ENST00000502751.5;ENST00000504687.6;ENST00000515459.5;ENST00000674518.1;ENST00000674600.1;ENST00000674720.1;ENST00000675431.1;ENST00000675455.1;ENST00000675667.1;ENST00000675874.1;ENST00000675881.1;ENST00000675939.1;ENST00000675989.1;ENST00000676208.1;ENST00000676283.1;ENST00000676385.1;ENST00000676434.1;ENST00000677389.1	10696;11115;-823;10644;10655;42788;-794;10653;10655;-1189;18668;2224;42793;-1179;-808;13247;13247;18668;-809;10655;18668;13247;10655;26332;18668;13247;18668;32026;13247;10655
cg15447017	0.523975	0.535446	0.159444	4.51916	4.38023	1.18555e-05	0.00244803	-0.326988	-5.58398	-3.52889	0.000417306	0.0115447	chr1	156126090	156126092	-	LMNA	LMNA;LMNA;LMNA;LMNA;LMNA;LMNA;LMNA;LMNA;LMNA;LMNA;LMNA;LMNA;LMNA;LMNA;LMNA;LMNA;LMNA;LMNA;LMNA;LMNA;LMNA;LMNA;LMNA;LMNA;LMNA;LMNA;LMNA;LMNA;LMNA;LMNA	protein_coding;protein_coding;protein_coding;protein_coding;protein_coding;protein_coding;protein_coding;protein_coding;protein_coding;protein_coding;protein_coding;protein_coding;protein_coding;protein_coding;protein_coding;protein_coding;protein_coding;protein_coding;protein_coding;protein_coding;protein_coding;protein_coding;protein_coding;protein_coding;protein_coding;protein_coding;protein_coding;protein_coding;protein_coding;protein_coding	ENST00000347559.6;ENST00000361308.9;ENST00000368297.5;ENST00000368299.7;ENST00000368300.9;ENST00000368301.6;ENST00000448611.6;ENST00000469565.6;ENST00000470199.2;ENST00000473598.6;ENST00000496738.6;ENST00000502357.5;ENST00000502751.5;ENST00000504687.6;ENST00000515459.5;ENST00000674518.1;ENST00000674600.1;ENST00000674720.1;ENST00000675431.1;ENST00000675455.1;ENST00000675667.1;ENST00000675874.1;ENST00000675881.1;ENST00000675939.1;ENST00000675989.1;ENST00000676208.1;ENST00000676283.1;ENST00000676385.1;ENST00000676434.1;ENST00000677389.1	11421;11840;-98;11369;11380;43513;-69;11378;11380;-464;19393;2949;43518;-454;-83;13972;13972;19393;-84;11380;19393;13972;11380;27057;19393;13972;19393;32751;13972;11380
cg23410250	0.83161	0.614479	0.225969	5.57443	5.42816	5.69388e-08	3.83564e-05	-0.34179	-5.56885	-3.51961	0.000432184	0.0118653	chr1	156126413	156126415	-	LMNA	LMNA;LMNA;LMNA;LMNA;LMNA;LMNA;LMNA;LMNA;LMNA;LMNA;LMNA;LMNA;LMNA;LMNA;LMNA;LMNA;LMNA;LMNA;LMNA;LMNA;LMNA;LMNA;LMNA;LMNA;LMNA;LMNA;LMNA;LMNA;LMNA;LMNA	protein_coding;protein_coding;protein_coding;protein_coding;protein_coding;protein_coding;protein_coding;protein_coding;protein_coding;protein_coding;protein_coding;protein_coding;protein_coding;protein_coding;protein_coding;protein_coding;protein_coding;protein_coding;protein_coding;protein_coding;protein_coding;protein_coding;protein_coding;protein_coding;protein_coding;protein_coding;protein_coding;protein_coding;protein_coding;protein_coding	ENST00000347559.6;ENST00000361308.9;ENST00000368297.5;ENST00000368299.7;ENST00000368300.9;ENST00000368301.6;ENST00000448611.6;ENST00000469565.6;ENST00000470199.2;ENST00000473598.6;ENST00000496738.6;ENST00000502357.5;ENST00000502751.5;ENST00000504687.6;ENST00000515459.5;ENST00000674518.1;ENST00000674600.1;ENST00000674720.1;ENST00000675431.1;ENST00000675455.1;ENST00000675667.1;ENST00000675874.1;ENST00000675881.1;ENST00000675939.1;ENST00000675989.1;ENST00000676208.1;ENST00000676283.1;ENST00000676385.1;ENST00000676434.1;ENST00000677389.1	11744;12163;225;11692;11703;43836;254;11701;11703;-141;19716;3272;43841;-131;240;14295;14295;19716;239;11703;19716;14295;11703;27380;19716;14295;19716;33074;14295;11703
cg18844158	0.737233	0.774866	0.162629	5.49224	5.34654	8.96496e-08	5.5218e-05	-0.344023	-7.04311	-4.42376	9.69967e-06	0.000561776	chr1	156126782	156126784	-	LMNA	LMNA;LMNA;LMNA;LMNA;LMNA;LMNA;LMNA;LMNA;LMNA;LMNA;LMNA;LMNA;LMNA;LMNA;LMNA;LMNA;LMNA;LMNA;LMNA;LMNA;LMNA;LMNA;LMNA;LMNA;LMNA;LMNA;LMNA;LMNA;LMNA;LMNA	protein_coding;protein_coding;protein_coding;protein_coding;protein_coding;protein_coding;protein_coding;protein_coding;protein_coding;protein_coding;protein_coding;protein_coding;protein_coding;protein_coding;protein_coding;protein_coding;protein_coding;protein_coding;protein_coding;protein_coding;protein_coding;protein_coding;protein_coding;protein_coding;protein_coding;protein_coding;protein_coding;protein_coding;protein_coding;protein_coding	ENST00000347559.6;ENST00000361308.9;ENST00000368297.5;ENST00000368299.7;ENST00000368300.9;ENST00000368301.6;ENST00000448611.6;ENST00000469565.6;ENST00000470199.2;ENST00000473598.6;ENST00000496738.6;ENST00000502357.5;ENST00000502751.5;ENST00000504687.6;ENST00000515459.5;ENST00000674518.1;ENST00000674600.1;ENST00000674720.1;ENST00000675431.1;ENST00000675455.1;ENST00000675667.1;ENST00000675874.1;ENST00000675881.1;ENST00000675939.1;ENST00000675989.1;ENST00000676208.1;ENST00000676283.1;ENST00000676385.1;ENST00000676434.1;ENST00000677389.1	12113;12532;594;12061;12072;44205;623;12070;12072;228;20085;3641;44210;238;609;14664;14664;20085;608;12072;20085;14664;12072;27749;20085;14664;20085;33443;14664;12072
cg04951962	0.652677	0.792671	-0.0826837	-3.80233	-3.88341	0.000103001	0.011858	0.192874	5.47387	3.25282	0.00114265	0.0255019	chr1	167756940	167756942	-	MPZL1	MPZL1;MPZL1;MPZL1;MPZL1;MPZL1;MPZL1	protein_coding;protein_coding;protein_coding;protein_coding;protein_coding;protein_coding	ENST00000359523.7;ENST00000392121.7;ENST00000448405.5;ENST00000464954.1;ENST00000465787.5;ENST00000474859.5	34959;34952;34957;34991;34948;34789
cg02420058	0.333443	0.639701	0.102124	3.63488	3.5021	0.00046161	0.0337214	-0.236159	-5.25695	-3.32832	0.000873712	0.0206874	chr1	168495711	168495713	-	AL023755.1	AL023755.1;AL023755.1;AL023755.1;AL023755.1;AL023755.1;AL023755.1	lncRNA;lncRNA;lncRNA;lncRNA;lncRNA;lncRNA	ENST00000422253.1;ENST00000636459.1;ENST00000650143.1;ENST00000655809.1;ENST00000655897.1;ENST00000660568.1	-67;-26;-68;-69;-71;-61
cg06236715	0.521818	0.483841	-0.14088	-3.60396	-3.68643	0.000227424	0.0207954	0.392838	6.82282	4.08012	4.50119e-05	0.00193878	chr1	171597739	171597741	+
cg01779400	0.308518	0.206383	0.111543	3.5927	3.46021	0.000539764	0.0375078	-0.526481	-9.90124	-6.17664	6.54817e-10	2.81959e-07	chr1	180956123	180956125	+	AL162431.1;KIAA1614-AS1	AL162431.1;KIAA1614-AS1	lncRNA;lncRNA	ENST00000358073.2;ENST00000415647.1	20359;-1236	CGI:chr1:180953779-180954556	S_Shore
cg07769737	0.433937	0.348097	-0.113812	-3.86574	-3.94639	7.93384e-05	0.00987026	0.357954	6.31722	3.77005	0.000163218	0.00546046	chr1	182788045	182788047	+	NPL	NPL;NPL;NPL	protein_coding;protein_coding;protein_coding	ENST00000367554.7;ENST00000460690.5;ENST00000488424.5	-1403;-1403;-1247	CGI:chr1:182789260-182789962	N_Shore
cg16460669	0.49313	0.455552	0.196338	5.92244	5.77375	7.75277e-09	7.82057e-06	-0.240956	-4.73219	-3.00649	0.00264284	0.0486578	chr1	199690368	199690370	-
cg06002802	0.525112	0.528027	0.121176	3.53452	3.40243	0.000667899	0.0431781	-0.242917	-4.74346	-3.0134	0.00258335	0.0478154	chr1	200363410	200363412	-	AC104461.1;LINC00862	AC104461.1;LINC00862;LINC00862;LINC00862;LINC00862	lncRNA;lncRNA;lncRNA;lncRNA;lncRNA	ENST00000637430.1;ENST00000367355.6;ENST00000367356.1;ENST00000636153.1;ENST00000669708.1	30218;10404;10944;10733;10419
cg00811758	0.44368	0.334894	0.114678	4.3189	4.18135	2.89777e-05	0.00474083	-0.265517	-5.86797	-3.70306	0.000213017	0.00675021	chr1	200908845	200908847	-	INAVA	INAVA;INAVA;INAVA	protein_coding;protein_coding;protein_coding	ENST00000367342.8;ENST00000413687.3;ENST00000526172.1	17505;13946;351	CGI:chr1:200911465-200912142	N_Shelf
cg19885284	0.445236	0.690093	0.0931568	3.49568	3.36387	0.00076859	0.0472185	-0.211777	-4.95338	-3.14215	0.00167713	0.0343263	chr1	201703282	201703284	-	IPO9-AS1;NAV1	IPO9-AS1;NAV1;NAV1	lncRNA;protein_coding;protein_coding	ENST00000413035.5;ENST00000367296.8;ENST00000367302.5	126277;55034;80356
cg17080798	0.229714	0.342596	0.129654	3.55558	3.42335	0.00061855	0.0409746	-0.37524	-5.96209	-3.76078	0.000169381	0.00562463	chr1	203723888	203723890	+	ATP2B4	ATP2B4;ATP2B4;ATP2B4;ATP2B4;ATP2B4;ATP2B4	protein_coding;protein_coding;protein_coding;protein_coding;protein_coding;protein_coding	ENST00000341360.6;ENST00000356729.5;ENST00000357681.10;ENST00000367218.7;ENST00000458092.5;ENST00000466407.1	41080;-74;97057;97102;-8;-72
cg09790270	0.629113	0.685378	0.0802117	3.613	3.48037	0.000500726	0.0356928	-0.199883	-5.15691	-3.26697	0.00108706	0.0245303	chr1	205805510	205805512	-	SLC41A1	SLC41A1	protein_coding	ENST00000367137.4	7688
cg17811024	0.345678	0.4589	0.0799136	3.68496	3.55182	0.000382574	0.0297036	-0.295053	-7.99363	-5.00671	5.53674e-07	5.53714e-05	chr1	207838760	207838762	-	MIR29B2CHG	MIR29B2CHG;MIR29B2CHG	lncRNA;lncRNA	ENST00000608023.5;ENST00000637970.1	30390;40336
cg27526649	0.365022	0.450729	0.129786	3.71468	3.58134	0.000341839	0.0274129	-0.352406	-6.21042	-3.91308	9.11264e-05	0.00342837	chr1	207958658	207958660	+	LINC02767	LINC02767	lncRNA	ENST00000638446.1	-633	CGI:chr1:207958982-207959772	N_Shore
cg17200083	0.485777	0.4002	0.11807	4.20756	4.07079	4.68544e-05	0.00674077	-0.563408	-13.068	-8.11878	4.70875e-16	8.63277e-12	chr1	208137491	208137493	+	PLXNA2	PLXNA2	protein_coding	ENST00000367033.4	106893
cg12775062	0.493897	0.505669	0.088737	4.43363	4.2953	1.74461e-05	0.0032495	-0.142297	-4.76598	-3.02722	0.00246817	0.0461997	chr1	208235019	208235021	+	PLXNA2	PLXNA2;PLXNA2	protein_coding;protein_coding	ENST00000367033.4;ENST00000486969.1	9365;9282
cg01334432	0.246944	0.216647	0.138269	3.68689	3.55374	0.000379797	0.0295519	-0.681488	-9.37956	-5.8567	4.72166e-09	1.26837e-06	chr1	209431237	209431239	-	MIR205;MIR205HG	MIR205;MIR205HG;MIR205HG;MIR205HG;MIR205HG;MIR205HG;MIR205HG;MIR205HG;MIR205HG;MIR205HG;MIR205HG;MIR205HG;MIR205HG;MIR205HG;MIR205HG	miRNA;lncRNA;lncRNA;lncRNA;lncRNA;lncRNA;lncRNA;lncRNA;lncRNA;lncRNA;lncRNA;lncRNA;lncRNA;lncRNA;lncRNA	ENST00000384891.1;ENST00000366437.7;ENST00000419143.1;ENST00000429156.6;ENST00000431096.5;ENST00000433108.1;ENST00000440276.2;ENST00000451937.6;ENST00000458250.6;ENST00000603283.5;ENST00000657184.1;ENST00000660261.1;ENST00000660782.1;ENST00000667171.1;ENST00000670788.1	-895;2227;1726;2421;2400;2418;1675;2420;2415;2401;2418;2415;2418;2415;2418
cg14917135	0.336943	0.330507	0.112688	3.75227	3.61867	0.000296124	0.0249299	-0.41457	-8.55822	-5.35297	8.65213e-08	1.27684e-05	chr1	211897113	211897115	-
cg04564681	0.587619	0.636316	-0.0986762	-3.3487	-3.43294	0.000597082	0.0400412	0.284724	6.07695	3.62269	0.000291556	0.00868343	chr1	212636214	212636216	-
cg11200222	0.323346	0.37285	-0.147166	-3.66911	-3.75112	0.000176048	0.0174866	0.363081	5.45543	3.24151	0.00118897	0.0262978	chr1	215081766	215081768	-	KCNK2	KCNK2;KCNK2;KCNK2;KCNK2;KCNK2;KCNK2;KCNK2;KCNK2	protein_coding;protein_coding;protein_coding;protein_coding;protein_coding;protein_coding;protein_coding;protein_coding	ENST00000391894.6;ENST00000391895.6;ENST00000444842.7;ENST00000467031.5;ENST00000470177.5;ENST00000474771.5;ENST00000478774.5;ENST00000486921.5	-1357;75912;-970;75917;-1468;-1468;-26;75992	CGI:chr1:215082708-215083293	N_Shore
cg12131063	0.54036	0.613731	-0.154885	-4.59495	-4.67053	3.00427e-06	0.000863216	0.246487	5.29905	3.14561	0.00165743	0.03402	chr1	230124429	230124431	+	GALNT2	GALNT2;GALNT2	protein_coding;protein_coding	ENST00000366672.5;ENST00000494106.1	57192;66440
cg02109988	0.403781	0.399291	0.123102	3.80069	3.66675	0.000245653	0.0219693	-0.371339	-7.06076	-4.43459	9.22473e-06	0.000539847	chr1	234657005	234657007	-	AL160408.1	AL160408.1;AL160408.1;AL160408.1;AL160408.1	lncRNA;lncRNA;lncRNA;lncRNA	ENST00000417805.1;ENST00000449012.1;ENST00000664534.1;ENST00000665192.1	10717;881;954;1222
cg08445304	0.233755	0.49697	0.123903	3.6391	3.50629	0.000454402	0.0333904	-0.301821	-5.43923	-3.44012	0.000581464	0.0150219	chr1	234662094	234662096	-	AL160408.1;AL160408.4	AL160408.1;AL160408.1;AL160408.4	lncRNA;lncRNA;lncRNA	ENST00000449012.1;ENST00000664534.1;ENST00000441360.1	5970;6043;1824
cg10448109	0.391921	0.298165	-0.206891	-4.94954	-5.02265	5.09633e-07	0.000223936	0.39555	5.84183	3.47849	0.000504242	0.013413	chr1	234874926	234874928	-	AL391832.4	AL391832.4	lncRNA	ENST00000651370.1	57727
cg22628240	0.488931	0.67012	0.122088	4.21741	4.08058	4.49238e-05	0.00651895	-0.241186	-5.14032	-3.25679	0.00112678	0.025227	chr1	234972089	234972091	-
cg13545909	0.42347	0.350276	0.110567	3.50333	3.37146	0.000747719	0.0463685	-0.53923	-9.93924	-6.19994	5.64842e-10	2.51383e-07	chr1	245489713	245489715	-	KIF26B	KIF26B	protein_coding	ENST00000407071.7	334729
cg18124445	0.533395	0.681486	0.292685	6.59643	6.44305	1.17094e-10	2.43697e-07	-0.533109	-7.12706	-4.47525	7.63219e-06	0.000462786	chr1	246597549	246597551	+	CNST	CNST;CNST;CNST;CNST	protein_coding;protein_coding;protein_coding;protein_coding	ENST00000366511.1;ENST00000366512.7;ENST00000366513.9;ENST00000483271.1	31036;31089;31094;31106
cg09123677	0.352673	0.297207	0.125341	3.5293	3.39725	0.000680664	0.0437041	-0.293107	-5.43633	-3.43833	0.000585305	0.0150986	chr2	1926152	1926154	+	MYT1L	MYT1L;MYT1L;MYT1L;MYT1L;MYT1L;MYT1L;MYT1L;MYT1L;MYT1L;MYT1L;MYT1L;MYT1L;MYT1L;MYT1L;MYT1L;MYT1L;MYT1L;MYT1L;MYT1L;MYT1L;MYT1L;MYT1L;MYT1L;MYT1L	protein_coding;protein_coding;protein_coding;protein_coding;protein_coding;protein_coding;protein_coding;protein_coding;protein_coding;protein_coding;protein_coding;protein_coding;protein_coding;protein_coding;protein_coding;protein_coding;protein_coding;protein_coding;protein_coding;protein_coding;protein_coding;protein_coding;protein_coding;protein_coding	ENST00000399161.7;ENST00000428368.7;ENST00000644820.1;ENST00000647618.1;ENST00000647694.1;ENST00000647738.2;ENST00000647755.1;ENST00000648316.1;ENST00000648318.1;ENST00000648339.1;ENST00000648627.1;ENST00000648665.1;ENST00000648928.1;ENST00000648933.1;ENST00000649207.1;ENST00000649313.1;ENST00000649641.1;ENST00000649663.1;ENST00000649709.1;ENST00000649810.1;ENST00000650081.1;ENST00000650399.1;ENST00000650485.1;ENST00000650560.1	405111;405105;405196;400226;398193;405123;400058;405105;400042;398193;405082;405105;400402;405192;398560;405105;398834;405084;398786;400009;405096;53068;398490;405105
cg08230758	0.53747	0.435074	0.0689171	4.02755	3.89203	9.94088e-05	0.011587	-0.175717	-5.99033	-3.7781	0.00015803	0.00532552	chr2	2846660	2846662	-
cg19380295	0.268697	0.325877	0.111599	3.61326	3.48063	0.000500244	0.0356843	-0.444797	-8.95658	-5.59728	2.17735e-08	4.25808e-06	chr2	9103011	9103013	+	AC093904.2	AC093904.2;AC093904.2	lncRNA;lncRNA	ENST00000463302.1;ENST00000495580.1	-1147;-428
cg01748882	0.452152	0.528672	0.0817001	4.20031	4.0636	4.83223e-05	0.00688969	-0.309722	-9.00904	-5.62946	1.80778e-08	3.67153e-06	chr2	9249645	9249647	+	ASAP2	ASAP2;ASAP2	protein_coding;protein_coding	ENST00000281419.8;ENST00000315273.4	42834;42881
cg13884879	0.338443	0.317168	0.103095	3.68179	3.54868	0.000387168	0.0299632	-0.21604	-4.72871	-3.00435	0.00266145	0.0489095	chr2	9400629	9400631	-	ASAP2	ASAP2;ASAP2;ASAP2;ASAP2	protein_coding;protein_coding;protein_coding;protein_coding	ENST00000281419.8;ENST00000315273.4;ENST00000484590.1;ENST00000491413.1	193818;193865;1789;12336
cg00670246	0.514722	0.453736	0.178768	5.73869	5.59128	2.25408e-08	1.85499e-05	-0.311939	-6.64581	-4.1801	2.91377e-05	0.00136839	chr2	9972829	9972831	+	GRHL1	GRHL1;GRHL1;GRHL1;GRHL1	protein_coding;protein_coding;protein_coding;protein_coding	ENST00000324907.14;ENST00000405379.6;ENST00000464418.5;ENST00000472167.5	21137;11665;21137;21048
cg06602596	0.22177	0.216001	0.139274	3.97217	3.83704	0.000124527	0.013597	-0.501091	-8.90176	-5.56366	2.64174e-08	4.972e-06	chr2	11506029	11506031	-	GREB1	GREB1	protein_coding	ENST00000628795.2	23689
cg22478121	0.326219	0.335221	-0.0849286	-3.54465	-3.62753	0.000286144	0.0243697	0.308459	8.01577	4.81175	1.49613e-06	0.000123073	chr2	19356304	19356306	+	OSR1	OSR1;OSR1	protein_coding;protein_coding	ENST00000272223.3;ENST00000487581.1	2319;608	CGI:chr2:19356028-19358642	Island
cg07257706	0.333697	0.403344	0.196752	5.60438	5.4579	4.81801e-08	3.36901e-05	-0.293416	-5.17602	-3.27869	0.00104291	0.023748	chr2	19711683	19711685	-	AC019055.1	AC019055.1	lncRNA	ENST00000432822.1	-31
cg23578152	0.74825	0.64855	0.101526	3.92175	3.78697	0.000152497	0.0157459	-0.210666	-5.19527	-3.2905	0.0010001	0.022989	chr2	20062955	20062957	+
cg02198517	0.304808	0.225269	0.152552	4.15018	4.01381	5.97465e-05	0.00802223	-0.448388	-7.56103	-4.7414	2.12246e-06	0.000162569	chr2	20469301	20469303	-
cg06969410	0.474037	0.373982	0.163765	5.11064	4.9676	6.77876e-07	0.000280829	-0.273185	-5.76795	-3.64172	0.000270826	0.00818965	chr2	20614073	20614075	-	HS1BP3	HS1BP3;HS1BP3;HS1BP3	protein_coding;protein_coding;protein_coding	ENST00000415264.5;ENST00000446825.1;ENST00000651498.1	10700;37009;37057
cg14296947	0.321893	0.264435	0.18463	5.54235	5.3963	6.80295e-08	4.4172e-05	-0.444822	-8.79366	-5.49737	3.85508e-08	6.7184e-06	chr2	24559014	24559016	-	NCOA1	NCOA1;NCOA1;NCOA1;NCOA1	protein_coding;protein_coding;protein_coding;protein_coding	ENST00000405141.5;ENST00000406961.5;ENST00000469850.5;ENST00000496333.5	66957;67083;66992;67101
cg14209800	0.772919	0.627319	0.106948	3.70368	3.57041	0.00035642	0.0282272	-0.278959	-5.96904	-3.76504	0.000166519	0.00554804	chr2	26000652	26000654	+
cg20556721	0.313666	0.238625	0.105154	3.51035	3.37843	0.00072902	0.0456312	-0.251855	-5.52098	-3.49025	0.000482563	0.0129496	chr2	27171598	27171600	-
cg23586138	0.518433	0.436214	-0.064704	-4.08345	-4.16258	3.14676e-05	0.00503173	0.158809	6.07554	3.62183	0.000292532	0.00870455	chr2	27496676	27496678	-	FNDC4;GCKR	FNDC4;GCKR;GCKR;GCKR;GCKR	protein_coding;protein_coding;protein_coding;protein_coding;protein_coding	ENST00000264703.4;ENST00000264717.7;ENST00000417872.5;ENST00000453813.1;ENST00000472290.1	-1476;-162;-171;-591;-206	CGI:chr2:27494814-27495470	S_Shore
cg09365759	0.495665	0.676391	-0.177823	-3.50031	-3.58349	0.000339028	0.0272827	0.435867	5.99792	3.57422	0.000351277	0.0100699	chr2	27959661	27959663	+	BABAM2;MRPL33	BABAM2;BABAM2;BABAM2;BABAM2;BABAM2;BABAM2;BABAM2;BABAM2;BABAM2;MRPL33	protein_coding;protein_coding;protein_coding;protein_coding;protein_coding;protein_coding;protein_coding;protein_coding;protein_coding;protein_coding	ENST00000342045.6;ENST00000344773.6;ENST00000361704.6;ENST00000379624.6;ENST00000379629.7;ENST00000379632.6;ENST00000436924.5;ENST00000603461.1;ENST00000604932.1;ENST00000448427.1	68870;68933;68869;68933;65117;68869;69721;68878;65042;187923
cg22516853	0.213522	0.315423	0.0924689	4.27005	4.13285	3.58292e-05	0.00551816	-0.193795	-5.61982	-3.55087	0.000383963	0.0107938	chr2	28470699	28470701	-	PLB1	PLB1	protein_coding	ENST00000416713.5	13555
cg26818476	0.387336	0.295024	-0.133713	-4.22999	-4.3081	1.64662e-05	0.00310724	0.268681	6.15532	3.67075	0.00024184	0.0074758	chr2	38110590	38110592	+	CYP1B1;CYP1B1-AS1	CYP1B1;CYP1B1-AS1;CYP1B1-AS1;CYP1B1-AS1;CYP1B1-AS1;CYP1B1-AS1;CYP1B1-AS1;CYP1B1-AS1;CYP1B1-AS1;CYP1B1-AS1;CYP1B1-AS1;CYP1B1-AS1;CYP1B1-AS1;CYP1B1-AS1;CYP1B1-AS1;CYP1B1-AS1;CYP1B1-AS1;CYP1B1-AS1;CYP1B1-AS1;CYP1B1-AS1;CYP1B1-AS1;CYP1B1-AS1;CYP1B1-AS1;CYP1B1-AS1;CYP1B1-AS1;CYP1B1-AS1;CYP1B1-AS1;CYP1B1-AS1;CYP1B1-AS1;CYP1B1-AS1;CYP1B1-AS1;CYP1B1-AS1	protein_coding;lncRNA;lncRNA;lncRNA;lncRNA;lncRNA;lncRNA;lncRNA;lncRNA;lncRNA;lncRNA;lncRNA;lncRNA;lncRNA;lncRNA;lncRNA;lncRNA;lncRNA;lncRNA;lncRNA;lncRNA;lncRNA;lncRNA;lncRNA;lncRNA;lncRNA;lncRNA;lncRNA;lncRNA;lncRNA;lncRNA;lncRNA	ENST00000494864.1;ENST00000413828.3;ENST00000427168.6;ENST00000589303.5;ENST00000593090.5;ENST00000603809.5;ENST00000620177.4;ENST00000625348.2;ENST00000626166.2;ENST00000626456.2;ENST00000626582.2;ENST00000626718.2;ENST00000626865.2;ENST00000627172.2;ENST00000627992.3;ENST00000628097.2;ENST00000628135.3;ENST00000628165.2;ENST00000628232.2;ENST00000628238.2;ENST00000629439.2;ENST00000629547.2;ENST00000629719.2;ENST00000629773.2;ENST00000630542.2;ENST00000630623.2;ENST00000630658.2;ENST00000653077.1;ENST00000653994.1;ENST00000657397.1;ENST00000660098.1;ENST00000660493.1	-688;2518;12011;34311;9988;11863;34943;5425;27515;11863;34924;26818;27573;27418;35043;27893;35718;27537;37144;9957;34891;34325;37144;34891;34891;28119;27496;34690;34957;34397;34868;34625
cg17484029	0.486279	0.561394	-0.118378	-3.94486	-4.02496	5.6986e-05	0.0077636	0.287017	6.05298	3.60798	0.000308584	0.00908044	chr2	38113204	38113206	-	CYP1B1-AS1	CYP1B1-AS1;CYP1B1-AS1;CYP1B1-AS1;CYP1B1-AS1;CYP1B1-AS1;CYP1B1-AS1;CYP1B1-AS1;CYP1B1-AS1;CYP1B1-AS1;CYP1B1-AS1;CYP1B1-AS1;CYP1B1-AS1;CYP1B1-AS1;CYP1B1-AS1;CYP1B1-AS1;CYP1B1-AS1;CYP1B1-AS1;CYP1B1-AS1;CYP1B1-AS1;CYP1B1-AS1;CYP1B1-AS1;CYP1B1-AS1;CYP1B1-AS1;CYP1B1-AS1;CYP1B1-AS1;CYP1B1-AS1;CYP1B1-AS1;CYP1B1-AS1;CYP1B1-AS1;CYP1B1-AS1;CYP1B1-AS1	lncRNA;lncRNA;lncRNA;lncRNA;lncRNA;lncRNA;lncRNA;lncRNA;lncRNA;lncRNA;lncRNA;lncRNA;lncRNA;lncRNA;lncRNA;lncRNA;lncRNA;lncRNA;lncRNA;lncRNA;lncRNA;lncRNA;lncRNA;lncRNA;lncRNA;lncRNA;lncRNA;lncRNA;lncRNA;lncRNA;lncRNA	ENST00000413828.3;ENST00000427168.6;ENST00000589303.5;ENST00000593090.5;ENST00000603809.5;ENST00000620177.4;ENST00000625348.2;ENST00000626166.2;ENST00000626456.2;ENST00000626582.2;ENST00000626718.2;ENST00000626865.2;ENST00000627172.2;ENST00000627992.3;ENST00000628097.2;ENST00000628135.3;ENST00000628165.2;ENST00000628232.2;ENST00000628238.2;ENST00000629439.2;ENST00000629547.2;ENST00000629719.2;ENST00000629773.2;ENST00000630542.2;ENST00000630623.2;ENST00000630658.2;ENST00000653077.1;ENST00000653994.1;ENST00000657397.1;ENST00000660098.1;ENST00000660493.1	5132;14625;36925;12602;14477;37557;8039;30129;14477;37538;29432;30187;30032;37657;30507;38332;30151;39758;12571;37505;36939;39758;37505;37505;30733;30110;37304;37571;37011;37482;37239
cg14675881	0.55938	0.490951	0.104739	3.52027	3.38828	0.00070332	0.0445586	-0.320962	-6.16075	-3.88262	0.000103336	0.00379002	chr2	43169191	43169193	+						CGI:chr2:43170901-43171137	N_Shore
cg23288298	0.373554	0.227722	0.24732	3.91866	3.7839	0.000154387	0.0158878	-0.437566	-5.00081	-3.17123	0.00151793	0.0318367	chr2	43224419	43224421	+	ZFP36L2	ZFP36L2	protein_coding	ENST00000282388.4	2187	CGI:chr2:43224306-43227812	Island
cg16876647	0.301606	0.208675	0.382225	4.78226	4.64149	3.459e-06	0.00096204	-0.489775	-4.8745	-3.09377	0.00197631	0.0389518	chr2	43224702	43224704	+	ZFP36L2	ZFP36L2	protein_coding	ENST00000282388.4	1904	CGI:chr2:43224306-43227812	Island
cg08193650	0.351485	0.22467	0.497055	5.6803	5.5333	3.14263e-08	2.41298e-05	-0.654857	-5.19467	-3.29013	0.00100143	0.0230135	chr2	43224728	43224730	+	ZFP36L2	ZFP36L2	protein_coding	ENST00000282388.4	1878	CGI:chr2:43224306-43227812	Island
cg09483650	0.468681	0.415254	0.13234	4.17218	4.03566	5.44496e-05	0.00751655	-0.281347	-5.42143	-3.4292	0.000605374	0.0155055	chr2	43407679	43407681	-	RNU6-958P;THADA	RNU6-958P;THADA;THADA;THADA;THADA;THADA;THADA;THADA	snRNA;protein_coding;protein_coding;protein_coding;protein_coding;protein_coding;protein_coding;protein_coding	ENST00000516995.1;ENST00000398653.5;ENST00000402796.5;ENST00000405006.8;ENST00000405975.6;ENST00000407351.5;ENST00000408045.7;ENST00000485353.5	-627;188359;167134;188295;188367;162836;188359;55580
cg07230538	0.507397	0.411212	0.102566	4.03867	3.90308	9.49777e-05	0.0112266	-0.436024	-10.6457	-6.6332	3.28497e-11	2.95218e-08	chr2	46869424	46869426	+
cg02085757	0.603854	0.675673	0.211742	6.21335	6.06263	1.3391e-09	1.86952e-06	-0.272662	-5.12427	-3.24695	0.00116648	0.0259148	chr2	47035094	47035096	+	TTC7A	TTC7A;TTC7A;TTC7A;TTC7A;TTC7A;TTC7A;TTC7A;TTC7A;TTC7A;TTC7A;TTC7A;TTC7A;TTC7A;TTC7A	protein_coding;protein_coding;protein_coding;protein_coding;protein_coding;protein_coding;protein_coding;protein_coding;protein_coding;protein_coding;protein_coding;protein_coding;protein_coding;protein_coding	ENST00000319190.11;ENST00000394850.6;ENST00000409245.5;ENST00000409825.5;ENST00000440051.1;ENST00000441914.5;ENST00000461601.5;ENST00000484061.5;ENST00000484337.5;ENST00000491786.5;ENST00000651101.1;ENST00000651415.1;ENST00000652236.1;ENST00000652568.1	93871;93809;118938;84674;29163;93552;93820;40864;940;56355;26550;26393;28091;26393
cg21055045	0.548131	0.721805	0.137255	4.43424	4.2959	1.73988e-05	0.00324222	-0.231478	-5.15907	-3.26829	0.00108199	0.0244394	chr2	47039325	47039327	-	AC093732.1;TTC7A	AC093732.1;TTC7A;TTC7A;TTC7A;TTC7A;TTC7A;TTC7A;TTC7A;TTC7A;TTC7A;TTC7A;TTC7A;TTC7A;TTC7A;TTC7A	lncRNA;protein_coding;protein_coding;protein_coding;protein_coding;protein_coding;protein_coding;protein_coding;protein_coding;protein_coding;protein_coding;protein_coding;protein_coding;protein_coding;protein_coding	ENST00000422201.1;ENST00000319190.11;ENST00000394850.6;ENST00000409245.5;ENST00000409825.5;ENST00000440051.1;ENST00000441914.5;ENST00000461601.5;ENST00000484061.5;ENST00000484337.5;ENST00000491786.5;ENST00000651101.1;ENST00000651415.1;ENST00000652236.1;ENST00000652568.1	1199;98102;98040;123169;88905;33394;97783;98051;45095;5171;60586;30781;30624;32322;30624
cg11319187	0.590048	0.475164	-0.128854	-3.38225	-3.46626	0.000527758	0.0369625	0.446609	7.58794	4.54937	5.38062e-06	0.000346438	chr2	54206843	54206845	-	ACYP2	ACYP2;ACYP2;ACYP2;ACYP2;ACYP2	protein_coding;protein_coding;protein_coding;protein_coding;protein_coding	ENST00000303536.8;ENST00000394666.7;ENST00000494922.6;ENST00000606865.1;ENST00000607452.6	91340;91340;91138;83665;235731
cg00043784	0.457108	0.457034	0.102741	3.49827	3.36644	0.000761459	0.0469394	-0.445417	-9.4271	-5.88585	3.96008e-09	1.1007e-06	chr2	64210905	64210907	+	AC012368.1	AC012368.1;AC012368.1;AC012368.1;AC012368.1;AC012368.1;AC012368.1;AC012368.1;AC012368.1;AC012368.1	lncRNA;lncRNA;lncRNA;lncRNA;lncRNA;lncRNA;lncRNA;lncRNA;lncRNA	ENST00000426365.6;ENST00000438115.7;ENST00000674812.1;ENST00000674891.1;ENST00000675176.1;ENST00000675190.1;ENST00000675228.1;ENST00000675513.1;ENST00000675604.1	22391;67667;67619;67622;56229;67620;67622;55309;67620
cg08792798	0.426	0.414566	0.0631935	3.47999	3.34828	0.000813135	0.0489326	-0.19322	-6.5164	-4.10073	4.11842e-05	0.00180638	chr2	64975420	64975422	-	LINC02245	LINC02245;LINC02245	lncRNA;lncRNA	ENST00000653778.1;ENST00000669631.1	80748;72759
cg06596731	0.303347	0.346587	0.109654	3.74682	3.61326	0.000302373	0.0253212	-0.495675	-9.83034	-6.13316	8.6152e-10	3.46913e-07	chr2	66236359	66236361	-	AC118345.1	AC118345.1	lncRNA	ENST00000411785.1	-146
cg09462924	0.3231	0.33045	-0.280819	-4.14663	-4.22532	2.38604e-05	0.00412245	0.952504	9.11804	5.48777	4.07046e-08	7.02104e-06	chr2	66439337	66439339	+	MEIS1;MEIS1-AS2	MEIS1;MEIS1;MEIS1;MEIS1;MEIS1;MEIS1;MEIS1;MEIS1;MEIS1;MEIS1;MEIS1;MEIS1-AS2	protein_coding;protein_coding;protein_coding;protein_coding;protein_coding;protein_coding;protein_coding;protein_coding;protein_coding;protein_coding;protein_coding;lncRNA	ENST00000272369.14;ENST00000398506.6;ENST00000409622.5;ENST00000437869.1;ENST00000466811.2;ENST00000488550.5;ENST00000490726.2;ENST00000491706.5;ENST00000495021.6;ENST00000496248.5;ENST00000560281.6;ENST00000439433.1	4213;1945;-759;-1340;-1369;3780;2421;4169;17;5886;4205;975
cg24511951	0.366095	0.299651	-0.165671	-3.29967	-3.38425	0.000713721	0.0450019	0.802	10.1598	6.12667	8.97358e-10	3.58418e-07	chr2	66440403	66440405	+	MEIS1;MEIS1-AS2	MEIS1;MEIS1;MEIS1;MEIS1;MEIS1;MEIS1;MEIS1;MEIS1;MEIS1;MEIS1;MEIS1-AS2;MEIS1-AS2	protein_coding;protein_coding;protein_coding;protein_coding;protein_coding;protein_coding;protein_coding;protein_coding;protein_coding;protein_coding;lncRNA;lncRNA	ENST00000272369.14;ENST00000398506.6;ENST00000409622.5;ENST00000437869.1;ENST00000466811.2;ENST00000488550.5;ENST00000490726.2;ENST00000491706.5;ENST00000495021.6;ENST00000560281.6;ENST00000439433.1;ENST00000454595.1	5279;3011;307;-274;-303;4846;3487;5235;1083;5271;-91;1433
cg10552446	0.376914	0.480226	-0.176547	-4.2639	-4.34178	1.41332e-05	0.00279107	0.469592	6.81266	4.07389	4.62334e-05	0.00198168	chr2	66582790	66582792	-	LINC01798	LINC01798	lncRNA	ENST00000433396.5	8761	CGI:chr2:66581436-66582272	S_Shore
cg15486353	0.744572	0.770321	0.0698856	4.31123	4.17374	2.9964e-05	0.00485998	-0.135193	-4.73328	-3.00716	0.00263701	0.0485857	chr2	67975190	67975192	+
cg14351811	0.459028	0.593796	-0.0627758	-3.27398	-3.35874	0.000782983	0.0478156	0.231122	6.21928	3.70998	0.000207277	0.00660433	chr2	70321591	70321593	-
cg03761346	0.346098	0.566402	0.14409	4.39527	4.2572	2.07007e-05	0.00370464	-0.292292	-5.97928	-3.77132	0.000162385	0.00543842	chr2	71685936	71685938	+	DYSF	DYSF;DYSF;DYSF;DYSF;DYSF;DYSF;DYSF;DYSF;DYSF;DYSF;DYSF;DYSF	protein_coding;protein_coding;protein_coding;protein_coding;protein_coding;protein_coding;protein_coding;protein_coding;protein_coding;protein_coding;protein_coding;protein_coding	ENST00000258104.7;ENST00000394120.6;ENST00000409366.5;ENST00000409582.7;ENST00000409651.5;ENST00000409744.5;ENST00000409762.5;ENST00000410020.8;ENST00000410041.1;ENST00000413539.6;ENST00000429174.6;ENST00000479049.6	232215;219235;219235;232215;219235;219235;232215;219238;219235;232215;232215;109038
cg06029584	0.414341	0.516259	0.117421	3.9794	3.84422	0.000120939	0.0133192	-0.341766	-7.15165	-4.49033	7.11119e-06	0.000437081	chr2	73877757	73877759	+	AC073046.2	AC073046.2	processed_pseudogene	ENST00000604756.1	192
cg20693690	0.464288	0.355978	0.105652	4.30458	4.16714	3.08449e-05	0.00496013	-0.374486	-9.43576	-5.89116	3.83488e-09	1.07471e-06	chr2	85215562	85215564	+	TCF7L1	TCF7L1;TCF7L1	protein_coding;protein_coding	ENST00000282111.4;ENST00000442813.1	82171;1940
cg26216197	0.488985	0.43332	-0.18784	-4.41554	-4.49237	7.04361e-06	0.00164954	0.402393	5.96581	3.55453	0.000378657	0.0106777	chr2	85844704	85844706	+	ST3GAL5	ST3GAL5;ST3GAL5;ST3GAL5;ST3GAL5;ST3GAL5;ST3GAL5;ST3GAL5;ST3GAL5;ST3GAL5;ST3GAL5;ST3GAL5;ST3GAL5;ST3GAL5;ST3GAL5;ST3GAL5;ST3GAL5;ST3GAL5;ST3GAL5;ST3GAL5;ST3GAL5;ST3GAL5;ST3GAL5;ST3GAL5;ST3GAL5;ST3GAL5;ST3GAL5;ST3GAL5;ST3GAL5;ST3GAL5;ST3GAL5;ST3GAL5;ST3GAL5;ST3GAL5;ST3GAL5;ST3GAL5;ST3GAL5;ST3GAL5;ST3GAL5;ST3GAL5;ST3GAL5;ST3GAL5;ST3GAL5;ST3GAL5;ST3GAL5;ST3GAL5;ST3GAL5;ST3GAL5;ST3GAL5;ST3GAL5;ST3GAL5;ST3GAL5;ST3GAL5;ST3GAL5;ST3GAL5;ST3GAL5;ST3GAL5	protein_coding;protein_coding;protein_coding;protein_coding;protein_coding;protein_coding;protein_coding;protein_coding;protein_coding;protein_coding;protein_coding;protein_coding;protein_coding;protein_coding;protein_coding;protein_coding;protein_coding;protein_coding;protein_coding;protein_coding;protein_coding;protein_coding;protein_coding;protein_coding;protein_coding;protein_coding;protein_coding;protein_coding;protein_coding;protein_coding;protein_coding;protein_coding;protein_coding;protein_coding;protein_coding;protein_coding;protein_coding;protein_coding;protein_coding;protein_coding;protein_coding;protein_coding;protein_coding;protein_coding;protein_coding;protein_coding;protein_coding;protein_coding;protein_coding;protein_coding;protein_coding;protein_coding;protein_coding;protein_coding;protein_coding;protein_coding	ENST00000377332.8;ENST00000393805.6;ENST00000393808.8;ENST00000461206.1;ENST00000638178.1;ENST00000638227.1;ENST00000638288.1;ENST00000638321.1;ENST00000638484.1;ENST00000638523.1;ENST00000638542.1;ENST00000638572.2;ENST00000638581.1;ENST00000638659.1;ENST00000638678.1;ENST00000638855.1;ENST00000638885.1;ENST00000638956.1;ENST00000638986.1;ENST00000639074.1;ENST00000639119.1;ENST00000639184.1;ENST00000639202.1;ENST00000639216.1;ENST00000639305.1;ENST00000639311.1;ENST00000639432.1;ENST00000639472.1;ENST00000639541.1;ENST00000639608.1;ENST00000639743.1;ENST00000639820.1;ENST00000639867.1;ENST00000639945.1;ENST00000639981.1;ENST00000640024.1;ENST00000640222.1;ENST00000640295.1;ENST00000640314.1;ENST00000640315.1;ENST00000640322.1;ENST00000640336.1;ENST00000640378.1;ENST00000640418.1;ENST00000640425.1;ENST00000640453.1;ENST00000640572.1;ENST00000640594.1;ENST00000640712.1;ENST00000640763.1;ENST00000640798.1;ENST00000640835.1;ENST00000640849.1;ENST00000640903.1;ENST00000640982.1;ENST00000640992.1	44254;42876;22966;4872;43981;44296;44017;18760;44254;18760;44254;44286;25475;44200;44199;44296;44235;44333;44206;6230;44259;44043;18746;25471;44199;44202;43697;1549;44293;44286;11744;44255;6225;44204;18769;44263;44122;44201;44177;44177;57839;2087;16527;60495;44184;5494;44184;44250;10821;16513;9471;18745;18758;25535;44058;44072
cg00172488	0.218478	0.210016	0.145046	4.05949	3.92375	8.71819e-05	0.0105555	-0.292712	-4.89799	-3.10818	0.00188246	0.0375304	chr2	97765448	97765450	+	TMEM131	TMEM131;TMEM131	protein_coding;protein_coding	ENST00000186436.10;ENST00000485245.2	230500;-131
cg15291685	0.421206	0.425639	0.0763778	3.61434	3.4817	0.000498241	0.0355886	-0.161947	-5.01092	-3.17744	0.00148583	0.0312969	chr2	100606606	100606608	-	LINC01849	LINC01849;LINC01849;LINC01849;LINC01849;LINC01849	lncRNA;lncRNA;lncRNA;lncRNA;lncRNA	ENST00000414647.1;ENST00000424342.2;ENST00000656412.1;ENST00000656514.1;ENST00000656519.1	-421;2839;-480;-514;2855
cg25049766	0.431989	0.272496	0.107889	3.78862	3.65476	0.00025742	0.0226883	-0.418782	-9.28862	-5.80093	6.59499e-09	1.64637e-06	chr2	101185355	101185357	+	TBC1D8	TBC1D8	protein_coding	ENST00000463469.5	67511
cg03292206	0.44614	0.293562	-0.105375	-3.31494	-3.39942	0.000675295	0.0434726	0.331213	6.52584	3.89799	9.69937e-05	0.00359946	chr2	110667336	110667338	-	BUB1	BUB1;BUB1;BUB1;BUB1;BUB1;BUB1;BUB1;BUB1	protein_coding;protein_coding;protein_coding;protein_coding;protein_coding;protein_coding;protein_coding;protein_coding	ENST00000302759.11;ENST00000409311.5;ENST00000465029.5;ENST00000466333.5;ENST00000468927.1;ENST00000477481.1;ENST00000535254.6;ENST00000666956.1	10727;10727;10727;10692;2139;229;10727;10464
cg07440870	0.612078	0.627249	-0.193706	-7.40467	-7.46071	8.60584e-14	6.30184e-10	0.228372	5.25447	3.11827	0.00181918	0.0365618	chr2	112150811	112150813	-	FBLN7	FBLN7;FBLN7;FBLN7;FBLN7;FBLN7	protein_coding;protein_coding;protein_coding;protein_coding;protein_coding	ENST00000331203.7;ENST00000409450.7;ENST00000409667.7;ENST00000409903.5;ENST00000472377.1	12427;12229;12229;12386;-487
cg07986907	0.511064	0.353938	0.12316	3.56736	3.43505	0.00059245	0.0398381	-0.441046	-7.12643	-4.47487	7.64594e-06	0.000463501	chr2	112659375	112659377	+	SLC20A1	SLC20A1;SLC20A1;SLC20A1;SLC20A1	protein_coding;protein_coding;protein_coding;protein_coding	ENST00000272542.8;ENST00000413135.1;ENST00000433924.5;ENST00000490674.1	13437;11658;11674;1013
cg10347254	0.346086	0.375109	0.20277	5.02809	4.88562	1.03104e-06	0.000386449	-0.389076	-6.0439	-3.81096	0.000138431	0.00478861	chr2	112680967	112680969	-
cg11450736	0.712404	0.526497	-0.0566097	-3.44224	-3.52583	0.000422164	0.0318124	0.150422	5.94383	3.54105	0.000398545	0.0111332	chr2	119441764	119441766	-	SCTR	SCTR;SCTR;SCTR	protein_coding;protein_coding;protein_coding	ENST00000019103.8;ENST00000485440.1;ENST00000494326.5	82719;38125;-101
cg14339007	0.296111	0.321807	-0.132489	-5.56253	-5.63138	1.78774e-08	1.543e-05	0.273376	6.30983	3.76551	0.000166209	0.00553976	chr2	119524677	119524679	+	SCTR	SCTR;SCTR;SCTR	protein_coding;protein_coding;protein_coding	ENST00000019103.8;ENST00000627145.1;ENST00000630739.2	-194;624;364	CGI:chr2:119524085-119524625	S_Shore
cg05249287	0.449428	0.375737	-0.186627	-4.08123	-4.16038	3.17725e-05	0.00506908	0.453275	6.34984	3.79005	0.000150618	0.00512288	chr2	119525108	119525110	+	SCTR	SCTR;SCTR;SCTR	protein_coding;protein_coding;protein_coding	ENST00000019103.8;ENST00000627145.1;ENST00000630739.2	-625;193;-67	CGI:chr2:119524085-119524625	S_Shore
cg02067461	0.42294	0.428483	0.121384	3.49126	3.35947	0.000780908	0.0477343	-0.596728	-11.3374	-7.05744	1.69598e-12	3.27941e-09	chr2	134368301	134368303	-	MGAT5	MGAT5;MGAT5	protein_coding;protein_coding	ENST00000281923.4;ENST00000409645.5	114230;248120
cg08742578	0.387489	0.585032	0.134099	4.1498	4.01343	5.98427e-05	0.00802833	-0.30073	-5.9983	-3.78299	0.000154956	0.00524115	chr2	137963732	137963734	+	HNMT	HNMT;HNMT;HNMT;HNMT;HNMT;HNMT;HNMT;HNMT	protein_coding;protein_coding;protein_coding;protein_coding;protein_coding;protein_coding;protein_coding;protein_coding	ENST00000280096.5;ENST00000280097.5;ENST00000329366.8;ENST00000410115.5;ENST00000467390.5;ENST00000475675.5;ENST00000480534.1;ENST00000485653.1	-740;-740;-577;-287;-747;-746;-781;-774
cg02205445	0.635788	0.718068	0.0780976	4.85332	4.71206	2.45224e-06	0.000739088	-0.130647	-4.76973	-3.02951	0.00244948	0.0459331	chr2	143890974	143890976	+
cg11279967	0.36667	0.412743	0.115922	3.63233	3.49956	0.000466026	0.0339512	-0.312859	-6.75048	-4.2443	2.1928e-05	0.00108788	chr2	157790277	157790279	+	ACVR1	ACVR1;ACVR1;ACVR1;ACVR1;ACVR1;ACVR1;ACVR1;ACVR1;ACVR1;ACVR1;ACVR1	protein_coding;protein_coding;protein_coding;protein_coding;protein_coding;protein_coding;protein_coding;protein_coding;protein_coding;protein_coding;protein_coding	ENST00000263640.7;ENST00000409283.6;ENST00000410057.6;ENST00000412025.5;ENST00000424669.6;ENST00000434821.7;ENST00000440523.5;ENST00000487456.1;ENST00000539637.6;ENST00000672582.1;ENST00000673324.1	84834;16719;48001;48050;85585;86053;85349;-40;85563;85543;85543
cg14089787	0.349451	0.588011	0.106471	4.189	4.05236	5.07031e-05	0.00713884	-0.207608	-5.0403	-3.19546	0.0013961	0.0298192	chr2	157826248	157826250	-	ACVR1	ACVR1;ACVR1;ACVR1;ACVR1;ACVR1;ACVR1;ACVR1;ACVR1;ACVR1;ACVR1	protein_coding;protein_coding;protein_coding;protein_coding;protein_coding;protein_coding;protein_coding;protein_coding;protein_coding;protein_coding	ENST00000263640.7;ENST00000410057.6;ENST00000412025.5;ENST00000413751.1;ENST00000424669.6;ENST00000434821.7;ENST00000440523.5;ENST00000539637.6;ENST00000672582.1;ENST00000673324.1	48863;12030;12079;49592;49614;50082;49378;49592;49572;49572
cg03472343	0.252589	0.192356	0.116214	3.50927	3.37736	0.000731865	0.0457549	-0.470803	-8.80229	-5.50266	3.74101e-08	6.56154e-06	chr2	158735036	158735038	-	AC005042.1;PKP4-AS1	AC005042.1;PKP4-AS1;PKP4-AS1	lncRNA;lncRNA;lncRNA	ENST00000449526.1;ENST00000342892.4;ENST00000442666.1	49134;-34;-218
cg02764330	0.245158	0.247289	0.132441	3.91209	3.77738	0.000158488	0.0161996	-0.502307	-8.19358	-5.12934	2.90757e-07	3.32102e-05	chr2	159157277	159157279	+	TANC1	TANC1	protein_coding	ENST00000263635.8	188638
cg25694807	0.673085	0.774291	0.168782	4.27227	4.13505	3.54875e-05	0.00548584	-0.384228	-6.04569	-3.81205	0.000137817	0.00477036	chr2	160473095	160473097	-	RBMS1	RBMS1;RBMS1;RBMS1;RBMS1	protein_coding;protein_coding;protein_coding;protein_coding	ENST00000348849.8;ENST00000474820.5;ENST00000477486.1;ENST00000491781.5	20712;20284;19874;20387
cg21796780	0.59736	0.478113	0.124479	3.53113	3.39906	0.00067617	0.0435087	-0.412448	-7.77954	-4.87541	1.08582e-06	9.51291e-05	chr2	172226330	172226332	-	AC104088.1	AC104088.1;AC104088.1	lncRNA;lncRNA	ENST00000662340.1;ENST00000667725.1	88957;88986
cg16213787	0.457338	0.433882	0.193674	4.72143	4.58109	4.62564e-06	0.00119667	-0.377973	-5.75169	-3.63174	0.000281514	0.00844794	chr2	172232667	172232669	-	AC104088.1	AC104088.1;AC104088.1	lncRNA;lncRNA	ENST00000662340.1;ENST00000667725.1	95294;95323	CGI:chr2:172234754-172235012	N_Shelf
cg27313810	0.668623	0.826368	0.10443	5.13084	4.98765	6.11175e-07	0.000258063	-0.213991	-6.55442	-4.12406	3.72257e-05	0.00166464	chr2	173043715	173043717	-	RAPGEF4	RAPGEF4;RAPGEF4;RAPGEF4;RAPGEF4;RAPGEF4;RAPGEF4	protein_coding;protein_coding;protein_coding;protein_coding;protein_coding;protein_coding	ENST00000397081.8;ENST00000397087.7;ENST00000409036.5;ENST00000535187.5;ENST00000538974.5;ENST00000540783.5	307871;222141;307749;115511;183678;183678
cg08579540	0.372364	0.470871	0.0975073	3.4715	3.33985	0.000838248	0.0498876	-0.339688	-7.75641	-4.86122	1.16662e-06	0.000100767	chr2	174787923	174787925	+	CHRNA1	CHRNA1;CHRNA1	protein_coding;protein_coding	ENST00000416004.1;ENST00000636168.2	5;12
cg11888977	0.44308	0.492312	0.0834381	4.45692	4.31842	1.5715e-05	0.00301438	-0.281846	-8.97803	-5.61044	2.01815e-08	4.00117e-06	chr2	174788016	174788018	-	CHRNA1	CHRNA1;CHRNA1	protein_coding;protein_coding	ENST00000416004.1;ENST00000636168.2	-88;-81
cg18661689	0.403009	0.516854	0.134031	3.91978	3.78502	0.000153698	0.0158354	-0.321964	-5.72432	-3.61496	0.000300394	0.00888596	chr2	179273729	179273731	-	AC093911.1	AC093911.1	lncRNA	ENST00000419129.1	-101
cg15794584	0.546354	0.482135	0.179982	6.75675	6.60226	4.0494e-11	9.9766e-08	-0.253135	-5.82483	-3.6766	0.00023636	0.00733853	chr2	190467273	190467275	-	MFSD6	MFSD6;MFSD6;MFSD6;MFSD6	protein_coding;protein_coding;protein_coding;protein_coding	ENST00000281416.11;ENST00000392328.6;ENST00000434582.5;ENST00000489793.1	31379;58919;29850;24698
cg20734727	0.458222	0.611731	0.222956	6.7149	6.56071	5.35534e-11	1.26427e-07	-0.271746	-5.26552	-3.33358	0.000857352	0.0203757	chr2	190497536	190497538	+	MFSD6	MFSD6;MFSD6;MFSD6;MFSD6;MFSD6;MFSD6	protein_coding;protein_coding;protein_coding;protein_coding;protein_coding;protein_coding	ENST00000281416.11;ENST00000392328.6;ENST00000412482.1;ENST00000434582.5;ENST00000444317.1;ENST00000486123.1	61642;89182;-112;60113;28044;7717
cg26003961	0.262085	0.308892	0.22702	4.26046	4.12332	3.73445e-05	0.00569278	-0.608097	-7.38137	-4.63122	3.63522e-06	0.000251311	chr2	190576763	190576765	-
cg10717522	0.464982	0.400292	0.15308	4.57418	4.43486	9.2132e-06	0.00202623	-0.367608	-6.19429	-3.90319	9.4933e-05	0.00353793	chr2	190927351	190927353	-	GLS;STAT1	GLS;GLS;GLS;GLS;GLS;GLS;GLS;GLS;STAT1	protein_coding;protein_coding;protein_coding;protein_coding;protein_coding;protein_coding;protein_coding;protein_coding;protein_coding	ENST00000320717.8;ENST00000338435.8;ENST00000409215.5;ENST00000409428.5;ENST00000409626.5;ENST00000417154.5;ENST00000457316.5;ENST00000461965.5;ENST00000673816.1	46531;46518;-341;-320;348;26688;336;17089;86877
cg03404134	0.732064	0.630242	0.131342	4.2887	4.15137	3.30496e-05	0.00521654	-0.259177	-5.2483	-3.32302	0.000890482	0.0209972	chr2	197088968	197088970	-	ANKRD44	ANKRD44;ANKRD44;ANKRD44;ANKRD44;ANKRD44;ANKRD44;ANKRD44;ANKRD44	protein_coding;protein_coding;protein_coding;protein_coding;protein_coding;protein_coding;protein_coding;protein_coding	ENST00000282272.15;ENST00000328737.6;ENST00000409153.5;ENST00000422886.5;ENST00000424317.5;ENST00000473081.1;ENST00000477852.1;ENST00000647377.1	221812;109070;221819;21876;33765;21862;-93;221678
cg22622690	0.31863	0.297928	0.136924	4.48905	4.35032	1.35936e-05	0.00270864	-0.389595	-7.9431	-4.97572	6.50049e-07	6.31411e-05	chr2	200355560	200355562	-	SPATS2L	SPATS2L;SPATS2L;SPATS2L;SPATS2L;SPATS2L;SPATS2L;SPATS2L;SPATS2L;SPATS2L;SPATS2L;SPATS2L;SPATS2L;SPATS2L;SPATS2L;SPATS2L;SPATS2L;SPATS2L;SPATS2L;SPATS2L;SPATS2L	protein_coding;protein_coding;protein_coding;protein_coding;protein_coding;protein_coding;protein_coding;protein_coding;protein_coding;protein_coding;protein_coding;protein_coding;protein_coding;protein_coding;protein_coding;protein_coding;protein_coding;protein_coding;protein_coding;protein_coding	ENST00000358677.9;ENST00000360760.9;ENST00000409140.8;ENST00000409151.5;ENST00000409385.5;ENST00000409397.6;ENST00000409718.5;ENST00000409988.7;ENST00000423749.5;ENST00000428692.5;ENST00000439084.5;ENST00000439395.5;ENST00000444012.5;ENST00000451764.6;ENST00000453663.5;ENST00000457757.5;ENST00000459656.5;ENST00000471533.5;ENST00000471601.5;ENST00000619961.4	49575;49037;48868;4372;49402;48689;49668;49410;49008;49007;49680;49285;49278;49185;48993;49007;48843;48834;49007;46611
cg03764410	0.390908	0.55004	0.111943	4.96716	4.82511	1.39928e-06	0.000487931	-0.282518	-7.19032	-4.51405	6.36016e-06	0.00039822	chr2	200380359	200380361	-	SPATS2L	SPATS2L;SPATS2L;SPATS2L;SPATS2L;SPATS2L;SPATS2L;SPATS2L;SPATS2L;SPATS2L;SPATS2L;SPATS2L;SPATS2L;SPATS2L;SPATS2L;SPATS2L;SPATS2L;SPATS2L;SPATS2L;SPATS2L;SPATS2L;SPATS2L	protein_coding;protein_coding;protein_coding;protein_coding;protein_coding;protein_coding;protein_coding;protein_coding;protein_coding;protein_coding;protein_coding;protein_coding;protein_coding;protein_coding;protein_coding;protein_coding;protein_coding;protein_coding;protein_coding;protein_coding;protein_coding	ENST00000358677.9;ENST00000360760.9;ENST00000409140.8;ENST00000409151.5;ENST00000409385.5;ENST00000409397.6;ENST00000409718.5;ENST00000409988.7;ENST00000421573.5;ENST00000423749.5;ENST00000428692.5;ENST00000439084.5;ENST00000439395.5;ENST00000444012.5;ENST00000449647.5;ENST00000451764.6;ENST00000453663.5;ENST00000457757.5;ENST00000459656.5;ENST00000471601.5;ENST00000619961.4	74374;73836;73667;29171;74201;73488;74467;74209;2355;73807;73806;74479;74084;74077;2123;73984;73792;73806;73642;73806;71410
cg10675988	0.512094	0.439669	0.131653	3.97666	3.8415	0.000122284	0.0134262	-0.417505	-7.14129	-4.48398	7.32634e-06	0.000447592	chr2	200405738	200405740	-	AC012459.1;SPATS2L	AC012459.1;AC012459.1;SPATS2L;SPATS2L;SPATS2L;SPATS2L;SPATS2L;SPATS2L;SPATS2L;SPATS2L;SPATS2L;SPATS2L;SPATS2L;SPATS2L;SPATS2L;SPATS2L;SPATS2L;SPATS2L;SPATS2L;SPATS2L;SPATS2L	lncRNA;lncRNA;protein_coding;protein_coding;protein_coding;protein_coding;protein_coding;protein_coding;protein_coding;protein_coding;protein_coding;protein_coding;protein_coding;protein_coding;protein_coding;protein_coding;protein_coding;protein_coding;protein_coding;protein_coding;protein_coding	ENST00000654840.1;ENST00000655656.1;ENST00000358677.9;ENST00000360760.9;ENST00000409140.8;ENST00000409151.5;ENST00000409385.5;ENST00000409397.6;ENST00000409718.5;ENST00000409988.7;ENST00000421573.5;ENST00000423749.5;ENST00000438761.5;ENST00000439084.5;ENST00000439395.5;ENST00000444012.5;ENST00000449647.5;ENST00000451764.6;ENST00000453663.5;ENST00000457757.5;ENST00000619961.4	72280;72232;99753;99215;99046;54550;99580;98867;99846;99588;27734;99186;12662;99858;99463;99456;27502;99363;99171;99185;96789
cg24544593	0.580746	0.731408	0.188248	5.30001	5.15564	2.5276e-07	0.000128221	-0.344737	-6.12172	-3.85868	0.000114001	0.00410054	chr2	200408934	200408936	-	AC012459.1;SPATS2L	AC012459.1;AC012459.1;SPATS2L;SPATS2L;SPATS2L;SPATS2L;SPATS2L;SPATS2L;SPATS2L;SPATS2L;SPATS2L;SPATS2L;SPATS2L;SPATS2L;SPATS2L;SPATS2L;SPATS2L;SPATS2L;SPATS2L;SPATS2L;SPATS2L	lncRNA;lncRNA;protein_coding;protein_coding;protein_coding;protein_coding;protein_coding;protein_coding;protein_coding;protein_coding;protein_coding;protein_coding;protein_coding;protein_coding;protein_coding;protein_coding;protein_coding;protein_coding;protein_coding;protein_coding;protein_coding	ENST00000654840.1;ENST00000655656.1;ENST00000358677.9;ENST00000360760.9;ENST00000409140.8;ENST00000409151.5;ENST00000409385.5;ENST00000409397.6;ENST00000409718.5;ENST00000409988.7;ENST00000421573.5;ENST00000423749.5;ENST00000438761.5;ENST00000439084.5;ENST00000439395.5;ENST00000444012.5;ENST00000449647.5;ENST00000451764.6;ENST00000453663.5;ENST00000457757.5;ENST00000619961.4	69084;69036;102949;102411;102242;57746;102776;102063;103042;102784;30930;102382;15858;103054;102659;102652;30698;102559;102367;102381;99985
cg19688583	0.376505	0.360919	0.0881082	3.53075	3.39869	0.000677095	0.0435349	-0.195948	-4.89401	-3.10574	0.00189805	0.0377698	chr2	201975633	201975635	-
cg15664389	0.556088	0.538017	0.289356	7.26754	7.1095	1.16464e-12	5.54855e-09	-0.366423	-6.26712	-3.94785	7.88554e-05	0.00305147	chr2	203596362	203596364	-
cg26688315	0.379634	0.289216	0.104805	3.76898	3.63526	0.000277698	0.0238659	-0.462365	-10.2038	-6.36218	1.98916e-10	1.15417e-07	chr2	217162867	217162869	-
cg00332776	0.606581	0.643387	0.0944848	3.49413	3.36232	0.000772892	0.0473929	-0.223384	-5.27559	-3.33976	0.000838518	0.0200334	chr2	217902116	217902118	-	MIR6809;TNS1	MIR6809;TNS1;TNS1;TNS1;TNS1;TNS1;TNS1;TNS1;TNS1;TNS1;TNS1;TNS1;TNS1;TNS1;TNS1	miRNA;protein_coding;protein_coding;protein_coding;protein_coding;protein_coding;protein_coding;protein_coding;protein_coding;protein_coding;protein_coding;protein_coding;protein_coding;protein_coding;protein_coding	ENST00000612189.1;ENST00000171887.8;ENST00000310858.10;ENST00000413280.5;ENST00000413554.5;ENST00000419504.5;ENST00000423413.1;ENST00000430930.5;ENST00000439083.5;ENST00000446903.5;ENST00000449814.1;ENST00000611415.4;ENST00000615025.4;ENST00000646520.1;ENST00000651849.1	-1488;42012;1697;76818;3345;18093;35046;18093;-107;100879;41954;41889;41889;108305;88898
cg19701828	0.82181	0.573584	-0.0860508	-3.56829	-3.651	0.000261223	0.0229213	0.231282	6.14399	3.6638	0.0002485	0.00764343	chr2	218370791	218370793	+						CGI:chr2:218367652-218368169	S_Shelf
cg23889868	0.399416	0.428417	0.13271	4.29537	4.15799	3.21058e-05	0.00510887	-0.270299	-5.7979	-3.66008	0.000252132	0.0077311	chr2	222731197	222731199	+
cg03915429	0.379611	0.394081	0.117206	3.52781	3.39577	0.000684357	0.0438282	-0.246027	-4.80389	-3.05046	0.00228489	0.0435373	chr2	223950574	223950576	+
cg21566642	0.220284	0.259463	-0.0942441	-4.33533	-4.41271	1.02086e-05	0.00219033	0.243256	6.723	4.0189	5.84695e-05	0.00239789	chr2	232419950	232419952	+	ECEL1P1	ECEL1P1	unprocessed_pseudogene	ENST00000373592.2	-134	CGI:chr2:232418687-232421249	Island
cg19897698	0.502588	0.382575	0.067202	3.89293	3.75835	0.000171035	0.0171165	-0.193169	-6.1386	-3.86903	0.000109268	0.00396144	chr2	234438137	234438139	+	AC097713.1	AC097713.1	lncRNA	ENST00000418025.1	-190
cg01077851	0.345888	0.556696	0.0785008	4.32787	4.19027	2.78628e-05	0.00461397	-0.165935	-5.78387	-3.65148	0.000260731	0.00794392	chr2	234484311	234484313	-
cg08489779	0.296149	0.290972	0.109845	3.54889	3.4167	0.000633852	0.0416535	-0.343062	-6.66546	-4.19215	2.7632e-05	0.00131013	chr2	235755036	235755038	+	AGAP1	AGAP1;AGAP1;AGAP1;AGAP1;AGAP1;AGAP1;AGAP1;AGAP1	protein_coding;protein_coding;protein_coding;protein_coding;protein_coding;protein_coding;protein_coding;protein_coding	ENST00000304032.13;ENST00000336665.9;ENST00000409457.5;ENST00000409538.5;ENST00000428334.6;ENST00000614409.4;ENST00000619456.4;ENST00000635100.1	260994;260930;260948;85433;45859;45860;45860;260335
cg18407963	0.431207	0.348314	-0.111011	-4.11274	-4.19167	2.7691e-05	0.00459689	0.223906	5.24361	3.11161	0.00186072	0.0371982	chr2	237508972	237508974	-	MLPH	MLPH;MLPH;MLPH;MLPH;MLPH;MLPH;MLPH;MLPH;MLPH;MLPH;MLPH	protein_coding;protein_coding;protein_coding;protein_coding;protein_coding;protein_coding;protein_coding;protein_coding;protein_coding;protein_coding;protein_coding	ENST00000264605.8;ENST00000338530.8;ENST00000409373.5;ENST00000410032.5;ENST00000422695.5;ENST00000429898.5;ENST00000468178.5;ENST00000469619.5;ENST00000477222.5;ENST00000477501.5;ENST00000495439.5	21722;21722;21697;22563;23545;22564;21722;21698;21722;-1097;-1114
cg13875151	0.63264	0.665587	0.0889603	4.52357	4.38461	1.16196e-05	0.0024094	-0.168112	-5.28857	-3.34772	0.000814807	0.0195877	chr2	238278904	238278906	-	PER2	PER2;PER2;PER2	protein_coding;protein_coding;protein_coding	ENST00000254657.8;ENST00000355768.6;ENST00000431832.1	9706;-968;11198
cg09128059	0.391738	0.534634	0.111988	3.90325	3.76859	0.00016417	0.0166263	-0.22877	-4.92045	-3.12195	0.00179655	0.0361973	chr2	238290392	238290394	-	AC012485.3;PER2	AC012485.3;PER2	lncRNA;protein_coding	ENST00000637634.1;ENST00000431832.1	1266;-290	CGI:chr2:238288282-238289186	S_Shore
cg27168632	0.320933	0.272999	0.126746	3.87376	3.73931	0.000184526	0.0180539	-0.556129	-8.73836	-5.46345	4.66967e-08	7.81925e-06	chr2	239291067	239291069	-	HDAC4	HDAC4;HDAC4;HDAC4;HDAC4;HDAC4;HDAC4	protein_coding;protein_coding;protein_coding;protein_coding;protein_coding;protein_coding	ENST00000345617.7;ENST00000446876.1;ENST00000463007.5;ENST00000493582.5;ENST00000535493.5;ENST00000543185.6	109882;18145;7572;110587;7463;109953
cg04345823	0.249927	0.300376	0.177575	4.3775	4.23955	2.23965e-05	0.00392389	-0.443639	-7.13549	-4.48042	7.44956e-06	0.000453543	chr2	239758582	239758584	-
cg07311394	0.439619	0.461402	-0.112857	-4.37793	-4.45502	8.38868e-06	0.00188956	0.315217	6.89609	4.12506	3.70637e-05	0.00165876	chr2	241554867	241554869	+	BOK;BOK-AS1	BOK;BOK-AS1	protein_coding;lncRNA	ENST00000641230.1;ENST00000434306.1	3444;4110	CGI:chr2:241558598-241559859	N_Shelf
cg23032421	0.797365	0.921278	0.191476	5.92607	5.77736	7.58833e-09	7.71372e-06	-0.277823	-5.06282	-3.20926	0.00133075	0.028729	chr3	3110353	3110355	-	IL5RA	IL5RA;IL5RA;IL5RA;IL5RA;IL5RA;IL5RA;IL5RA;IL5RA;IL5RA;IL5RA;IL5RA	protein_coding;protein_coding;protein_coding;protein_coding;protein_coding;protein_coding;protein_coding;protein_coding;protein_coding;protein_coding;protein_coding	ENST00000256452.7;ENST00000311981.12;ENST00000383846.5;ENST00000418488.6;ENST00000427088.1;ENST00000430514.6;ENST00000438560.5;ENST00000445701.5;ENST00000446632.7;ENST00000456302.5;ENST00000466722.1	-373;-373;-6;21;13;-373;21;16260;21;-370;12
cg23981297	0.566895	0.615682	0.138417	4.28531	4.14801	3.35384e-05	0.00527317	-0.328109	-6.38109	-4.01775	5.87568e-05	0.0024078	chr3	9125620	9125622	+	SRGAP3	SRGAP3;SRGAP3;SRGAP3;SRGAP3;SRGAP3;SRGAP3	protein_coding;protein_coding;protein_coding;protein_coding;protein_coding;protein_coding	ENST00000360413.7;ENST00000383836.8;ENST00000433332.7;ENST00000470951.5;ENST00000490889.2;ENST00000618999.4	123593;124026;91140;123371;237433;-643
cg17726317	0.288286	0.368125	0.11486	3.50873	3.37682	0.000733292	0.0458008	-0.339904	-5.75942	-3.63648	0.000276386	0.00832407	chr3	14304767	14304769	+	AC093496.1	AC093496.1	lncRNA	ENST00000525575.1	-922
cg14710175	0.445969	0.527239	-0.0967598	-4.44836	-4.52496	6.04075e-06	0.00146955	0.204658	5.63801	3.35349	0.000797992	0.0192748	chr3	15082470	15082472	+	RBSN	RBSN;RBSN;RBSN;RBSN;RBSN	protein_coding;protein_coding;protein_coding;protein_coding;protein_coding	ENST00000253699.7;ENST00000426541.1;ENST00000449964.6;ENST00000476527.6;ENST00000483098.5	16678;-30;16678;16693;-910
cg23936767	0.625298	0.545888	-0.0701879	-3.8496	-3.93036	8.48195e-05	0.0103653	0.274637	7.75956	4.65462	3.24575e-06	0.000229144	chr3	15305731	15305733	-	SH3BP5	SH3BP5;SH3BP5;SH3BP5;SH3BP5;SH3BP5;SH3BP5;SH3BP5	protein_coding;protein_coding;protein_coding;protein_coding;protein_coding;protein_coding;protein_coding	ENST00000383791.8;ENST00000408919.7;ENST00000412806.1;ENST00000426925.5;ENST00000450625.1;ENST00000459627.1;ENST00000465894.6	26855;35637;26825;27458;26745;26332;35506
cg04381957	0.512433	0.450796	-0.125145	-5.32593	-5.39643	6.79811e-08	4.4172e-05	0.250178	6.10943	3.64261	0.000269891	0.0081667	chr3	16508953	16508955	+	RFTN1	RFTN1;RFTN1;RFTN1;RFTN1;RFTN1;RFTN1	protein_coding;protein_coding;protein_coding;protein_coding;protein_coding;protein_coding	ENST00000334133.9;ENST00000431547.1;ENST00000441460.5;ENST00000449415.5;ENST00000451036.5;ENST00000453536.5	4746;5073;3969;3951;4421;4569	CGI:chr3:16512820-16513906	N_Shelf
cg22581895	0.554113	0.465482	-0.163483	-4.66327	-4.73837	2.15444e-06	0.000672132	0.369351	6.14053	3.66168	0.000250563	0.0076934	chr3	30310932	30310934	+
cg03861777	0.616257	0.703598	0.126005	3.68424	3.55111	0.000383614	0.029761	-0.467172	-8.206	-5.13696	2.79224e-07	3.2167e-05	chr3	31754577	31754579	-	OSBPL10	OSBPL10;OSBPL10;OSBPL10;OSBPL10;OSBPL10;OSBPL10;OSBPL10;OSBPL10;OSBPL10	protein_coding;protein_coding;protein_coding;protein_coding;protein_coding;protein_coding;protein_coding;protein_coding;protein_coding	ENST00000396556.6;ENST00000428241.1;ENST00000429492.6;ENST00000438237.6;ENST00000467647.1;ENST00000467955.5;ENST00000480671.5;ENST00000485205.5;ENST00000673388.1	226725;75528;75497;226723;75603;164923;226369;152419;96934
cg15081653	0.274253	0.177039	0.132415	3.67466	3.54159	0.000397717	0.0305081	-0.664634	-10.3135	-6.4295	1.28028e-10	8.28817e-08	chr3	32414064	32414066	+	CMTM7	CMTM7;CMTM7;CMTM7;CMTM7	protein_coding;protein_coding;protein_coding;protein_coding	ENST00000334983.10;ENST00000349718.8;ENST00000454304.6;ENST00000465248.1	22212;22367;22176;22026
cg16311740	0.35678	0.485192	0.0859987	3.96542	3.83033	0.00012797	0.0138619	-0.270705	-7.24167	-4.54554	5.47948e-06	0.000351344	chr3	32455166	32455168	-	CMTM7	CMTM7;CMTM7	protein_coding;protein_coding	ENST00000334983.10;ENST00000487007.1	63314;5652
cg00268755	0.46211	0.356277	0.103419	3.56924	3.43691	0.00058839	0.0396533	-0.336536	-6.91221	-4.34349	1.40239e-05	0.000757624	chr3	33902338	33902340	+
cg05194238	0.481428	0.433242	0.0739272	3.73313	3.59966	0.000318634	0.0262275	-0.294746	-8.47423	-5.30146	1.14881e-07	1.59253e-05	chr3	42129192	42129194	-	TRAK1	TRAK1;TRAK1;TRAK1;TRAK1;TRAK1	protein_coding;protein_coding;protein_coding;protein_coding;protein_coding	ENST00000327628.10;ENST00000484786.5;ENST00000487159.5;ENST00000672026.1;ENST00000673621.2	37836;41993;115391;115391;115391
cg19444609	0.229724	0.290031	-0.139767	-4.11132	-4.19026	2.78639e-05	0.00461397	0.389485	6.83516	4.08769	4.35683e-05	0.0018895	chr3	43997711	43997713	+						CGI:chr3:43994915-43999612	Island
cg07289306	0.280098	0.308431	-0.14642	-4.12381	-4.20266	2.63798e-05	0.00444264	0.591133	9.45846	5.69655	1.22256e-08	2.69504e-06	chr3	43997864	43997866	+						CGI:chr3:43994915-43999612	Island
cg03889542	0.243352	0.293837	-0.118361	-3.30202	-3.38658	0.000707686	0.0447277	0.553448	8.70904	5.23693	1.63266e-07	2.1043e-05	chr3	43998085	43998087	+	AC006058.3	AC006058.3	lncRNA	ENST00000606217.1	1064	CGI:chr3:43994915-43999612	Island
cg23141355	0.333131	0.582783	-0.146928	-3.36844	-3.45254	0.000555333	0.0381936	0.554346	7.53547	4.51719	6.26652e-06	0.000393608	chr3	44022100	44022102	+						CGI:chr3:44021822-44022345	Island
cg17820229	0.350837	0.30584	0.0917521	3.59785	3.46532	0.000529592	0.0370355	-0.416922	-9.62484	-6.00713	1.88841e-09	6.29089e-07	chr3	45178609	45178611	+
cg16332119	0.41212	0.598376	-0.13227	-4.41423	-4.49106	7.08706e-06	0.00165726	0.361504	7.23916	4.33546	1.45453e-05	0.000780289	chr3	48217845	48217847	+
cg05458540	0.479538	0.437909	0.102478	4.63229	4.49257	7.03699e-06	0.00164847	-0.174473	-4.72756	-3.00365	0.00266762	0.048999	chr3	50156170	50156172	+	SEMA3F;SEMA3F-AS1	SEMA3F;SEMA3F;SEMA3F;SEMA3F;SEMA3F;SEMA3F-AS1;SEMA3F-AS1	protein_coding;protein_coding;protein_coding;protein_coding;protein_coding;lncRNA;lncRNA	ENST00000002829.8;ENST00000413852.5;ENST00000414301.5;ENST00000426511.5;ENST00000450338.5;ENST00000425674.1;ENST00000437204.1	847;1080;1126;760;1112;-150;-85	CGI:chr3:50154538-50155697	S_Shore
cg08887622	0.589357	0.392362	0.0912117	3.88734	3.75279	0.000174875	0.0174029	-0.235013	-6.06312	-3.82274	0.000131974	0.00460705	chr3	50156452	50156454	-	SEMA3F;SEMA3F-AS1	SEMA3F;SEMA3F;SEMA3F;SEMA3F;SEMA3F;SEMA3F-AS1;SEMA3F-AS1	protein_coding;protein_coding;protein_coding;protein_coding;protein_coding;lncRNA;lncRNA	ENST00000002829.8;ENST00000413852.5;ENST00000414301.5;ENST00000426511.5;ENST00000450338.5;ENST00000425674.1;ENST00000437204.1	1129;1362;1408;1042;1394;-432;-367	CGI:chr3:50154538-50155697	S_Shore
cg01891789	0.490036	0.414029	0.0975065	4.40239	4.26427	2.00559e-05	0.0036213	-0.333399	-8.82283	-5.51526	3.48274e-08	6.20487e-06	chr3	50156687	50156689	+	SEMA3F;SEMA3F-AS1	SEMA3F;SEMA3F;SEMA3F;SEMA3F;SEMA3F;SEMA3F-AS1;SEMA3F-AS1	protein_coding;protein_coding;protein_coding;protein_coding;protein_coding;lncRNA;lncRNA	ENST00000002829.8;ENST00000413852.5;ENST00000414301.5;ENST00000426511.5;ENST00000450338.5;ENST00000425674.1;ENST00000437204.1	1364;1597;1643;1277;1629;-667;-602	CGI:chr3:50154538-50155697	S_Shore
cg25665417	0.360616	0.329521	-0.276046	-6.17145	-6.23607	4.48701e-10	7.51817e-07	0.519702	6.76097	4.0422	5.29528e-05	0.00221401	chr3	50290258	50290260	+	IFRD2	IFRD2;IFRD2;IFRD2;IFRD2;IFRD2;IFRD2;IFRD2;IFRD2;IFRD2;IFRD2;IFRD2;IFRD2;IFRD2;IFRD2	protein_coding;protein_coding;protein_coding;protein_coding;protein_coding;protein_coding;protein_coding;protein_coding;protein_coding;protein_coding;protein_coding;protein_coding;protein_coding;protein_coding	ENST00000414734.5;ENST00000417626.6;ENST00000436390.5;ENST00000438296.1;ENST00000462001.1;ENST00000464258.5;ENST00000468737.1;ENST00000469855.1;ENST00000474556.5;ENST00000483071.1;ENST00000484043.5;ENST00000486322.5;ENST00000489569.1;ENST00000492387.1	2131;2337;2660;-7;2178;-657;1798;-995;2166;-188;1791;-1198;2162;-1032	CGI:chr3:50291968-50292685	N_Shore
cg15730087	0.488727	0.587163	-0.0797347	-3.32926	-3.41364	0.000641022	0.0419457	0.325064	7.5644	4.53493	5.76221e-06	0.00036659	chr3	50482567	50482569	-	CACNA2D2	CACNA2D2;CACNA2D2;CACNA2D2;CACNA2D2;CACNA2D2;CACNA2D2;CACNA2D2	protein_coding;protein_coding;protein_coding;protein_coding;protein_coding;protein_coding;protein_coding	ENST00000266039.7;ENST00000360963.7;ENST00000423994.6;ENST00000424201.7;ENST00000429770.5;ENST00000479441.1;ENST00000487413.1	21030;21677;20856;21067;20861;20856;21067
cg08731961	0.52514	0.718104	0.11449	3.4988	3.36696	0.000760009	0.0468661	-0.388787	-7.28061	-4.56942	4.89073e-06	0.000320816	chr3	50950850	50950852	+	DOCK3	DOCK3	protein_coding	ENST00000266037.10	275924
cg03278365	0.845264	0.661546	0.108338	4.00394	3.86859	0.000109467	0.0124082	-0.236382	-5.36132	-3.39233	0.000693003	0.0172442	chr3	52843186	52843188	+	STIMATE;STIMATE-MUSTN1	STIMATE;STIMATE;STIMATE;STIMATE-MUSTN1;STIMATE-MUSTN1	protein_coding;protein_coding;protein_coding;protein_coding;protein_coding	ENST00000355083.11;ENST00000464769.1;ENST00000477591.1;ENST00000504329.1;ENST00000514466.5	54362;-17;-1402;54376;-239
cg14753571	0.858199	0.648526	0.183683	4.7944	4.65355	3.26266e-06	0.000921282	-0.397476	-6.84262	-4.30081	1.70176e-05	0.000886301	chr3	64362154	64362156	-	PRICKLE2	PRICKLE2;PRICKLE2;PRICKLE2	protein_coding;protein_coding;protein_coding	ENST00000295902.11;ENST00000485770.2;ENST00000498162.2	83253;83322;83091
cg02845735	0.596791	0.597835	0.193868	7.34639	7.1878	6.58443e-13	3.35957e-09	-0.411932	-9.01018	-5.63016	1.80044e-08	3.66039e-06	chr3	71249393	71249395	+	AC097634.4;FOXP1	AC097634.4;AC097634.4;FOXP1;FOXP1;FOXP1;FOXP1;FOXP1;FOXP1;FOXP1;FOXP1;FOXP1;FOXP1;FOXP1;FOXP1;FOXP1;FOXP1;FOXP1;FOXP1;FOXP1;FOXP1;FOXP1;FOXP1;FOXP1;FOXP1;FOXP1;FOXP1;FOXP1;FOXP1;FOXP1;FOXP1;FOXP1;FOXP1	protein_coding;protein_coding;protein_coding;protein_coding;protein_coding;protein_coding;protein_coding;protein_coding;protein_coding;protein_coding;protein_coding;protein_coding;protein_coding;protein_coding;protein_coding;protein_coding;protein_coding;protein_coding;protein_coding;protein_coding;protein_coding;protein_coding;protein_coding;protein_coding;protein_coding;protein_coding;protein_coding;protein_coding;protein_coding;protein_coding;protein_coding;protein_coding	ENST00000647725.1;ENST00000650123.1;ENST00000318779.7;ENST00000318789.10;ENST00000327590.9;ENST00000471386.3;ENST00000475937.5;ENST00000484350.5;ENST00000493089.7;ENST00000610810.5;ENST00000615603.4;ENST00000647614.1;ENST00000648107.1;ENST00000648321.1;ENST00000648380.1;ENST00000648384.1;ENST00000648662.1;ENST00000648710.1;ENST00000648718.1;ENST00000648783.1;ENST00000648826.1;ENST00000648895.1;ENST00000648944.1;ENST00000649431.1;ENST00000649513.1;ENST00000649528.3;ENST00000649596.1;ENST00000649610.1;ENST00000649631.1;ENST00000650068.1;ENST00000650156.1;ENST00000650295.1	504836;440772;334546;334585;334305;334346;294164;55367;334363;56660;334596;56593;40320;334245;244171;334206;38976;109809;334308;111376;56640;332719;142171;56640;50447;334335;334206;332555;334290;332180;334199;244177
cg17872570	0.711833	0.557782	0.0658631	4.59743	4.45795	8.27465e-06	0.00187026	-0.223283	-8.31373	-5.20303	1.96066e-07	2.43537e-05	chr3	71444090	71444092	+	AC097634.4;FOXP1	AC097634.4;AC097634.4;AC097634.4;FOXP1;FOXP1;FOXP1;FOXP1;FOXP1;FOXP1;FOXP1;FOXP1;FOXP1;FOXP1;FOXP1;FOXP1;FOXP1;FOXP1;FOXP1;FOXP1;FOXP1;FOXP1;FOXP1;FOXP1;FOXP1;FOXP1;FOXP1;FOXP1;FOXP1	protein_coding;protein_coding;protein_coding;protein_coding;protein_coding;protein_coding;protein_coding;protein_coding;protein_coding;protein_coding;protein_coding;protein_coding;protein_coding;protein_coding;protein_coding;protein_coding;protein_coding;protein_coding;protein_coding;protein_coding;protein_coding;protein_coding;protein_coding;protein_coding;protein_coding;protein_coding;protein_coding;protein_coding	ENST00000647725.1;ENST00000650123.1;ENST00000650530.1;ENST00000318779.7;ENST00000318789.10;ENST00000327590.9;ENST00000471386.3;ENST00000475937.5;ENST00000493089.7;ENST00000498154.6;ENST00000615603.4;ENST00000648192.1;ENST00000648321.1;ENST00000648380.1;ENST00000648384.1;ENST00000648718.1;ENST00000648895.1;ENST00000649133.1;ENST00000649145.1;ENST00000649175.1;ENST00000649328.1;ENST00000649528.3;ENST00000649596.1;ENST00000649610.1;ENST00000649631.1;ENST00000650068.1;ENST00000650156.1;ENST00000650295.1	310139;246075;281328;139849;139888;139608;139649;99467;139666;139509;139899;137495;139548;49474;139509;139611;138022;139496;25477;134176;137426;139638;139509;137858;139593;137483;139502;49480
cg05715377	0.295898	0.230677	0.126053	3.79615	3.66224	0.000250016	0.0222298	-0.582761	-10.656	-6.63956	3.1463e-11	2.85025e-08	chr3	72538295	72538297	+	AC104435.2	AC104435.2	lncRNA	ENST00000478745.1	12257
cg14159042	0.596807	0.498147	0.13667	3.55478	3.42255	0.000620361	0.0410523	-0.467407	-7.61376	-4.77374	1.80834e-06	0.000142899	chr3	113168616	113168618	-	AC078785.1;LINC02044	AC078785.1;AC078785.1;AC078785.1;AC078785.1;LINC02044	lncRNA;lncRNA;lncRNA;lncRNA;lncRNA	ENST00000463017.1;ENST00000496389.5;ENST00000655310.1;ENST00000669894.1;ENST00000490139.1	10081;149085;149149;7152;-797
cg05307818	0.454011	0.476345	0.105964	3.7149	3.58155	0.000341557	0.0273958	-0.244349	-5.44655	-3.4446	0.000571899	0.0148185	chr3	113168720	113168722	+	AC078785.1;LINC02044	AC078785.1;AC078785.1;AC078785.1;AC078785.1;LINC02044	lncRNA;lncRNA;lncRNA;lncRNA;lncRNA	ENST00000463017.1;ENST00000496389.5;ENST00000655310.1;ENST00000669894.1;ENST00000490139.1	10185;149189;149253;7256;-901
cg15111495	0.525813	0.584816	0.0879389	3.49083	3.35905	0.000782114	0.0477851	-0.211274	-5.38542	-3.40711	0.000656544	0.0165308	chr3	113232895	113232897	-	BOC	BOC;BOC;BOC;BOC;BOC;BOC;BOC;BOC;BOC;BOC	protein_coding;protein_coding;protein_coding;protein_coding;protein_coding;protein_coding;protein_coding;protein_coding;protein_coding;protein_coding	ENST00000273395.8;ENST00000355385.7;ENST00000462425.1;ENST00000464546.5;ENST00000471963.6;ENST00000484034.1;ENST00000485230.5;ENST00000494687.5;ENST00000495514.5;ENST00000498710.1	20368;20368;20701;21893;20317;16545;21331;20334;21414;21362
cg14987804	0.366089	0.408834	0.107186	3.58257	3.45014	0.000560292	0.0383978	-0.263403	-5.57646	-3.52428	0.000424639	0.0117009	chr3	119650174	119650176	+	POPDC2	POPDC2;POPDC2;POPDC2;POPDC2;POPDC2;POPDC2;POPDC2;POPDC2	protein_coding;protein_coding;protein_coding;protein_coding;protein_coding;protein_coding;protein_coding;protein_coding	ENST00000264231.7;ENST00000341124.9;ENST00000463323.1;ENST00000468801.1;ENST00000468916.1;ENST00000474523.5;ENST00000476092.1;ENST00000493094.6	10416;10470;10411;10416;10413;15150;4553;10415
cg08554794	0.37345	0.338647	0.187233	5.10371	4.96071	7.02357e-07	0.000288702	-0.588025	-9.48803	-5.92322	3.15704e-09	9.26101e-07	chr3	128334463	128334465	+	EEFSEC	EEFSEC;EEFSEC;EEFSEC	protein_coding;protein_coding;protein_coding	ENST00000254730.11;ENST00000483457.1;ENST00000484438.1	180983;180963;180796
cg25542114	0.300097	0.35118	0.158517	4.56608	4.42682	9.56342e-06	0.00208758	-0.314098	-5.31917	-3.36648	0.000761331	0.0185741	chr3	128335929	128335931	+	EEFSEC	EEFSEC;EEFSEC;EEFSEC;EEFSEC	protein_coding;protein_coding;protein_coding;protein_coding	ENST00000254730.11;ENST00000483457.1;ENST00000483569.1;ENST00000484438.1	182449;182429;-974;182262
cg20623679	0.385418	0.32727	0.0786794	3.95739	3.82236	0.000132182	0.0142137	-0.260555	-7.68544	-4.8177	1.4522e-06	0.000120097	chr3	128350111	128350113	+	EEFSEC	EEFSEC;EEFSEC	protein_coding;protein_coding	ENST00000254730.11;ENST00000483457.1	196631;196611
cg04216796	0.635598	0.413662	0.142878	3.50038	3.36853	0.000755703	0.0467074	-0.286992	-5.27037	-3.33656	0.000848231	0.0202099	chr3	129051171	129051173	+						CGI:chr3:129045697-129047212	S_Shelf
cg07262457	0.867591	1	0.0790898	3.75811	3.62447	0.000289559	0.0245602	-0.178484	-5.26603	-3.33389	0.000856392	0.0203584	chr3	129058527	129058529	+
cg00974681	0.321107	0.250478	0.123793	4.05469	3.91898	8.89228e-05	0.0106942	-0.385628	-8.32116	-5.20758	1.91316e-07	2.38573e-05	chr3	131723536	131723538	+	CPNE4	CPNE4;CPNE4;CPNE4;CPNE4;CPNE4;CPNE4;CPNE4;CPNE4	protein_coding;protein_coding;protein_coding;protein_coding;protein_coding;protein_coding;protein_coding;protein_coding	ENST00000429747.5;ENST00000502818.5;ENST00000505881.5;ENST00000511604.5;ENST00000512055.5;ENST00000512332.5;ENST00000515418.1;ENST00000617767.4	311906;314426;202045;316070;561874;316070;95;314268
cg07181284	0.250738	0.230135	0.108055	3.98647	3.85124	0.000117523	0.0130539	-0.412531	-8.13878	-5.09573	3.47391e-07	3.82482e-05	chr3	133820353	133820355	+	SRPRB	SRPRB;SRPRB;SRPRB	protein_coding;protein_coding;protein_coding	ENST00000466490.7;ENST00000466636.1;ENST00000678299.1	36331;9230;14539
cg00201025	0.430572	0.486801	0.117598	4.17292	4.03639	5.42802e-05	0.00750486	-0.220182	-5.14939	-3.26236	0.0011049	0.0248489	chr3	138113529	138113531	-	DZIP1L	DZIP1L;DZIP1L;DZIP1L;DZIP1L	protein_coding;protein_coding;protein_coding;protein_coding	ENST00000327532.7;ENST00000467030.5;ENST00000469243.5;ENST00000492010.1	2079;2082;-49;2289	CGI:chr3:138115006-138115750	N_Shore
cg04105200	0.24117	0.196223	-0.13558	-3.72849	-3.81009	0.000138918	0.014741	0.307298	5.25496	3.11857	0.00181733	0.0365322	chr3	141645035	141645037	+
cg06800962	0.469318	0.383993	0.101195	3.84931	3.71503	0.000203179	0.0192093	-0.233502	-5.13051	-3.25078	0.0011509	0.0256434	chr3	149378241	149378243	+	TM4SF1;TM4SF1-AS1	TM4SF1;TM4SF1;TM4SF1;TM4SF1-AS1;TM4SF1-AS1	protein_coding;protein_coding;protein_coding;lncRNA;lncRNA	ENST00000305366.8;ENST00000493298.1;ENST00000493348.1;ENST00000484046.1;ENST00000496491.1	-592;-592;-549;23;464
cg04579314	0.402805	0.354305	0.143926	3.57156	3.43921	0.000583407	0.0394217	-0.522083	-7.20995	-4.52609	6.00855e-06	0.000379848	chr3	150734125	150734127	-
cg08678314	0.533386	0.626608	0.128867	4.41862	4.28038	1.86575e-05	0.00342549	-0.338269	-6.65606	-4.18639	2.83429e-05	0.0013371	chr3	153961507	153961509	+	LINC02006	LINC02006	lncRNA	ENST00000488210.1	18679
cg19449917	0.281751	0.522744	0.0950005	4.80219	4.66129	3.14232e-06	0.000894894	-0.16567	-5.66817	-3.58052	0.000342906	0.00987435	chr3	157105566	157105568	-	LINC00880;LINC00881	LINC00880;LINC00880;LINC00881;LINC00881	lncRNA;lncRNA;lncRNA;lncRNA	ENST00000471357.1;ENST00000659739.1;ENST00000654835.1;ENST00000665438.1	17438;23029;15659;15649
cg19219364	0.212725	0.355148	0.130688	3.57359	3.44123	0.00057908	0.0392399	-0.497528	-8.9828	-5.61337	1.98427e-08	3.94686e-06	chr3	164903985	164903987	-
cg01696681	0.406038	0.38262	0.0940186	3.50599	3.3741	0.000740576	0.0460955	-0.32402	-7.38132	-4.63119	3.63578e-06	0.000251323	chr3	168807388	168807390	-	EGFEM1P	EGFEM1P;EGFEM1P;EGFEM1P	transcribed_unitary_pseudogene;transcribed_unitary_pseudogene;transcribed_unitary_pseudogene	ENST00000431685.2;ENST00000483846.5;ENST00000506760.2	557448;-164;287782
cg26752773	0.831263	0.668816	-0.077523	-3.5148	-3.59788	0.000320819	0.0263333	0.240118	5.99562	3.57281	0.000353173	0.0101148	chr3	171811299	171811301	+	PLD1	PLD1;PLD1;PLD1;PLD1;PLD1;PLD1;PLD1	protein_coding;protein_coding;protein_coding;protein_coding;protein_coding;protein_coding;protein_coding	ENST00000331659.2;ENST00000351298.9;ENST00000356327.9;ENST00000440204.5;ENST00000460926.1;ENST00000497307.1;ENST00000498278.5	-1375;-816;-861;-837;-858;-349;-862	CGI:chr3:171809827-171810668	S_Shore
cg20691722	0.298077	0.219497	-0.19198	-3.35386	-3.43806	0.000585894	0.0395428	0.895297	8.66362	5.20908	1.89781e-07	2.37258e-05	chr3	181703638	181703640	-	SOX2-OT	SOX2-OT;SOX2-OT;SOX2-OT;SOX2-OT;SOX2-OT;SOX2-OT;SOX2-OT;SOX2-OT;SOX2-OT;SOX2-OT;SOX2-OT;SOX2-OT;SOX2-OT;SOX2-OT;SOX2-OT;SOX2-OT;SOX2-OT;SOX2-OT;SOX2-OT;SOX2-OT;SOX2-OT;SOX2-OT;SOX2-OT;SOX2-OT;SOX2-OT;SOX2-OT;SOX2-OT;SOX2-OT;SOX2-OT;SOX2-OT;SOX2-OT;SOX2-OT;SOX2-OT;SOX2-OT;SOX2-OT;SOX2-OT;SOX2-OT;SOX2-OT;SOX2-OT;SOX2-OT;SOX2-OT;SOX2-OT;SOX2-OT;SOX2-OT;SOX2-OT;SOX2-OT;SOX2-OT;SOX2-OT;SOX2-OT;SOX2-OT;SOX2-OT;SOX2-OT;SOX2-OT;SOX2-OT;SOX2-OT;SOX2-OT;SOX2-OT;SOX2-OT;SOX2-OT;SOX2-OT;SOX2-OT;SOX2-OT;SOX2-OT	lncRNA;lncRNA;lncRNA;lncRNA;lncRNA;lncRNA;lncRNA;lncRNA;lncRNA;lncRNA;lncRNA;lncRNA;lncRNA;lncRNA;lncRNA;lncRNA;lncRNA;lncRNA;lncRNA;lncRNA;lncRNA;lncRNA;lncRNA;lncRNA;lncRNA;lncRNA;lncRNA;lncRNA;lncRNA;lncRNA;lncRNA;lncRNA;lncRNA;lncRNA;lncRNA;lncRNA;lncRNA;lncRNA;lncRNA;lncRNA;lncRNA;lncRNA;lncRNA;lncRNA;lncRNA;lncRNA;lncRNA;lncRNA;lncRNA;lncRNA;lncRNA;lncRNA;lncRNA;lncRNA;lncRNA;lncRNA;lncRNA;lncRNA;lncRNA;lncRNA;lncRNA;lncRNA;lncRNA	ENST00000466034.7;ENST00000469278.5;ENST00000476125.5;ENST00000476964.6;ENST00000477928.1;ENST00000485035.3;ENST00000491282.6;ENST00000492337.6;ENST00000493521.5;ENST00000498226.5;ENST00000498731.6;ENST00000593330.1;ENST00000593549.6;ENST00000595084.3;ENST00000595287.1;ENST00000596250.7;ENST00000597651.6;ENST00000597828.5;ENST00000598474.4;ENST00000599082.2;ENST00000600386.6;ENST00000600778.3;ENST00000600801.7;ENST00000600962.6;ENST00000626299.3;ENST00000626619.2;ENST00000627501.3;ENST00000627530.3;ENST00000627738.1;ENST00000628343.3;ENST00000628347.1;ENST00000628496.3;ENST00000628810.2;ENST00000629112.3;ENST00000629552.2;ENST00000629781.3;ENST00000629830.3;ENST00000630553.1;ENST00000630887.3;ENST00000631025.2;ENST00000642218.1;ENST00000642301.2;ENST00000642652.2;ENST00000643236.2;ENST00000645423.2;ENST00000645583.2;ENST00000646683.1;ENST00000646698.1;ENST00000646841.2;ENST00000646949.2;ENST00000654538.1;ENST00000654649.1;ENST00000656613.1;ENST00000657986.1;ENST00000660576.1;ENST00000661842.1;ENST00000665033.1;ENST00000665112.1;ENST00000665187.1;ENST00000665485.1;ENST00000667332.1;ENST00000670501.1;ENST00000671456.1	4104;528495;93030;93305;4146;93128;152841;93174;646959;93110;139891;3799;4041;4041;4041;4416;4041;152885;4041;4041;4041;4040;4416;4041;4041;4020;4041;4041;2212;4041;4018;4041;3802;4041;4020;4041;4041;4040;4041;4020;4995;4129;93147;713868;713860;92869;713823;242057;528614;713866;713846;4829;713860;93276;713869;93187;93187;93116;713860;646930;139919;528484;528553
cg25456014	0.591023	0.36136	-0.110759	-4.46761	-4.54408	5.51769e-06	0.00137309	0.219619	5.23537	3.10655	0.00189282	0.0376876	chr3	183560643	183560645	+
cg19813803	0.335145	0.266971	0.122344	4.67845	4.53841	5.6681e-06	0.00140039	-0.404171	-9.24625	-5.77494	7.69805e-09	1.87267e-06	chr3	183966442	183966444	+	ABCC5	ABCC5;ABCC5;ABCC5	protein_coding;protein_coding;protein_coding	ENST00000265586.10;ENST00000334444.11;ENST00000437205.5	51497;51442;51394
cg06307277	0.766939	0.626731	0.183278	5.65372	5.5069	3.65213e-08	2.72997e-05	-0.492725	-9.32182	-5.82128	5.83979e-09	1.49495e-06	chr3	184619647	184619649	-
cg19892234	0.649632	0.699833	0.0825926	4.43159	4.29326	1.76068e-05	0.00327227	-0.28541	-8.43076	-5.2748	1.32901e-07	1.78417e-05	chr3	185745806	185745808	+	IGF2BP2	IGF2BP2;IGF2BP2;IGF2BP2;IGF2BP2;IGF2BP2;IGF2BP2;IGF2BP2	protein_coding;protein_coding;protein_coding;protein_coding;protein_coding;protein_coding;protein_coding	ENST00000346192.7;ENST00000382199.7;ENST00000421047.3;ENST00000457616.6;ENST00000461957.5;ENST00000466476.1;ENST00000493302.5	79218;79236;75325;79206;77465;79086;75325
cg14887410	0.354721	0.329854	0.100562	4.39605	4.25797	2.06288e-05	0.00369439	-0.377669	-10.2127	-6.36763	1.91976e-10	1.12048e-07	chr3	188001356	188001358	+	AC092941.1	AC092941.1	lncRNA	ENST00000415940.1	2634
cg01341486	0.635943	0.654214	0.0883721	3.70123	3.56798	0.000359743	0.0284051	-0.333514	-8.34952	-5.22498	1.74174e-07	2.21533e-05	chr3	188390100	188390102	-	LPP	LPP;LPP;LPP;LPP;LPP;LPP;LPP;LPP;LPP;LPP;LPP;LPP;LPP	protein_coding;protein_coding;protein_coding;protein_coding;protein_coding;protein_coding;protein_coding;protein_coding;protein_coding;protein_coding;protein_coding;protein_coding;protein_coding	ENST00000414139.5;ENST00000416784.5;ENST00000420410.5;ENST00000426274.5;ENST00000430340.5;ENST00000443217.5;ENST00000448637.5;ENST00000454789.5;ENST00000457242.1;ENST00000494233.5;ENST00000617246.4;ENST00000618621.4;ENST00000640853.1	236170;236229;177460;181903;236226;177397;236817;236159;150237;48438;164696;177168;177168
cg24038545	0.456667	0.424767	0.108371	4.32321	4.18564	2.84369e-05	0.00468326	-0.202669	-5.25208	-3.32534	0.000883112	0.0208579	chr3	189509322	189509324	-
cg08319289	0.43674	0.427237	0.0892277	3.47296	3.3413	0.00083387	0.0497114	-0.398999	-9.79217	-6.10975	9.97879e-10	3.86663e-07	chr3	190543824	190543826	-	IL1RAP	IL1RAP;IL1RAP;IL1RAP;IL1RAP;IL1RAP;IL1RAP;IL1RAP;IL1RAP;IL1RAP;IL1RAP;IL1RAP;IL1RAP	protein_coding;protein_coding;protein_coding;protein_coding;protein_coding;protein_coding;protein_coding;protein_coding;protein_coding;protein_coding;protein_coding;protein_coding	ENST00000072516.7;ENST00000317757.7;ENST00000342550.6;ENST00000413869.5;ENST00000422485.5;ENST00000422625.5;ENST00000422940.5;ENST00000434491.5;ENST00000439062.6;ENST00000447382.6;ENST00000461629.1;ENST00000473566.1	29774;29723;29723;29723;29727;29738;29723;29723;29766;29740;29717;29706
cg17815695	0.200937	0.376304	0.160513	4.19993	4.06321	4.84015e-05	0.0068958	-0.456075	-6.93341	-4.35649	1.32167e-05	0.000721423	chr3	191259012	191259014	-	OSTN	OSTN	protein_coding	ENST00000445281.5	59772
cg22876250	0.386236	0.343947	0.127488	3.93366	3.79879	0.000145403	0.0152288	-0.413377	-7.59527	-4.7624	1.91304e-06	0.000149384	chr3	193378736	193378738	+	ATP13A5	ATP13A5;ATP13A5	protein_coding;protein_coding	ENST00000342358.9;ENST00000446087.1	17;84
cg17783135	0.308892	0.241408	0.200775	4.46463	4.32608	1.51788e-05	0.00293719	-0.58569	-7.93045	-4.96796	6.76597e-07	6.5169e-05	chr3	195155761	195155763	+	XXYLT1	XXYLT1;XXYLT1;XXYLT1;XXYLT1;XXYLT1	protein_coding;protein_coding;protein_coding;protein_coding;protein_coding	ENST00000310380.11;ENST00000418940.5;ENST00000429994.5;ENST00000437101.5;ENST00000491138.1	115398;92095;92159;29037;54105
cg04916660	0.282606	0.293853	-0.14361	-4.14225	-4.22097	2.43254e-05	0.00418944	0.481258	7.04488	4.21631	2.4833e-05	0.00120398	chr3	195872407	195872409	-	TNK2	TNK2;TNK2;TNK2;TNK2;TNK2;TNK2;TNK2;TNK2;TNK2;TNK2;TNK2;TNK2;TNK2;TNK2;TNK2;TNK2;TNK2;TNK2;TNK2;TNK2;TNK2	protein_coding;protein_coding;protein_coding;protein_coding;protein_coding;protein_coding;protein_coding;protein_coding;protein_coding;protein_coding;protein_coding;protein_coding;protein_coding;protein_coding;protein_coding;protein_coding;protein_coding;protein_coding;protein_coding;protein_coding;protein_coding	ENST00000333602.14;ENST00000381916.7;ENST00000428187.7;ENST00000439230.6;ENST00000671726.1;ENST00000671753.1;ENST00000671767.1;ENST00000671831.1;ENST00000672024.1;ENST00000672098.1;ENST00000672320.1;ENST00000672548.1;ENST00000672614.1;ENST00000672669.1;ENST00000672886.1;ENST00000672887.1;ENST00000673038.1;ENST00000673358.1;ENST00000673374.1;ENST00000673420.1;ENST00000678220.1	37395;23154;20377;23554;23754;23154;4329;399;36540;4288;-4;4362;13866;4228;4243;36350;20321;7079;20368;36357;20337	CGI:chr3:195872153-195872521	Island
cg03955568	0.28232	0.403909	0.107613	3.49611	3.36428	0.000767424	0.0471799	-0.459743	-8.61868	-5.39005	7.04369e-08	1.08623e-05	chr4	1212361	1212363	-	CTBP1;CTBP1-AS	CTBP1;CTBP1;CTBP1;CTBP1;CTBP1;CTBP1;CTBP1-AS	protein_coding;protein_coding;protein_coding;protein_coding;protein_coding;protein_coding;lncRNA	ENST00000290921.10;ENST00000382950.8;ENST00000382952.8;ENST00000503594.5;ENST00000504092.5;ENST00000514596.1;ENST00000625256.1	36776;1393;36769;2101;15923;689;2242	CGI:chr4:1212029-1212415	Island
cg04347852	0.378155	0.374875	-0.120197	-4.52371	-4.59978	4.22936e-06	0.00112369	0.313675	6.99771	4.18738	2.82188e-05	0.0013326	chr4	1839538	1839540	-	LETM1	LETM1;LETM1;LETM1;LETM1	protein_coding;protein_coding;protein_coding;protein_coding	ENST00000302787.3;ENST00000466175.5;ENST00000505551.5;ENST00000512669.1	16618;16417;3673;-196	CGI:chr4:1841353-1841625	N_Shore
cg00255562	0.542572	0.398942	0.0923893	4.28144	4.14415	3.41071e-05	0.00534452	-0.297372	-7.77112	-4.87025	1.11459e-06	9.71217e-05	chr4	3384991	3384993	+	RGS12	RGS12;RGS12;RGS12;RGS12;RGS12;RGS12;RGS12;RGS12;RGS12;RGS12;RGS12;RGS12;RGS12	protein_coding;protein_coding;protein_coding;protein_coding;protein_coding;protein_coding;protein_coding;protein_coding;protein_coding;protein_coding;protein_coding;protein_coding;protein_coding	ENST00000336727.7;ENST00000338806.4;ENST00000344733.9;ENST00000382788.7;ENST00000503041.5;ENST00000504194.5;ENST00000505570.5;ENST00000506631.5;ENST00000506998.5;ENST00000508158.5;ENST00000512990.5;ENST00000513784.7;ENST00000514268.5	68924;15113;70845;68924;-707;-979;-612;91964;14806;-154;-689;42577;68924
cg04431742	0.408825	0.382626	0.0841406	3.51936	3.38738	0.00070564	0.0446404	-0.29443	-7.29922	-4.58083	4.63127e-06	0.00030673	chr4	3385123	3385125	+	RGS12	RGS12;RGS12;RGS12;RGS12;RGS12;RGS12;RGS12;RGS12;RGS12;RGS12;RGS12;RGS12;RGS12	protein_coding;protein_coding;protein_coding;protein_coding;protein_coding;protein_coding;protein_coding;protein_coding;protein_coding;protein_coding;protein_coding;protein_coding;protein_coding	ENST00000336727.7;ENST00000338806.4;ENST00000344733.9;ENST00000382788.7;ENST00000503041.5;ENST00000504194.5;ENST00000505570.5;ENST00000506631.5;ENST00000506998.5;ENST00000508158.5;ENST00000512990.5;ENST00000513784.7;ENST00000514268.5	69056;15245;70977;69056;-575;-847;-480;92096;14938;-22;-557;42709;69056
cg25218793	0.438005	0.254581	0.0331889	3.53267	3.40059	0.000672395	0.0433353	-0.0922489	-5.77892	-3.64844	0.000263833	0.00801896	chr4	3385613	3385615	+	RGS12	RGS12;RGS12;RGS12;RGS12;RGS12;RGS12;RGS12;RGS12;RGS12;RGS12;RGS12;RGS12;RGS12	protein_coding;protein_coding;protein_coding;protein_coding;protein_coding;protein_coding;protein_coding;protein_coding;protein_coding;protein_coding;protein_coding;protein_coding;protein_coding	ENST00000336727.7;ENST00000338806.4;ENST00000344733.9;ENST00000382788.7;ENST00000503041.5;ENST00000504194.5;ENST00000505570.5;ENST00000506631.5;ENST00000506998.5;ENST00000508158.5;ENST00000512990.5;ENST00000513784.7;ENST00000514268.5	69546;15735;71467;69546;-85;-357;10;92586;15428;468;-67;43199;69546
cg10562212	0.213696	0.29994	0.138062	3.93145	3.79661	0.00014669	0.0153125	-0.290269	-5.04744	-3.19983	0.00137506	0.0294702	chr4	7263445	7263447	+	SORCS2	SORCS2	protein_coding	ENST00000507866.6	70908
cg18246603	0.219022	0.260036	0.116034	3.65549	3.52256	0.000427393	0.032072	-0.319943	-5.92295	-3.73677	0.000186396	0.00606934	chr4	8209509	8209511	+	SH3TC1	SH3TC1;SH3TC1;SH3TC1;SH3TC1;SH3TC1;SH3TC1;SH3TC1;SH3TC1;SH3TC1;SH3TC1	protein_coding;protein_coding;protein_coding;protein_coding;protein_coding;protein_coding;protein_coding;protein_coding;protein_coding;protein_coding	ENST00000245105.8;ENST00000457650.6;ENST00000502669.5;ENST00000503284.5;ENST00000504223.1;ENST00000506360.5;ENST00000509119.5;ENST00000510763.5;ENST00000512100.5;ENST00000515682.5	10220;10139;10206;7859;-141;10207;27435;27438;-154;10139
cg07935902	0.286804	0.187846	0.22486	4.19735	4.06065	4.89354e-05	0.00695059	-0.846349	-9.17171	-5.72922	1.00893e-08	2.315e-06	chr4	10022739	10022741	-	SLC2A9	SLC2A9;SLC2A9;SLC2A9;SLC2A9;SLC2A9	protein_coding;protein_coding;protein_coding;protein_coding;protein_coding	ENST00000264784.8;ENST00000309065.7;ENST00000505104.5;ENST00000506583.5;ENST00000513129.1	-1242;17509;17471;32136;32197	CGI:chr4:10018857-10019402	S_Shelf
cg23481261	0.324883	0.344228	0.156563	4.88415	4.74268	2.1091e-06	0.000661244	-0.322913	-6.43017	-4.04785	5.16902e-05	0.00217075	chr4	15550563	15550565	+	CC2D2A	CC2D2A;CC2D2A;CC2D2A;CC2D2A;CC2D2A;CC2D2A;CC2D2A;CC2D2A;CC2D2A;CC2D2A	protein_coding;protein_coding;protein_coding;protein_coding;protein_coding;protein_coding;protein_coding;protein_coding;protein_coding;protein_coding	ENST00000389652.11;ENST00000424120.6;ENST00000503292.6;ENST00000506643.5;ENST00000512202.1;ENST00000634028.2;ENST00000650860.2;ENST00000674945.1;ENST00000675619.1;ENST00000676337.1	74649;80682;80693;71360;-174;69836;71348;71360;12508;80693
cg07880753	0.687171	0.536035	0.166044	5.30089	5.15652	2.51582e-07	0.000127706	-0.381567	-8.03867	-5.03434	4.79502e-07	4.94158e-05	chr4	25949393	25949395	-
cg22441199	0.652829	0.73908	0.0901126	3.6429	3.51006	0.000448013	0.0331165	-0.215221	-5.50947	-3.4832	0.000495467	0.0132241	chr4	26822075	26822077	-
cg09644662	0.306795	0.213788	0.139249	4.72158	4.58124	4.6223e-06	0.00119619	-0.225744	-5.13739	-3.255	0.00113393	0.0253505	chr4	37583671	37583673	-	C4orf19	C4orf19;C4orf19;C4orf19	protein_coding;protein_coding;protein_coding	ENST00000284437.6;ENST00000381980.9;ENST00000508175.5	-561;129747;129684
cg10122877	0.299904	0.295214	0.0889896	3.90843	3.77374	0.00016082	0.0163711	-0.167549	-4.73866	-3.01046	0.00260853	0.0481733	chr4	37583738	37583740	-	C4orf19	C4orf19;C4orf19;C4orf19	protein_coding;protein_coding;protein_coding	ENST00000284437.6;ENST00000381980.9;ENST00000508175.5	-494;129814;129751
cg21703875	0.56411	0.521643	0.0688881	3.56336	3.43107	0.000601204	0.040246	-0.243619	-7.30783	-4.58612	4.51568e-06	0.00030008	chr4	38574709	38574711	-
cg12533689	0.464087	0.420855	0.0748437	4.27188	4.13467	3.55465e-05	0.00548584	-0.167172	-5.77882	-3.64838	0.000263897	0.00801936	chr4	40502337	40502339	-	MIR4802;RBM47	MIR4802;RBM47;RBM47;RBM47;RBM47;RBM47;RBM47;RBM47;RBM47;RBM47;RBM47;RBM47;RBM47	miRNA;protein_coding;protein_coding;protein_coding;protein_coding;protein_coding;protein_coding;protein_coding;protein_coding;protein_coding;protein_coding;protein_coding;protein_coding	ENST00000581881.1;ENST00000295971.12;ENST00000381793.6;ENST00000381795.10;ENST00000505220.1;ENST00000505414.5;ENST00000510871.5;ENST00000511598.5;ENST00000511902.5;ENST00000513473.5;ENST00000514014.1;ENST00000514782.5;ENST00000515053.5	-218;127527;12421;13636;128449;128508;127527;128538;128449;12206;128286;127786;127979
cg13262638	0.438656	0.453313	-0.161084	-3.81935	-3.90032	9.60662e-05	0.011326	0.441394	7.02409	4.20356	2.62746e-05	0.00125954	chr4	55929329	55929331	+
cg18719508	0.472331	0.515631	0.0822707	3.52413	3.39211	0.000693571	0.0441852	-0.279229	-7.74383	-4.85351	1.21294e-06	0.000103917	chr4	80058227	80058229	+	ANTXR2	ANTXR2;ANTXR2;ANTXR2;ANTXR2;ANTXR2;ANTXR2	protein_coding;protein_coding;protein_coding;protein_coding;protein_coding;protein_coding	ENST00000307333.7;ENST00000346652.10;ENST00000403729.7;ENST00000404191.5;ENST00000449651.5;ENST00000514959.1	14336;14473;15002;15245;13393;21373
cg10022882	0.302053	0.481049	0.111378	3.96436	3.82929	0.000128516	0.0139058	-0.232174	-5.25729	-3.32854	0.00087304	0.020674	chr4	99252993	99252995	-	AP002026.1	AP002026.1;AP002026.1;AP002026.1;AP002026.1;AP002026.1	lncRNA;lncRNA;lncRNA;lncRNA;lncRNA	ENST00000500358.6;ENST00000506160.1;ENST00000506454.1;ENST00000509295.5;ENST00000661393.1	164137;91210;91184;-935;164134
cg13735704	0.511555	0.342087	-0.126387	-4.04785	-4.12723	3.67161e-05	0.00562626	0.400064	9.10633	5.48059	4.23912e-08	7.24402e-06	chr4	102341624	102341626	+	SLC39A8	SLC39A8;SLC39A8;SLC39A8;SLC39A8;SLC39A8;SLC39A8;SLC39A8	protein_coding;protein_coding;protein_coding;protein_coding;protein_coding;protein_coding;protein_coding	ENST00000356736.5;ENST00000394833.6;ENST00000424970.6;ENST00000502903.1;ENST00000510255.5;ENST00000512657.5;ENST00000514000.5	3858;3515;3581;89634;11376;3858;3813	CGI:chr4:102344470-102345628	N_Shelf
cg26177041	0.746203	0.707757	0.0770734	3.69675	3.56354	0.000365893	0.0287691	-0.189201	-5.5096	-3.48327	0.000495322	0.0132211	chr4	113468475	113468477	-	CAMK2D	CAMK2D;CAMK2D;CAMK2D;CAMK2D;CAMK2D;CAMK2D;CAMK2D;CAMK2D;CAMK2D;CAMK2D;CAMK2D;CAMK2D	protein_coding;protein_coding;protein_coding;protein_coding;protein_coding;protein_coding;protein_coding;protein_coding;protein_coding;protein_coding;protein_coding;protein_coding	ENST00000296402.9;ENST00000342666.9;ENST00000379773.6;ENST00000394522.7;ENST00000394524.7;ENST00000505990.5;ENST00000508738.5;ENST00000509594.1;ENST00000511664.6;ENST00000513132.5;ENST00000514328.5;ENST00000515496.5	293452;292593;292655;293088;292970;292708;292593;49168;293263;45367;292593;292593
cg26578170	0.328495	0.176177	0.137378	3.68814	3.55499	0.000377999	0.0294457	-0.625956	-9.02628	-5.64003	1.70022e-08	3.49798e-06	chr4	118286869	118286871	+	PRSS12	PRSS12;PRSS12	protein_coding;protein_coding	ENST00000296498.3;ENST00000510903.1	66134;11906
cg11721590	0.324968	0.247303	0.114219	3.86102	3.72667	0.00019403	0.0186542	-0.300356	-6.48009	-4.07847	4.53329e-05	0.00194993	chr4	122010908	122010910	-
cg25879360	0.43176	0.54691	0.125672	4.20222	4.06549	4.79315e-05	0.00685229	-0.270306	-5.69445	-3.59664	0.000322355	0.00940239	chr4	125319915	125319917	-	FAT4	FAT4;FAT4;FAT4	protein_coding;protein_coding;protein_coding	ENST00000394329.9;ENST00000674496.2;ENST00000678072.1	4961;4998;1110	CGI:chr4:125314740-125317775	S_Shelf
cg23198699	0.484794	0.445654	0.0987868	4.37049	4.23259	2.31019e-05	0.0040243	-0.225184	-6.42636	-4.04552	5.2208e-05	0.00218876	chr4	139214255	139214257	+
cg12629485	0.379756	0.291693	0.145039	4.30594	4.16849	3.06622e-05	0.00494199	-0.38261	-6.93605	-4.3581	1.31195e-05	0.00071749	chr4	139775034	139775036	-	MAML3	MAML3;MAML3	protein_coding;protein_coding	ENST00000502696.1;ENST00000509479.6	377935;379150
cg06067816	0.432218	0.5033	-0.0625294	-3.37779	-3.46182	0.000536527	0.0373724	0.174614	5.54984	3.29942	0.000968857	0.0224279	chr4	146334938	146334940	-	SLC10A7	SLC10A7;SLC10A7;SLC10A7;SLC10A7	protein_coding;protein_coding;protein_coding;protein_coding	ENST00000335472.12;ENST00000432059.6;ENST00000507030.5;ENST00000507560.5	187002;187026;186779;186935
cg17373859	0.4735	0.519103	-0.113577	-3.62559	-3.7079	0.000208984	0.0196081	0.303226	5.98738	3.56775	0.000360056	0.0102687	chr4	184812203	184812205	+	AC084871.1;ACSL1	AC084871.1;ACSL1;ACSL1;ACSL1;ACSL1;ACSL1;ACSL1	lncRNA;protein_coding;protein_coding;protein_coding;protein_coding;protein_coding;protein_coding	ENST00000508020.2;ENST00000281455.7;ENST00000454703.6;ENST00000504342.5;ENST00000504900.5;ENST00000507295.5;ENST00000515030.5	-1415;13765;13916;56;13849;13831;14615
cg16640753	0.504294	0.64301	0.124992	4.44275	4.30434	1.67482e-05	0.00315292	-0.296317	-5.8175	-3.67211	0.000240558	0.0074428	chr5	633927	633929	-	CEP72	CEP72	protein_coding	ENST00000264935.6	21588
cg23491790	0.401066	0.442772	0.193949	5.2167	5.07292	3.91766e-07	0.000180449	-0.556491	-8.34342	-5.22124	1.77733e-07	2.2515e-05	chr5	1053658	1053660	+	SLC12A7	SLC12A7;SLC12A7	protein_coding;protein_coding	ENST00000264930.10;ENST00000634447.1	58405;39917	CGI:chr5:1054504-1054765	N_Shore
cg14049990	0.525695	0.405107	-0.0998526	-4.09361	-4.17267	3.01055e-05	0.00487652	0.285592	7.35128	4.40423	1.06162e-05	0.000603757	chr5	1514024	1514026	+	LPCAT1	LPCAT1;LPCAT1;LPCAT1	protein_coding;protein_coding;protein_coding	ENST00000283415.4;ENST00000475622.5;ENST00000514484.6	9936;9938;9716
cg00281273	0.429032	0.393821	-0.305674	-6.19492	-6.25937	3.86535e-10	6.6455e-07	0.508346	5.78643	3.44452	0.000572082	0.0148227	chr5	1514395	1514397	-	LPCAT1	LPCAT1;LPCAT1;LPCAT1	protein_coding;protein_coding;protein_coding	ENST00000283415.4;ENST00000475622.5;ENST00000514484.6	9565;9567;9345
cg26934362	0.431487	0.412287	-0.244696	-6.17441	-6.23901	4.40352e-10	7.39395e-07	0.417211	5.7024	3.39298	0.000691373	0.0172144	chr5	1519149	1519151	-	LPCAT1	LPCAT1;LPCAT1;LPCAT1	protein_coding;protein_coding;protein_coding	ENST00000283415.4;ENST00000475622.5;ENST00000514484.6	4811;4813;4591	CGI:chr5:1522910-1524473	N_Shelf
cg03964819	0.417782	0.38203	-0.114429	-3.9696	-4.04953	5.13216e-05	0.0071908	0.364301	7.80767	4.68413	2.81153e-06	0.000204161	chr5	1537495	1537497	+
cg24072381	0.362039	0.340785	-0.106353	-4.34317	-4.4205	9.84726e-06	0.0021348	0.414137	9.49127	5.71667	1.08631e-08	2.45812e-06	chr5	1544866	1544868	+	AC091849.2	AC091849.2	lncRNA	ENST00000503113.1	6844
cg15310234	0.61542	0.553197	-0.128599	-4.26413	-4.34201	1.41188e-05	0.00279008	0.296703	5.93477	3.53549	0.000407022	0.0113202	chr5	10335949	10335951	+	Y_RNA	Y_RNA	misc_RNA	ENST00000516862.1	-1327	CGI:chr5:10333110-10333989	S_Shore
cg19633004	0.281587	0.201971	0.155072	3.96184	3.82678	0.000129832	0.0140214	-0.544697	-7.71371	-4.83504	1.33118e-06	0.000111961	chr5	10703931	10703933	+	DAP	DAP;DAP;DAP;DAP	protein_coding;protein_coding;protein_coding;protein_coding	ENST00000230895.11;ENST00000432074.2;ENST00000508253.5;ENST00000514882.5	57303;57297;57294;57205
cg25164669	0.251218	0.201064	0.125822	4.31895	4.18141	2.89709e-05	0.00474083	-0.312591	-6.44863	-4.05917	4.92467e-05	0.00208608	chr5	13991309	13991311	-
cg05770026	0.354572	0.546808	0.117273	4.33689	4.19922	2.67831e-05	0.00449289	-0.230462	-5.11301	-3.24004	0.00119511	0.0264019	chr5	40478107	40478109	+	AC114977.1;AC114977.2	AC114977.1;AC114977.1;AC114977.2	lncRNA;lncRNA;lncRNA	ENST00000649444.1;ENST00000649894.1;ENST00000648975.1	14546;14546;12323
cg23457098	0.407575	0.368883	0.102898	3.49179	3.36	0.000779429	0.0476697	-0.496056	-10.21	-6.36603	1.93987e-10	1.13055e-07	chr5	42516752	42516754	-	GHR	GHR;GHR;GHR;GHR;GHR	protein_coding;protein_coding;protein_coding;protein_coding;protein_coding	ENST00000230882.9;ENST00000505006.1;ENST00000513671.5;ENST00000615111.4;ENST00000620156.4	93314;2606;92235;92301;92301
cg24828151	0.263532	0.204057	-0.143491	-3.50387	-3.58703	0.000334465	0.027027	0.695816	9.69299	5.84039	5.20798e-09	1.36972e-06	chr5	55220950	55220952	-	MCIDAS	MCIDAS;MCIDAS	protein_coding;protein_coding	ENST00000513312.3;ENST00000513468.5	6365;6365	CGI:chr5:55220521-55221091	Island
cg18456523	0.298966	0.217104	-0.331293	-4.13759	-4.21635	2.48291e-05	0.00425303	1.24603	8.9437	5.38085	7.41353e-08	1.13208e-05	chr5	55220976	55220978	-	MCIDAS	MCIDAS;MCIDAS	protein_coding;protein_coding	ENST00000513312.3;ENST00000513468.5	6339;6339	CGI:chr5:55220521-55221091	Island
cg05746227	0.224394	0.224176	-0.143427	-3.69767	-3.77948	0.000157154	0.0160929	0.63238	9.75057	5.8757	4.21068e-09	1.15546e-06	chr5	55221001	55221003	+	MCIDAS	MCIDAS;MCIDAS	protein_coding;protein_coding	ENST00000513312.3;ENST00000513468.5	6314;6314	CGI:chr5:55220521-55221091	Island
cg14608384	0.262268	0.231404	-0.192764	-4.17325	-4.25176	2.121e-05	0.00376691	0.692204	8.61901	5.18172	2.19854e-07	2.65455e-05	chr5	55221050	55221052	-	MCIDAS	MCIDAS;MCIDAS	protein_coding;protein_coding	ENST00000513312.3;ENST00000513468.5	6265;6265	CGI:chr5:55220521-55221091	Island
cg26251325	0.270499	0.242303	-0.16401	-4.0886	-4.1677	3.07692e-05	0.00495327	0.480368	6.74997	4.03545	5.4498e-05	0.00226699	chr5	55222916	55222918	-	MCIDAS	MCIDAS;MCIDAS;MCIDAS	protein_coding;protein_coding;protein_coding	ENST00000513312.3;ENST00000513468.5;ENST00000515336.1	4399;4399;4346	CGI:chr5:55223226-55223800	N_Shore
cg09127044	0.329671	0.245061	-0.111546	-3.79349	-3.87464	0.000106782	0.0121842	0.420149	8.77526	5.27754	1.30928e-07	1.76337e-05	chr5	55223330	55223332	+	MCIDAS	MCIDAS;MCIDAS;MCIDAS	protein_coding;protein_coding;protein_coding	ENST00000513312.3;ENST00000513468.5;ENST00000515336.1	3985;3985;3932	CGI:chr5:55223226-55223800	Island
cg18526607	0.349454	0.25432	-0.132467	-4.17978	-4.25824	2.06039e-05	0.00369243	0.408925	7.46948	4.47672	7.57996e-06	0.000460419	chr5	55223478	55223480	-	MCIDAS	MCIDAS;MCIDAS;MCIDAS	protein_coding;protein_coding;protein_coding	ENST00000513312.3;ENST00000513468.5;ENST00000515336.1	3837;3837;3784	CGI:chr5:55223226-55223800	Island
cg19311567	0.471381	0.386676	0.127465	3.74501	3.61146	0.000304482	0.025409	-0.259556	-4.71869	-2.99821	0.00271567	0.0496626	chr5	56616722	56616724	-
cg03552709	0.454046	0.484478	0.144457	4.49773	4.35894	1.30692e-05	0.00263738	-0.309996	-6.37852	-4.01617	5.91508e-05	0.00242017	chr5	59544256	59544258	-	PDE4D	PDE4D;PDE4D;PDE4D;PDE4D;PDE4D;PDE4D;PDE4D;PDE4D;PDE4D	protein_coding;protein_coding;protein_coding;protein_coding;protein_coding;protein_coding;protein_coding;protein_coding;protein_coding	ENST00000309641.10;ENST00000340635.11;ENST00000360047.9;ENST00000405053.7;ENST00000502484.6;ENST00000502575.1;ENST00000505453.1;ENST00000507116.5;ENST00000514231.1	224253;349470;42243;349029;943820;224380;42137;224389;444376
cg02882418	0.28023	0.406565	0.116829	3.54029	3.40816	0.000654029	0.042526	-0.496211	-9.14404	-5.71225	1.11491e-08	2.51063e-06	chr5	59759953	59759955	-	PDE4D	PDE4D;PDE4D;PDE4D;PDE4D;PDE4D;PDE4D;PDE4D;PDE4D	protein_coding;protein_coding;protein_coding;protein_coding;protein_coding;protein_coding;protein_coding;protein_coding	ENST00000309641.10;ENST00000340635.11;ENST00000405053.7;ENST00000502484.6;ENST00000502575.1;ENST00000507116.5;ENST00000512069.6;ENST00000514231.1	8556;133773;133332;728123;8683;8692;228751;228679
cg03323696	0.568507	0.6089	0.109116	3.97363	3.83849	0.000123794	0.0135386	-0.335029	-6.00819	-3.78906	0.000151221	0.0051392	chr5	59893292	59893294	+	PDE4D	PDE4D;PDE4D;PDE4D;PDE4D;PDE4D	protein_coding;protein_coding;protein_coding;protein_coding;protein_coding	ENST00000340635.11;ENST00000405053.7;ENST00000502484.6;ENST00000512069.6;ENST00000514231.1	434;-7;594784;95412;95340	CGI:chr5:59893219-59893681	Island
cg03804272	0.423108	0.443618	0.184225	4.97576	4.83365	1.34054e-06	0.000473079	-0.383776	-5.40773	-3.4208	0.000624383	0.015893	chr5	59893547	59893549	+	PDE4D	PDE4D;PDE4D;PDE4D;PDE4D;PDE4D	protein_coding;protein_coding;protein_coding;protein_coding;protein_coding	ENST00000340635.11;ENST00000405053.7;ENST00000502484.6;ENST00000512069.6;ENST00000514231.1	179;-262;594529;95157;95085	CGI:chr5:59893219-59893681	Island
cg23801435	0.230005	0.198154	0.113724	3.47758	3.34589	0.000820191	0.0491913	-0.419855	-7.53734	-4.72687	2.28004e-06	0.000172306	chr5	68396607	68396609	+
cg17456005	0.201049	0.278557	-0.116832	-3.29879	-3.38337	0.000716011	0.0450881	0.308379	5.55397	3.30195	0.000960161	0.0222637	chr5	73312829	73312831	+
cg25617164	0.255016	0.381542	0.143176	4.23579	4.09882	4.15255e-05	0.00615686	-0.367641	-7.07252	-4.4418	8.92083e-06	0.000525399	chr5	74630633	74630635	-	ENC1	ENC1;ENC1;ENC1;ENC1;ENC1;ENC1	protein_coding;protein_coding;protein_coding;protein_coding;protein_coding;protein_coding	ENST00000302351.8;ENST00000509284.1;ENST00000510316.5;ENST00000537006.1;ENST00000618628.4;ENST00000651128.1	10791;1629;10791;10016;10791;9949
cg04953035	0.742227	0.686176	0.1111	3.60122	3.46867	0.000523049	0.0367433	-0.266096	-5.75704	-3.63502	0.000277955	0.00836369	chr5	74693463	74693465	-	HEXB	HEXB;HEXB;HEXB;HEXB	protein_coding;protein_coding;protein_coding;protein_coding	ENST00000261416.12;ENST00000510820.1;ENST00000511181.5;ENST00000513079.5	8231;-11;53441;8268
cg19095282	0.614037	0.702599	0.0654546	3.87521	3.74075	0.000183473	0.0179913	-0.231206	-8.77545	-5.4862	4.10672e-08	7.06918e-06	chr5	78514847	78514849	+	LHFPL2	LHFPL2;LHFPL2;LHFPL2;LHFPL2;LHFPL2	protein_coding;protein_coding;protein_coding;protein_coding;protein_coding	ENST00000380345.7;ENST00000503686.5;ENST00000510949.1;ENST00000512759.5;ENST00000515007.6	133925;133770;75345;134048;34304
cg01343065	0.661604	0.724234	0.131229	5.05124	4.90861	9.17235e-07	0.000353364	-0.369476	-8.71264	-5.44768	5.10314e-08	8.41503e-06	chr5	78595359	78595361	+	LHFPL2	LHFPL2;LHFPL2;LHFPL2	protein_coding;protein_coding;protein_coding	ENST00000380345.7;ENST00000503686.5;ENST00000512759.5	53413;53258;53536
cg25033664	0.373709	0.293529	-0.225728	-3.91252	-3.99284	6.52864e-05	0.00856595	0.706716	8.01458	4.81102	1.5016e-06	0.000123344	chr5	88889146	88889148	-	MEF2C;MEF2C-AS1	MEF2C;MEF2C;MEF2C;MEF2C;MEF2C;MEF2C;MEF2C;MEF2C;MEF2C;MEF2C;MEF2C;MEF2C-AS1;MEF2C-AS1;MEF2C-AS1;MEF2C-AS1;MEF2C-AS1;MEF2C-AS1;MEF2C-AS1;MEF2C-AS1;MEF2C-AS1;MEF2C-AS1	protein_coding;protein_coding;protein_coding;protein_coding;protein_coding;protein_coding;protein_coding;protein_coding;protein_coding;protein_coding;protein_coding;lncRNA;lncRNA;lncRNA;lncRNA;lncRNA;lncRNA;lncRNA;lncRNA;lncRNA;lncRNA	ENST00000340208.9;ENST00000424173.6;ENST00000503955.1;ENST00000515093.1;ENST00000625674.2;ENST00000627659.2;ENST00000629612.2;ENST00000636349.1;ENST00000637167.1;ENST00000637231.1;ENST00000637663.1;ENST00000508718.5;ENST00000509179.5;ENST00000511100.5;ENST00000511876.5;ENST00000512585.5;ENST00000513704.5;ENST00000514011.5;ENST00000514092.5;ENST00000514158.5;ENST00000514794.6	14907;15111;14906;178;14906;14951;14959;-914;-182;-214;153;-307;-227;5819;-304;5730;-161;-188;-298;-313;5748	CGI:chr5:88889407-88889772	N_Shore
cg15687929	0.311905	0.280685	-0.265397	-4.74978	-4.82427	1.40514e-06	0.000489308	0.716554	7.94185	4.76642	1.8753e-06	0.000147103	chr5	88889172	88889174	-	MEF2C;MEF2C-AS1	MEF2C;MEF2C;MEF2C;MEF2C;MEF2C;MEF2C;MEF2C;MEF2C;MEF2C;MEF2C;MEF2C;MEF2C-AS1;MEF2C-AS1;MEF2C-AS1;MEF2C-AS1;MEF2C-AS1;MEF2C-AS1;MEF2C-AS1;MEF2C-AS1;MEF2C-AS1;MEF2C-AS1	protein_coding;protein_coding;protein_coding;protein_coding;protein_coding;protein_coding;protein_coding;protein_coding;protein_coding;protein_coding;protein_coding;lncRNA;lncRNA;lncRNA;lncRNA;lncRNA;lncRNA;lncRNA;lncRNA;lncRNA;lncRNA	ENST00000340208.9;ENST00000424173.6;ENST00000503955.1;ENST00000515093.1;ENST00000625674.2;ENST00000627659.2;ENST00000629612.2;ENST00000636349.1;ENST00000637167.1;ENST00000637231.1;ENST00000637663.1;ENST00000508718.5;ENST00000509179.5;ENST00000511100.5;ENST00000511876.5;ENST00000512585.5;ENST00000513704.5;ENST00000514011.5;ENST00000514092.5;ENST00000514158.5;ENST00000514794.6	14881;15085;14880;152;14880;14925;14933;-940;-208;-240;127;-281;-201;5845;-278;5756;-135;-162;-272;-287;5774	CGI:chr5:88889407-88889772	N_Shore
cg22911687	0.490844	0.369769	0.157152	4.0974	3.9614	7.45123e-05	0.00944509	-0.559803	-8.46016	-5.29283	1.20436e-07	1.65073e-05	chr5	102876117	102876119	+	PAM	PAM;PAM;PAM;PAM;PAM;PAM;PAM;PAM	protein_coding;protein_coding;protein_coding;protein_coding;protein_coding;protein_coding;protein_coding;protein_coding	ENST00000304400.11;ENST00000345721.6;ENST00000346918.6;ENST00000348126.6;ENST00000438793.7;ENST00000455264.6;ENST00000502472.5;ENST00000509636.5	10108;10299;10381;10295;10392;10002;68061;9531
cg09947311	0.44204	0.432933	0.10966	3.69344	3.56025	0.000370506	0.0290317	-0.303051	-6.08056	-3.83344	0.000126366	0.00444896	chr5	109656921	109656923	+
cg08651538	0.524778	0.648654	0.109302	3.84562	3.71137	0.000206139	0.0194148	-0.234307	-5.14063	-3.25698	0.00112603	0.0252129	chr5	111734288	111734290	+	NREP;STARD4-AS1	NREP;NREP;NREP;NREP;NREP;NREP;NREP;NREP;NREP;NREP;NREP;NREP;NREP;NREP;NREP;NREP;NREP;NREP;NREP;STARD4-AS1;STARD4-AS1	protein_coding;protein_coding;protein_coding;protein_coding;protein_coding;protein_coding;protein_coding;protein_coding;protein_coding;protein_coding;protein_coding;protein_coding;protein_coding;protein_coding;protein_coding;protein_coding;protein_coding;protein_coding;protein_coding;lncRNA;lncRNA	ENST00000257435.12;ENST00000379671.7;ENST00000395634.7;ENST00000419114.6;ENST00000446294.6;ENST00000447165.6;ENST00000450761.6;ENST00000453526.6;ENST00000455559.6;ENST00000504018.1;ENST00000507742.5;ENST00000508161.5;ENST00000508870.5;ENST00000509025.5;ENST00000509427.5;ENST00000509979.5;ENST00000513100.5;ENST00000514515.5;ENST00000515855.5;ENST00000500779.2;ENST00000654777.1	22906;23436;242643;23267;23182;21963;263176;23113;23930;21963;22941;23915;23355;22906;23121;23782;23806;22906;22906;222063;2985
cg11417830	0.334389	0.25511	0.139963	3.70171	3.56846	0.000359087	0.0283759	-0.612654	-10.7524	-6.69865	2.10354e-11	2.09257e-08	chr5	115376169	115376171	+
cg08613038	0.384405	0.268237	0.128213	3.92706	3.79225	0.000149291	0.0154944	-0.387853	-7.66386	-4.80447	1.55165e-06	0.000126624	chr5	125894612	125894614	+	AC116362.1	AC116362.1	lncRNA	ENST00000651847.1	474143
cg00798431	0.354643	0.298412	0.108894	3.84221	3.70799	0.000208914	0.0196061	-0.353158	-7.24137	-4.54536	5.48425e-06	0.000351536	chr5	129001891	129001893	-	SLC27A6	SLC27A6;SLC27A6;SLC27A6;SLC27A6	protein_coding;protein_coding;protein_coding;protein_coding	ENST00000262462.9;ENST00000395266.5;ENST00000506176.1;ENST00000508645.5	36404;36375;36364;463879
cg03046465	0.599236	0.760652	-0.134652	-3.44576	-3.52933	0.000416614	0.0314729	0.310525	5.21657	3.09502	0.00196797	0.038825	chr5	131680169	131680171	-	AC008695.1;FNIP1	AC008695.1;FNIP1;FNIP1;FNIP1;FNIP1;FNIP1	protein_coding;protein_coding;protein_coding;protein_coding;protein_coding;protein_coding	ENST00000514667.1;ENST00000307954.12;ENST00000307968.11;ENST00000510461.6;ENST00000511848.1;ENST00000615660.4	116814;116781;116752;116848;116847;116894
cg01322100	0.205794	0.30642	0.13034	4.21128	4.07448	4.61166e-05	0.00665297	-0.335442	-6.15693	-3.88027	0.000104339	0.00381864	chr5	135337790	135337792	+	C5orf66;MACROH2A1	C5orf66;C5orf66;C5orf66;MACROH2A1;MACROH2A1;MACROH2A1;MACROH2A1;MACROH2A1;MACROH2A1;MACROH2A1;MACROH2A1;MACROH2A1;MACROH2A1;MACROH2A1	lncRNA;lncRNA;lncRNA;protein_coding;protein_coding;protein_coding;protein_coding;protein_coding;protein_coding;protein_coding;protein_coding;protein_coding;protein_coding;protein_coding	ENST00000513931.2;ENST00000555438.2;ENST00000624272.3;ENST00000304332.8;ENST00000312469.8;ENST00000360597.8;ENST00000423969.6;ENST00000451949.6;ENST00000505827.1;ENST00000506671.5;ENST00000510038.1;ENST00000511494.5;ENST00000511689.5;ENST00000512507.5	209636;-148;304511;62097;61421;61432;61439;13754;8197;61448;62094;9816;61832;25111
cg05838308	0.585084	0.636919	0.125689	4.26026	4.12313	3.73767e-05	0.00569373	-0.381137	-8.35126	-5.22605	1.73172e-07	2.20722e-05	chr5	136031978	136031980	-	TGFBI	TGFBI;TGFBI;TGFBI;TGFBI	protein_coding;protein_coding;protein_coding;protein_coding	ENST00000442011.7;ENST00000504185.5;ENST00000506699.5;ENST00000507018.5	2991;2991;2988;2840	CGI:chr5:136028818-136029347	S_Shelf
cg06488617	0.309081	0.263081	0.129124	3.81231	3.67829	0.000234803	0.0212782	-0.519745	-9.34119	-5.83316	5.4387e-09	1.41534e-06	chr5	140237377	140237379	+	CYSTM1	CYSTM1;CYSTM1;CYSTM1;CYSTM1	protein_coding;protein_coding;protein_coding;protein_coding	ENST00000261811.6;ENST00000504227.5;ENST00000509589.5;ENST00000509789.2	62190;62190;62222;62190
cg05116326	0.235566	0.208907	0.114494	3.87646	3.74199	0.000182566	0.0179301	-0.242715	-5.23624	-3.31562	0.000914394	0.0214363	chr5	140324410	140324412	-
cg14192641	0.452248	0.255096	0.118494	3.55704	3.42479	0.000615268	0.040846	-0.364811	-6.74935	-4.2436	2.19957e-05	0.00109056	chr5	142251520	142251522	+
cg23098195	0.580265	0.437441	-0.0769943	-4.17733	-4.25581	2.08291e-05	0.00372267	0.207033	6.89895	4.12682	3.67821e-05	0.0016484	chr5	142390549	142390551	-	SPRY4-AS1	SPRY4-AS1;SPRY4-AS1	lncRNA;lncRNA	ENST00000510311.5;ENST00000668207.1	65257;228
cg00012824	0.408052	0.425824	0.123213	3.91973	3.78497	0.000153729	0.0158366	-0.292332	-5.91362	-3.73105	0.00019068	0.00618264	chr5	142685532	142685534	-	FGF1	FGF1;FGF1;FGF1;FGF1;FGF1;FGF1;FGF1;FGF1;FGF1;FGF1;FGF1;FGF1;FGF1	protein_coding;protein_coding;protein_coding;protein_coding;protein_coding;protein_coding;protein_coding;protein_coding;protein_coding;protein_coding;protein_coding;protein_coding;protein_coding	ENST00000337706.7;ENST00000360966.9;ENST00000378046.5;ENST00000407758.5;ENST00000411960.1;ENST00000419524.6;ENST00000441680.6;ENST00000489937.5;ENST00000494344.5;ENST00000494579.1;ENST00000612258.4;ENST00000619447.4;ENST00000621536.4	558;519;140;12489;534;12514;12514;12520;12520;12520;963;171;12538
cg08816023	0.422207	0.406645	0.125719	4.16801	4.03152	5.5418e-05	0.00761691	-0.308591	-6.4118	-4.03659	5.42346e-05	0.00225805	chr5	142685973	142685975	+	FGF1	FGF1;FGF1;FGF1;FGF1;FGF1;FGF1;FGF1;FGF1;FGF1;FGF1;FGF1;FGF1;FGF1	protein_coding;protein_coding;protein_coding;protein_coding;protein_coding;protein_coding;protein_coding;protein_coding;protein_coding;protein_coding;protein_coding;protein_coding;protein_coding	ENST00000337706.7;ENST00000360966.9;ENST00000378046.5;ENST00000407758.5;ENST00000411960.1;ENST00000419524.6;ENST00000441680.6;ENST00000489937.5;ENST00000494344.5;ENST00000494579.1;ENST00000612258.4;ENST00000619447.4;ENST00000621536.4	117;78;-301;12048;93;12073;12073;12079;12079;12079;522;-270;12097
cg15371881	0.375203	0.326654	0.16237	7.63835	7.47773	7.56176e-14	5.58903e-10	-0.170041	-4.79485	-3.04492	0.00232743	0.0441596	chr5	142686253	142686255	-	FGF1	FGF1;FGF1;FGF1;FGF1;FGF1;FGF1;FGF1;FGF1;FGF1;FGF1;FGF1;FGF1;FGF1	protein_coding;protein_coding;protein_coding;protein_coding;protein_coding;protein_coding;protein_coding;protein_coding;protein_coding;protein_coding;protein_coding;protein_coding;protein_coding	ENST00000337706.7;ENST00000360966.9;ENST00000378046.5;ENST00000407758.5;ENST00000411960.1;ENST00000419524.6;ENST00000441680.6;ENST00000489937.5;ENST00000494344.5;ENST00000494579.1;ENST00000612258.4;ENST00000619447.4;ENST00000621536.4	-163;-202;-581;11768;-187;11793;11793;11799;11799;11799;242;-550;11817
cg06778567	0.6083	0.426316	0.0735956	3.51803	3.38605	0.000709059	0.0447858	-0.222112	-6.99535	-4.39447	1.11043e-05	0.000626561	chr5	142686679	142686681	-	FGF1	FGF1;FGF1;FGF1;FGF1;FGF1;FGF1;FGF1;FGF1;FGF1;FGF1;FGF1;FGF1;FGF1	protein_coding;protein_coding;protein_coding;protein_coding;protein_coding;protein_coding;protein_coding;protein_coding;protein_coding;protein_coding;protein_coding;protein_coding;protein_coding	ENST00000337706.7;ENST00000360966.9;ENST00000378046.5;ENST00000407758.5;ENST00000411960.1;ENST00000419524.6;ENST00000441680.6;ENST00000489937.5;ENST00000494344.5;ENST00000494579.1;ENST00000612258.4;ENST00000619447.4;ENST00000621536.4	-589;-628;-1007;11342;-613;11367;11367;11373;11373;11373;-184;-976;11391
cg03145360	0.477033	0.576311	0.154023	3.80309	3.66913	0.000243374	0.0218397	-0.421799	-6.08672	-3.83721	0.000124438	0.00439449	chr5	143143285	143143287	+	ARHGAP26	ARHGAP26;ARHGAP26;ARHGAP26;ARHGAP26;ARHGAP26;ARHGAP26;ARHGAP26;ARHGAP26	protein_coding;protein_coding;protein_coding;protein_coding;protein_coding;protein_coding;protein_coding;protein_coding	ENST00000274498.9;ENST00000418236.5;ENST00000419676.5;ENST00000424007.1;ENST00000443674.5;ENST00000489924.1;ENST00000642734.1;ENST00000645722.2	372909;88847;22174;22171;106090;9301;372167;372909
cg05048928	0.496694	0.826373	0.0957541	3.54242	3.41028	0.000648965	0.042287	-0.240633	-5.46644	-3.45681	0.00054662	0.0143027	chr5	143516154	143516156	-	AC016598.1	AC016598.1	lncRNA	ENST00000340585.6	15196
cg16422430	0.461052	0.558104	0.0911321	3.95337	3.81837	0.000134337	0.014388	-0.197776	-5.63617	-3.5609	0.000369586	0.0104805	chr5	148808290	148808292	+
cg24693650	0.330177	0.543551	0.079211	4.24022	4.10322	4.07438e-05	0.00607743	-0.199675	-6.28018	-3.95587	7.62574e-05	0.00296952	chr5	149405093	149405095	-	IL17B	IL17B	protein_coding	ENST00000505432.1	-891
cg12675571	0.561398	0.705674	0.088546	4.49088	4.35214	1.34814e-05	0.00269507	-0.242182	-6.70006	-4.21338	2.51581e-05	0.00121654	chr5	149429157	149429159	-	AC131025.2;CARMN;MIR145	AC131025.2;CARMN;CARMN;MIR145	lncRNA;lncRNA;lncRNA;miRNA	ENST00000622374.1;ENST00000602315.2;ENST00000656891.1;ENST00000384967.1	-868;22278;22280;-1488
cg03103568	0.357872	0.252898	0.133754	4.00285	3.8675	0.000109955	0.012444	-0.573002	-9.45327	-5.9019	3.5933e-09	1.02222e-06	chr5	150318938	150318940	+	ARSI	ARSI;ARSI	protein_coding;protein_coding	ENST00000509146.1;ENST00000515301.2	20355;20369
cg14449863	0.656507	0.691925	0.130863	4.23916	4.10217	4.09296e-05	0.00609364	-0.261232	-5.84183	-3.68702	0.000226891	0.00710253	chr5	150673637	150673639	-	AC008453.1;MYOZ3	AC008453.1;MYOZ3;MYOZ3;MYOZ3;MYOZ3;MYOZ3	lncRNA;protein_coding;protein_coding;protein_coding;protein_coding;protein_coding	ENST00000511626.2;ENST00000297130.4;ENST00000456566.2;ENST00000517768.6;ENST00000520112.1;ENST00000521300.1	-1247;12756;986;12387;1581;1980	CGI:chr5:150671554-150672578	S_Shore
cg04650604	0.551198	0.694962	-0.114545	-4.10267	-4.18167	2.89374e-05	0.00474013	0.28054	6.04602	3.60372	0.000313695	0.00919866	chr5	151209140	151209142	+	CCDC69	CCDC69;CCDC69;CCDC69	protein_coding;protein_coding;protein_coding	ENST00000355417.7;ENST00000521308.5;ENST00000522179.1	14952;14953;2005
cg09977017	0.839043	0.891291	0.120331	3.61331	3.48067	0.000500159	0.0356837	-0.24859	-5.52571	-3.49315	0.000477356	0.0128382	chr5	151588440	151588442	+
cg06393885	0.5305	0.680002	0.0595532	3.55137	3.41916	0.00062814	0.0414112	-0.16469	-5.43787	-3.43928	0.000583261	0.0150571	chr5	154385389	154385391	+	GALNT10;SAP30L-AS1	GALNT10;GALNT10;GALNT10;GALNT10;GALNT10;SAP30L-AS1;SAP30L-AS1;SAP30L-AS1	protein_coding;protein_coding;protein_coding;protein_coding;protein_coding;lncRNA;lncRNA;lncRNA	ENST00000297107.11;ENST00000377661.2;ENST00000425427.6;ENST00000519544.5;ENST00000520647.5;ENST00000519727.5;ENST00000652933.1;ENST00000658072.1	194657;194616;194660;9073;194655;60430;60393;60430
cg09170532	0.591595	0.675213	0.254589	7.80145	7.6397	2.17724e-14	2.07455e-10	-0.351566	-6.01071	-3.7906	0.000150285	0.00511481	chr5	160379724	160379726	+
cg13175003	0.227158	0.219963	0.112305	3.94028	3.80537	0.000141591	0.0149363	-0.266209	-5.50815	-3.48238	0.000496977	0.0132599	chr5	168646426	168646428	-
cg16425799	0.539973	0.639869	-0.110847	-4.16899	-4.24753	2.1614e-05	0.00381723	0.215529	5.2761	3.13153	0.00173897	0.0352779	chr5	169803157	169803159	-	DOCK2	DOCK2;DOCK2;DOCK2;DOCK2;DOCK2;DOCK2;DOCK2;DOCK2	protein_coding;protein_coding;protein_coding;protein_coding;protein_coding;protein_coding;protein_coding;protein_coding	ENST00000519628.1;ENST00000520181.5;ENST00000520836.5;ENST00000520908.7;ENST00000523351.6;ENST00000524185.5;ENST00000540750.5;ENST00000648250.1	43441;55732;84412;165883;99209;165867;101028;41851
cg13925890	0.367979	0.485731	0.105269	4.31694	4.17941	2.92261e-05	0.00477356	-0.259706	-4.95536	-3.14336	0.00167022	0.0342234	chr5	171436157	171436159	-	AC093246.1;FGF18	AC093246.1;FGF18	protein_coding;protein_coding	ENST00000675071.1;ENST00000274625.6	16142;16511
cg02208529	0.425244	0.453178	0.108011	3.87595	3.74149	0.000182933	0.017954	-0.370162	-7.79573	-4.88534	1.0325e-06	9.13991e-05	chr5	177474779	177474781	-	DBN1	DBN1;DBN1;DBN1;DBN1;DBN1;DBN1	protein_coding;protein_coding;protein_coding;protein_coding;protein_coding;protein_coding	ENST00000309007.9;ENST00000393565.5;ENST00000472831.5;ENST00000477391.6;ENST00000505550.1;ENST00000514833.1	-1038;-1142;-1155;-1166;-1157;-378	CGI:chr5:177472787-177473635	S_Shore
cg05866289	0.426704	0.553728	0.0956669	4.23306	4.09611	4.20147e-05	0.00620496	-0.266754	-6.827	-4.29123	1.7769e-05	0.000917771	chr5	178378818	178378820	-	COL23A1	COL23A1	protein_coding	ENST00000390654.8	211575
cg08917953	0.21293	0.533236	-0.0874663	-3.41445	-3.49824	0.000468346	0.0340561	0.171649	5.16809	3.06529	0.0021746	0.0419043	chr5	180468647	180468649	-
cg01588725	0.374434	0.232642	0.118754	3.86235	3.72798	0.000193023	0.0185913	-0.312468	-5.70966	-3.60597	0.000310989	0.00913386	chr6	1708394	1708396	-	GMDS	GMDS;GMDS;GMDS;GMDS	protein_coding;protein_coding;protein_coding;protein_coding	ENST00000380805.6;ENST00000380815.5;ENST00000530927.5;ENST00000533279.1	222605;537211;467597;18083
cg03085930	0.29494	0.195754	0.117565	3.99944	3.86412	0.000111492	0.0125586	-0.435673	-8.51877	-5.32878	9.88757e-08	1.41989e-05	chr6	2689714	2689716	+	MYLK4	MYLK4;MYLK4	protein_coding;protein_coding	ENST00000274643.9;ENST00000647417.1	61208;54434
cg25147637	0.462722	0.500937	0.152926	4.22644	4.08954	4.32235e-05	0.00633851	-0.40689	-6.95941	-4.37244	1.22868e-05	0.000681043	chr6	2961455	2961457	-	SERPINB6	SERPINB6;SERPINB6;SERPINB6;SERPINB6;SERPINB6;SERPINB6;SERPINB6;SERPINB6;SERPINB6;SERPINB6;SERPINB6;SERPINB6;SERPINB6;SERPINB6;SERPINB6;SERPINB6;SERPINB6;SERPINB6;SERPINB6;SERPINB6;SERPINB6;SERPINB6	protein_coding;protein_coding;protein_coding;protein_coding;protein_coding;protein_coding;protein_coding;protein_coding;protein_coding;protein_coding;protein_coding;protein_coding;protein_coding;protein_coding;protein_coding;protein_coding;protein_coding;protein_coding;protein_coding;protein_coding;protein_coding;protein_coding	ENST00000380520.6;ENST00000380524.5;ENST00000380529.5;ENST00000380539.7;ENST00000380546.7;ENST00000612421.3;ENST00000616722.4;ENST00000642543.1;ENST00000643098.1;ENST00000643227.1;ENST00000643314.1;ENST00000644178.1;ENST00000644388.1;ENST00000644693.1;ENST00000644777.1;ENST00000644828.1;ENST00000644875.1;ENST00000645421.1;ENST00000645580.1;ENST00000646688.1;ENST00000646775.1;ENST00000649845.1	10206;653;9751;10112;10130;9593;10710;9821;10150;9876;-128;9288;10189;9815;9783;2550;684;9899;9259;9829;10322;9290
cg16546905	0.446025	0.492359	0.0836791	3.70215	3.56889	0.000358493	0.0283396	-0.173443	-4.89578	-3.10682	0.0018911	0.0376655	chr6	3502170	3502172	-
cg06022811	0.432557	0.615091	0.118133	3.60689	3.4743	0.000512196	0.0362291	-0.304771	-6.01417	-3.79272	0.000149006	0.00507964	chr6	6599685	6599687	-	LY86;LY86-AS1	LY86;LY86;LY86-AS1;LY86-AS1;LY86-AS1;LY86-AS1;LY86-AS1;LY86-AS1;LY86-AS1	protein_coding;protein_coding;lncRNA;lncRNA;lncRNA;lncRNA;lncRNA;lncRNA;lncRNA	ENST00000230568.5;ENST00000379953.6;ENST00000429345.5;ENST00000435641.5;ENST00000653438.1;ENST00000655679.1;ENST00000658580.1;ENST00000665459.1;ENST00000669477.1	10966;11578;23059;23010;23055;23071;23048;23014;23086
cg02523634	0.264914	0.338317	0.141002	3.65673	3.52379	0.000425421	0.0319714	-0.496784	-7.90072	-4.94973	7.4315e-07	7.0176e-05	chr6	10141270	10141272	-	OFCC1	OFCC1;OFCC1	transcribed_unitary_pseudogene;transcribed_unitary_pseudogene	ENST00000462111.1;ENST00000481704.1	70270;70338
cg04097131	0.661713	0.559989	-0.138658	-3.51738	-3.60045	0.000317668	0.0261725	0.291287	5.22457	3.09993	0.00193569	0.0383451	chr6	15298229	15298231	-	JARID2	JARID2;JARID2	protein_coding;protein_coding	ENST00000341776.7;ENST00000397311.4	52161;49375
cg22883502	0.205632	0.344207	0.142548	4.03227	3.89672	9.75059e-05	0.0114394	-0.477046	-7.59187	-4.76032	1.93291e-06	0.000150517	chr6	16891868	16891870	+
cg21076170	0.520699	0.506816	-0.0919775	-3.43456	-3.5182	0.000434483	0.0324256	0.220981	5.37573	3.19264	0.0014098	0.0300364	chr6	16967392	16967394	+
cg16786156	0.188024	0.249117	0.152768	3.69135	3.55818	0.00037344	0.0291749	-0.351682	-5.71537	-3.60947	0.000306822	0.00903731	chr6	24827419	24827421	+	RIPOR2	RIPOR2;RIPOR2;RIPOR2;RIPOR2	protein_coding;protein_coding;protein_coding;protein_coding	ENST00000259698.9;ENST00000538035.6;ENST00000613507.4;ENST00000643898.2	83629;83292;108633;108541
cg14837015	0.462325	0.785412	0.0924913	3.54559	3.41343	0.000641517	0.0419712	-0.204872	-5.00584	-3.17432	0.00150188	0.0315646	chr6	26281552	26281554	+	H4C8	H4C8;H4C8	protein_coding;protein_coding	ENST00000634560.1;ENST00000634956.1	3982;4086	CGI:chr6:26285195-26285712	N_Shelf
cg26918723	0.504812	0.536133	-0.0676811	-3.67002	-3.75203	0.000175412	0.0174388	0.184867	6.03651	3.59788	0.000320817	0.00936617	chr6	30844395	30844397	-	LINC02570	LINC02570	lncRNA	ENST00000442852.1	3764
cg21249595	0.625139	0.759532	0.0662867	3.55003	3.41783	0.000631218	0.0415517	-0.15127	-4.78653	-3.03982	0.00236722	0.044738	chr6	30881033	30881035	-	DDR1	DDR1;DDR1;DDR1;DDR1;DDR1;DDR1;DDR1;DDR1;DDR1	protein_coding;protein_coding;protein_coding;protein_coding;protein_coding;protein_coding;protein_coding;protein_coding;protein_coding	ENST00000324771.12;ENST00000460944.6;ENST00000482050.1;ENST00000502955.5;ENST00000503180.5;ENST00000505066.5;ENST00000505534.5;ENST00000508317.5;ENST00000513749.5	185;254;-261;4613;-1;4590;64;-32;47	CGI:chr6:30884082-30884417	N_Shelf
cg16079541	0.389829	0.477279	0.0824979	3.51363	3.38168	0.000720434	0.0452729	-0.232972	-6.27591	-3.95325	7.70974e-05	0.00299563	chr6	30881068	30881070	-	DDR1	DDR1;DDR1;DDR1;DDR1;DDR1;DDR1;DDR1;DDR1;DDR1	protein_coding;protein_coding;protein_coding;protein_coding;protein_coding;protein_coding;protein_coding;protein_coding;protein_coding	ENST00000324771.12;ENST00000460944.6;ENST00000482050.1;ENST00000502955.5;ENST00000503180.5;ENST00000505066.5;ENST00000505534.5;ENST00000508317.5;ENST00000513749.5	220;289;-226;4648;34;4625;99;3;82	CGI:chr6:30884082-30884417	N_Shelf
cg27185298	0.271262	0.32518	-0.0842709	-4.44274	-4.51938	6.20221e-06	0.00149864	0.15447	5.1813	3.07339	0.00211641	0.041037	chr6	30917427	30917429	-	AL669830.1;VARS2	AL669830.1;VARS2;VARS2;VARS2;VARS2;VARS2;VARS2;VARS2;VARS2;VARS2	lncRNA;protein_coding;protein_coding;protein_coding;protein_coding;protein_coding;protein_coding;protein_coding;protein_coding;protein_coding	ENST00000477288.5;ENST00000321897.9;ENST00000428017.5;ENST00000467717.5;ENST00000469358.5;ENST00000490699.1;ENST00000541562.6;ENST00000625423.2;ENST00000672801.1;ENST00000676266.1	9186;3223;3176;3162;-1336;1000;3097;3208;3223;3190	CGI:chr6:30913756-30914519	S_Shelf
cg05632020	0.341966	0.278634	-0.0689482	-3.63373	-3.71599	0.000202413	0.0191654	0.268765	8.49834	5.10772	3.26078e-07	3.63776e-05	chr6	30917532	30917534	-	AL669830.1;VARS2	AL669830.1;VARS2;VARS2;VARS2;VARS2;VARS2;VARS2;VARS2;VARS2;VARS2	lncRNA;protein_coding;protein_coding;protein_coding;protein_coding;protein_coding;protein_coding;protein_coding;protein_coding;protein_coding	ENST00000477288.5;ENST00000321897.9;ENST00000428017.5;ENST00000467717.5;ENST00000469358.5;ENST00000490699.1;ENST00000541562.6;ENST00000625423.2;ENST00000672801.1;ENST00000676266.1	9291;3328;3281;3267;-1231;1105;3202;3313;3328;3295	CGI:chr6:30913756-30914519	S_Shelf
cg17428922	0.286904	0.314419	-0.140354	-4.69079	-4.7657	1.88198e-06	0.000608993	0.321962	6.88489	4.11819	3.81854e-05	0.00169839	chr6	30917566	30917568	-	AL669830.1;VARS2	AL669830.1;VARS2;VARS2;VARS2;VARS2;VARS2;VARS2;VARS2;VARS2;VARS2	lncRNA;protein_coding;protein_coding;protein_coding;protein_coding;protein_coding;protein_coding;protein_coding;protein_coding;protein_coding	ENST00000477288.5;ENST00000321897.9;ENST00000428017.5;ENST00000467717.5;ENST00000469358.5;ENST00000490699.1;ENST00000541562.6;ENST00000625423.2;ENST00000672801.1;ENST00000676266.1	9325;3362;3315;3301;-1197;1139;3236;3347;3362;3329	CGI:chr6:30913756-30914519	S_Shelf
cg08487909	0.498621	0.450157	-0.0801791	-3.45887	-3.54235	0.000396586	0.0304596	0.229856	5.6676	3.37164	0.000747232	0.0183133	chr6	30937203	30937205	-	MUCL3;SFTA2	MUCL3;SFTA2	protein_coding;protein_coding	ENST00000636043.1;ENST00000634371.1	2681;18433
cg03031281	0.398634	0.333624	-0.165141	-4.55983	-4.63565	3.55823e-06	0.000984277	0.352029	6.45394	3.8539	0.000116253	0.00416432	chr6	31973644	31973646	-	DXO;STK19	DXO;DXO;DXO;DXO;DXO;STK19;STK19;STK19;STK19;STK19;STK19;STK19;STK19;STK19;STK19;STK19;STK19;STK19;STK19	protein_coding;protein_coding;protein_coding;protein_coding;protein_coding;protein_coding;protein_coding;protein_coding;protein_coding;protein_coding;protein_coding;protein_coding;protein_coding;protein_coding;protein_coding;protein_coding;protein_coding;protein_coding;protein_coding	ENST00000375349.7;ENST00000477826.5;ENST00000478221.5;ENST00000485557.5;ENST00000492946.1;ENST00000375331.6;ENST00000375333.2;ENST00000463823.5;ENST00000466132.5;ENST00000466336.5;ENST00000469907.1;ENST00000471028.1;ENST00000473983.5;ENST00000478486.5;ENST00000483801.5;ENST00000484540.5;ENST00000491861.5;ENST00000492583.5;ENST00000519179.5	-1354;-1392;-1406;-1435;-1482;1814;1701;1271;2554;1248;1063;1110;1305;1293;1264;1067;1090;1746;1264	CGI:chr6:31971953-31972782	S_Shore
cg23594164	0.52898	0.390647	0.166155	4.80595	4.66503	3.08576e-06	0.000881964	-0.526579	-8.47953	-5.30471	1.12851e-07	1.57322e-05	chr6	32193040	32193042	+	GPSM3	GPSM3;GPSM3;GPSM3;GPSM3;GPSM3	protein_coding;protein_coding;protein_coding;protein_coding;protein_coding	ENST00000375040.8;ENST00000375043.3;ENST00000472768.5;ENST00000487761.5;ENST00000619085.1	-397;2483;-155;-172;78	CGI:chr6:32195515-32196606	N_Shelf
cg20241876	0.481609	0.447179	-0.14589	-5.22416	-5.29536	1.18781e-07	6.9843e-05	0.283362	6.1645	3.67638	0.000236564	0.00734399	chr6	32212267	32212269	-	NOTCH4	NOTCH4;NOTCH4	protein_coding;protein_coding	ENST00000375023.3;ENST00000465528.1	11800;1970
cg09706021	0.539828	0.46266	0.156338	5.11455	4.97147	6.64459e-07	0.000276388	-0.342466	-6.18343	-3.89653	9.75812e-05	0.00361685	chr6	33431331	33431333	-	SYNGAP1	SYNGAP1;SYNGAP1;SYNGAP1;SYNGAP1;SYNGAP1;SYNGAP1;SYNGAP1;SYNGAP1;SYNGAP1;SYNGAP1;SYNGAP1;SYNGAP1;SYNGAP1;SYNGAP1;SYNGAP1	protein_coding;protein_coding;protein_coding;protein_coding;protein_coding;protein_coding;protein_coding;protein_coding;protein_coding;protein_coding;protein_coding;protein_coding;protein_coding;protein_coding;protein_coding	ENST00000293748.9;ENST00000418600.7;ENST00000428982.4;ENST00000449372.7;ENST00000479510.2;ENST00000628646.2;ENST00000629380.3;ENST00000636731.1;ENST00000636905.1;ENST00000637721.1;ENST00000638127.1;ENST00000638142.2;ENST00000644458.1;ENST00000645250.1;ENST00000646630.1	11022;11067;-399;11077;11262;11067;11262;4653;3102;3299;4516;11423;11131;-579;11267	CGI:chr6:33428273-33428519	S_Shelf
cg26140911	0.536009	0.596726	0.066282	4.18458	4.04797	5.16634e-05	0.00723156	-0.140057	-5.15057	-3.26308	0.00110208	0.0247977	chr6	33431373	33431375	+	SYNGAP1	SYNGAP1;SYNGAP1;SYNGAP1;SYNGAP1;SYNGAP1;SYNGAP1;SYNGAP1;SYNGAP1;SYNGAP1;SYNGAP1;SYNGAP1;SYNGAP1;SYNGAP1;SYNGAP1;SYNGAP1	protein_coding;protein_coding;protein_coding;protein_coding;protein_coding;protein_coding;protein_coding;protein_coding;protein_coding;protein_coding;protein_coding;protein_coding;protein_coding;protein_coding;protein_coding	ENST00000293748.9;ENST00000418600.7;ENST00000428982.4;ENST00000449372.7;ENST00000479510.2;ENST00000628646.2;ENST00000629380.3;ENST00000636731.1;ENST00000636905.1;ENST00000637721.1;ENST00000638127.1;ENST00000638142.2;ENST00000644458.1;ENST00000645250.1;ENST00000646630.1	11064;11109;-357;11119;11304;11109;11304;4695;3144;3341;4558;11465;11173;-537;11309	CGI:chr6:33428273-33428519	S_Shelf
cg24123664	0.275165	0.35391	0.119836	3.96712	3.83203	0.000127092	0.0137914	-0.269758	-5.50914	-3.48299	0.000495852	0.013233	chr6	37340105	37340107	+
cg05568549	0.707779	0.798039	-0.0754193	-4.46824	-4.5447	5.50135e-06	0.00136946	0.186805	6.32075	3.77221	0.000161809	0.00542411	chr6	41939459	41939461	+	CCND3	CCND3;CCND3;CCND3;CCND3;CCND3;CCND3;CCND3;CCND3;CCND3;CCND3;CCND3;CCND3;CCND3;CCND3;CCND3;CCND3;CCND3;CCND3;CCND3	protein_coding;protein_coding;protein_coding;protein_coding;protein_coding;protein_coding;protein_coding;protein_coding;protein_coding;protein_coding;protein_coding;protein_coding;protein_coding;protein_coding;protein_coding;protein_coding;protein_coding;protein_coding;protein_coding	ENST00000372987.8;ENST00000372988.8;ENST00000372991.9;ENST00000414200.6;ENST00000415497.6;ENST00000505064.1;ENST00000505672.5;ENST00000505884.5;ENST00000506555.5;ENST00000508143.5;ENST00000510058.1;ENST00000510503.5;ENST00000511161.5;ENST00000511642.5;ENST00000511686.5;ENST00000512426.5;ENST00000513956.5;ENST00000514382.5;ENST00000616010.4	2060;109509;2349;2296;109435;1267;109217;109231;-1193;109229;2307;109249;109231;110898;109245;1126;109231;109229;109435	CGI:chr6:41941007-41941973	N_Shore
cg08839323	0.629854	0.69133	-0.0686005	-3.46333	-3.54677	0.000389979	0.03011	0.175972	5.08231	3.01268	0.00258948	0.0479065	chr6	41940042	41940044	+	CCND3	CCND3;CCND3;CCND3;CCND3;CCND3;CCND3;CCND3;CCND3;CCND3;CCND3;CCND3;CCND3;CCND3;CCND3;CCND3;CCND3;CCND3;CCND3	protein_coding;protein_coding;protein_coding;protein_coding;protein_coding;protein_coding;protein_coding;protein_coding;protein_coding;protein_coding;protein_coding;protein_coding;protein_coding;protein_coding;protein_coding;protein_coding;protein_coding;protein_coding	ENST00000372987.8;ENST00000372988.8;ENST00000372991.9;ENST00000414200.6;ENST00000415497.6;ENST00000505064.1;ENST00000505672.5;ENST00000505884.5;ENST00000508143.5;ENST00000510058.1;ENST00000510503.5;ENST00000511161.5;ENST00000511642.5;ENST00000511686.5;ENST00000512426.5;ENST00000513956.5;ENST00000514382.5;ENST00000616010.4	1477;108926;1766;1713;108852;684;108634;108648;108646;1724;108666;108648;110315;108662;543;108648;108646;108852	CGI:chr6:41941007-41941973	N_Shore
cg19029991	0.380065	0.389312	-0.128204	-4.32504	-4.4025	1.07013e-05	0.00226652	0.247034	5.1867	3.0767	0.00209303	0.0406845	chr6	42028796	42028798	-	AL513008.1;CCND3	AL513008.1;CCND3;CCND3;CCND3;CCND3;CCND3;CCND3;CCND3;CCND3;CCND3;CCND3;CCND3;CCND3;CCND3;CCND3;CCND3	lncRNA;protein_coding;protein_coding;protein_coding;protein_coding;protein_coding;protein_coding;protein_coding;protein_coding;protein_coding;protein_coding;protein_coding;protein_coding;protein_coding;protein_coding;protein_coding	ENST00000412701.1;ENST00000372988.8;ENST00000415497.6;ENST00000502771.1;ENST00000505672.5;ENST00000505884.5;ENST00000508143.5;ENST00000510503.5;ENST00000511161.5;ENST00000511642.5;ENST00000511686.5;ENST00000512381.1;ENST00000513956.5;ENST00000514382.5;ENST00000514588.1;ENST00000616010.4	-1256;20172;20098;19890;19880;19894;19892;19912;19894;21561;19908;19906;19894;19892;19892;20098
cg20242070	0.428533	0.493424	0.175407	4.94497	4.80308	1.56247e-06	0.00052875	-0.286265	-4.83933	-3.0722	0.00212486	0.0411543	chr6	44542832	44542834	+
cg23777233	0.304555	0.239917	-0.143313	-4.53895	-4.61491	3.93261e-06	0.00106366	0.449067	8.43733	5.0703	3.97195e-07	4.25124e-05	chr6	50838118	50838120	-	TFAP2B	TFAP2B	protein_coding	ENST00000393655.4	19248
cg14391730	0.184848	0.277482	0.148344	4.03401	3.89845	9.6809e-05	0.0113779	-0.303196	-5.18111	-3.28181	0.00103142	0.0235475	chr6	52156866	52156868	+
cg03944037	0.671641	0.405876	0.137389	5.00347	4.86117	1.16692e-06	0.000424891	-0.23284	-5.47393	-3.4614	0.000537377	0.0141051	chr6	75431085	75431087	+	FILIP1	FILIP1;FILIP1	protein_coding;protein_coding	ENST00000237172.12;ENST00000393004.6	62715;62544
cg12408511	0.524924	0.463005	0.11129	5.0965	4.95356	7.28691e-07	0.000296293	-0.241487	-7.7414	-4.85202	1.22209e-06	0.000104502	chr6	79240770	79240772	+
cg25021969	0.384867	0.596036	0.0951337	4.1295	3.99327	6.51672e-05	0.00855401	-0.230452	-5.50093	-3.47795	0.000505258	0.0134333	chr6	80465781	80465783	-	AL359715.1;AL359715.2	AL359715.1;AL359715.1;AL359715.2;AL359715.2	lncRNA;lncRNA;lncRNA;lncRNA	ENST00000452402.6;ENST00000656173.1;ENST00000569267.1;ENST00000648796.1	22438;23133;-1176;-1467
cg00223115	0.717588	0.367488	0.303452	6.51243	6.35964	2.02229e-10	3.82616e-07	-0.515303	-7.40794	-4.64751	3.35959e-06	0.000235525	chr6	105786972	105786974	-	AL591518.1	AL591518.1	lncRNA	ENST00000644129.1	106069
cg05136670	0.415096	0.636409	0.16246	4.75933	4.61873	3.861e-06	0.00104787	-0.286019	-5.13718	-3.25487	0.00113444	0.0253576	chr6	107419857	107419859	+	PDSS2	PDSS2;PDSS2	protein_coding;protein_coding	ENST00000369031.4;ENST00000369037.9	39707;39707
cg07944936	0.616479	0.549042	0.121649	3.98801	3.85277	0.000116791	0.0129981	-0.281406	-5.76805	-3.64178	0.00027076	0.00818861	chr6	107629480	107629482	-	SOBP	SOBP	protein_coding	ENST00000317357.10	139364
cg12557114	0.45361	0.604882	0.177168	4.8977	4.75613	1.97338e-06	0.000629298	-0.382886	-6.57037	-4.13384	3.56754e-05	0.00160764	chr6	112054666	112054668	+	CCN6	CCN6;CCN6;CCN6;CCN6;CCN6;CCN6;CCN6;CCN6	protein_coding;protein_coding;protein_coding;protein_coding;protein_coding;protein_coding;protein_coding;protein_coding	ENST00000230529.9;ENST00000368664.7;ENST00000368666.7;ENST00000409166.5;ENST00000454589.5;ENST00000483439.1;ENST00000604763.5;ENST00000674325.1	592;447;563;447;592;483;592;558
cg23632513	0.369941	0.221433	0.135524	4.21987	4.08302	4.44548e-05	0.00646987	-0.489942	-7.8543	-4.92126	8.59874e-07	7.90097e-05	chr6	118710949	118710951	-	CEP85L	CEP85L;CEP85L;CEP85L	protein_coding;protein_coding;protein_coding	ENST00000368488.9;ENST00000392500.7;ENST00000434604.5	-874;-881;-874
cg02027561	0.391144	0.519828	-0.109809	-4.68457	-4.75953	1.94048e-06	0.000621816	0.220875	5.7678	3.43309	0.000596747	0.0153326	chr6	125789643	125789645	+	NCOA7	NCOA7;NCOA7;NCOA7;NCOA7;NCOA7	protein_coding;protein_coding;protein_coding;protein_coding;protein_coding	ENST00000229634.13;ENST00000368357.7;ENST00000392477.7;ENST00000417494.5;ENST00000453302.5	-1321;8483;-1316;-1296;-1296	CGI:chr6:125790391-125791334	N_Shore
cg18457964	0.657441	0.647689	-0.145948	-3.35954	-3.4437	0.000573811	0.0390199	0.370054	5.35326	3.17885	0.0014786	0.0311745	chr6	125919016	125919018	-	NCOA7	NCOA7;NCOA7;NCOA7;NCOA7;NCOA7;NCOA7	protein_coding;protein_coding;protein_coding;protein_coding;protein_coding;protein_coding	ENST00000229634.13;ENST00000368357.7;ENST00000392477.7;ENST00000433571.2;ENST00000438495.6;ENST00000444128.2	128052;137856;128057;19108;-207;-288
cg22135324	0.35718	0.463344	-0.119763	-3.59029	-3.67285	0.000239857	0.0216223	0.329398	5.43424	3.22852	0.00124432	0.0272673	chr6	125919092	125919094	-	NCOA7	NCOA7;NCOA7;NCOA7;NCOA7;NCOA7;NCOA7	protein_coding;protein_coding;protein_coding;protein_coding;protein_coding;protein_coding	ENST00000229634.13;ENST00000368357.7;ENST00000392477.7;ENST00000433571.2;ENST00000438495.6;ENST00000444128.2	128128;137932;128133;19184;-131;-212
cg22444720	0.502461	0.754294	-0.131204	-3.67909	-3.76103	0.000169213	0.0169934	0.431964	7.00472	4.19169	2.76888e-05	0.00131196	chr6	125919267	125919269	-	NCOA7	NCOA7;NCOA7;NCOA7;NCOA7;NCOA7;NCOA7	protein_coding;protein_coding;protein_coding;protein_coding;protein_coding;protein_coding	ENST00000229634.13;ENST00000368357.7;ENST00000392477.7;ENST00000433571.2;ENST00000438495.6;ENST00000444128.2	128303;138107;128308;19359;44;-37
cg27341747	0.797601	0.786051	0.101245	3.51556	3.3836	0.000715411	0.0450641	-0.229905	-5.40186	-3.4172	0.000632697	0.0160607	chr6	126054669	126054671	+	TRMT11	TRMT11	protein_coding	ENST00000648977.1	68163
cg13579789	0.248333	0.325367	0.119485	3.63699	3.50419	0.000458001	0.0335621	-0.361964	-5.89741	-3.72112	0.000198344	0.00637883	chr6	137717720	137717722	-	AL356234.2	AL356234.2	lncRNA	ENST00000635999.1	44338
cg04217672	0.706443	0.773265	0.126636	4.67534	4.53532	5.75152e-06	0.00141262	-0.347781	-7.15276	-4.49101	7.08855e-06	0.000435859	chr6	137824469	137824471	-	WAKMAR2	WAKMAR2;WAKMAR2	lncRNA;lncRNA	ENST00000440578.1;ENST00000606998.1	1425;43764
cg25163837	0.477644	0.49259	-0.0617269	-3.64635	-3.72852	0.000192606	0.018558	0.139576	5.0912	3.01813	0.00254337	0.0472535	chr6	137904621	137904623	+	AL591468.1	AL591468.1	lncRNA	ENST00000667736.1	-1045
cg09333299	0.406521	0.5013	-0.193778	-5.02522	-5.0978	3.43623e-07	0.000163377	0.378607	6.13789	3.66006	0.000252152	0.0077314	chr6	144141053	144141055	-
cg26968258	0.314432	0.270089	0.150294	4.61203	4.47245	7.73275e-06	0.00177364	-0.381738	-6.73363	-4.23396	2.29611e-05	0.00112999	chr6	148259067	148259069	+	AL513164.1	AL513164.1	lncRNA	ENST00000423268.1	24341
cg17234061	0.283278	0.468998	0.118274	3.50427	3.37239	0.000745181	0.0462545	-0.375569	-6.69256	-4.20877	2.5676e-05	0.00123674	chr6	148440155	148440157	+	SASH1	SASH1;SASH1;SASH1;SASH1	protein_coding;protein_coding;protein_coding;protein_coding	ENST00000367467.8;ENST00000367469.5;ENST00000470750.1;ENST00000637469.1	97318;167852;-202;-221
cg08087326	0.343133	0.294684	0.15623	5.06595	4.92322	8.51335e-07	0.000334634	-0.440657	-8.50864	-5.32257	1.02314e-07	1.45691e-05	chr6	150721332	150721334	-	PLEKHG1	PLEKHG1;PLEKHG1;PLEKHG1;PLEKHG1;PLEKHG1	protein_coding;protein_coding;protein_coding;protein_coding;protein_coding	ENST00000358517.6;ENST00000367326.1;ENST00000644913.1;ENST00000644968.1;ENST00000644996.1	245;121450;34571;37721;88390
cg16251777	0.317877	0.282515	0.182998	4.76134	4.62072	3.82414e-06	0.00104001	-0.445676	-7.35251	-4.61352	3.95911e-06	0.000269248	chr6	152637728	152637730	-	SYNE1	SYNE1;SYNE1;SYNE1;SYNE1;SYNE1;SYNE1;SYNE1;SYNE1	protein_coding;protein_coding;protein_coding;protein_coding;protein_coding;protein_coding;protein_coding;protein_coding	ENST00000341594.9;ENST00000367248.7;ENST00000367255.10;ENST00000423061.6;ENST00000461872.6;ENST00000537750.5;ENST00000610489.1;ENST00000673163.1	-329;-845;-366;-838;-1045;73;-1045;-814	CGI:chr6:152636675-152637337	S_Shore
cg01693308	0.283582	0.197621	0.171529	4.24362	4.10661	4.01517e-05	0.00602547	-0.722542	-10.6728	-6.64985	2.93399e-11	2.70179e-08	chr6	154156829	154156831	+	IPCEF1;OPRM1	IPCEF1;IPCEF1;OPRM1;OPRM1	protein_coding;protein_coding;protein_coding;protein_coding	ENST00000265198.8;ENST00000470622.1;ENST00000337049.8;ENST00000524150.2	199937;2687;117335;117351
cg03835671	0.385564	0.396894	0.131375	4.09045	3.9545	7.66957e-05	0.00963497	-0.416279	-7.8892	-4.94267	7.70612e-07	7.22003e-05	chr6	155154425	155154427	+	TIAM2	TIAM2;TIAM2;TIAM2;TIAM2;TIAM2;TIAM2	protein_coding;protein_coding;protein_coding;protein_coding;protein_coding;protein_coding	ENST00000360366.8;ENST00000456877.6;ENST00000461783.7;ENST00000528391.6;ENST00000528535.5;ENST00000529824.6	25254;5317;321729;5305;140504;25202
cg05104189	0.431272	0.369782	0.139577	4.22007	4.08321	4.4417e-05	0.00646797	-0.336306	-6.13195	-3.86495	0.00011111	0.0040128	chr6	155154507	155154509	+	TIAM2	TIAM2;TIAM2;TIAM2;TIAM2;TIAM2;TIAM2	protein_coding;protein_coding;protein_coding;protein_coding;protein_coding;protein_coding	ENST00000360366.8;ENST00000456877.6;ENST00000461783.7;ENST00000528391.6;ENST00000528535.5;ENST00000529824.6	25336;5399;321811;5387;140586;25284
cg04093298	0.360957	0.391614	0.0677384	3.60715	3.47455	0.000511707	0.0362113	-0.154951	-5.14244	-3.25809	0.00112164	0.0251368	chr6	157719531	157719533	+	SNX9	SNX9;SNX9	protein_coding;protein_coding	ENST00000614703.4;ENST00000614800.4	19145;3486
cg04786164	0.443853	0.625441	0.0819585	3.85681	3.72248	0.000197277	0.0188481	-0.215268	-5.8697	-3.70412	0.000212124	0.00672707	chr6	158003742	158003744	+	SYNJ2	SYNJ2;SYNJ2;SYNJ2	protein_coding;protein_coding;protein_coding	ENST00000355585.9;ENST00000367113.5;ENST00000640338.1	21880;21705;21789
cg25433259	0.806137	0.912279	0.098546	3.83392	3.69975	0.000215816	0.020054	-0.35302	-8.30188	-5.19576	2.03886e-07	2.50884e-05	chr6	158850751	158850753	-	OSTCP1	OSTCP1	transcribed_processed_pseudogene	ENST00000522287.1	6881
cg26600434	0.619279	0.583914	-0.0815756	-3.50058	-3.58377	0.000338674	0.0272627	0.28106	6.99689	4.18688	2.82812e-05	0.00133483	chr6	159753541	159753543	-	SOD2;WTAP	SOD2;WTAP;WTAP;WTAP	protein_coding;protein_coding;protein_coding;protein_coding	ENST00000546087.5;ENST00000358372.8;ENST00000621533.5;ENST00000650096.1	8988;27957;26036;26546
cg13863525	0.325284	0.280538	0.147296	4.05659	3.92087	8.82286e-05	0.0106382	-0.560688	-9.8416	-6.14006	8.24888e-10	3.35798e-07	chr6	159934292	159934294	-
cg20786223	0.533024	0.533222	0.11248	4.9556	4.81363	1.48213e-06	0.000507204	-0.188243	-4.93475	-3.13072	0.00174377	0.0353481	chr6	164109452	164109454	-	Z97205.1	Z97205.1	lncRNA	ENST00000451328.1	242
cg02113446	0.418917	0.375976	0.112315	3.50358	3.37171	0.000747039	0.0463446	-0.451901	-8.62765	-5.39556	6.83117e-08	1.05993e-05	chr6	167095048	167095050	+	Z94721.2	Z94721.2	lncRNA	ENST00000609590.1	95644
cg18925236	0.859332	0.897674	-0.08475	-3.79579	-3.87692	0.000105788	0.0120983	0.195851	5.40785	3.21234	0.00131661	0.0284912	chr6	167689819	167689821	-	LINC02487	LINC02487	lncRNA	ENST00000644320.2	6471
cg25303023	0.66041	0.60341	0.270388	6.61027	6.4568	1.0694e-10	2.2515e-07	-0.472928	-6.34864	-3.99785	6.3921e-05	0.00257723	chr6	168901317	168901319	-
cg20391436	0.259118	0.212766	0.0759822	4.0762	3.94034	8.13649e-05	0.0100642	-0.193733	-6.09881	-3.84463	0.000120735	0.00428875	chr6	170250348	170250350	+
cg12692727	0.21309	0.167502	0.139587	3.66895	3.53593	0.000406346	0.030947	-0.596257	-8.28469	-5.18522	2.15765e-07	2.61796e-05	chr7	1062707	1062709	+	C7orf50	C7orf50;C7orf50;C7orf50;C7orf50;C7orf50	protein_coding;protein_coding;protein_coding;protein_coding;protein_coding	ENST00000357429.10;ENST00000397098.8;ENST00000397100.6;ENST00000488073.1;ENST00000491163.1	75550;75540;75550;64681;75553	CGI:chr7:1059398-1060059	S_Shelf
cg14520214	0.23098	0.206576	0.143086	3.53601	3.40391	0.00066428	0.0430151	-0.619582	-9.3807	-5.85739	4.70192e-09	1.26524e-06	chr7	1452194	1452196	-	MICALL2	MICALL2;MICALL2	protein_coding;protein_coding	ENST00000297508.8;ENST00000472100.5	7276;7171	CGI:chr7:1452137-1452339	Island
cg02759751	0.225685	0.237526	0.116691	3.63836	3.50555	0.000455659	0.0334628	-0.596909	-10.3293	-6.43915	1.20146e-10	7.87881e-08	chr7	1452252	1452254	+	MICALL2	MICALL2;MICALL2	protein_coding;protein_coding	ENST00000297508.8;ENST00000472100.5	7218;7113	CGI:chr7:1452137-1452339	Island
cg04705471	0.29019	0.206444	0.0888194	3.50549	3.3736	0.000741923	0.0461531	-0.312688	-7.46871	-4.68478	2.80256e-06	0.000203603	chr7	1560973	1560975	-	TMEM184A	TMEM184A;TMEM184A	protein_coding;protein_coding	ENST00000421923.5;ENST00000431208.1	-152;-152
cg09934294	0.446475	0.649459	0.1075	4.00569	3.87032	0.000108691	0.0123415	-0.280966	-6.39121	-4.02396	5.72281e-05	0.00235811	chr7	3755410	3755412	-	SDK1	SDK1;SDK1;SDK1	protein_coding;protein_coding;protein_coding	ENST00000389531.7;ENST00000404826.7;ENST00000615806.4	453824;454159;453824
cg01541347	0.551097	0.54547	0.100045	3.6649	3.53191	0.000412573	0.0312864	-0.246097	-5.85715	-3.69642	0.00021866	0.00689341	chr7	4690288	4690290	-	FOXK1	FOXK1	protein_coding	ENST00000328914.5	7994
cg06112732	0.259847	0.453074	-0.170634	-4.43068	-4.5074	6.56279e-06	0.00156393	0.296494	5.52841	3.28627	0.00101524	0.023256	chr7	5224222	5224224	+	WIPI2	WIPI2;WIPI2;WIPI2;WIPI2;WIPI2;WIPI2;WIPI2;WIPI2	protein_coding;protein_coding;protein_coding;protein_coding;protein_coding;protein_coding;protein_coding;protein_coding	ENST00000288828.9;ENST00000382384.6;ENST00000401525.7;ENST00000404704.7;ENST00000466014.5;ENST00000480238.5;ENST00000484262.1;ENST00000488359.1	33990;33950;34027;33977;33964;8051;9954;7632	CGI:chr7:5227290-5227675	N_Shelf
cg03641797	0.186416	0.252752	-0.101961	-3.27123	-3.35601	0.000790753	0.0481018	0.341215	6.32621	3.77556	0.00015965	0.0053673	chr7	5356804	5356806	+	TNRC18	TNRC18;TNRC18;TNRC18	protein_coding;protein_coding;protein_coding	ENST00000399537.8;ENST00000430969.5;ENST00000440081.2	66742;66742;5223	CGI:chr7:5356241-5356669	S_Shore
cg05161295	0.258348	0.269206	-0.0657685	-3.37847	-3.46251	0.000535171	0.0373066	0.286596	8.84359	5.31945	1.04082e-07	1.47516e-05	chr7	5356896	5356898	-	TNRC18	TNRC18;TNRC18;TNRC18	protein_coding;protein_coding;protein_coding	ENST00000399537.8;ENST00000430969.5;ENST00000440081.2	66650;66650;5131	CGI:chr7:5356241-5356669	S_Shore
cg11554295	0.481094	0.517114	-0.103782	-3.42648	-3.51018	0.000447808	0.0331138	0.282498	5.99229	3.57076	0.000355942	0.0101686	chr7	5484059	5484061	+	FBXL18	FBXL18;FBXL18;FBXL18;FBXL18	protein_coding;protein_coding;protein_coding;protein_coding	ENST00000382368.8;ENST00000415009.5;ENST00000453700.7;ENST00000620087.1	29750;29693;29709;16937	CGI:chr7:5481737-5481984	S_Shelf
cg04089901	0.509346	0.570994	-0.125578	-4.12585	-4.20469	2.6144e-05	0.00441326	0.276012	6.19545	3.69536	0.000219575	0.00691538	chr7	7517958	7517960	+	COL28A1	COL28A1;COL28A1	protein_coding;protein_coding	ENST00000399429.8;ENST00000444268.1	17915;2115
cg04647216	0.290539	0.273167	0.10797	3.54406	3.41191	0.000645105	0.0421261	-0.348246	-6.64658	-4.18058	2.90771e-05	0.00136645	chr7	8092580	8092582	-	GLCCI1	GLCCI1	protein_coding	ENST00000438949.1	37074
cg26959945	0.417028	0.396111	0.13529	3.98714	3.85191	0.000117201	0.0130254	-0.269874	-4.92691	-3.12591	0.00177255	0.0358011	chr7	20193593	20193595	-	MACC1	MACC1;MACC1;MACC1;MACC1	protein_coding;protein_coding;protein_coding;protein_coding	ENST00000332878.8;ENST00000400331.10;ENST00000471019.1;ENST00000483317.1	23811;23791;23764;23759
cg19506215	0.435514	0.499851	0.142669	3.99918	3.86386	0.000111608	0.0125659	-0.279556	-4.93096	-3.1284	0.00175764	0.0355618	chr7	23044834	23044836	-
cg05443922	0.362597	0.470088	-0.181119	-4.78755	-4.86179	1.16331e-06	0.000423773	0.419677	7.08845	4.24303	2.20519e-05	0.00109279	chr7	25852735	25852737	+						CGI:chr7:25852336-25852995	Island
cg21713522	0.25662	0.17206	0.135723	3.58114	3.44873	0.000563226	0.0385488	-0.639247	-9.54431	-5.95773	2.55758e-09	7.93208e-07	chr7	27917688	27917690	-	JAZF1	JAZF1;JAZF1;JAZF1;JAZF1;JAZF1;JAZF1;JAZF1;JAZF1	protein_coding;protein_coding;protein_coding;protein_coding;protein_coding;protein_coding;protein_coding;protein_coding	ENST00000283928.10;ENST00000420835.4;ENST00000427814.5;ENST00000430432.5;ENST00000447620.5;ENST00000452993.5;ENST00000454041.1;ENST00000649905.1	263107;103111;74368;153996;74564;262890;262944;262923
cg20902566	0.311118	0.595323	0.132681	3.61482	3.48217	0.000497372	0.0355393	-0.425474	-6.66856	-4.19406	2.74011e-05	0.00130183	chr7	27998835	27998837	+	JAZF1	JAZF1;JAZF1;JAZF1;JAZF1;JAZF1;JAZF1	protein_coding;protein_coding;protein_coding;protein_coding;protein_coding;protein_coding	ENST00000283928.10;ENST00000420835.4;ENST00000430432.5;ENST00000452993.5;ENST00000454041.1;ENST00000649905.1	181960;21964;72849;181743;181797;181776
cg26440414	0.335449	0.365735	0.123351	3.96122	3.82617	0.000130154	0.0140446	-0.355914	-7.44028	-4.66735	3.05116e-06	0.000218079	chr7	28979490	28979492	+	AC005162.2	AC005162.2;AC005162.2	lncRNA;lncRNA	ENST00000609389.5;ENST00000670619.1	-476;-531
cg22457517	0.457673	0.669895	0.0914934	4.72587	4.5855	4.52893e-06	0.00117701	-0.184906	-5.5133	-3.48554	0.000491143	0.0131273	chr7	30159790	30159792	+	MTURN	MTURN;MTURN	protein_coding;protein_coding	ENST00000324453.13;ENST00000324489.5	24805;13990
cg15391930	0.661015	0.693281	-0.0642566	-3.5554	-3.63821	0.000274544	0.0236827	0.16606	5.91314	3.52223	0.00042794	0.0117726	chr7	30464441	30464443	-	NOD1	NOD1;NOD1;NOD1;NOD1;NOD1;NOD1	protein_coding;protein_coding;protein_coding;protein_coding;protein_coding;protein_coding	ENST00000222823.9;ENST00000411552.5;ENST00000413433.5;ENST00000419601.1;ENST00000419799.5;ENST00000434755.5	14343;14287;14195;14343;14301;14297
cg23831574	0.258313	0.298516	0.102772	4.01785	3.8824	0.00010343	0.0118928	-0.245707	-5.81146	-3.6684	0.000244073	0.00752981	chr7	33732295	33732297	-	AC008080.2;BBS9	AC008080.2;BBS9	lncRNA;protein_coding	ENST00000455149.1;ENST00000672453.1	-231;574636
cg17452441	0.247125	0.252741	0.10375	3.54814	3.41596	0.000635585	0.0417134	-0.437328	-8.29694	-5.19273	2.07233e-07	2.53788e-05	chr7	37224824	37224826	+	ELMO1	ELMO1;ELMO1;ELMO1;ELMO1	protein_coding;protein_coding;protein_coding;protein_coding	ENST00000310758.8;ENST00000442504.5;ENST00000448602.5;ENST00000487336.1	224425;128844;224399;95
cg18797449	0.310211	0.374242	0.11279	3.52875	3.3967	0.000682028	0.0437494	-0.263274	-4.75961	-3.02331	0.00250027	0.0466544	chr7	39656603	39656605	+	RALA	RALA;RALA;RALA	protein_coding;protein_coding;protein_coding	ENST00000005257.7;ENST00000436179.1;ENST00000468201.1	33032;32718;33039
cg02426324	0.416616	0.411977	0.109617	3.55924	3.42698	0.000610329	0.0406683	-0.397747	-7.98148	-4.99926	5.75509e-07	5.71216e-05	chr7	40640854	40640856	-	SUGCT	SUGCT;SUGCT;SUGCT	protein_coding;protein_coding;protein_coding	ENST00000335693.9;ENST00000401647.7;ENST00000628514.3	505850;505850;505850
cg11189986	0.428343	0.666169	0.142877	3.85227	3.71798	0.000200826	0.0190711	-0.281046	-5.03678	-3.1933	0.00140658	0.0299856	chr7	41882665	41882667	+
cg13909775	0.401868	0.408611	-0.113203	-3.9413	-4.02142	5.78486e-05	0.00784561	0.421801	9.09247	5.47209	4.44766e-08	7.52881e-06	chr7	42888920	42888922	+
cg01145333	0.750047	0.577556	-0.0989221	-3.3956	-3.47951	0.000502335	0.0357647	0.277694	6.00706	3.57982	0.000343825	0.00989289	chr7	42914991	42914993	+	AC010132.3	AC010132.3;AC010132.3;AC010132.3;AC010132.3;AC010132.3;AC010132.3;AC010132.3	protein_coding;protein_coding;protein_coding;protein_coding;protein_coding;protein_coding;protein_coding	ENST00000431882.4;ENST00000433579.1;ENST00000442788.5;ENST00000676779.1;ENST00000677234.1;ENST00000677660.1;ENST00000677768.1	17191;17180;17183;17211;17191;17191;17211	CGI:chr7:42911617-42912306	S_Shelf
cg09560221	0.373651	0.366569	0.0625103	3.51526	3.3833	0.000716201	0.0450965	-0.16405	-6.10981	-3.85138	0.000117455	0.00419748	chr7	46206463	46206465	-
cg10550245	0.328481	0.49391	0.121542	4.22863	4.09171	4.282e-05	0.00629335	-0.218319	-4.77272	-3.03135	0.00243466	0.045717	chr7	48102151	48102153	+	UPP1	UPP1;UPP1;UPP1;UPP1;UPP1;UPP1;UPP1;UPP1;UPP1;UPP1	protein_coding;protein_coding;protein_coding;protein_coding;protein_coding;protein_coding;protein_coding;protein_coding;protein_coding;protein_coding	ENST00000331803.8;ENST00000395560.7;ENST00000395564.9;ENST00000416681.5;ENST00000417464.6;ENST00000421046.5;ENST00000436673.5;ENST00000444999.5;ENST00000457596.5;ENST00000482015.5	13508;12887;12887;13524;12776;12925;12887;12870;13425;12808
cg22427313	0.324005	0.413766	0.106159	3.4954	3.36359	0.000769364	0.0472573	-0.283536	-5.95655	-3.75739	0.000171697	0.00568506	chr7	55031202	55031204	-	EGFR	EGFR;EGFR;EGFR;EGFR;EGFR;EGFR;EGFR;EGFR	protein_coding;protein_coding;protein_coding;protein_coding;protein_coding;protein_coding;protein_coding;protein_coding	ENST00000275493.7;ENST00000342916.7;ENST00000344576.6;ENST00000420316.6;ENST00000454757.6;ENST00000455089.5;ENST00000459688.1;ENST00000463948.1	12186;12171;12170;12169;12171;12182;12072;12052
cg18693822	0.513556	0.509165	0.123251	4.58139	4.44202	8.91178e-06	0.00197532	-0.269562	-5.6575	-3.57398	0.000351597	0.010078	chr7	55552910	55552912	-	VOPP1	VOPP1;VOPP1;VOPP1;VOPP1;VOPP1;VOPP1;VOPP1;VOPP1;VOPP1	protein_coding;protein_coding;protein_coding;protein_coding;protein_coding;protein_coding;protein_coding;protein_coding;protein_coding	ENST00000285279.10;ENST00000418904.5;ENST00000427700.1;ENST00000428648.5;ENST00000452832.5;ENST00000453112.5;ENST00000454227.5;ENST00000462326.5;ENST00000471168.1	19592;-58;19377;18958;19550;19544;977;19503;20078
cg07427336	0.543087	0.379584	0.112163	4.04031	3.9047	9.43424e-05	0.0111744	-0.230364	-4.72802	-3.00394	0.00266511	0.048962	chr7	70615317	70615319	-	AUTS2	AUTS2;AUTS2;AUTS2;AUTS2	protein_coding;protein_coding;protein_coding;protein_coding	ENST00000342771.10;ENST00000406775.6;ENST00000644506.1;ENST00000644939.1	1016843;1016399;19233;1017022
cg15699348	0.552103	0.670825	0.06625	3.95484	3.81982	0.000133547	0.0143286	-0.138621	-5.38038	-3.40402	0.000664017	0.0166791	chr7	74051924	74051926	+	ELN	ELN;ELN;ELN;ELN;ELN;ELN;ELN;ELN;ELN;ELN;ELN;ELN;ELN;ELN;ELN;ELN;ELN;ELN;ELN	protein_coding;protein_coding;protein_coding;protein_coding;protein_coding;protein_coding;protein_coding;protein_coding;protein_coding;protein_coding;protein_coding;protein_coding;protein_coding;protein_coding;protein_coding;protein_coding;protein_coding;protein_coding;protein_coding	ENST00000252034.12;ENST00000320399.10;ENST00000320492.11;ENST00000357036.9;ENST00000380553.8;ENST00000380562.8;ENST00000380575.8;ENST00000380576.9;ENST00000380584.8;ENST00000414324.5;ENST00000429192.5;ENST00000438880.5;ENST00000438906.5;ENST00000445912.5;ENST00000458204.5;ENST00000466878.5;ENST00000492210.1;ENST00000493839.1;ENST00000621115.4	23752;23737;23819;23755;23750;23784;23768;23750;23767;23796;23752;23796;23816;24136;23762;-369;-926;5266;24136
cg24909495	0.556533	0.463704	0.150085	3.78421	3.65038	0.000261851	0.0229637	-0.687137	-10.2901	-6.41512	1.40712e-10	8.86718e-08	chr7	74542677	74542679	+	GTF2IRD1	GTF2IRD1;GTF2IRD1;GTF2IRD1;GTF2IRD1;GTF2IRD1	protein_coding;protein_coding;protein_coding;protein_coding;protein_coding	ENST00000265755.7;ENST00000424337.7;ENST00000455841.6;ENST00000476977.5;ENST00000489094.1	88888;88772;88708;36686;34603
cg02960777	0.624487	0.689885	0.124392	3.58877	3.4563	0.000547641	0.037874	-0.329472	-6.36107	-4.00548	6.1893e-05	0.0025125	chr7	77933530	77933532	-	PHTF2	PHTF2;PHTF2;PHTF2;PHTF2;PHTF2;PHTF2;PHTF2;PHTF2	protein_coding;protein_coding;protein_coding;protein_coding;protein_coding;protein_coding;protein_coding;protein_coding	ENST00000248550.7;ENST00000275575.11;ENST00000307305.12;ENST00000416283.6;ENST00000422959.6;ENST00000424760.5;ENST00000454592.5;ENST00000479515.1	93351;134630;134726;134739;134726;134718;27270;24596
cg00622985	0.387557	0.231532	0.121743	3.73777	3.60427	0.000313036	0.0259007	-0.383609	-7.47218	-4.68691	2.77361e-06	0.000201982	chr7	92682350	92682352	+	CDK6	CDK6;CDK6;CDK6	protein_coding;protein_coding;protein_coding	ENST00000265734.8;ENST00000424848.3;ENST00000473078.1	151567;154223;43360
cg12492380	0.307221	0.234855	0.129794	4.38095	4.24297	2.20579e-05	0.00387985	-0.545407	-10.5187	-6.55533	5.552e-11	4.38207e-08	chr7	99274545	99274547	-	AC004834.1;MYH16	AC004834.1;AC004834.1;MYH16	lncRNA;lncRNA;transcribed_unitary_pseudogene	ENST00000638785.1;ENST00000640784.1;ENST00000439784.7	51041;51278;35717
cg07325917	0.365008	0.239209	0.143289	3.91131	3.7766	0.000158981	0.0162402	-0.576285	-9.24124	-5.77186	7.84005e-09	1.89869e-06	chr7	99460750	99460752	-	ATP5MF;ATP5MF-PTCD1;PTCD1	ATP5MF;ATP5MF;ATP5MF;ATP5MF;ATP5MF;ATP5MF;ATP5MF;ATP5MF;ATP5MF;ATP5MF;ATP5MF;ATP5MF;ATP5MF-PTCD1;ATP5MF-PTCD1;ATP5MF-PTCD1;PTCD1	protein_coding;protein_coding;protein_coding;protein_coding;protein_coding;protein_coding;protein_coding;protein_coding;protein_coding;protein_coding;protein_coding;protein_coding;protein_coding;protein_coding;protein_coding;protein_coding	ENST00000292475.8;ENST00000359832.8;ENST00000394186.3;ENST00000414062.5;ENST00000449683.5;ENST00000466753.1;ENST00000481899.1;ENST00000485011.1;ENST00000488775.5;ENST00000491560.1;ENST00000523680.1;ENST00000524321.1;ENST00000413834.5;ENST00000437572.1;ENST00000451138.1;ENST00000430982.1	5417;5414;5411;5415;5417;5415;-251;5436;5417;-285;5417;5414;5414;5447;5412;5413
cg19324118	0.272495	0.163726	0.18944	4.76271	4.62208	3.79907e-06	0.00103426	-0.467286	-7.14334	-4.48524	7.28325e-06	0.000445338	chr7	105639046	105639048	+	ATXN7L1	ATXN7L1;ATXN7L1;ATXN7L1;ATXN7L1;ATXN7L1;ATXN7L1	protein_coding;protein_coding;protein_coding;protein_coding;protein_coding;protein_coding	ENST00000419735.7;ENST00000472195.1;ENST00000472910.5;ENST00000474433.5;ENST00000477775.5;ENST00000485652.1	237558;52591;38977;38972;40116;40160
cg10298993	0.271966	0.394166	0.116589	4.00633	3.87097	0.000108405	0.012325	-0.247962	-5.40647	-3.42003	0.000626152	0.0159263	chr7	111784464	111784466	+	DOCK4	DOCK4;DOCK4;DOCK4;DOCK4;DOCK4;DOCK4;DOCK4;DOCK4;DOCK4;DOCK4;DOCK4	protein_coding;protein_coding;protein_coding;protein_coding;protein_coding;protein_coding;protein_coding;protein_coding;protein_coding;protein_coding;protein_coding	ENST00000417165.1;ENST00000423057.6;ENST00000428053.5;ENST00000428084.6;ENST00000437129.5;ENST00000437633.6;ENST00000445943.5;ENST00000450156.6;ENST00000492436.5;ENST00000658652.1;ENST00000664131.1	4560;92664;-38;421935;-36;421935;219667;15;4796;24857;-38
cg25478113	0.247065	0.266005	-0.11885	-3.52116	-3.6042	0.000313112	0.0259007	0.296617	5.69391	3.38777	0.000704628	0.0174755	chr7	114083427	114083429	-						CGI:chr7:114084869-114087740	N_Shore
cg10465820	0.52771	0.363704	-0.149897	-3.82835	-3.90925	9.25829e-05	0.011032	0.605168	8.55202	5.14063	2.73816e-07	3.16499e-05	chr7	117090965	117090967	+	AC106873.8;ST7;ST7-AS2;ST7-OT4	AC106873.8;ST7;ST7;ST7;ST7;ST7;ST7;ST7;ST7;ST7;ST7;ST7;ST7;ST7;ST7;ST7;ST7;ST7;ST7;ST7;ST7;ST7;ST7;ST7-AS2;ST7-AS2;ST7-AS2;ST7-OT4	protein_coding;protein_coding;protein_coding;protein_coding;protein_coding;protein_coding;protein_coding;protein_coding;protein_coding;protein_coding;protein_coding;protein_coding;protein_coding;protein_coding;protein_coding;protein_coding;protein_coding;protein_coding;protein_coding;protein_coding;protein_coding;protein_coding;protein_coding;lncRNA;lncRNA;lncRNA;lncRNA	ENST00000421345.5;ENST00000265437.9;ENST00000323984.8;ENST00000393443.5;ENST00000393444.7;ENST00000393446.6;ENST00000393447.8;ENST00000393449.5;ENST00000393451.7;ENST00000417919.5;ENST00000420755.5;ENST00000422922.5;ENST00000432298.5;ENST00000434836.5;ENST00000438863.5;ENST00000443979.5;ENST00000446490.5;ENST00000449366.5;ENST00000462544.1;ENST00000465133.5;ENST00000467538.5;ENST00000477742.5;ENST00000487459.5;ENST00000432541.5;ENST00000456577.5;ENST00000658710.1;ENST00000471110.5	136575;137639;137465;70748;70689;137728;70689;137587;137624;137463;14442;76078;76078;70748;137619;137499;137445;76030;70707;70739;70748;70721;70782;54593;-185;-118;136503
cg10334025	0.496327	0.351411	-0.177451	-4.12383	-4.20268	2.63773e-05	0.00444264	0.536324	7.71001	4.62423	3.75986e-06	0.000258341	chr7	117091078	117091080	+	AC106873.8;ST7;ST7-AS2;ST7-OT4	AC106873.8;ST7;ST7;ST7;ST7;ST7;ST7;ST7;ST7;ST7;ST7;ST7;ST7;ST7;ST7;ST7;ST7;ST7;ST7;ST7;ST7;ST7;ST7;ST7-AS2;ST7-AS2;ST7-AS2;ST7-OT4	protein_coding;protein_coding;protein_coding;protein_coding;protein_coding;protein_coding;protein_coding;protein_coding;protein_coding;protein_coding;protein_coding;protein_coding;protein_coding;protein_coding;protein_coding;protein_coding;protein_coding;protein_coding;protein_coding;protein_coding;protein_coding;protein_coding;protein_coding;lncRNA;lncRNA;lncRNA;lncRNA	ENST00000421345.5;ENST00000265437.9;ENST00000323984.8;ENST00000393443.5;ENST00000393444.7;ENST00000393446.6;ENST00000393447.8;ENST00000393449.5;ENST00000393451.7;ENST00000417919.5;ENST00000420755.5;ENST00000422922.5;ENST00000432298.5;ENST00000434836.5;ENST00000438863.5;ENST00000443979.5;ENST00000446490.5;ENST00000449366.5;ENST00000462544.1;ENST00000465133.5;ENST00000467538.5;ENST00000477742.5;ENST00000487459.5;ENST00000432541.5;ENST00000456577.5;ENST00000658710.1;ENST00000471110.5	136688;137752;137578;70861;70802;137841;70802;137700;137737;137576;14555;76191;76191;70861;137732;137612;137558;76143;70820;70852;70861;70834;70895;54480;-298;-231;136616
cg26571357	0.256903	0.450172	0.132383	4.79312	4.65228	3.28278e-06	0.000924904	-0.219842	-4.79434	-3.04461	0.00232985	0.0441939	chr7	129749876	129749878	-	NRF1	NRF1;NRF1;NRF1;NRF1;NRF1	protein_coding;protein_coding;protein_coding;protein_coding;protein_coding	ENST00000223190.8;ENST00000311967.6;ENST00000353868.5;ENST00000393230.6;ENST00000393232.6	138121;138121;119799;119809;138157
cg04586202	0.342786	0.272177	0.115767	4.55215	4.41298	1.01956e-05	0.00218812	-0.272879	-6.33825	-3.99148	6.56633e-05	0.00263244	chr7	131934094	131934096	-	AC009518.1	AC009518.1	lncRNA	ENST00000415393.1	23875
cg08077098	0.227802	0.265261	0.107799	3.66642	3.53342	0.000410223	0.03115	-0.238489	-4.99888	-3.17005	0.00152412	0.0319326	chr7	132239835	132239837	-	PLXNA4	PLXNA4;PLXNA4	protein_coding;protein_coding	ENST00000321063.8;ENST00000359827.7	336729;337466
cg16004502	0.273841	0.289625	0.147798	3.47863	3.34693	0.000817133	0.0490873	-0.699602	-9.22268	-5.76048	8.38747e-09	2.00326e-06	chr7	142882361	142882363	-	AC245427.1;TRPV6	AC245427.1;TRPV6;TRPV6;TRPV6	lncRNA;protein_coding;protein_coding;protein_coding	ENST00000438839.2;ENST00000359396.9;ENST00000436401.1;ENST00000615386.4	6526;3384;3384;3028
cg08534676	0.520435	0.473814	0.303458	6.30715	6.15578	7.47068e-10	1.1517e-06	-0.536741	-6.81886	-4.28624	1.81726e-05	0.000934698	chr7	143259770	143259772	+	GSTK1;TMEM139-AS1	GSTK1;TMEM139-AS1	protein_coding;lncRNA	ENST00000436038.5;ENST00000427392.1	15678;26893
cg02410784	0.26268	0.195848	0.148112	3.66162	3.52865	0.000417684	0.0315359	-0.687254	-9.10497	-5.68829	1.28318e-08	2.80412e-06	chr7	150381539	150381541	+	AC073111.2;ZNF775;ZNF775-AS1	AC073111.2;AC073111.2;ZNF775;ZNF775;ZNF775;ZNF775-AS1	lncRNA;lncRNA;protein_coding;protein_coding;protein_coding;lncRNA	ENST00000483664.5;ENST00000486297.1;ENST00000329630.10;ENST00000478789.5;ENST00000490973.1;ENST00000497366.1	2211;-1177;2210;12750;-1156;2346	CGI:chr7:150378850-150379767	S_Shore
cg23479189	0.46739	0.399123	0.117655	4.04437	3.90874	9.27783e-05	0.0110478	-0.302557	-5.53613	-3.49954	0.00046606	0.0125978	chr7	151688365	151688367	+	PRKAG2	PRKAG2;PRKAG2;PRKAG2;PRKAG2;PRKAG2;PRKAG2;PRKAG2;PRKAG2;PRKAG2;PRKAG2;PRKAG2;PRKAG2;PRKAG2;PRKAG2;PRKAG2;PRKAG2;PRKAG2;PRKAG2;PRKAG2	protein_coding;protein_coding;protein_coding;protein_coding;protein_coding;protein_coding;protein_coding;protein_coding;protein_coding;protein_coding;protein_coding;protein_coding;protein_coding;protein_coding;protein_coding;protein_coding;protein_coding;protein_coding;protein_coding	ENST00000287878.9;ENST00000392801.6;ENST00000461529.1;ENST00000481434.5;ENST00000487375.2;ENST00000488258.5;ENST00000492843.6;ENST00000650858.1;ENST00000650948.1;ENST00000651188.1;ENST00000651303.1;ENST00000651378.1;ENST00000651764.1;ENST00000651836.1;ENST00000652047.1;ENST00000652136.1;ENST00000652159.1;ENST00000652321.1;ENST00000652707.1	188750;126475;102267;188760;47813;188483;47949;126282;126279;126279;126484;126659;126359;92997;126281;92988;125367;188760;126515
cg20269607	0.334456	0.267074	-0.168186	-4.74645	-4.82098	1.42857e-06	0.00049509	0.565045	8.91137	5.36102	8.27537e-08	1.23321e-05	chr7	151793386	151793388	+	PRKAG2	PRKAG2;PRKAG2;PRKAG2;PRKAG2;PRKAG2;PRKAG2;PRKAG2;PRKAG2;PRKAG2;PRKAG2;PRKAG2;PRKAG2;PRKAG2;PRKAG2;PRKAG2	protein_coding;protein_coding;protein_coding;protein_coding;protein_coding;protein_coding;protein_coding;protein_coding;protein_coding;protein_coding;protein_coding;protein_coding;protein_coding;protein_coding;protein_coding	ENST00000287878.9;ENST00000392801.6;ENST00000481434.5;ENST00000488258.5;ENST00000650858.1;ENST00000650948.1;ENST00000651188.1;ENST00000651303.1;ENST00000651378.1;ENST00000651764.1;ENST00000652047.1;ENST00000652159.1;ENST00000652321.1;ENST00000652707.1;ENST00000652714.1	83729;21454;83739;83462;21261;21258;21258;21463;21638;21338;21260;20346;83739;21494;21316
cg17918753	0.647804	0.585822	-0.127398	-5.15083	-5.22254	1.76483e-07	9.62573e-05	0.277732	7.20252	4.31299	1.61059e-05	0.000847809	chr7	151864008	151864010	+	PRKAG2	PRKAG2;PRKAG2;PRKAG2;PRKAG2;PRKAG2	protein_coding;protein_coding;protein_coding;protein_coding;protein_coding	ENST00000287878.9;ENST00000474383.1;ENST00000481434.5;ENST00000488258.5;ENST00000652321.1	13107;12780;13117;12840;13117
cg25228325	0.399118	0.443942	0.0974892	4.00335	3.868	0.000109732	0.012424	-0.298667	-7.70345	-4.82874	1.37396e-06	0.000114779	chr7	151923605	151923607	+
cg05527449	0.59566	0.693009	-0.113066	-4.04772	-4.1271	3.67365e-05	0.00562641	0.355121	7.83176	4.6989	2.61563e-06	0.000192858	chr7	154986414	154986416	+	PAXIP1	PAXIP1;PAXIP1;PAXIP1;PAXIP1;PAXIP1	protein_coding;protein_coding;protein_coding;protein_coding;protein_coding	ENST00000397192.5;ENST00000404141.6;ENST00000419436.1;ENST00000457196.5;ENST00000473219.5	16558;16710;16497;16670;15686
cg21802470	0.342051	0.252468	0.125774	3.80038	3.66644	0.000245948	0.021976	-0.590617	-9.82007	-6.12686	8.96308e-10	3.58367e-07	chr7	156752897	156752899	-	LMBR1	LMBR1;LMBR1;LMBR1;LMBR1;LMBR1;LMBR1;LMBR1;LMBR1	protein_coding;protein_coding;protein_coding;protein_coding;protein_coding;protein_coding;protein_coding;protein_coding	ENST00000353442.10;ENST00000359422.8;ENST00000415428.5;ENST00000434503.5;ENST00000448926.5;ENST00000454132.5;ENST00000477983.1;ENST00000650699.1	140286;140311;140090;140311;43596;140262;10280;43596
cg11991903	0.255493	0.210785	0.142606	3.77354	3.63979	0.000272862	0.0235841	-0.495485	-8.13651	-5.09434	3.49956e-07	3.8477e-05	chr7	158001826	158001828	+	PTPRN2	PTPRN2;PTPRN2;PTPRN2;PTPRN2	protein_coding;protein_coding;protein_coding;protein_coding	ENST00000389413.7;ENST00000389416.8;ENST00000389418.9;ENST00000409483.5	585947;585885;585997;585962
cg25308354	0.272488	0.390135	0.40963	6.13537	5.9852	2.16119e-09	2.72273e-06	-0.842654	-6.44333	-4.05592	4.99363e-05	0.00211066	chr8	1098764	1098766	-	DLGAP2	DLGAP2;DLGAP2;DLGAP2;DLGAP2	protein_coding;protein_coding;protein_coding;protein_coding	ENST00000421627.7;ENST00000522092.5;ENST00000578889.1;ENST00000637795.2	276586;361114;215437;361137	CGI:chr8:1098559-1098873	Island
cg18537482	0.407172	0.491163	0.0926368	3.80644	3.67246	0.000240223	0.0216381	-0.287229	-7.43436	-4.66372	3.10549e-06	0.000221201	chr8	1963421	1963423	+	AC019257.9	AC019257.9	lncRNA	ENST00000650061.1	-290
cg20710386	0.395371	0.399152	0.139182	4.45798	4.31947	1.56407e-05	0.00300304	-0.663138	-10.1189	-6.31013	2.788e-10	1.503e-07	chr8	10370920	10370922	-	MSRA	MSRA;MSRA;MSRA;MSRA;MSRA	protein_coding;protein_coding;protein_coding;protein_coding;protein_coding	ENST00000317173.9;ENST00000382490.9;ENST00000441698.6;ENST00000517594.1;ENST00000528246.5	316629;275194;316551;44453;275369
cg03790427	0.313913	0.456379	0.0611057	3.49353	3.36173	0.00077457	0.0474553	-0.174553	-5.8655	-3.70155	0.000214289	0.00678458	chr8	10672612	10672614	-	C8orf74;RP1L1	C8orf74;C8orf74;C8orf74;C8orf74;C8orf74;C8orf74;RP1L1	protein_coding;protein_coding;protein_coding;protein_coding;protein_coding;protein_coding;protein_coding	ENST00000304519.10;ENST00000517414.5;ENST00000521818.1;ENST00000523289.5;ENST00000523723.5;ENST00000524025.5;ENST00000329335.3	-15;-40;-58;-48;-40;-40;39575
cg03068843	0.6084	0.514467	-0.0826519	-3.45933	-3.5428	0.000395906	0.0304192	0.324499	6.68268	3.99418	6.49192e-05	0.00260896	chr8	13128443	13128445	+	DLC1	DLC1;DLC1;DLC1;DLC1;DLC1;DLC1	protein_coding;protein_coding;protein_coding;protein_coding;protein_coding;protein_coding	ENST00000276297.9;ENST00000358919.6;ENST00000503161.6;ENST00000509922.5;ENST00000512044.6;ENST00000515225.1	386408;5031;148430;148341;148103;4846	CGI:chr8:13131871-13132126	N_Shelf
cg09594160	0.516953	0.454134	0.15691	4.28449	4.14719	3.3658e-05	0.00528883	-0.59888	-10.541	-6.56899	5.06574e-11	4.13444e-08	chr8	19060850	19060852	-	PSD3	PSD3	protein_coding	ENST00000521475.1	23880
cg21049579	0.556846	0.289034	0.0726961	3.60395	3.47138	0.000517785	0.0364946	-0.216913	-6.38276	-4.01878	5.85014e-05	0.00239846	chr8	19700312	19700314	+	CSGALNACT1	CSGALNACT1;CSGALNACT1;CSGALNACT1;CSGALNACT1	protein_coding;protein_coding;protein_coding;protein_coding	ENST00000517494.1;ENST00000522573.5;ENST00000523262.5;ENST00000524213.5	57717;56905;57626;56993
cg05243687	0.520659	0.56795	0.105724	3.63624	3.50344	0.00045929	0.0336264	-0.232233	-4.73559	-3.00858	0.00262474	0.0484003	chr8	19843928	19843930	+	INTS10	INTS10;INTS10;INTS10;INTS10;INTS10;INTS10;INTS10;INTS10	protein_coding;protein_coding;protein_coding;protein_coding;protein_coding;protein_coding;protein_coding;protein_coding	ENST00000397977.8;ENST00000518799.1;ENST00000520670.1;ENST00000520827.1;ENST00000521008.1;ENST00000521357.5;ENST00000523772.1;ENST00000607660.1	26513;13410;6876;-199;6848;19091;1030;-1494
cg27479358	0.509652	0.533997	-0.110128	-4.65169	-4.72687	2.28005e-06	0.000700683	0.220973	5.39735	3.2059	0.00134643	0.0289947	chr8	20112024	20112026	-	AC100802.1	AC100802.1	lncRNA	ENST00000519197.2	32911
cg02837120	0.590921	0.819876	-0.131272	-4.41106	-4.48792	7.19225e-06	0.0016769	0.245361	5.30699	3.15047	0.00163006	0.0336186	chr8	22580112	22580114	+	PDLIM2	PDLIM2;PDLIM2;PDLIM2;PDLIM2;PDLIM2;PDLIM2;PDLIM2;PDLIM2;PDLIM2;PDLIM2;PDLIM2;PDLIM2;PDLIM2;PDLIM2;PDLIM2	protein_coding;protein_coding;protein_coding;protein_coding;protein_coding;protein_coding;protein_coding;protein_coding;protein_coding;protein_coding;protein_coding;protein_coding;protein_coding;protein_coding;protein_coding	ENST00000265810.8;ENST00000308354.11;ENST00000339162.11;ENST00000397760.8;ENST00000397761.6;ENST00000409141.5;ENST00000409417.5;ENST00000416159.5;ENST00000426493.5;ENST00000429812.5;ENST00000436754.5;ENST00000452226.5;ENST00000456545.5;ENST00000616289.1;ENST00000622702.1	-377;1372;1372;983;963;-358;-416;-487;-99;-113;-38;983;1834;467;-358	CGI:chr8:22578782-22579563	S_Shore
cg18270217	0.534258	0.685039	-0.10895	-3.82048	-3.90143	9.56243e-05	0.0112856	0.23264	5.07896	3.01063	0.00260708	0.0481545	chr8	22995314	22995316	-	AC107959.1;PEBP4;RHOBTB2	AC107959.1;PEBP4;RHOBTB2;RHOBTB2;RHOBTB2;RHOBTB2	lncRNA;protein_coding;protein_coding;protein_coding;protein_coding;protein_coding	ENST00000523884.1;ENST00000522278.1;ENST00000518534.1;ENST00000519685.5;ENST00000522948.5;ENST00000524077.5	12217;4686;3218;7898;-526;7833	CGI:chr8:22999287-23000014	N_Shelf
cg15743292	0.373306	0.314844	-0.13219	-3.56351	-3.64626	0.000266088	0.0232402	0.531888	8.96992	5.39693	6.77908e-08	1.0533e-05	chr8	23010359	23010361	+	AC107959.1;RHOBTB2	AC107959.1;AC107959.1;RHOBTB2;RHOBTB2;RHOBTB2;RHOBTB2	lncRNA;lncRNA;protein_coding;protein_coding;protein_coding;protein_coding	ENST00000502083.2;ENST00000665917.1;ENST00000251822.7;ENST00000519210.1;ENST00000519685.5;ENST00000522948.5	8976;8902;10812;2521;22943;14519	CGI:chr8:23006811-23007075	S_Shelf
cg27559596	0.276958	0.419217	0.141012	3.51205	3.38012	0.000724552	0.0454605	-0.339178	-5.16479	-3.2718	0.00106865	0.024217	chr8	27731892	27731894	+	AC013643.2	AC013643.2	lncRNA	ENST00000521510.2	-1022
cg02076715	0.424696	0.776174	0.0978753	3.86971	3.73529	0.000187499	0.0182392	-0.232934	-5.45809	-3.45168	0.000557106	0.014516	chr8	29927828	29927830	+	LINC02209	LINC02209;LINC02209;LINC02209	lncRNA;lncRNA;lncRNA	ENST00000521245.2;ENST00000524059.5;ENST00000657328.1	6305;6316;7243
cg24127218	0.47841	0.7164	0.102326	3.54805	3.41586	0.000635803	0.0417148	-0.209763	-4.77949	-3.0355	0.00240137	0.0452295	chr8	38454762	38454764	-	FGFR1	FGFR1;FGFR1;FGFR1;FGFR1;FGFR1;FGFR1;FGFR1;FGFR1;FGFR1;FGFR1;FGFR1;FGFR1;FGFR1;FGFR1;FGFR1;FGFR1;FGFR1;FGFR1;FGFR1;FGFR1;FGFR1;FGFR1;FGFR1;FGFR1;FGFR1;FGFR1;FGFR1;FGFR1;FGFR1;FGFR1	protein_coding;protein_coding;protein_coding;protein_coding;protein_coding;protein_coding;protein_coding;protein_coding;protein_coding;protein_coding;protein_coding;protein_coding;protein_coding;protein_coding;protein_coding;protein_coding;protein_coding;protein_coding;protein_coding;protein_coding;protein_coding;protein_coding;protein_coding;protein_coding;protein_coding;protein_coding;protein_coding;protein_coding;protein_coding;protein_coding	ENST00000326324.10;ENST00000335922.9;ENST00000341462.8;ENST00000356207.9;ENST00000397090.4;ENST00000397091.9;ENST00000397103.5;ENST00000397108.8;ENST00000397113.6;ENST00000413133.6;ENST00000425967.7;ENST00000434187.5;ENST00000447712.7;ENST00000470826.5;ENST00000484370.5;ENST00000487647.5;ENST00000496296.5;ENST00000525001.5;ENST00000526742.5;ENST00000527203.5;ENST00000529552.5;ENST00000530568.5;ENST00000530701.1;ENST00000532791.5;ENST00000533668.5;ENST00000619564.3;ENST00000649678.1;ENST00000674189.1;ENST00000674380.1;ENST00000674474.1	13854;13859;14072;13854;13388;13879;2741;12962;13138;12950;13083;11933;13873;13546;2684;2684;13873;13080;13042;2714;13083;11901;2770;13860;12945;14072;12945;13403;13370;13390
cg04848137	0.419318	0.360801	0.121215	4.1383	4.00201	6.28058e-05	0.00833675	-0.419487	-8.85639	-5.53584	3.09747e-08	5.65141e-06	chr8	38625845	38625847	-
cg15310349	0.294928	0.19385	0.123429	3.73555	3.60207	0.000315698	0.0260455	-0.415816	-7.00965	-4.40324	1.06646e-05	0.000605988	chr8	73445912	73445914	+	STAU2	STAU2;STAU2;STAU2;STAU2;STAU2	protein_coding;protein_coding;protein_coding;protein_coding;protein_coding	ENST00000521210.5;ENST00000522695.5;ENST00000522818.1;ENST00000523558.5;ENST00000524300.6	300928;292415;12875;300928;300928	CGI:chr8:73448814-73449174	N_Shelf
cg14145632	0.503107	0.509142	0.165603	4.53087	4.39185	1.12388e-05	0.00234705	-0.413039	-7.10849	-4.46386	8.04945e-06	0.000483001	chr8	85200710	85200712	+	E2F5	E2F5;E2F5;E2F5;E2F5;E2F5;E2F5	protein_coding;protein_coding;protein_coding;protein_coding;protein_coding;protein_coding	ENST00000256117.9;ENST00000416274.7;ENST00000418930.6;ENST00000517476.5;ENST00000521234.1;ENST00000521429.5	23099;23557;23486;13026;-1074;13026
cg26628031	0.36067	0.309425	0.0920922	3.96521	3.83012	0.000128078	0.013868	-0.182057	-5.00539	-3.17404	0.00150331	0.031586	chr8	94906561	94906563	+	NDUFAF6	NDUFAF6;NDUFAF6;NDUFAF6	protein_coding;protein_coding;protein_coding	ENST00000396113.5;ENST00000519136.5;ENST00000523378.5	10749;10725;10795
cg23411875	0.404327	0.395717	0.0868317	4.08358	3.94768	7.89137e-05	0.00983444	-0.165762	-5.0894	-3.22557	0.00125723	0.0274908	chr8	95211872	95211874	-	C8orf37-AS1;LINC01298	C8orf37-AS1;LINC01298;LINC01298;LINC01298;LINC01298	lncRNA;lncRNA;lncRNA;lncRNA;lncRNA	ENST00000517655.1;ENST00000523171.1;ENST00000656091.1;ENST00000656181.1;ENST00000657586.1	7417;4502;4647;4643;4653
cg22191325	0.536155	0.573789	0.113867	3.81768	3.68362	0.000229942	0.0209627	-0.327941	-6.84271	-4.30086	1.70136e-05	0.000886169	chr8	96922416	96922418	-	CPQ	CPQ	protein_coding	ENST00000220763.10	277175
cg20928875	0.432758	0.355401	0.126903	3.92973	3.79489	0.000147707	0.0153805	-0.38873	-7.0187	-4.40879	1.03949e-05	0.000593906	chr8	109294529	109294531	-	NUDCD1	NUDCD1;NUDCD1;NUDCD1;NUDCD1;NUDCD1;NUDCD1;NUDCD1;NUDCD1;NUDCD1;NUDCD1	protein_coding;protein_coding;protein_coding;protein_coding;protein_coding;protein_coding;protein_coding;protein_coding;protein_coding;protein_coding	ENST00000239690.9;ENST00000427660.6;ENST00000519607.5;ENST00000521439.1;ENST00000676569.1;ENST00000677182.1;ENST00000677737.1;ENST00000678094.1;ENST00000678168.1;ENST00000679027.1	39558;35405;39589;35363;39592;39592;39579;39592;39592;2202
cg08637665	0.272813	0.194015	0.171721	3.8284	3.69427	0.000220522	0.0203764	-0.766704	-9.9819	-6.2261	4.78176e-10	2.23372e-07	chr8	109580731	109580733	+	SYBU	SYBU;SYBU;SYBU;SYBU;SYBU;SYBU;SYBU;SYBU;SYBU;SYBU;SYBU;SYBU;SYBU;SYBU;SYBU;SYBU;SYBU;SYBU;SYBU;SYBU;SYBU;SYBU;SYBU;SYBU;SYBU;SYBU	protein_coding;protein_coding;protein_coding;protein_coding;protein_coding;protein_coding;protein_coding;protein_coding;protein_coding;protein_coding;protein_coding;protein_coding;protein_coding;protein_coding;protein_coding;protein_coding;protein_coding;protein_coding;protein_coding;protein_coding;protein_coding;protein_coding;protein_coding;protein_coding;protein_coding;protein_coding	ENST00000276646.14;ENST00000399066.7;ENST00000408889.7;ENST00000408908.6;ENST00000422135.5;ENST00000424158.6;ENST00000433638.1;ENST00000440310.5;ENST00000446070.6;ENST00000527664.1;ENST00000527707.5;ENST00000528045.5;ENST00000528331.5;ENST00000528569.5;ENST00000528647.5;ENST00000528735.1;ENST00000529175.5;ENST00000529190.5;ENST00000529690.5;ENST00000532189.5;ENST00000532594.1;ENST00000532779.5;ENST00000533065.5;ENST00000533171.5;ENST00000533394.5;ENST00000533895.5	64091;62944;100274;68172;111060;68048;68172;64862;68105;100143;327;68015;68105;62695;64786;5798;-194;111058;27344;100184;27269;110873;64086;100274;22723;68105
cg09803494	0.310388	0.295724	0.138801	3.97559	3.84044	0.000122816	0.0134753	-0.716272	-12.0489	-7.49376	6.69267e-14	3.04192e-10	chr8	115563406	115563408	+	TRPS1	TRPS1;TRPS1;TRPS1;TRPS1;TRPS1;TRPS1	protein_coding;protein_coding;protein_coding;protein_coding;protein_coding;protein_coding	ENST00000220888.9;ENST00000395715.8;ENST00000519076.5;ENST00000519674.1;ENST00000520276.5;ENST00000640765.1	105296;105569;56664;105497;104601;104606
cg27039118	0.361945	0.286804	0.118762	3.90124	3.7666	0.000165488	0.0167193	-0.393034	-8.30435	-5.19727	2.02233e-07	2.4924e-05	chr8	115563674	115563676	+	TRPS1	TRPS1;TRPS1;TRPS1;TRPS1;TRPS1;TRPS1	protein_coding;protein_coding;protein_coding;protein_coding;protein_coding;protein_coding	ENST00000220888.9;ENST00000395715.8;ENST00000519076.5;ENST00000519674.1;ENST00000520276.5;ENST00000640765.1	105028;105301;56396;105229;104333;104338
cg15694987	0.48436	0.63049	0.063299	3.69088	3.5577	0.000374115	0.0292247	-0.165288	-5.73617	-3.62223	0.000292079	0.00869483	chr8	118113105	118113107	-	EXT1	EXT1	protein_coding	ENST00000378204.7	-1279	CGI:chr8:118111735-118112224	S_Shore
cg20251080	0.523864	0.407599	0.067956	3.72159	3.5882	0.000332967	0.0269383	-0.366614	-10.0582	-6.27293	3.54314e-10	1.78632e-07	chr8	122489796	122489798	-	AC108136.1;LINC01151	AC108136.1;LINC01151	lncRNA;lncRNA	ENST00000530350.2;ENST00000664854.1	19;204294
cg05764506	0.373966	0.586361	-0.0693159	-3.32132	-3.40575	0.000659821	0.0428075	0.210949	5.27768	3.1325	0.00173322	0.0351955	chr8	122734105	122734107	+	LINC01151	LINC01151	lncRNA	ENST00000670139.1	-301
cg16234191	0.445462	0.649129	0.106886	3.60053	3.46798	0.000524388	0.0367982	-0.326846	-6.8197	-4.28675	1.81308e-05	0.000932731	chr8	123690802	123690804	-	ANXA13	ANXA13;ANXA13	protein_coding;protein_coding	ENST00000262219.10;ENST00000419625.6	46600;46591
cg09615411	0.408334	0.442393	0.0817952	3.59043	3.45795	0.000544308	0.037714	-0.33373	-8.77968	-5.48879	4.04687e-08	6.98798e-06	chr8	124752194	124752196	+
cg24760425	0.34617	0.318031	0.1101	3.48136	3.34964	0.000809171	0.0487832	-0.332095	-6.03279	-3.80414	0.000142297	0.00489609	chr8	125143847	125143849	-	NSMCE2	NSMCE2;NSMCE2;NSMCE2;NSMCE2;NSMCE2;NSMCE2;NSMCE2;NSMCE2;NSMCE2;NSMCE2;NSMCE2	protein_coding;protein_coding;protein_coding;protein_coding;protein_coding;protein_coding;protein_coding;protein_coding;protein_coding;protein_coding;protein_coding	ENST00000287437.8;ENST00000517315.1;ENST00000517532.5;ENST00000518146.5;ENST00000519010.5;ENST00000519712.1;ENST00000520866.5;ENST00000522563.5;ENST00000523549.1;ENST00000523741.5;ENST00000523824.5	51988;19704;52004;51969;52004;41490;52004;51978;41529;52169;51978
cg27532718	0.411748	0.42486	-0.142818	-4.09162	-4.1707	3.0367e-05	0.00491124	0.385977	6.57555	3.92848	8.54855e-05	0.00325376	chr8	125576646	125576648	+
cg27574732	0.459714	0.538755	0.14997	5.05937	4.91668	8.80228e-07	0.00034343	-0.399412	-8.71178	-5.44715	5.11829e-08	8.43299e-06	chr8	128193773	128193775	-
cg04718660	0.85273	0.746008	-0.0960542	-4.19362	-4.27199	1.93739e-05	0.0035288	0.235351	5.96971	3.55692	0.000375232	0.0106022	chr8	128323624	128323626	+	AC100822.1	AC100822.1	lncRNA	ENST00000652078.1	494
cg22604658	0.576193	0.524366	0.0944366	3.78238	3.64856	0.000263709	0.0230883	-0.380128	-9.83128	-6.13373	8.58402e-10	3.45834e-07	chr8	129411440	129411442	+	CCDC26	CCDC26;CCDC26;CCDC26;CCDC26;CCDC26;CCDC26;CCDC26;CCDC26;CCDC26;CCDC26;CCDC26;CCDC26;CCDC26;CCDC26;CCDC26;CCDC26;CCDC26;CCDC26;CCDC26;CCDC26;CCDC26;CCDC26;CCDC26;CCDC26;CCDC26;CCDC26;CCDC26;CCDC26;CCDC26;CCDC26;CCDC26;CCDC26;CCDC26;CCDC26;CCDC26;CCDC26;CCDC26;CCDC26;CCDC26;CCDC26;CCDC26;CCDC26;CCDC26;CCDC26;CCDC26;CCDC26;CCDC26;CCDC26;CCDC26;CCDC26;CCDC26;CCDC26;CCDC26;CCDC26;CCDC26;CCDC26;CCDC26;CCDC26;CCDC26;CCDC26;CCDC26;CCDC26;CCDC26;CCDC26;CCDC26;CCDC26;CCDC26;CCDC26;CCDC26;CCDC26;CCDC26;CCDC26;CCDC26;CCDC26;CCDC26;CCDC26;CCDC26;CCDC26;CCDC26;CCDC26;CCDC26;CCDC26;CCDC26;CCDC26;CCDC26;CCDC26;CCDC26;CCDC26;CCDC26;CCDC26;CCDC26;CCDC26;CCDC26;CCDC26;CCDC26;CCDC26;CCDC26;CCDC26;CCDC26;CCDC26;CCDC26;CCDC26;CCDC26;CCDC26;CCDC26;CCDC26;CCDC26;CCDC26;CCDC26;CCDC26;CCDC26;CCDC26;CCDC26;CCDC26;CCDC26;CCDC26;CCDC26;CCDC26	lncRNA;lncRNA;lncRNA;lncRNA;lncRNA;lncRNA;lncRNA;lncRNA;lncRNA;lncRNA;lncRNA;lncRNA;lncRNA;lncRNA;lncRNA;lncRNA;lncRNA;lncRNA;lncRNA;lncRNA;lncRNA;lncRNA;lncRNA;lncRNA;lncRNA;lncRNA;lncRNA;lncRNA;lncRNA;lncRNA;lncRNA;lncRNA;lncRNA;lncRNA;lncRNA;lncRNA;lncRNA;lncRNA;lncRNA;lncRNA;lncRNA;lncRNA;lncRNA;lncRNA;lncRNA;lncRNA;lncRNA;lncRNA;lncRNA;lncRNA;lncRNA;lncRNA;lncRNA;lncRNA;lncRNA;lncRNA;lncRNA;lncRNA;lncRNA;lncRNA;lncRNA;lncRNA;lncRNA;lncRNA;lncRNA;lncRNA;lncRNA;lncRNA;lncRNA;lncRNA;lncRNA;lncRNA;lncRNA;lncRNA;lncRNA;lncRNA;lncRNA;lncRNA;lncRNA;lncRNA;lncRNA;lncRNA;lncRNA;lncRNA;lncRNA;lncRNA;lncRNA;lncRNA;lncRNA;lncRNA;lncRNA;lncRNA;lncRNA;lncRNA;lncRNA;lncRNA;lncRNA;lncRNA;lncRNA;lncRNA;lncRNA;lncRNA;lncRNA;lncRNA;lncRNA;lncRNA;lncRNA;lncRNA;lncRNA;lncRNA;lncRNA;lncRNA;lncRNA;lncRNA;lncRNA;lncRNA;lncRNA;lncRNA	ENST00000446592.7;ENST00000520048.1;ENST00000523151.6;ENST00000644194.1;ENST00000644557.1;ENST00000646877.1;ENST00000652914.1;ENST00000652971.1;ENST00000653363.1;ENST00000653401.1;ENST00000653764.1;ENST00000654421.1;ENST00000654987.1;ENST00000655629.1;ENST00000656242.1;ENST00000656316.1;ENST00000657046.1;ENST00000657069.1;ENST00000657251.1;ENST00000657409.1;ENST00000657647.1;ENST00000658861.1;ENST00000660109.1;ENST00000660163.1;ENST00000660652.1;ENST00000661447.1;ENST00000662033.1;ENST00000662207.1;ENST00000662317.1;ENST00000662350.1;ENST00000662908.1;ENST00000663521.1;ENST00000663572.1;ENST00000663716.1;ENST00000663991.1;ENST00000664043.1;ENST00000664162.1;ENST00000664599.1;ENST00000664632.1;ENST00000664936.1;ENST00000665348.1;ENST00000665364.1;ENST00000665685.1;ENST00000666088.1;ENST00000666317.1;ENST00000666725.1;ENST00000666849.1;ENST00000666882.1;ENST00000667341.1;ENST00000667643.1;ENST00000667962.1;ENST00000667974.1;ENST00000668446.1;ENST00000668777.1;ENST00000668791.1;ENST00000669617.1;ENST00000669940.1;ENST00000670054.1;ENST00000670148.1;ENST00000670386.1;ENST00000670588.1;ENST00000670803.1;ENST00000671311.1;ENST00000671347.1;ENST00000671439.1;ENST00000671632.1;ENST00000674580.1;ENST00000674639.1;ENST00000674656.1;ENST00000674711.1;ENST00000674741.1;ENST00000674750.1;ENST00000674762.1;ENST00000674766.1;ENST00000674863.1;ENST00000674877.1;ENST00000674883.1;ENST00000674893.1;ENST00000674906.1;ENST00000674940.1;ENST00000675044.1;ENST00000675072.1;ENST00000675109.1;ENST00000675166.1;ENST00000675183.1;ENST00000675186.1;ENST00000675208.1;ENST00000675316.1;ENST00000675388.1;ENST00000675393.1;ENST00000675435.1;ENST00000675449.1;ENST00000675498.1;ENST00000675522.1;ENST00000675527.1;ENST00000675532.1;ENST00000675589.1;ENST00000675599.1;ENST00000675658.1;ENST00000675669.1;ENST00000675815.1;ENST00000675867.1;ENST00000675878.1;ENST00000675913.1;ENST00000675948.1;ENST00000675970.1;ENST00000676030.1;ENST00000676060.1;ENST00000676069.1;ENST00000676099.1;ENST00000676108.1;ENST00000676129.1;ENST00000676148.1;ENST00000676238.1;ENST00000676273.1;ENST00000676350.1;ENST00000676405.1;ENST00000676407.1	268799;163551;163576;163580;163580;163623;163580;163587;163332;163497;163578;163321;163490;163597;163623;163522;163575;163578;163578;163603;163557;137246;163570;163580;163256;163580;163623;163591;163578;163491;163578;163504;163310;163578;137246;163484;163319;163559;163575;163545;163578;163504;163575;163502;163557;161742;163247;163310;163578;163674;163355;163259;163578;163309;163600;163578;163323;163575;163578;163597;163578;163322;163346;163256;163578;163358;163247;161784;163503;163577;163580;163284;163490;163578;163578;163608;163578;163523;163623;163269;163578;163578;163504;163586;145799;163623;163575;163575;163575;163614;163499;163608;163578;161748;163575;163565;163545;163578;163499;163527;163578;163578;163480;163523;163672;163480;163575;163676;163575;163321;163575;163575;159618;163578;163597;163490;163580;163504
cg14561361	0.584487	0.797661	0.0989341	3.95723	3.82221	0.000132263	0.0142178	-0.245344	-5.79916	-3.66086	0.000251371	0.00771282	chr8	130387020	130387022	+	ASAP1	ASAP1;ASAP1;ASAP1;ASAP1;ASAP1;ASAP1;ASAP1	protein_coding;protein_coding;protein_coding;protein_coding;protein_coding;protein_coding;protein_coding	ENST00000357668.2;ENST00000518721.6;ENST00000520625.1;ENST00000520927.5;ENST00000521075.5;ENST00000521426.5;ENST00000524299.1	56640;56654;14895;40782;14948;-143;56517
cg07457727	0.510657	0.48641	0.132865	3.80431	3.67034	0.000242226	0.0217707	-0.469769	-8.58227	-5.36772	7.97365e-08	1.19818e-05	chr8	130439736	130439738	-	ASAP1	ASAP1;ASAP1;ASAP1	protein_coding;protein_coding;protein_coding	ENST00000357668.2;ENST00000518721.6;ENST00000524299.1	3924;3938;3801	CGI:chr8:130443002-130444039	N_Shelf
cg10457878	0.426645	0.637298	0.113689	4.16725	4.03077	5.55953e-05	0.00763544	-0.219677	-4.92187	-3.12282	0.00179128	0.0361131	chr8	131920766	131920768	-	EFR3A	EFR3A;EFR3A	protein_coding;protein_coding	ENST00000254624.10;ENST00000522709.5	16674;16658
cg18802332	0.323585	0.305573	0.11736	3.5883	3.45584	0.000548583	0.0379074	-0.28975	-5.77151	-3.6439	0.000268539	0.00813107	chr8	133190109	133190111	+	CCN4	CCN4;CCN4;CCN4;CCN4;CCN4	protein_coding;protein_coding;protein_coding;protein_coding;protein_coding	ENST00000220856.6;ENST00000250160.11;ENST00000377862.6;ENST00000517423.5;ENST00000519433.1	-1027;-929;-929;-974;-959
cg13358979	0.282033	0.189176	0.194881	4.35178	4.21401	2.50882e-05	0.00428719	-0.586531	-7.64258	-4.79141	1.6561e-06	0.000133443	chr8	133190223	133190225	+	CCN4	CCN4;CCN4;CCN4;CCN4;CCN4	protein_coding;protein_coding;protein_coding;protein_coding;protein_coding	ENST00000220856.6;ENST00000250160.11;ENST00000377862.6;ENST00000517423.5;ENST00000519433.1	-913;-815;-815;-860;-845
cg00052385	0.56033	0.445842	-0.0960624	-3.90638	-3.98675	6.69855e-05	0.00873037	0.226225	5.42231	3.2212	0.00127653	0.0278122	chr8	133568336	133568338	-	ST3GAL1	ST3GAL1;ST3GAL1;ST3GAL1;ST3GAL1;ST3GAL1;ST3GAL1;ST3GAL1;ST3GAL1;ST3GAL1	protein_coding;protein_coding;protein_coding;protein_coding;protein_coding;protein_coding;protein_coding;protein_coding;protein_coding	ENST00000399640.3;ENST00000517668.5;ENST00000518298.5;ENST00000519435.5;ENST00000521180.5;ENST00000522285.1;ENST00000522652.6;ENST00000522873.1;ENST00000648219.1	3604;3589;3552;2043;3589;3410;3551;3590;3551	CGI:chr8:133569726-133572716	N_Shore
cg25987871	0.371592	0.436969	0.144716	3.80986	3.67585	0.000237054	0.0214274	-0.392461	-5.80255	-3.66293	0.000249343	0.00766517	chr8	140221438	140221440	+	TRAPPC9	TRAPPC9;TRAPPC9;TRAPPC9;TRAPPC9;TRAPPC9;TRAPPC9;TRAPPC9	protein_coding;protein_coding;protein_coding;protein_coding;protein_coding;protein_coding;protein_coding	ENST00000438773.4;ENST00000517667.5;ENST00000518839.1;ENST00000520532.5;ENST00000520857.5;ENST00000521667.5;ENST00000648948.2	236306;17055;41292;41293;229492;69813;237141
cg18630091	0.574608	0.816337	-0.110519	-3.27821	-3.36294	0.000771185	0.0473191	0.333496	6.06795	3.61717	0.000297841	0.00882901	chr8	141172639	141172641	+	DENND3	DENND3;DENND3;DENND3;DENND3;DENND3;DENND3	protein_coding;protein_coding;protein_coding;protein_coding;protein_coding;protein_coding	ENST00000262585.6;ENST00000424248.2;ENST00000518668.5;ENST00000519811.6;ENST00000520482.1;ENST00000523066.1	44019;36014;43861;44051;15245;-865	CGI:chr8:141173333-141173668	N_Shore
cg21026469	0.28672	0.233858	0.149681	3.76059	3.62693	0.000286806	0.0244	-0.539827	-9.10182	-5.68636	1.29776e-08	2.8274e-06	chr8	143738512	143738514	+	FAM83H;IQANK1	FAM83H;IQANK1;IQANK1;IQANK1	protein_coding;protein_coding;protein_coding;protein_coding	ENST00000650760.1;ENST00000527139.7;ENST00000533004.5;ENST00000534398.1	-278;4374;4373;-883	CGI:chr8:143738499-143738739	Island
cg20326647	0.312936	0.356427	0.385775	3.72555	3.59214	0.000327979	0.0266884	-1.30308	-8.62181	-5.39197	6.96891e-08	1.07815e-05	chr8	143738538	143738540	+	FAM83H;IQANK1	FAM83H;IQANK1;IQANK1;IQANK1	protein_coding;protein_coding;protein_coding;protein_coding	ENST00000650760.1;ENST00000527139.7;ENST00000533004.5;ENST00000534398.1	-304;4400;4399;-857	CGI:chr8:143738499-143738739	Island
cg11781286	0.276487	0.274564	0.105732	3.49017	3.35839	0.000783973	0.047851	-0.266019	-5.15575	-3.26626	0.00108979	0.0245799	chr9	3794826	3794828	+
cg14325112	0.486982	0.436524	0.128177	3.55585	3.42361	0.000617949	0.040951	-0.551523	-10.0265	-6.25345	4.01483e-10	1.95394e-07	chr9	4115069	4115071	+	GLIS3	GLIS3;GLIS3;GLIS3;GLIS3	protein_coding;protein_coding;protein_coding;protein_coding	ENST00000324333.14;ENST00000381971.8;ENST00000467497.6;ENST00000645252.1	37114;184999;2948;37079	CGI:chr9:4117825-4118594	N_Shelf
cg20109317	0.343601	0.531052	0.128526	4.1513	4.01492	5.94649e-05	0.00799706	-0.26923	-5.4751	-3.46211	0.000535951	0.0140752	chr9	6596118	6596120	-	GLDC	GLDC;GLDC;GLDC;GLDC;GLDC;GLDC;GLDC;GLDC	protein_coding;protein_coding;protein_coding;protein_coding;protein_coding;protein_coding;protein_coding;protein_coding	ENST00000321612.8;ENST00000463305.1;ENST00000638654.1;ENST00000639364.1;ENST00000639443.1;ENST00000639493.1;ENST00000639954.1;ENST00000640592.1	49611;9154;9252;48446;10031;8679;48673;48712
cg00967199	0.616636	0.539916	0.154611	4.61098	4.47141	7.77068e-06	0.0017813	-0.347598	-6.63357	-4.1726	3.01148e-05	0.00140485	chr9	13140948	13140950	+	MPDZ	MPDZ;MPDZ;MPDZ;MPDZ;MPDZ;MPDZ;MPDZ;MPDZ;MPDZ;MPDZ;MPDZ;MPDZ;MPDZ	protein_coding;protein_coding;protein_coding;protein_coding;protein_coding;protein_coding;protein_coding;protein_coding;protein_coding;protein_coding;protein_coding;protein_coding;protein_coding	ENST00000319198.10;ENST00000319217.12;ENST00000433359.6;ENST00000447879.6;ENST00000535169.1;ENST00000536827.5;ENST00000538841.5;ENST00000539508.5;ENST00000540202.1;ENST00000541718.5;ENST00000542806.5;ENST00000545857.5;ENST00000546205.5	34944;138744;24559;138616;-878;109410;24521;49229;-5;138616;-903;34876;138459
cg27414350	0.27989	0.207641	0.144192	4.1846	4.04799	5.16586e-05	0.00723156	-0.508556	-7.87408	-4.9334	8.08119e-07	7.51624e-05	chr9	14424513	14424515	+	AL137017.1	AL137017.1	lncRNA	ENST00000659981.1	28723
cg00116234	0.260173	0.248348	-0.148802	-3.27004	-3.35482	0.000794153	0.0482376	0.554742	6.4616	3.85859	0.000114043	0.0041011	chr9	18474244	18474246	+	ADAMTSL1	ADAMTSL1;ADAMTSL1;ADAMTSL1;ADAMTSL1;ADAMTSL1;ADAMTSL1;ADAMTSL1	protein_coding;protein_coding;protein_coding;protein_coding;protein_coding;protein_coding;protein_coding	ENST00000276935.6;ENST00000327883.11;ENST00000380548.9;ENST00000380566.8;ENST00000380570.8;ENST00000431052.6;ENST00000636209.1	12;145;92;76;92;101;567682
cg27209069	0.396052	0.378973	-0.0719058	-3.58526	-3.66786	0.00024459	0.0219066	0.218837	6.45398	3.85392	0.000116243	0.00416413	chr9	27184014	27184016	-	TEK	TEK;TEK;TEK;TEK;TEK	protein_coding;protein_coding;protein_coding;protein_coding;protein_coding	ENST00000380036.10;ENST00000406359.8;ENST00000519080.1;ENST00000519097.5;ENST00000615002.4	74790;74599;74562;74874;74866
cg03442302	0.484652	0.390845	0.139362	3.48482	3.35308	0.000799186	0.0484174	-0.35284	-5.56232	-3.51561	0.000438748	0.0120077	chr9	33350333	33350335	-	NFX1	NFX1;NFX1;NFX1	protein_coding;protein_coding;protein_coding	ENST00000379521.8;ENST00000379540.8;ENST00000466971.1	59822;59818;7522
cg25763709	0.487622	0.377519	0.0599025	3.54395	3.41179	0.000645371	0.0421397	-0.133764	-4.81504	-3.0573	0.0022334	0.042783	chr9	34191834	34191836	+	RPL35AP2;UBAP1	RPL35AP2;UBAP1;UBAP1;UBAP1;UBAP1	processed_pseudogene;protein_coding;protein_coding;protein_coding;protein_coding	ENST00000439099.1;ENST00000297661.9;ENST00000379186.8;ENST00000625521.2;ENST00000626262.2	280;12792;12797;12830;12790
cg00410926	0.650712	0.725861	0.191067	8.23065	8.06592	7.26867e-16	1.04518e-11	-0.187674	-5.29566	-3.35206	0.000802116	0.0193538	chr9	35563536	35563538	+	FAM166B	FAM166B;FAM166B;FAM166B;FAM166B;FAM166B;FAM166B	protein_coding;protein_coding;protein_coding;protein_coding;protein_coding;protein_coding	ENST00000399742.7;ENST00000447837.1;ENST00000478246.1;ENST00000480287.1;ENST00000492890.5;ENST00000619051.4	342;363;-579;-489;338;363
cg06550147	0.217858	0.220719	0.0992533	3.56386	3.43156	0.000600116	0.040197	-0.413723	-8.68804	-5.43259	5.5541e-08	8.96062e-06	chr9	36144087	36144089	-	GLIPR2	GLIPR2;GLIPR2;GLIPR2;GLIPR2;GLIPR2	protein_coding;protein_coding;protein_coding;protein_coding;protein_coding	ENST00000377959.5;ENST00000377960.9;ENST00000396613.7;ENST00000474050.1;ENST00000619700.1	7346;7355;7552;-188;7303
cg26679027	0.3441	0.224264	0.104173	3.5127	3.38076	0.000722856	0.0453891	-0.407512	-7.31979	-4.59345	4.3598e-06	0.000291485	chr9	36144154	36144156	-	GLIPR2	GLIPR2;GLIPR2;GLIPR2;GLIPR2;GLIPR2	protein_coding;protein_coding;protein_coding;protein_coding;protein_coding	ENST00000377959.5;ENST00000377960.9;ENST00000396613.7;ENST00000474050.1;ENST00000619700.1	7413;7422;7619;-121;7370
cg10756982	0.694805	0.578423	-0.130576	-3.52502	-3.60804	0.000308523	0.0256461	0.327358	5.95545	3.54817	0.000387913	0.0108838	chr9	36598005	36598007	-	MELK	MELK;MELK;MELK;MELK;MELK;MELK;MELK;MELK;MELK;MELK;MELK;MELK;MELK	protein_coding;protein_coding;protein_coding;protein_coding;protein_coding;protein_coding;protein_coding;protein_coding;protein_coding;protein_coding;protein_coding;protein_coding;protein_coding	ENST00000298048.7;ENST00000487398.3;ENST00000489766.5;ENST00000495529.5;ENST00000536329.5;ENST00000536860.5;ENST00000536987.5;ENST00000541717.4;ENST00000543751.5;ENST00000545008.5;ENST00000625974.2;ENST00000626154.2;ENST00000627766.2	25111;25082;25109;25109;25144;25144;25111;25144;25144;25109;25101;25076;25143
cg24925345	0.361561	0.349805	-0.1247	-4.70865	-4.78343	1.72325e-06	0.000571903	0.353924	9.05649	5.45002	5.03632e-08	8.325e-06	chr9	37950816	37950818	-	AL138752.2;SHB	AL138752.2;SHB	protein_coding;protein_coding	ENST00000540557.1;ENST00000377707.4	117871;118411
cg24683984	0.477096	0.527998	0.0642954	3.73214	3.59868	0.00031984	0.0262857	-0.139854	-4.85554	-3.08214	0.00205519	0.0401245	chr9	68998763	68998765	+	PIP5K1B	PIP5K1B;PIP5K1B;PIP5K1B	protein_coding;protein_coding;protein_coding	ENST00000265382.8;ENST00000478500.3;ENST00000541509.5	293524;256509;293350
cg17411747	0.302382	0.234777	0.120324	3.53751	3.4054	0.000660674	0.0428457	-0.411547	-6.93425	-4.357	1.31856e-05	0.000720181	chr9	77496564	77496566	-	GNA14;GNA14-AS1	GNA14;GNA14-AS1	protein_coding;lncRNA	ENST00000341700.7;ENST00000439145.1	151758;40270
cg04989382	0.39809	0.34678	0.10994	4.16165	4.0252	5.69274e-05	0.0077583	-0.233015	-5.85793	-3.6969	0.000218248	0.00688263	chr9	83048084	83048086	+	RASEF	RASEF	protein_coding	ENST00000376447.4	15058
cg15761598	0.591963	0.768419	0.271811	5.86738	5.71908	1.07105e-08	1.02385e-05	-0.356256	-4.9509	-3.14062	0.00168589	0.0344575	chr9	84139423	84139425	+						CGI:chr9:84140470-84140785	N_Shore
cg14725084	0.302373	0.243638	0.141633	3.48477	3.35302	0.00079934	0.0484186	-0.550003	-7.47125	-4.68634	2.78132e-06	0.000202338	chr9	86046363	86046365	-	GOLM1	GOLM1;GOLM1;GOLM1;GOLM1	protein_coding;protein_coding;protein_coding;protein_coding	ENST00000257504.10;ENST00000388711.7;ENST00000388712.7;ENST00000470762.6	31649;53786;53195;32978
cg00723563	0.503264	0.685824	0.10402	3.77901	3.64522	0.000267158	0.0232922	-0.24358	-5.44511	-3.44372	0.000573772	0.0148558	chr9	87613589	87613591	-	DAPK1	DAPK1;DAPK1;DAPK1;DAPK1;DAPK1;DAPK1;DAPK1;DAPK1;DAPK1;DAPK1	protein_coding;protein_coding;protein_coding;protein_coding;protein_coding;protein_coding;protein_coding;protein_coding;protein_coding;protein_coding	ENST00000358077.9;ENST00000408954.8;ENST00000469067.5;ENST00000469640.6;ENST00000472284.5;ENST00000472344.1;ENST00000489291.5;ENST00000491893.5;ENST00000496522.5;ENST00000622514.4	116362;115723;115854;115909;115909;114979;114584;114585;115055;115055
cg14832271	0.2434	0.278543	0.133693	3.92864	3.79381	0.000148352	0.0154192	-0.292203	-5.23415	-3.31434	0.000918597	0.0215118	chr9	90966174	90966176	-	AL355607.1	AL355607.1	lncRNA	ENST00000427745.1	-781
cg13787134	0.213726	0.197839	0.13393	3.70104	3.56779	0.000360005	0.0284144	-0.330821	-5.36064	-3.39191	0.000694062	0.0172671	chr9	93599819	93599821	+	PHF2	PHF2;PHF2;PHF2	protein_coding;protein_coding;protein_coding	ENST00000359246.9;ENST00000375376.8;ENST00000610682.1	23236;23193;23073
cg07416865	0.473698	0.506024	0.145101	4.97314	4.83105	1.35814e-06	0.000477799	-0.252357	-5.28891	-3.34793	0.000814183	0.0195762	chr9	95174229	95174231	-	FANCC	FANCC;FANCC;FANCC;FANCC;FANCC;FANCC;FANCC;FANCC;FANCC;FANCC	protein_coding;protein_coding;protein_coding;protein_coding;protein_coding;protein_coding;protein_coding;protein_coding;protein_coding;protein_coding	ENST00000289081.8;ENST00000375305.6;ENST00000433829.1;ENST00000474949.1;ENST00000490972.7;ENST00000636777.1;ENST00000647778.1;ENST00000647882.1;ENST00000649334.1;ENST00000649701.1	143480;143025;142665;143480;143442;252513;143448;142655;75062;66479
cg15519182	0.442389	0.373343	0.103105	4.88257	4.74111	2.12548e-06	0.000664541	-0.27227	-7.60974	-4.77128	1.8306e-06	0.000144284	chr9	96581843	96581845	+	CDC14B	CDC14B;CDC14B;CDC14B;CDC14B;CDC14B;CDC14B;CDC14B;CDC14B	protein_coding;protein_coding;protein_coding;protein_coding;protein_coding;protein_coding;protein_coding;protein_coding	ENST00000375240.7;ENST00000375241.6;ENST00000412285.6;ENST00000415608.1;ENST00000463547.5;ENST00000463569.5;ENST00000474602.5;ENST00000496750.5	37535;38000;37520;36763;36900;37557;37987;37454
cg14591340	0.455651	0.424548	0.131491	5.30163	5.15726	2.50596e-07	0.00012745	-0.356527	-8.92021	-5.57498	2.47557e-08	4.71991e-06	chr9	96654346	96654348	+	PRXL2C	PRXL2C;PRXL2C;PRXL2C;PRXL2C	protein_coding;protein_coding;protein_coding;protein_coding	ENST00000375234.8;ENST00000411939.5;ENST00000446045.1;ENST00000464512.1	971;402;957;626	CGI:chr9:96654622-96655544	N_Shore
cg05658748	0.356448	0.405664	0.124425	3.7779	3.64412	0.000268309	0.0233308	-0.296599	-5.29449	-3.35134	0.000804202	0.0193911	chr9	105056268	105056270	+	AL591506.1	AL591506.1	lncRNA	ENST00000666856.1	182953
cg13601472	0.24739	0.188891	0.14109	3.52675	3.39472	0.000686991	0.0438897	-0.566364	-7.95791	-4.98481	6.20242e-07	6.08211e-05	chr9	106038013	106038015	-	LINC01505	LINC01505	lncRNA	ENST00000637185.1	44704
cg17281206	0.324085	0.438066	0.106433	3.87171	3.73728	0.000186024	0.0181437	-0.564686	-12.0044	-7.46651	8.23504e-14	3.57145e-10	chr9	108075101	108075103	-
cg13597317	0.610969	0.561879	0.103718	3.84565	3.7114	0.000206116	0.0194148	-0.206151	-4.79206	-3.04321	0.00234068	0.0443483	chr9	108271644	108271646	+
cg05890021	0.516094	0.447807	0.0855775	3.83216	3.698	0.000217301	0.0201503	-0.26564	-6.12856	-3.86287	0.000112061	0.00404271	chr9	109923615	109923617	-	PALM2AKAP2	PALM2AKAP2;PALM2AKAP2;PALM2AKAP2;PALM2AKAP2;PALM2AKAP2;PALM2AKAP2;PALM2AKAP2;PALM2AKAP2	protein_coding;protein_coding;protein_coding;protein_coding;protein_coding;protein_coding;protein_coding;protein_coding	ENST00000302798.7;ENST00000314527.9;ENST00000374530.7;ENST00000374531.6;ENST00000413420.5;ENST00000465091.1;ENST00000483909.5;ENST00000497711.1	143160;143418;143307;282828;143177;56345;143213;56585
cg10127822	0.457064	0.392972	-0.0642148	-3.53009	-3.61306	0.0003026	0.0253295	0.234441	7.36638	4.41349	1.0172e-05	0.000583784	chr9	110125287	110125289	+	PALM2AKAP2	PALM2AKAP2;PALM2AKAP2;PALM2AKAP2;PALM2AKAP2;PALM2AKAP2;PALM2AKAP2;PALM2AKAP2;PALM2AKAP2	protein_coding;protein_coding;protein_coding;protein_coding;protein_coding;protein_coding;protein_coding;protein_coding	ENST00000259318.7;ENST00000302798.7;ENST00000374525.5;ENST00000374530.7;ENST00000413420.5;ENST00000434623.6;ENST00000480388.1;ENST00000495980.1	-213;344832;76592;344979;344849;76690;35091;76590
cg14170787	0.50906	0.552698	-0.0636003	-3.26034	-3.34519	0.000822251	0.0492696	0.183312	5.791	3.44731	0.00056619	0.0146985	chr9	110127105	110127107	-	PALM2AKAP2	PALM2AKAP2;PALM2AKAP2;PALM2AKAP2;PALM2AKAP2;PALM2AKAP2;PALM2AKAP2;PALM2AKAP2;PALM2AKAP2;PALM2AKAP2	protein_coding;protein_coding;protein_coding;protein_coding;protein_coding;protein_coding;protein_coding;protein_coding;protein_coding	ENST00000259318.7;ENST00000302798.7;ENST00000374525.5;ENST00000374530.7;ENST00000413420.5;ENST00000434623.6;ENST00000471798.1;ENST00000480388.1;ENST00000495980.1	1605;346650;78410;346797;346667;78508;-540;36909;78408
cg14496169	0.460373	0.417159	0.118502	4.07194	3.93612	8.28097e-05	0.0101836	-0.58006	-10.7966	-6.72573	1.74709e-11	1.81326e-08	chr9	110763539	110763541	-	MUSK	MUSK;MUSK;MUSK;MUSK;MUSK	protein_coding;protein_coding;protein_coding;protein_coding;protein_coding	ENST00000189978.10;ENST00000374440.7;ENST00000374448.9;ENST00000416899.7;ENST00000634612.1	94681;94681;94749;94761;35267
cg06937648	0.440658	0.607822	0.0626866	3.58793	3.45547	0.000549338	0.0379368	-0.161117	-5.43527	-3.43769	0.000586702	0.0151267	chr9	113615201	113615203	-	AL162727.3	AL162727.3	TEC	ENST00000635661.1	2174
cg25643567	0.244777	0.180867	0.112938	3.55884	3.42659	0.000611222	0.0406995	-0.502384	-8.90721	-5.567	2.59157e-08	4.89506e-06	chr9	114038435	114038437	-	ZNF618	ZNF618;ZNF618;ZNF618;ZNF618	protein_coding;protein_coding;protein_coding;protein_coding	ENST00000288466.11;ENST00000374126.9;ENST00000470105.1;ENST00000615615.4	162154;162154;10515;162154
cg08251386	0.739789	0.921447	-0.108855	-3.95538	-4.0354	5.45094e-05	0.00752017	0.237448	5.23351	3.10541	0.00190016	0.0378014	chr9	123033411	123033413	-	GPR21;RABGAP1	GPR21;RABGAP1;RABGAP1;RABGAP1;RABGAP1	protein_coding;protein_coding;protein_coding;protein_coding;protein_coding	ENST00000616002.3;ENST00000373647.9;ENST00000456584.5;ENST00000475607.1;ENST00000493854.5	-255;92392;92579;-255;-97
cg20552264	0.562032	0.571505	0.12147	3.9294	3.79457	0.000147902	0.0153933	-0.408988	-8.37164	-5.23854	1.61848e-07	2.09011e-05	chr9	124950436	124950438	-	SCAI	SCAI	protein_coding	ENST00000336505.11	193092
cg25221180	0.45771	0.264024	-0.146273	-3.81756	-3.89854	9.67753e-05	0.0113758	0.43804	7.73735	4.641	3.46727e-06	0.000242022	chr9	127455237	127455239	-	LRSAM1	LRSAM1;LRSAM1;LRSAM1;LRSAM1;LRSAM1;LRSAM1;LRSAM1;LRSAM1;LRSAM1;LRSAM1;LRSAM1;LRSAM1;LRSAM1;LRSAM1;LRSAM1;LRSAM1;LRSAM1;LRSAM1;LRSAM1;LRSAM1;LRSAM1;LRSAM1;LRSAM1;LRSAM1;LRSAM1;LRSAM1;LRSAM1;LRSAM1;LRSAM1	protein_coding;protein_coding;protein_coding;protein_coding;protein_coding;protein_coding;protein_coding;protein_coding;protein_coding;protein_coding;protein_coding;protein_coding;protein_coding;protein_coding;protein_coding;protein_coding;protein_coding;protein_coding;protein_coding;protein_coding;protein_coding;protein_coding;protein_coding;protein_coding;protein_coding;protein_coding;protein_coding;protein_coding;protein_coding	ENST00000300417.10;ENST00000323301.8;ENST00000373322.1;ENST00000373324.8;ENST00000472068.2;ENST00000485704.2;ENST00000498513.6;ENST00000674516.1;ENST00000674771.1;ENST00000674784.1;ENST00000674970.1;ENST00000675141.1;ENST00000675213.1;ENST00000675224.1;ENST00000675253.1;ENST00000675445.1;ENST00000675448.1;ENST00000675558.1;ENST00000675572.1;ENST00000675641.1;ENST00000675657.1;ENST00000675789.1;ENST00000675883.1;ENST00000675945.1;ENST00000676014.1;ENST00000676170.1;ENST00000676318.1;ENST00000676336.1;ENST00000676349.1	3752;3725;2983;3733;3723;3555;3733;3683;3733;3728;3555;3723;3307;3749;3555;855;3727;884;3733;3733;3555;3728;3616;3555;3612;3728;3555;3728;3728	CGI:chr9:127450864-127452056	S_Shelf
cg14150314	0.471843	0.58492	0.0848873	3.68176	3.54865	0.000387209	0.0299635	-0.210787	-5.62987	-3.55703	0.000375068	0.0105991	chr9	130196369	130196371	-	NCS1	NCS1;NCS1	protein_coding;protein_coding	ENST00000372398.6;ENST00000493042.1	23966;2542
cg24937644	0.334953	0.368464	0.162397	4.37136	4.23345	2.30134e-05	0.00401063	-0.452178	-7.09744	-4.45709	8.30807e-06	0.000495475	chr9	130199962	130199964	+	NCS1	NCS1;NCS1;NCS1	protein_coding;protein_coding;protein_coding	ENST00000372398.6;ENST00000493042.1;ENST00000630865.1	27559;6135;-469
cg12464529	0.533689	0.617753	-0.0709233	-3.45936	-3.54283	0.000395857	0.0304184	0.200431	5.7119	3.3988	0.000676815	0.0169382	chr9	131866332	131866334	+	MED27	MED27;MED27;MED27	protein_coding;protein_coding;protein_coding	ENST00000292035.10;ENST00000357028.6;ENST00000651950.1	213535;213534;213527
cg07842680	0.402217	0.446627	0.116114	4.78142	4.64067	3.47287e-06	0.000964715	-0.248502	-6.58026	-4.1399	3.47451e-05	0.00157528	chr9	133471640	133471642	+	SLC2A6	SLC2A6;SLC2A6;SLC2A6	protein_coding;protein_coding;protein_coding	ENST00000371897.8;ENST00000371899.9;ENST00000485978.1	7456;7459;7456	CGI:chr9:133474926-133475141	N_Shelf
cg04188137	0.307949	0.356509	0.129008	4.01227	3.87686	0.000105815	0.0120983	-0.376737	-6.96784	-4.3776	1.19991e-05	0.000667696	chr9	134220560	134220562	+
cg13687497	0.629549	0.520406	0.0602219	4.18916	4.05252	5.06688e-05	0.00713655	-0.116513	-5.20744	-3.29796	0.000973892	0.0225128	chr9	134357992	134357994	-	RXRA	RXRA;RXRA	protein_coding;protein_coding	ENST00000481739.2;ENST00000484822.1	31538;40895	CGI:chr9:134360269-134360605	N_Shelf
cg23457546	0.518997	0.586046	-0.0631943	-3.25443	-3.33932	0.00083983	0.04995	0.168689	5.63873	3.35393	0.000796718	0.0192505	chr9	136521519	136521521	+	NOTCH1	NOTCH1	protein_coding	ENST00000651671.1	24529	CGI:chr9:136522663-136523066	N_Shore
cg14120703	0.641611	0.585974	-0.175451	-6.19395	-6.25841	3.88931e-10	6.67221e-07	0.283111	5.49619	3.26651	0.0010888	0.0245625	chr9	136521649	136521651	-	NOTCH1	NOTCH1	protein_coding	ENST00000651671.1	24399	CGI:chr9:136522663-136523066	N_Shore
cg14377739	0.252359	0.251934	0.247256	3.657	3.52406	0.000424986	0.0319576	-0.80298	-7.0747	-4.44314	8.86567e-06	0.00052293	chr9	136804584	136804586	-	AL355987.2;AL355987.4;CCDC183;CCDC183-AS1	AL355987.2;AL355987.4;CCDC183;CCDC183;CCDC183;CCDC183;CCDC183;CCDC183;CCDC183-AS1	lncRNA;lncRNA;protein_coding;protein_coding;protein_coding;protein_coding;protein_coding;protein_coding;lncRNA	ENST00000471502.1;ENST00000415992.5;ENST00000338005.7;ENST00000371682.7;ENST00000430612.5;ENST00000479371.5;ENST00000481601.5;ENST00000496839.5;ENST00000414656.1	4219;5362;8247;8225;5170;8235;4270;-777;4264	CGI:chr9:136807501-136808771	N_Shelf
cg20471927	0.576266	0.617445	0.390655	7.20692	7.04931	1.79813e-12	7.77085e-09	-0.616977	-7.45548	-4.67667	2.91576e-06	0.000210473	chr10	390012	390014	-	DIP2C	DIP2C;DIP2C;DIP2C;DIP2C	protein_coding;protein_coding;protein_coding;protein_coding	ENST00000280886.12;ENST00000381496.7;ENST00000421992.2;ENST00000634311.1	299656;96546;4;299656
cg05005968	0.417264	0.523024	0.186798	4.90031	4.75873	1.94817e-06	0.000622746	-0.438282	-7.42879	-4.6603	3.15747e-06	0.000224096	chr10	390136	390138	-	DIP2C	DIP2C;DIP2C;DIP2C;DIP2C	protein_coding;protein_coding;protein_coding;protein_coding	ENST00000280886.12;ENST00000381496.7;ENST00000421992.2;ENST00000634311.1	299532;96422;-120;299532
cg17608529	0.428251	0.475898	0.100431	3.5157	3.38374	0.00071505	0.0450455	-0.488081	-8.37155	-5.23849	1.61898e-07	2.09042e-05	chr10	390685	390687	+	DIP2C	DIP2C;DIP2C;DIP2C;DIP2C	protein_coding;protein_coding;protein_coding;protein_coding	ENST00000280886.12;ENST00000381496.7;ENST00000421992.2;ENST00000634311.1	298983;95873;-669;298983
cg24003508	0.505671	0.492229	0.231308	4.51258	4.37369	1.22163e-05	0.00251074	-0.417195	-4.8697	-3.09083	0.00199599	0.0392409	chr10	3782194	3782196	-	KLF6	KLF6;KLF6;KLF6;KLF6;KLF6	protein_coding;protein_coding;protein_coding;protein_coding;protein_coding	ENST00000173785.4;ENST00000380946.3;ENST00000469435.1;ENST00000497571.6;ENST00000542957.1	-143;2989;2999;3015;3087	CGI:chr10:3781597-3781825	S_Shore
cg08614871	0.592659	0.561134	0.213909	4.63754	4.49778	6.86664e-06	0.00162037	-0.383373	-5.01732	-3.18136	0.00146585	0.0309754	chr10	3782362	3782364	+	KLF6	KLF6;KLF6;KLF6;KLF6;KLF6	protein_coding;protein_coding;protein_coding;protein_coding;protein_coding	ENST00000173785.4;ENST00000380946.3;ENST00000469435.1;ENST00000497571.6;ENST00000542957.1	-311;2821;2831;2847;2919	CGI:chr10:3781597-3781825	S_Shore
cg17595290	0.536795	0.444125	0.132184	3.6804	3.54729	0.000389213	0.0300715	-0.466284	-9.35545	-5.84191	5.16052e-09	1.36041e-06	chr10	3839339	3839341	+
cg04037259	0.614923	0.523483	0.0885941	3.83281	3.69864	0.000216755	0.0201223	-0.218793	-6.69187	-4.20835	2.57241e-05	0.00123875	chr10	3936503	3936505	-
cg25681379	0.350365	0.233458	0.129865	3.5624	3.43012	0.000603323	0.04034	-0.511479	-8.58805	-5.37127	7.8184e-08	1.17856e-05	chr10	4651017	4651019	+	MANCR	MANCR;MANCR;MANCR	lncRNA;lncRNA;lncRNA	ENST00000430998.7;ENST00000659646.1;ENST00000667425.1	27160;3006;6311
cg17085576	0.423183	0.504803	0.221444	4.84493	4.70373	2.55449e-06	0.000762065	-0.483654	-5.57928	-3.52601	0.000421875	0.0116422	chr10	5616285	5616287	-	LASTR	LASTR;LASTR	lncRNA;lncRNA	ENST00000660276.1;ENST00000675199.1	16150;16174	CGI:chr10:5616214-5616559	Island
cg13855852	0.456253	0.52581	0.101119	4.08686	3.95093	7.78486e-05	0.00974162	-0.193147	-4.73774	-3.0099	0.00261337	0.0482396	chr10	6023871	6023873	-	IL2RA	IL2RA;IL2RA;IL2RA;IL2RA	protein_coding;protein_coding;protein_coding;protein_coding	ENST00000256876.10;ENST00000379954.5;ENST00000379959.8;ENST00000447847.1	38419;38438;38496;2130
cg15728109	0.618142	0.408482	0.196371	5.59614	5.44972	5.04505e-08	3.50299e-05	-0.354522	-6.60428	-4.15463	3.25808e-05	0.00149659	chr10	12333952	12333954	-
cg07279946	0.405972	0.22696	0.136815	4.49215	4.3534	1.3404e-05	0.00268507	-0.235927	-5.06878	-3.21292	0.00131392	0.0284441	chr10	13708910	13708912	-	FRMD4A	FRMD4A;FRMD4A;FRMD4A;FRMD4A;FRMD4A;FRMD4A	protein_coding;protein_coding;protein_coding;protein_coding;protein_coding;protein_coding	ENST00000264546.10;ENST00000342409.3;ENST00000357447.7;ENST00000477221.2;ENST00000492155.5;ENST00000632570.1	263459;299623;622014;-1343;-1153;-1374
cg13769883	0.410988	0.34434	-0.248557	-7.51973	-7.57498	3.59189e-14	3.05448e-10	0.348498	7.39819	4.43299	9.29331e-06	0.000543047	chr10	21044856	21044858	+	NEBL	NEBL;NEBL;NEBL;NEBL;NEBL;NEBL	protein_coding;protein_coding;protein_coding;protein_coding;protein_coding;protein_coding	ENST00000417816.2;ENST00000675114.1;ENST00000675700.1;ENST00000675702.1;ENST00000675747.1;ENST00000676018.1	129331;56274;130075;248155;129037;101703
cg05217312	0.521143	0.413013	-0.164352	-3.94287	-4.02298	5.74659e-05	0.00780446	0.366724	5.99373	3.57165	0.00035474	0.0101446	chr10	24128897	24128899	+	KIAA1217	KIAA1217;KIAA1217	protein_coding;protein_coding	ENST00000376462.5;ENST00000636305.1	434152;86767
cg17060162	0.43086	0.531896	0.128996	3.69878	3.56555	0.000363098	0.0285881	-0.27099	-5.49736	-3.47576	0.000509399	0.0135261	chr10	26407540	26407542	+
cg15827405	0.433996	0.302395	0.1802	5.05992	4.91723	8.77789e-07	0.000342817	-0.307638	-5.25958	-3.32994	0.000868652	0.0205923	chr10	26734633	26734635	-	PDSS1	PDSS1;PDSS1;PDSS1	protein_coding;protein_coding;protein_coding	ENST00000376215.10;ENST00000470978.1;ENST00000491711.5	36933;-17;14291
cg19674737	0.493718	0.344241	-0.0981847	-3.2976	-3.38219	0.000719095	0.0452103	0.330562	6.65097	3.97473	7.04587e-05	0.00278669	chr10	28202987	28202989	+	MPP7	MPP7;MPP7;MPP7;MPP7;MPP7;MPP7;MPP7	protein_coding;protein_coding;protein_coding;protein_coding;protein_coding;protein_coding;protein_coding	ENST00000337532.9;ENST00000375719.7;ENST00000375732.5;ENST00000441595.2;ENST00000474731.1;ENST00000481244.5;ENST00000496637.6	77155;79102;79151;131499;245;79119;35750
cg12138301	0.313854	0.380633	0.18072	4.91807	4.77636	1.78493e-06	0.000586677	-0.483001	-8.29403	-5.19095	2.09227e-07	2.55471e-05	chr10	28685108	28685110	+
cg25643932	0.417534	0.518987	-0.0973925	-3.47282	-3.5562	0.000376261	0.0293518	0.274194	5.97933	3.56282	0.00036689	0.01042	chr10	29623926	29623928	+	SVIL	SVIL;SVIL;SVIL;SVIL;SVIL;SVIL;SVIL	protein_coding;protein_coding;protein_coding;protein_coding;protein_coding;protein_coding;protein_coding	ENST00000355867.8;ENST00000375398.6;ENST00000375400.7;ENST00000483758.1;ENST00000674350.1;ENST00000674475.1;ENST00000674490.1	11046;11046;111878;23329;11033;113033;111985
cg20324502	0.504334	0.391829	0.114701	4.63575	4.496	6.92424e-06	0.00162881	-0.448356	-11.1821	-6.96219	3.35023e-12	5.27048e-09	chr10	31186723	31186725	+	LINC02664	LINC02664;LINC02664;LINC02664	lncRNA;lncRNA;lncRNA	ENST00000605929.1;ENST00000662544.1;ENST00000669722.1	-1159;-1210;-991
cg12054892	0.243148	0.363352	0.103744	3.53845	3.40633	0.000658416	0.0427479	-0.307608	-6.05838	-3.81984	0.00013354	0.00465084	chr10	33318794	33318796	-	NRP1	NRP1;NRP1;NRP1;NRP1;NRP1;NRP1;NRP1;NRP1;NRP1	protein_coding;protein_coding;protein_coding;protein_coding;protein_coding;protein_coding;protein_coding;protein_coding;protein_coding	ENST00000265371.8;ENST00000374816.7;ENST00000374821.9;ENST00000374822.8;ENST00000374823.9;ENST00000374867.7;ENST00000374875.5;ENST00000395995.5;ENST00000432372.6	17468;15728;15728;15848;15588;15873;15842;16111;16284
cg24479690	0.603705	0.520079	0.136929	4.03552	3.89994	9.6215e-05	0.0113317	-0.350848	-6.17048	-3.88859	0.00010083	0.00371516	chr10	34185111	34185113	-	PARD3	PARD3;PARD3;PARD3;PARD3;PARD3;PARD3;PARD3;PARD3	protein_coding;protein_coding;protein_coding;protein_coding;protein_coding;protein_coding;protein_coding;protein_coding	ENST00000346874.9;ENST00000350537.9;ENST00000374788.8;ENST00000374789.8;ENST00000374790.8;ENST00000374794.8;ENST00000545260.5;ENST00000545693.5	630185;630185;630185;630185;630185;630185;630214;630214
cg10304333	0.254702	0.235033	0.104422	3.64338	3.51053	0.000447214	0.0330915	-0.402205	-8.05279	-5.043	4.58296e-07	4.76151e-05	chr10	34989269	34989271	+
cg11411220	0.588959	0.623068	-0.117408	-4.92896	-5.00221	5.66764e-07	0.000243603	0.196156	5.39294	3.20319	0.00135913	0.0292047	chr10	35341133	35341135	-	CCNY	CCNY;CCNY;CCNY;CCNY;CCNY;CCNY;CCNY	protein_coding;protein_coding;protein_coding;protein_coding;protein_coding;protein_coding;protein_coding	ENST00000265375.13;ENST00000339497.7;ENST00000374704.8;ENST00000374706.5;ENST00000490012.6;ENST00000492478.5;ENST00000493157.6	4260;4260;4625;94109;94109;4082;94085	CGI:chr10:35336121-35337612	S_Shelf
cg27463491	0.28828	0.253354	0.142818	3.47603	3.34435	0.000824752	0.0493725	-0.719084	-10.7781	-6.7144	1.88845e-11	1.91966e-08	chr10	43130982	43130984	+
cg20671781	0.497795	0.493251	0.16797	4.80044	4.65955	3.169e-06	0.000900872	-0.396982	-7.13989	-4.48312	7.35604e-06	0.000448991	chr10	43131022	43131024	-
cg24169768	0.592338	0.604149	-0.152691	-5.47398	-5.54345	2.96573e-08	2.30626e-05	0.254651	5.63548	3.35194	0.000802473	0.0193588	chr10	44927460	44927462	+	TMEM72;TMEM72-AS1	TMEM72;TMEM72;TMEM72-AS1;TMEM72-AS1;TMEM72-AS1;TMEM72-AS1;TMEM72-AS1;TMEM72-AS1;TMEM72-AS1;TMEM72-AS1;TMEM72-AS1;TMEM72-AS1;TMEM72-AS1;TMEM72-AS1;TMEM72-AS1;TMEM72-AS1;TMEM72-AS1;TMEM72-AS1;TMEM72-AS1	protein_coding;protein_coding;lncRNA;lncRNA;lncRNA;lncRNA;lncRNA;lncRNA;lncRNA;lncRNA;lncRNA;lncRNA;lncRNA;lncRNA;lncRNA;lncRNA;lncRNA;lncRNA;lncRNA	ENST00000389583.5;ENST00000544540.5;ENST00000450287.2;ENST00000656140.1;ENST00000657941.1;ENST00000659046.1;ENST00000659078.1;ENST00000659185.1;ENST00000659737.1;ENST00000659915.1;ENST00000659921.1;ENST00000660870.1;ENST00000663109.1;ENST00000666306.1;ENST00000667765.1;ENST00000668436.1;ENST00000669460.1;ENST00000670425.1;ENST00000670791.1	16124;16145;32229;32162;32176;32178;32201;32249;32201;32178;32201;32201;32178;32173;32196;32183;32249;32249;32178
cg23657694	0.370617	0.419394	-0.0978673	-4.42206	-4.49884	6.83259e-06	0.00161398	0.360941	9.56159	5.7598	8.42146e-09	2.00971e-06	chr10	47761482	47761484	+	FO681492.1	FO681492.1;FO681492.1;FO681492.1	protein_coding;protein_coding;protein_coding	ENST00000615923.3;ENST00000622861.5;ENST00000623662.4	1199;1194;2110
cg08285995	0.284697	0.264431	0.143409	4.81977	4.67874	2.88638e-06	0.00083524	-0.360253	-7.27384	-4.56527	4.98851e-06	0.000325995	chr10	48788622	48788624	-	WDFY4	WDFY4	protein_coding	ENST00000325239.11	103747
cg10477588	0.527067	0.484878	0.216239	5.82979	5.68174	1.33328e-08	1.22183e-05	-0.544039	-9.50489	-5.93356	2.96439e-09	8.85016e-07	chr10	50322279	50322281	+	SGMS1	SGMS1;SGMS1;SGMS1	protein_coding;protein_coding;protein_coding	ENST00000361781.7;ENST00000429490.5;ENST00000602619.1	301677;301698;18397
cg17913093	0.517902	0.513195	0.130668	3.72579	3.59237	0.000327683	0.026667	-0.344151	-5.45026	-3.44688	0.000567105	0.0147155	chr10	61754783	61754785	+	CABCOCO1	CABCOCO1;CABCOCO1	protein_coding;protein_coding	ENST00000330194.2;ENST00000648843.3	91823;91855
cg25403283	0.374446	0.322126	0.138003	4.05944	3.9237	8.71994e-05	0.010556	-0.454899	-9.1257	-5.70101	1.19102e-08	2.64066e-06	chr10	61869727	61869729	+
cg21524602	0.507982	0.443161	-0.123337	-3.37525	-3.45931	0.00054157	0.0375969	0.29131	5.10099	3.02414	0.00249342	0.0465517	chr10	62803866	62803868	-	AC067751.1;ADO	AC067751.1;AC067751.1;ADO	lncRNA;lncRNA;protein_coding	ENST00000425290.1;ENST00000649548.1;ENST00000373783.3	2021;2021;-853	CGI:chr10:62804675-62806058	N_Shore
cg21891812	0.357397	0.555835	0.182748	6.03725	5.88777	3.91448e-09	4.48016e-06	-0.39978	-7.74454	-4.85395	1.21026e-06	0.000103803	chr10	63703474	63703476	+	AC013287.1	AC013287.1	lncRNA	ENST00000444770.1	38811
cg01284841	0.609907	0.667752	0.108045	3.83906	3.70486	0.000211512	0.0197704	-0.353459	-7.37164	-4.62525	3.74151e-06	0.000257259	chr10	71693510	71693512	-	CDH23	CDH23;CDH23;CDH23;CDH23;CDH23;CDH23;CDH23	protein_coding;protein_coding;protein_coding;protein_coding;protein_coding;protein_coding;protein_coding	ENST00000224721.12;ENST00000299366.11;ENST00000398809.8;ENST00000442677.4;ENST00000466757.8;ENST00000616684.4;ENST00000622827.4	296591;296574;296577;253679;122716;296549;296577
cg24818585	0.668768	0.683382	0.082256	3.55658	3.42434	0.000616292	0.0408788	-0.274762	-7.25377	-4.55296	5.28957e-06	0.00034166	chr10	71767477	71767479	+	CDH23;VSIR	CDH23;CDH23;VSIR	protein_coding;protein_coding;protein_coding	ENST00000224721.12;ENST00000622827.4;ENST00000394957.8	370558;370544;6043
cg20315577	0.416049	0.527766	0.0736988	4.32358	4.18601	2.83905e-05	0.00467808	-0.153701	-5.27385	-3.33869	0.000841741	0.020094	chr10	72315392	72315394	-
cg15118846	0.313925	0.293584	0.120582	3.71283	3.5795	0.000344256	0.0275536	-0.471393	-7.79482	-4.88479	1.03542e-06	9.16163e-05	chr10	72889714	72889716	+
cg12864721	0.413769	0.539865	-0.146089	-3.54366	-3.62655	0.000287235	0.0244168	0.364371	6.22366	3.71267	0.000205088	0.00655333	chr10	75405228	75405230	+	ZNF503-AS2	ZNF503-AS2;ZNF503-AS2;ZNF503-AS2;ZNF503-AS2;ZNF503-AS2;ZNF503-AS2	lncRNA;lncRNA;lncRNA;lncRNA;lncRNA;lncRNA	ENST00000425916.4;ENST00000466942.2;ENST00000484411.1;ENST00000486015.1;ENST00000491557.2;ENST00000527641.1	2175;3710;1353;2332;1473;1064	CGI:chr10:75395370-75409842	Island
cg16304161	0.531153	0.503431	-0.0896812	-3.29226	-3.37689	0.000733095	0.0457992	0.348684	6.72444	4.01979	5.82501e-05	0.00239063	chr10	77073203	77073205	+	KCNMA1	KCNMA1;KCNMA1;KCNMA1;KCNMA1;KCNMA1;KCNMA1;KCNMA1;KCNMA1;KCNMA1;KCNMA1;KCNMA1;KCNMA1;KCNMA1;KCNMA1;KCNMA1;KCNMA1;KCNMA1;KCNMA1;KCNMA1;KCNMA1;KCNMA1;KCNMA1;KCNMA1;KCNMA1;KCNMA1;KCNMA1;KCNMA1;KCNMA1;KCNMA1;KCNMA1;KCNMA1;KCNMA1;KCNMA1;KCNMA1;KCNMA1;KCNMA1;KCNMA1;KCNMA1;KCNMA1;KCNMA1;KCNMA1;KCNMA1;KCNMA1;KCNMA1;KCNMA1;KCNMA1;KCNMA1;KCNMA1;KCNMA1;KCNMA1;KCNMA1;KCNMA1;KCNMA1;KCNMA1;KCNMA1;KCNMA1;KCNMA1;KCNMA1;KCNMA1;KCNMA1;KCNMA1;KCNMA1;KCNMA1;KCNMA1;KCNMA1;KCNMA1;KCNMA1;KCNMA1;KCNMA1;KCNMA1;KCNMA1;KCNMA1;KCNMA1;KCNMA1;KCNMA1;KCNMA1;KCNMA1	protein_coding;protein_coding;protein_coding;protein_coding;protein_coding;protein_coding;protein_coding;protein_coding;protein_coding;protein_coding;protein_coding;protein_coding;protein_coding;protein_coding;protein_coding;protein_coding;protein_coding;protein_coding;protein_coding;protein_coding;protein_coding;protein_coding;protein_coding;protein_coding;protein_coding;protein_coding;protein_coding;protein_coding;protein_coding;protein_coding;protein_coding;protein_coding;protein_coding;protein_coding;protein_coding;protein_coding;protein_coding;protein_coding;protein_coding;protein_coding;protein_coding;protein_coding;protein_coding;protein_coding;protein_coding;protein_coding;protein_coding;protein_coding;protein_coding;protein_coding;protein_coding;protein_coding;protein_coding;protein_coding;protein_coding;protein_coding;protein_coding;protein_coding;protein_coding;protein_coding;protein_coding;protein_coding;protein_coding;protein_coding;protein_coding;protein_coding;protein_coding;protein_coding;protein_coding;protein_coding;protein_coding;protein_coding;protein_coding;protein_coding;protein_coding;protein_coding;protein_coding	ENST00000286627.10;ENST00000286628.14;ENST00000354353.9;ENST00000372403.9;ENST00000372408.7;ENST00000372421.10;ENST00000372437.6;ENST00000372440.6;ENST00000372443.6;ENST00000404771.8;ENST00000404857.6;ENST00000406533.7;ENST00000428546.2;ENST00000434208.6;ENST00000450795.6;ENST00000457953.6;ENST00000484343.2;ENST00000484507.6;ENST00000604624.6;ENST00000626620.3;ENST00000637862.2;ENST00000638203.1;ENST00000638223.1;ENST00000638249.1;ENST00000638252.1;ENST00000638283.1;ENST00000638306.1;ENST00000638351.1;ENST00000638506.1;ENST00000638514.1;ENST00000638575.1;ENST00000638606.1;ENST00000638632.1;ENST00000638751.1;ENST00000638754.1;ENST00000638759.1;ENST00000638848.1;ENST00000638895.1;ENST00000638991.1;ENST00000638999.1;ENST00000639069.1;ENST00000639090.1;ENST00000639120.1;ENST00000639205.1;ENST00000639344.1;ENST00000639370.1;ENST00000639406.1;ENST00000639483.1;ENST00000639486.1;ENST00000639489.1;ENST00000639498.1;ENST00000639544.1;ENST00000639591.1;ENST00000639601.1;ENST00000639691.1;ENST00000639730.1;ENST00000639823.1;ENST00000639851.1;ENST00000639913.1;ENST00000639968.1;ENST00000639995.1;ENST00000640029.1;ENST00000640093.1;ENST00000640141.1;ENST00000640182.1;ENST00000640353.1;ENST00000640386.1;ENST00000640523.1;ENST00000640570.1;ENST00000640605.1;ENST00000640626.1;ENST00000640632.1;ENST00000640773.1;ENST00000640807.1;ENST00000640834.1;ENST00000640934.1;ENST00000640969.1	564699;564605;330822;564244;564244;564360;564250;564572;565166;564572;564244;330822;4869;564439;6347;564563;6347;6509;330781;564439;67565;564572;564439;564132;564244;330820;564572;564572;564280;564557;564439;564572;330710;330820;330820;564439;564519;564395;564616;47817;236440;564572;564528;564244;564291;564365;564519;564744;564790;564572;564244;564439;564572;564555;110276;111672;564244;277558;564616;564572;564259;564244;564244;564572;564572;330818;330820;564912;236418;564572;564244;18967;564365;564439;564535;564244;564603
cg08326300	0.445905	0.645431	0.134515	4.87645	4.73503	2.19023e-06	0.000680345	-0.242962	-5.05762	-3.20608	0.00134558	0.0289797	chr10	78560012	78560014	+	AC012560.1	AC012560.1	lncRNA	ENST00000421324.4	321758
cg02612904	0.414061	0.365702	0.141445	4.83856	4.69741	2.63481e-06	0.000781311	-0.351525	-7.09262	-4.45413	8.42336e-06	0.000501141	chr10	78947429	78947431	-	ZMIZ1-AS1	ZMIZ1-AS1;ZMIZ1-AS1	lncRNA;lncRNA	ENST00000428862.5;ENST00000456353.5	14965;120466
cg01373201	0.392707	0.40319	-0.0865444	-4.63094	-4.70627	2.52293e-06	0.000756073	0.166869	5.60617	3.33396	0.000856193	0.0203549	chr10	79294260	79294262	+	ZMIZ1	ZMIZ1;ZMIZ1;ZMIZ1;ZMIZ1	protein_coding;protein_coding;protein_coding;protein_coding	ENST00000334512.10;ENST00000446377.3;ENST00000478357.1;ENST00000611351.1	225295;8808;17082;92666
cg21331360	0.510622	0.302996	0.223847	4.31555	4.17803	2.94049e-05	0.00479483	-0.359825	-4.84902	-3.07814	0.00208295	0.0405283	chr10	80104599	80104601	+
cg21176308	0.516209	0.516971	0.0875673	5.62797	5.48133	4.22145e-08	3.04894e-05	-0.143256	-5.48523	-3.46833	0.000523711	0.0138239	chr10	84179306	84179308	+	C10orf99	C10orf99;C10orf99	protein_coding;protein_coding	ENST00000372126.4;ENST00000472542.1	5506;2789
cg02436414	0.422137	0.617073	0.0981907	3.78681	3.65297	0.00025923	0.0228097	-0.28131	-6.54079	-4.1157	3.86012e-05	0.00171279	chr10	87619733	87619735	+	AL138767.1;AL138767.3	AL138767.1;AL138767.3	lncRNA;lncRNA	ENST00000354527.2;ENST00000438082.1	40270;11749
cg00508070	0.424676	0.375009	0.122845	3.9464	3.81145	0.000138153	0.0146834	-0.276727	-5.16025	-3.26902	0.00107921	0.0243954	chr10	95264401	95264403	-	PDLIM1	PDLIM1;PDLIM1;PDLIM1	protein_coding;protein_coding;protein_coding	ENST00000329399.7;ENST00000477757.5;ENST00000493949.1	26602;26611;9005
cg04422591	0.502834	0.364734	-0.223115	-5.29128	-5.36202	8.22979e-08	5.17787e-05	0.425507	5.99436	3.57204	0.000354215	0.0101362	chr10	100345857	100345859	+	AL139819.1;SCD	AL139819.1;SCD	lncRNA;protein_coding	ENST00000429420.1;ENST00000370355.3	533;-1375	CGI:chr10:100346425-100347965	N_Shore
cg05251190	0.398895	0.473011	-0.0732142	-3.35514	-3.43933	0.000583147	0.039415	0.188063	5.23532	3.10652	0.00189304	0.0376892	chr10	102436448	102436450	-	MIR146B	MIR146B	miRNA	ENST00000365699.4	-63	CGI:chr10:102432227-102432770	S_Shelf
cg13442016	0.437749	0.487277	-0.100636	-3.74312	-3.82462	0.000130976	0.0141179	0.295974	5.55707	3.30385	0.000953668	0.0221482	chr10	102436581	102436583	+	MIR146B	MIR146B	miRNA	ENST00000365699.4	70	CGI:chr10:102432227-102432770	S_Shelf
cg05050953	0.42138	0.364051	-0.0793416	-3.4271	-3.51079	0.000446777	0.0330715	0.245417	6.04077	3.6005	0.000317606	0.00928956	chr10	102539011	102539013	-	SUFU	SUFU;SUFU;SUFU	protein_coding;protein_coding;protein_coding	ENST00000369899.6;ENST00000369902.8;ENST00000423559.2	35005;35040;34933
cg19207017	0.656673	0.380355	0.128731	3.49155	3.35976	0.000780105	0.0476932	-0.514496	-7.79156	-4.88279	1.04597e-06	9.23538e-05	chr10	102556305	102556307	+	SUFU	SUFU;SUFU;SUFU	protein_coding;protein_coding;protein_coding	ENST00000369899.6;ENST00000369902.8;ENST00000423559.2	52299;52334;52227
cg22973172	0.388916	0.841587	0.11716	3.79367	3.65978	0.000252432	0.0223811	-0.394482	-7.35349	-4.61412	3.9477e-06	0.000268565	chr10	103732884	103732886	+	SH3PXD2A	SH3PXD2A;SH3PXD2A;SH3PXD2A	protein_coding;protein_coding;protein_coding	ENST00000355946.6;ENST00000369774.8;ENST00000420222.1	122522;122659;68413
cg24989193	0.473487	0.295112	0.0885453	3.63793	3.50512	0.000456395	0.0334952	-0.429192	-9.62178	-6.00525	1.9104e-09	6.34012e-07	chr10	103780864	103780866	+	SH3PXD2A	SH3PXD2A;SH3PXD2A;SH3PXD2A	protein_coding;protein_coding;protein_coding	ENST00000355946.6;ENST00000369774.8;ENST00000420222.1	74542;74679;20433
cg07680528	0.581172	0.727784	0.0777536	3.5269	3.39486	0.000686625	0.0438807	-0.221446	-7.01428	-4.40608	1.05256e-05	0.000599698	chr10	110408302	110408304	-
cg00044323	0.436667	0.445258	0.101324	3.79142	3.65755	0.000254639	0.0225058	-0.298288	-7.10154	-4.4596	8.21121e-06	0.000490763	chr10	113107468	113107470	+	TCF7L2	TCF7L2;TCF7L2;TCF7L2;TCF7L2;TCF7L2;TCF7L2;TCF7L2;TCF7L2;TCF7L2;TCF7L2;TCF7L2;TCF7L2;TCF7L2;TCF7L2	protein_coding;protein_coding;protein_coding;protein_coding;protein_coding;protein_coding;protein_coding;protein_coding;protein_coding;protein_coding;protein_coding;protein_coding;protein_coding;protein_coding	ENST00000346198.5;ENST00000352065.10;ENST00000355717.9;ENST00000355995.8;ENST00000369395.6;ENST00000369397.8;ENST00000534894.5;ENST00000536810.5;ENST00000538897.5;ENST00000542695.5;ENST00000543371.5;ENST00000545257.6;ENST00000627217.3;ENST00000629706.2	156553;156809;156883;157219;156809;157017;157219;157219;157219;157219;157219;156805;157222;156712
cg11204562	0.270622	0.193998	0.164222	3.64271	3.50987	0.000448325	0.0331231	-0.824747	-10.6597	-6.6418	3.09885e-11	2.82344e-08	chr10	113751393	113751395	-	PLEKHS1	PLEKHS1;PLEKHS1;PLEKHS1;PLEKHS1;PLEKHS1	protein_coding;protein_coding;protein_coding;protein_coding;protein_coding	ENST00000361048.6;ENST00000369312.9;ENST00000619563.5;ENST00000650852.1;ENST00000652564.1	84;-288;-288;132;-242
cg16944251	0.410719	0.438481	0.109753	3.79752	3.6636	0.000248691	0.0221485	-0.354059	-7.23117	-4.5391	5.64938e-06	0.000360194	chr10	121523916	121523918	+	FGFR2	FGFR2;FGFR2;FGFR2;FGFR2;FGFR2;FGFR2;FGFR2;FGFR2;FGFR2;FGFR2;FGFR2;FGFR2;FGFR2;FGFR2;FGFR2;FGFR2;FGFR2	protein_coding;protein_coding;protein_coding;protein_coding;protein_coding;protein_coding;protein_coding;protein_coding;protein_coding;protein_coding;protein_coding;protein_coding;protein_coding;protein_coding;protein_coding;protein_coding;protein_coding	ENST00000336553.10;ENST00000346997.6;ENST00000351936.10;ENST00000356226.8;ENST00000357555.9;ENST00000358487.10;ENST00000360144.7;ENST00000369056.5;ENST00000369058.7;ENST00000369059.5;ENST00000369060.8;ENST00000369061.8;ENST00000457416.6;ENST00000478859.5;ENST00000490349.5;ENST00000604236.5;ENST00000613048.4	74480;69913;69913;74542;72729;74528;74516;69925;74318;74536;74382;70051;74487;7398;74156;74497;74542
cg10362842	0.354744	0.17805	0.180699	3.84621	3.71195	0.000205669	0.0193913	-0.553366	-7.50009	-4.70403	2.5508e-06	0.000188905	chr10	121594063	121594065	+	FGFR2	FGFR2;FGFR2;FGFR2;FGFR2;FGFR2;FGFR2;FGFR2;FGFR2;FGFR2;FGFR2;FGFR2;FGFR2;FGFR2;FGFR2;FGFR2;FGFR2;FGFR2;FGFR2;FGFR2;FGFR2;FGFR2	protein_coding;protein_coding;protein_coding;protein_coding;protein_coding;protein_coding;protein_coding;protein_coding;protein_coding;protein_coding;protein_coding;protein_coding;protein_coding;protein_coding;protein_coding;protein_coding;protein_coding;protein_coding;protein_coding;protein_coding;protein_coding	ENST00000336553.10;ENST00000346997.6;ENST00000351936.10;ENST00000356226.8;ENST00000357555.9;ENST00000358487.10;ENST00000359354.6;ENST00000360144.7;ENST00000369056.5;ENST00000369058.7;ENST00000369059.5;ENST00000369060.8;ENST00000369061.8;ENST00000457416.6;ENST00000490349.5;ENST00000491111.1;ENST00000604236.5;ENST00000611527.1;ENST00000613048.4;ENST00000613324.4;ENST00000636922.1	4333;-234;-234;4395;2582;4381;4235;4369;-222;4171;4389;4235;-96;4340;4009;90;4350;-176;4395;-299;3903	CGI:chr10:121597102-121598771	N_Shelf
cg07640566	0.30751	0.485676	0.137385	3.95471	3.8197	0.000133615	0.0143321	-0.383258	-6.83025	-4.29322	1.76101e-05	0.00091122	chr10	121824314	121824316	+	ATE1	ATE1;ATE1;ATE1;ATE1;ATE1	protein_coding;protein_coding;protein_coding;protein_coding;protein_coding	ENST00000224652.11;ENST00000369040.8;ENST00000369043.8;ENST00000423243.6;ENST00000540606.6	103726;103665;103717;103650;104178
cg23239690	0.265823	0.331038	0.106837	4.0863	3.95037	7.80295e-05	0.00975808	-0.243062	-5.79752	-3.65985	0.000252362	0.00773693	chr10	129707550	129707552	-	MGMT	MGMT;MGMT;MGMT	protein_coding;protein_coding;protein_coding	ENST00000306010.8;ENST00000462672.1;ENST00000651593.1	240361;5924;240310
cg17915125	0.268139	0.365917	0.12295	3.86712	3.73272	0.000189424	0.0183587	-0.322388	-6.05287	-3.81646	0.000135382	0.0047011	chr10	132662831	132662833	-	INPP5A	INPP5A;INPP5A;INPP5A;INPP5A	protein_coding;protein_coding;protein_coding;protein_coding	ENST00000342652.6;ENST00000368593.7;ENST00000368594.8;ENST00000423490.5	54906;124983;125045;124693	CGI:chr10:132663794-132664011	N_Shore
cg02113368	0.596062	0.49157	0.155982	3.98107	3.84587	0.000120123	0.0132606	-0.291186	-5.14388	-3.25898	0.00111815	0.0250822	chr10	133293841	133293843	-	TUBGCP2	TUBGCP2;TUBGCP2;TUBGCP2;TUBGCP2;TUBGCP2	protein_coding;protein_coding;protein_coding;protein_coding;protein_coding	ENST00000252936.7;ENST00000368563.6;ENST00000417178.6;ENST00000482278.5;ENST00000543663.5	9140;15315;15315;18496;15315	CGI:chr10:133289791-133290050	S_Shelf
cg14486857	0.493626	0.431262	0.117515	3.93617	3.80129	0.000143943	0.0151239	-0.242416	-5.21103	-3.30016	0.000966297	0.0223784	chr11	977047	977049	-	AP2A2	AP2A2;AP2A2;AP2A2;AP2A2;AP2A2;AP2A2;AP2A2;AP2A2;AP2A2;AP2A2	protein_coding;protein_coding;protein_coding;protein_coding;protein_coding;protein_coding;protein_coding;protein_coding;protein_coding;protein_coding	ENST00000332231.9;ENST00000448903.7;ENST00000524559.1;ENST00000525796.5;ENST00000528195.5;ENST00000528815.5;ENST00000529818.5;ENST00000531548.5;ENST00000534328.5;ENST00000534485.5	51239;51178;30587;51176;51103;51148;52154;44355;51168;43487	CGI:chr11:976949-977193	Island
cg10900641	0.580233	0.523628	0.150909	3.89749	3.76288	0.000167968	0.0169006	-0.320339	-5.20941	-3.29917	0.000969718	0.0224393	chr11	1746562	1746564	+	AC068580.4;IFITM10	AC068580.4;AC068580.4;AC068580.4;IFITM10;IFITM10;IFITM10	protein_coding;protein_coding;protein_coding;protein_coding;protein_coding;protein_coding	ENST00000636397.1;ENST00000636579.1;ENST00000636615.1;ENST00000340134.5;ENST00000382123.1;ENST00000482459.1	17370;7312;17392;4033;4018;2540	CGI:chr11:1747749-1749482	N_Shore
cg02556649	0.441457	0.653581	0.141086	3.80911	3.67511	0.000237747	0.0214688	-0.418451	-6.9993	-4.3969	1.09808e-05	0.000620703	chr11	1924333	1924335	+	TNNT3	TNNT3;TNNT3;TNNT3;TNNT3;TNNT3;TNNT3;TNNT3;TNNT3;TNNT3;TNNT3;TNNT3;TNNT3;TNNT3;TNNT3;TNNT3	protein_coding;protein_coding;protein_coding;protein_coding;protein_coding;protein_coding;protein_coding;protein_coding;protein_coding;protein_coding;protein_coding;protein_coding;protein_coding;protein_coding;protein_coding	ENST00000278317.11;ENST00000344578.8;ENST00000381557.6;ENST00000381558.6;ENST00000381563.8;ENST00000381579.7;ENST00000381589.7;ENST00000397301.5;ENST00000397304.6;ENST00000446240.1;ENST00000453458.5;ENST00000492075.5;ENST00000641119.1;ENST00000641225.1;ENST00000641787.1	4631;4609;4628;4586;4611;4628;4628;1467;1459;1459;4628;-584;1555;1555;1555	CGI:chr11:1926301-1926728	N_Shore
cg20863651	0.569962	0.540062	-0.0793614	-4.08531	-4.16443	3.12132e-05	0.00500105	0.284027	8.45867	5.08338	3.70772e-07	4.03283e-05	chr11	2389992	2389994	+	CD81	CD81;CD81;CD81;CD81;CD81;CD81;CD81;CD81;CD81;CD81;CD81;CD81;CD81;CD81	protein_coding;protein_coding;protein_coding;protein_coding;protein_coding;protein_coding;protein_coding;protein_coding;protein_coding;protein_coding;protein_coding;protein_coding;protein_coding;protein_coding	ENST00000263645.10;ENST00000381036.7;ENST00000464784.6;ENST00000475945.6;ENST00000492252.5;ENST00000492627.5;ENST00000493525.6;ENST00000524805.5;ENST00000526072.5;ENST00000527343.5;ENST00000530239.1;ENST00000530648.5;ENST00000531840.1;ENST00000533417.5	12683;3936;5330;13816;3907;7533;4327;-110;-102;5343;-453;13791;-1390;10837
cg11878045	0.454795	0.429007	-0.0596941	-3.41538	-3.49916	0.000466731	0.0339699	0.224023	8.42453	5.06245	4.13909e-07	4.39091e-05	chr11	2461305	2461307	-	KCNQ1	KCNQ1;KCNQ1;KCNQ1;KCNQ1;KCNQ1;KCNQ1	protein_coding;protein_coding;protein_coding;protein_coding;protein_coding;protein_coding	ENST00000155840.12;ENST00000335475.6;ENST00000345015.4;ENST00000380776.4;ENST00000496887.6;ENST00000646564.1	16298;-135;15984;-581;16622;15853
cg09671778	0.346739	0.504152	0.154307	4.41659	4.27837	1.8827e-05	0.00344664	-0.400974	-6.59818	-4.15089	3.31183e-05	0.00151626	chr11	7533218	7533220	-	PPFIBP2	PPFIBP2;PPFIBP2;PPFIBP2	protein_coding;protein_coding;protein_coding	ENST00000299492.9;ENST00000526873.5;ENST00000528947.5	19220;19921;19451
cg05269153	0.469313	0.489874	0.110828	3.5269	3.39486	0.000686627	0.0438807	-0.331501	-6.64057	-4.17689	2.95521e-05	0.00138342	chr11	8765478	8765480	+	DENND2B	DENND2B;DENND2B;DENND2B;DENND2B;DENND2B;DENND2B;DENND2B;DENND2B;DENND2B;DENND2B;DENND2B;DENND2B;DENND2B;DENND2B;DENND2B;DENND2B;DENND2B;DENND2B;DENND2B;DENND2B;DENND2B;DENND2B;DENND2B;DENND2B;DENND2B;DENND2B;DENND2B;DENND2B;DENND2B;DENND2B;DENND2B;DENND2B;DENND2B;DENND2B;DENND2B;DENND2B;DENND2B;DENND2B	protein_coding;protein_coding;protein_coding;protein_coding;protein_coding;protein_coding;protein_coding;protein_coding;protein_coding;protein_coding;protein_coding;protein_coding;protein_coding;protein_coding;protein_coding;protein_coding;protein_coding;protein_coding;protein_coding;protein_coding;protein_coding;protein_coding;protein_coding;protein_coding;protein_coding;protein_coding;protein_coding;protein_coding;protein_coding;protein_coding;protein_coding;protein_coding;protein_coding;protein_coding;protein_coding;protein_coding;protein_coding;protein_coding	ENST00000313726.11;ENST00000524757.5;ENST00000525169.5;ENST00000526057.5;ENST00000526126.5;ENST00000526155.5;ENST00000526221.5;ENST00000526241.5;ENST00000526757.5;ENST00000526828.5;ENST00000527347.5;ENST00000527392.5;ENST00000527473.5;ENST00000527510.5;ENST00000527516.5;ENST00000527930.5;ENST00000528196.5;ENST00000528523.5;ENST00000528527.5;ENST00000529940.5;ENST00000530438.5;ENST00000530580.5;ENST00000530938.5;ENST00000530959.5;ENST00000531093.5;ENST00000531578.1;ENST00000532651.5;ENST00000532734.5;ENST00000533016.1;ENST00000533225.5;ENST00000533425.5;ENST00000533471.5;ENST00000533681.5;ENST00000534127.5;ENST00000534248.5;ENST00000534665.5;ENST00000534783.1;ENST00000626808.2	45196;105889;105892;105601;105529;105875;1192;105506;45863;66461;105439;105889;46088;45171;105911;1234;8767;45207;45195;70189;45538;29364;105588;70230;6441;70230;105938;1226;11201;70233;45207;105940;8823;145473;70227;105889;45269;1223
cg14624546	0.735956	0.561117	0.175644	6.31529	6.16387	7.09873e-10	1.10513e-06	-0.259099	-6.17492	-3.89131	9.97048e-05	0.00368175	chr11	8778722	8778724	+	AC026894.1;DENND2B	AC026894.1;DENND2B;DENND2B;DENND2B;DENND2B;DENND2B;DENND2B;DENND2B;DENND2B;DENND2B;DENND2B;DENND2B;DENND2B;DENND2B;DENND2B;DENND2B;DENND2B;DENND2B;DENND2B;DENND2B;DENND2B;DENND2B;DENND2B;DENND2B;DENND2B;DENND2B;DENND2B;DENND2B;DENND2B;DENND2B;DENND2B	lncRNA;protein_coding;protein_coding;protein_coding;protein_coding;protein_coding;protein_coding;protein_coding;protein_coding;protein_coding;protein_coding;protein_coding;protein_coding;protein_coding;protein_coding;protein_coding;protein_coding;protein_coding;protein_coding;protein_coding;protein_coding;protein_coding;protein_coding;protein_coding;protein_coding;protein_coding;protein_coding;protein_coding;protein_coding;protein_coding;protein_coding	ENST00000532930.1;ENST00000313726.11;ENST00000524757.5;ENST00000525169.5;ENST00000526057.5;ENST00000526126.5;ENST00000526155.5;ENST00000526241.5;ENST00000526757.5;ENST00000526828.5;ENST00000527347.5;ENST00000527392.5;ENST00000527473.5;ENST00000527510.5;ENST00000527516.5;ENST00000528523.5;ENST00000528527.5;ENST00000529940.5;ENST00000530438.5;ENST00000530580.5;ENST00000530938.5;ENST00000530959.5;ENST00000531578.1;ENST00000532651.5;ENST00000533225.5;ENST00000533425.5;ENST00000533471.5;ENST00000534127.5;ENST00000534248.5;ENST00000534665.5;ENST00000534783.1	9945;31952;92645;92648;92357;92285;92631;92262;32619;53217;92195;92645;32844;31927;92667;31963;31951;56945;32294;16120;92344;56986;56986;92694;56989;31963;92696;132229;56983;92645;32025
cg00452553	0.669153	0.478552	0.157353	6.3066	6.15524	7.49629e-10	1.1534e-06	-0.360858	-9.32062	-5.82054	5.86561e-09	1.49926e-06	chr11	8779080	8779082	-	AC026894.1;DENND2B	AC026894.1;DENND2B;DENND2B;DENND2B;DENND2B;DENND2B;DENND2B;DENND2B;DENND2B;DENND2B;DENND2B;DENND2B;DENND2B;DENND2B;DENND2B;DENND2B;DENND2B;DENND2B;DENND2B;DENND2B;DENND2B;DENND2B;DENND2B;DENND2B;DENND2B;DENND2B;DENND2B;DENND2B;DENND2B;DENND2B;DENND2B	lncRNA;protein_coding;protein_coding;protein_coding;protein_coding;protein_coding;protein_coding;protein_coding;protein_coding;protein_coding;protein_coding;protein_coding;protein_coding;protein_coding;protein_coding;protein_coding;protein_coding;protein_coding;protein_coding;protein_coding;protein_coding;protein_coding;protein_coding;protein_coding;protein_coding;protein_coding;protein_coding;protein_coding;protein_coding;protein_coding;protein_coding	ENST00000532930.1;ENST00000313726.11;ENST00000524757.5;ENST00000525169.5;ENST00000526057.5;ENST00000526126.5;ENST00000526155.5;ENST00000526241.5;ENST00000526757.5;ENST00000526828.5;ENST00000527347.5;ENST00000527392.5;ENST00000527473.5;ENST00000527510.5;ENST00000527516.5;ENST00000528523.5;ENST00000528527.5;ENST00000529940.5;ENST00000530438.5;ENST00000530580.5;ENST00000530938.5;ENST00000530959.5;ENST00000531578.1;ENST00000532651.5;ENST00000533225.5;ENST00000533425.5;ENST00000533471.5;ENST00000534127.5;ENST00000534248.5;ENST00000534665.5;ENST00000534783.1	10303;31594;92287;92290;91999;91927;92273;91904;32261;52859;91837;92287;32486;31569;92309;31605;31593;56587;31936;15762;91986;56628;56628;92336;56631;31605;92338;131871;56625;92287;31667
cg18788920	0.416074	0.566632	0.109513	3.96669	3.83159	0.000127315	0.0138118	-0.209083	-4.76214	-3.02486	0.00248746	0.0464667	chr11	8785011	8785013	+	AC026894.1;DENND2B	AC026894.1;AC026894.1;AC026894.1;DENND2B;DENND2B;DENND2B;DENND2B;DENND2B;DENND2B;DENND2B;DENND2B;DENND2B;DENND2B;DENND2B;DENND2B;DENND2B;DENND2B;DENND2B;DENND2B;DENND2B;DENND2B;DENND2B;DENND2B;DENND2B;DENND2B;DENND2B;DENND2B;DENND2B;DENND2B;DENND2B;DENND2B;DENND2B;DENND2B	lncRNA;lncRNA;lncRNA;protein_coding;protein_coding;protein_coding;protein_coding;protein_coding;protein_coding;protein_coding;protein_coding;protein_coding;protein_coding;protein_coding;protein_coding;protein_coding;protein_coding;protein_coding;protein_coding;protein_coding;protein_coding;protein_coding;protein_coding;protein_coding;protein_coding;protein_coding;protein_coding;protein_coding;protein_coding;protein_coding;protein_coding;protein_coding;protein_coding	ENST00000527725.1;ENST00000532930.1;ENST00000533843.1;ENST00000313726.11;ENST00000524757.5;ENST00000525169.5;ENST00000526057.5;ENST00000526126.5;ENST00000526155.5;ENST00000526241.5;ENST00000526757.5;ENST00000526828.5;ENST00000527347.5;ENST00000527392.5;ENST00000527473.5;ENST00000527510.5;ENST00000527516.5;ENST00000528523.5;ENST00000528527.5;ENST00000529940.5;ENST00000530438.5;ENST00000530580.5;ENST00000530938.5;ENST00000530959.5;ENST00000531578.1;ENST00000532651.5;ENST00000533225.5;ENST00000533425.5;ENST00000533471.5;ENST00000534127.5;ENST00000534248.5;ENST00000534665.5;ENST00000534783.1	-389;16234;471;25663;86356;86359;86068;85996;86342;85973;26330;46928;85906;86356;26555;25638;86378;25674;25662;50656;26005;9831;86055;50697;50697;86405;50700;25674;86407;125940;50694;86356;25736
cg13649324	0.46108	0.45986	0.0834414	4.04436	3.90872	9.27851e-05	0.0110478	-0.321381	-10.0558	-6.27146	3.57685e-10	1.79647e-07	chr11	8785208	8785210	+	AC026894.1;DENND2B	AC026894.1;AC026894.1;AC026894.1;DENND2B;DENND2B;DENND2B;DENND2B;DENND2B;DENND2B;DENND2B;DENND2B;DENND2B;DENND2B;DENND2B;DENND2B;DENND2B;DENND2B;DENND2B;DENND2B;DENND2B;DENND2B;DENND2B;DENND2B;DENND2B;DENND2B;DENND2B;DENND2B;DENND2B;DENND2B;DENND2B;DENND2B;DENND2B;DENND2B	lncRNA;lncRNA;lncRNA;protein_coding;protein_coding;protein_coding;protein_coding;protein_coding;protein_coding;protein_coding;protein_coding;protein_coding;protein_coding;protein_coding;protein_coding;protein_coding;protein_coding;protein_coding;protein_coding;protein_coding;protein_coding;protein_coding;protein_coding;protein_coding;protein_coding;protein_coding;protein_coding;protein_coding;protein_coding;protein_coding;protein_coding;protein_coding;protein_coding	ENST00000527725.1;ENST00000532930.1;ENST00000533843.1;ENST00000313726.11;ENST00000524757.5;ENST00000525169.5;ENST00000526057.5;ENST00000526126.5;ENST00000526155.5;ENST00000526241.5;ENST00000526757.5;ENST00000526828.5;ENST00000527347.5;ENST00000527392.5;ENST00000527473.5;ENST00000527510.5;ENST00000527516.5;ENST00000528523.5;ENST00000528527.5;ENST00000529940.5;ENST00000530438.5;ENST00000530580.5;ENST00000530938.5;ENST00000530959.5;ENST00000531578.1;ENST00000532651.5;ENST00000533225.5;ENST00000533425.5;ENST00000533471.5;ENST00000534127.5;ENST00000534248.5;ENST00000534665.5;ENST00000534783.1	-192;16431;668;25466;86159;86162;85871;85799;86145;85776;26133;46731;85709;86159;26358;25441;86181;25477;25465;50459;25808;9634;85858;50500;50500;86208;50503;25477;86210;125743;50497;86159;25539
cg02382426	0.254098	0.228157	0.162884	4.25311	4.11602	3.85467e-05	0.00583666	-0.335941	-5.43085	-3.43497	0.000592613	0.0152523	chr11	8933058	8933060	+	C11orf16	C11orf16;C11orf16;C11orf16;C11orf16;C11orf16;C11orf16	protein_coding;protein_coding;protein_coding;protein_coding;protein_coding;protein_coding	ENST00000326053.10;ENST00000525780.5;ENST00000526227.3;ENST00000527607.1;ENST00000528830.3;ENST00000528998.5	-111;-70;-75;-52;-108;-111
cg17061862	0.608198	0.706748	0.244038	7.23091	7.07312	1.51485e-12	6.80697e-09	-0.305658	-5.21402	-3.302	0.000959988	0.0222604	chr11	9568883	9568885	-						CGI:chr11:9572799-9574989	N_Shelf
cg05382956	0.696458	0.56748	-0.158938	-3.79547	-3.87661	0.000105923	0.0121055	0.377459	6.07553	3.62182	0.000292542	0.00870455	chr11	10606301	10606303	-	IRAG1;LYVE1	IRAG1;IRAG1;IRAG1;IRAG1;IRAG1;IRAG1;IRAG1;IRAG1;IRAG1;IRAG1;LYVE1	protein_coding;protein_coding;protein_coding;protein_coding;protein_coding;protein_coding;protein_coding;protein_coding;protein_coding;protein_coding;protein_coding	ENST00000423302.6;ENST00000424001.5;ENST00000526414.5;ENST00000527509.7;ENST00000529448.5;ENST00000531107.5;ENST00000534266.6;ENST00000541483.5;ENST00000547195.5;ENST00000558540.5;ENST00000531706.1	87451;45884;87221;87275;87313;45985;46075;87321;87687;87251;5388
cg25211200	0.571314	0.520137	-0.164587	-5.30199	-5.37265	7.7588e-08	4.92463e-05	0.246489	5.48218	3.25792	0.00112233	0.0251474	chr11	10653250	10653252	-	IRAG1	IRAG1;IRAG1;IRAG1;IRAG1;IRAG1;IRAG1;IRAG1;IRAG1;IRAG1;IRAG1;IRAG1;IRAG1;IRAG1;IRAG1;IRAG1	protein_coding;protein_coding;protein_coding;protein_coding;protein_coding;protein_coding;protein_coding;protein_coding;protein_coding;protein_coding;protein_coding;protein_coding;protein_coding;protein_coding;protein_coding	ENST00000423302.6;ENST00000424001.5;ENST00000526414.5;ENST00000527509.7;ENST00000529068.5;ENST00000529448.5;ENST00000529547.1;ENST00000531107.5;ENST00000531308.1;ENST00000531786.1;ENST00000532037.5;ENST00000534266.6;ENST00000541483.5;ENST00000547195.5;ENST00000558540.5	40502;-1065;40272;40326;40336;40364;40264;-964;40372;40554;40707;-874;40372;40738;40302
cg17610169	0.593355	0.676757	-0.112534	-3.508	-3.59113	0.000329251	0.0267532	0.366017	6.87049	4.10936	3.96753e-05	0.00175097	chr11	10729425	10729427	+
cg15621434	0.348827	0.392526	0.0777169	3.72243	3.58903	0.000331905	0.0268889	-0.194623	-5.86936	-3.70391	0.000212299	0.00673099	chr11	11408917	11408919	+	GALNT18	GALNT18	protein_coding	ENST00000227756.5	213088
cg26090775	0.450542	0.540873	-0.0906067	-3.9407	-4.02082	5.7995e-05	0.00785775	0.197317	5.28311	3.13583	0.00171367	0.0349034	chr11	16612034	16612036	-	C11orf58;SOX6	C11orf58;SOX6;SOX6;SOX6	protein_coding;protein_coding;protein_coding;protein_coding	ENST00000527893.5;ENST00000524520.5;ENST00000525259.1;ENST00000530378.5	-1097;126609;127557;126609	CGI:chr11:16610961-16611178	S_Shore
cg23763649	0.2945	0.429242	0.126115	3.58811	3.45565	0.000548972	0.0379276	-0.340998	-5.87955	-3.71016	0.000207127	0.00660236	chr11	19028178	19028180	-
cg05895618	0.666738	0.57414	0.0785894	3.94591	3.81096	0.000138427	0.0147046	-0.236182	-6.48459	-4.08123	4.4798e-05	0.00193104	chr11	19200847	19200849	+	CSRP3;CSRP3-AS1	CSRP3;CSRP3;CSRP3;CSRP3;CSRP3;CSRP3;CSRP3-AS1	protein_coding;protein_coding;protein_coding;protein_coding;protein_coding;protein_coding;lncRNA	ENST00000265968.9;ENST00000533783.2;ENST00000647990.1;ENST00000648719.1;ENST00000649235.1;ENST00000649842.1;ENST00000527978.1	1136;9724;1129;1183;1134;1142;4073
cg05491166	0.459353	0.463107	0.193419	5.12538	4.98223	6.28553e-07	0.000264271	-0.351108	-6.07969	-3.8329	0.00012664	0.00445682	chr11	19864354	19864356	+	NAV2	NAV2;NAV2;NAV2;NAV2;NAV2;NAV2;NAV2	protein_coding;protein_coding;protein_coding;protein_coding;protein_coding;protein_coding;protein_coding	ENST00000349880.9;ENST00000360655.8;ENST00000396085.6;ENST00000396087.7;ENST00000527559.6;ENST00000534229.1;ENST00000540292.5	151518;513631;151518;150758;151020;86553;151020
cg13321993	0.505146	0.564318	0.137481	3.5532	3.42098	0.000623966	0.0412219	-0.766974	-11.7888	-7.33426	2.22945e-13	7.25587e-10	chr11	27351205	27351207	+	CCDC34	CCDC34;CCDC34;CCDC34	protein_coding;protein_coding;protein_coding	ENST00000317945.6;ENST00000328697.11;ENST00000529615.1	12029;12010;-781
cg00278792	0.258282	0.200039	0.135313	4.25395	4.11686	3.84076e-05	0.00581783	-0.397143	-6.82234	-4.28837	1.79989e-05	0.000927224	chr11	27413445	27413447	+	LGR4	LGR4;LGR4;LGR4	protein_coding;protein_coding;protein_coding	ENST00000379214.9;ENST00000389858.4;ENST00000480977.2	59345;59330;58869
cg22232843	0.642396	0.599547	0.147256	5.34365	5.19899	2.00378e-07	0.000106499	-0.258303	-5.46807	-3.4578	0.000544603	0.0142646	chr11	35801159	35801161	+	TRIM44	TRIM44;TRIM44	protein_coding;protein_coding	ENST00000299413.7;ENST00000532066.1	138385;76904
cg08956232	0.51486	0.767269	0.11955	3.77986	3.64606	0.000266289	0.0232497	-0.234757	-4.78099	-3.03642	0.00239405	0.0451345	chr11	35968948	35968950	+	AL136146.1;LDLRAD3	AL136146.1;LDLRAD3;LDLRAD3;LDLRAD3;LDLRAD3	processed_pseudogene;protein_coding;protein_coding;protein_coding;protein_coding	ENST00000529830.1;ENST00000315571.6;ENST00000524419.5;ENST00000528989.5;ENST00000532490.1	-272;24887;24968;24968;24850
cg18206174	0.594297	0.611264	0.157621	4.92645	4.78468	1.7126e-06	0.000568605	-0.360089	-6.94383	-4.36287	1.28365e-05	0.000705575	chr11	36638975	36638977	-	IFTAP	IFTAP;IFTAP;IFTAP;IFTAP;IFTAP;IFTAP;IFTAP;IFTAP;IFTAP;IFTAP;IFTAP;IFTAP;IFTAP;IFTAP;IFTAP;IFTAP;IFTAP;IFTAP;IFTAP;IFTAP;IFTAP;IFTAP;IFTAP;IFTAP;IFTAP;IFTAP	protein_coding;protein_coding;protein_coding;protein_coding;protein_coding;protein_coding;protein_coding;protein_coding;protein_coding;protein_coding;protein_coding;protein_coding;protein_coding;protein_coding;protein_coding;protein_coding;protein_coding;protein_coding;protein_coding;protein_coding;protein_coding;protein_coding;protein_coding;protein_coding;protein_coding;protein_coding	ENST00000334307.9;ENST00000347206.8;ENST00000446510.6;ENST00000524539.1;ENST00000527108.6;ENST00000528092.5;ENST00000530697.6;ENST00000531554.6;ENST00000532470.3;ENST00000534635.5;ENST00000617650.5;ENST00000676885.1;ENST00000676921.1;ENST00000676979.1;ENST00000677097.1;ENST00000677116.1;ENST00000677156.1;ENST00000677406.1;ENST00000677623.1;ENST00000677673.1;ENST00000677808.1;ENST00000678060.1;ENST00000678480.1;ENST00000678950.1;ENST00000679022.1;ENST00000679072.1	44475;44463;44483;44445;44430;44355;44436;44474;44430;44460;44475;44452;44437;44477;3547;44474;28872;28872;44279;5657;44477;44607;44203;44436;44468;44489
cg18142987	0.379075	0.47221	0.0996189	3.68003	3.54693	0.000389744	0.0300978	-0.206857	-4.99087	-3.16514	0.0015501	0.032351	chr11	45156383	45156385	+	PRDM11	PRDM11;PRDM11;PRDM11;PRDM11	protein_coding;protein_coding;protein_coding;protein_coding	ENST00000424263.6;ENST00000526442.5;ENST00000530656.5;ENST00000622142.5	9041;9709;60578;9041
cg04906354	0.723383	0.654644	0.057249	3.51221	3.38028	0.00072413	0.045451	-0.131398	-5.00528	-3.17397	0.00150368	0.0315905	chr11	46327992	46327994	-
cg26473110	0.531025	0.330666	0.0737214	3.7452	3.61165	0.000304254	0.0253927	-0.221836	-6.82683	-4.29112	1.77772e-05	0.000918061	chr11	46363814	46363816	+	DGKZ	DGKZ;DGKZ;DGKZ;DGKZ;DGKZ;DGKZ;DGKZ;DGKZ;DGKZ;DGKZ;DGKZ;DGKZ;DGKZ;DGKZ;DGKZ	protein_coding;protein_coding;protein_coding;protein_coding;protein_coding;protein_coding;protein_coding;protein_coding;protein_coding;protein_coding;protein_coding;protein_coding;protein_coding;protein_coding;protein_coding	ENST00000318201.12;ENST00000343674.10;ENST00000421244.6;ENST00000454345.5;ENST00000456247.6;ENST00000524984.5;ENST00000525242.5;ENST00000525434.5;ENST00000527674.5;ENST00000527911.5;ENST00000528615.5;ENST00000531879.5;ENST00000532868.6;ENST00000533376.5;ENST00000534215.5	16227;30910;16227;2220;16243;18378;25217;2293;18381;16352;18412;18383;18548;16292;2208	CGI:chr11:46366355-46366985	N_Shelf
cg06846812	0.502322	0.388313	0.0870411	3.67201	3.53896	0.000401702	0.0306975	-0.224529	-5.63009	-3.55717	0.000374875	0.0105955	chr11	46759881	46759883	+	AC115088.1;CKAP5	AC115088.1;CKAP5;CKAP5;CKAP5;CKAP5;CKAP5;CKAP5	snoRNA;protein_coding;protein_coding;protein_coding;protein_coding;protein_coding;protein_coding	ENST00000516618.1;ENST00000312055.9;ENST00000354558.7;ENST00000526876.2;ENST00000527333.5;ENST00000529230.6;ENST00000533413.5	-1008;86427;61376;792;769;86399;10382
cg07999939	0.662376	0.769387	0.186562	7.57045	7.41031	1.26009e-13	8.51749e-10	-0.20174	-5.24651	-3.32192	0.000894003	0.02106	chr11	48141563	48141565	-	PTPRJ	PTPRJ;PTPRJ;PTPRJ	protein_coding;protein_coding;protein_coding	ENST00000418331.7;ENST00000613246.4;ENST00000615445.4	161005;161006;160995
cg17494819	0.251964	0.409664	0.0679799	3.6376	3.5048	0.000456956	0.0335206	-0.153406	-5.01834	-3.18199	0.00146269	0.0309216	chr11	61167395	61167397	-
cg08925720	0.273981	0.241876	0.213084	3.71589	3.58254	0.000340266	0.0273359	-0.509763	-5.66781	-3.5803	0.000343199	0.00988136	chr11	61547463	61547465	-	SYT7	SYT7;SYT7;SYT7;SYT7;SYT7;SYT7;SYT7;SYT7;SYT7	protein_coding;protein_coding;protein_coding;protein_coding;protein_coding;protein_coding;protein_coding;protein_coding;protein_coding	ENST00000263846.8;ENST00000535826.5;ENST00000539008.6;ENST00000539246.5;ENST00000539468.5;ENST00000540677.5;ENST00000542670.5;ENST00000542836.5;ENST00000545053.1	33685;33409;33613;33357;33357;33363;33408;33375;33409
cg11591883	0.34953	0.345274	0.157423	4.67624	4.53622	5.72722e-06	0.00140927	-0.262795	-4.89761	-3.10794	0.00188396	0.0375555	chr11	62411837	62411839	-	SCGB1A1	SCGB1A1	protein_coding	ENST00000534397.5	6735
cg14175260	0.238066	0.19959	0.135047	3.95342	3.81842	0.000134311	0.0143872	-0.549914	-9.42704	-5.88581	3.96101e-09	1.1007e-06	chr11	62418529	62418531	+	SCGB1A1	SCGB1A1;SCGB1A1	protein_coding;protein_coding	ENST00000278282.3;ENST00000534397.5	-503;13427
cg10675058	0.609665	0.712029	-0.072134	-3.44179	-3.52538	0.000422874	0.0318477	0.192857	5.77744	3.439	0.000583868	0.0150703	chr11	64091407	64091409	-	AP000721.2;MACROD1	AP000721.2;AP000721.2;MACROD1;MACROD1;MACROD1;MACROD1;MACROD1	lncRNA;lncRNA;protein_coding;protein_coding;protein_coding;protein_coding;protein_coding	ENST00000537170.1;ENST00000538550.1;ENST00000255681.7;ENST00000542359.5;ENST00000543422.5;ENST00000545464.5;ENST00000675777.1	55438;30984;74706;74368;35527;74699;74706
cg23343073	0.233193	0.19125	0.131735	3.62195	3.48925	0.00048438	0.0348792	-0.383239	-6.3785	-4.01616	5.91535e-05	0.00242017	chr11	65592977	65592979	-	KCNK7	KCNK7;KCNK7;KCNK7;KCNK7;KCNK7;KCNK7	protein_coding;protein_coding;protein_coding;protein_coding;protein_coding;protein_coding	ENST00000340313.5;ENST00000342202.8;ENST00000394216.6;ENST00000394217.6;ENST00000525254.1;ENST00000530380.1	2823;2831;3019;3019;542;524	CGI:chr11:65591821-65592857	S_Shore
cg19986528	0.580705	0.601637	-0.118235	-3.30215	-3.38672	0.000707348	0.0447099	0.431652	8.95158	5.38568	7.21712e-08	1.10786e-05	chr11	68357992	68357994	-	LRP5	LRP5;LRP5	protein_coding;protein_coding	ENST00000294304.12;ENST00000529993.5	45402;45309
cg26960671	0.152833	0.247499	0.106137	3.47836	3.34667	0.000817897	0.0491159	-0.328203	-5.5616	-3.51516	0.000439485	0.0120237	chr11	70124421	70124423	+	ANO1	ANO1;ANO1;ANO1;ANO1;ANO1	protein_coding;protein_coding;protein_coding;protein_coding;protein_coding	ENST00000316296.9;ENST00000355303.9;ENST00000530480.5;ENST00000530676.5;ENST00000531349.5	39008;46120;21325;39000;16237
cg00768139	0.46807	0.348729	0.173251	4.66205	4.52212	6.12222e-06	0.00148208	-0.670105	-10.801	-6.72847	1.71462e-11	1.79294e-08	chr11	71339831	71339833	+
cg21167761	0.368591	0.482273	0.0753669	3.51647	3.3845	0.000713068	0.0449816	-0.218134	-6.34139	-3.99341	6.51311e-05	0.00261641	chr11	78192570	78192572	+	USP35	USP35;USP35;USP35;USP35	protein_coding;protein_coding;protein_coding;protein_coding	ENST00000528910.5;ENST00000529308.6;ENST00000530267.5;ENST00000530535.5	3668;3652;3759;3748	CGI:chr11:78196194-78197042	N_Shelf
cg20901471	0.287027	0.27543	0.112384	3.66623	3.53323	0.000410519	0.0311635	-0.264283	-5.38445	-3.40652	0.000657969	0.0165572	chr11	83706700	83706702	-	DLG2;DLG2-AS2	DLG2;DLG2;DLG2;DLG2;DLG2;DLG2;DLG2;DLG2;DLG2;DLG2;DLG2;DLG2;DLG2;DLG2;DLG2-AS2	protein_coding;protein_coding;protein_coding;protein_coding;protein_coding;protein_coding;protein_coding;protein_coding;protein_coding;protein_coding;protein_coding;protein_coding;protein_coding;protein_coding;lncRNA	ENST00000280241.12;ENST00000330014.11;ENST00000376104.6;ENST00000398309.6;ENST00000418306.6;ENST00000434967.1;ENST00000524982.5;ENST00000529111.5;ENST00000529399.1;ENST00000530800.5;ENST00000531015.5;ENST00000532653.5;ENST00000648622.1;ENST00000650630.1;ENST00000533669.5	610639;566488;1920570;1216889;566580;18222;1216480;1216696;18703;18256;566580;1216721;1014215;1920570;60971
cg06569229	0.307963	0.362642	0.136911	4.34558	4.20785	2.57808e-05	0.00436874	-0.455495	-8.1724	-5.11635	3.11503e-07	3.50855e-05	chr11	92868134	92868136	+	FAT3	FAT3;FAT3;FAT3	protein_coding;protein_coding;protein_coding	ENST00000409404.6;ENST00000525166.5;ENST00000533797.1	516039;515594;23795	CGI:chr11:92866775-92867179	S_Shore
cg26992415	0.493061	0.813538	0.125542	4.99086	4.84865	1.24306e-06	0.000446247	-0.23657	-5.92926	-3.74065	0.000183548	0.00599784	chr11	94799920	94799922	+	AMOTL1	AMOTL1;AMOTL1	protein_coding;protein_coding	ENST00000317829.12;ENST00000433060.3	31579;31565
cg13118601	0.383299	0.476698	0.116288	3.61927	3.4866	0.000489211	0.0351381	-0.284663	-5.68111	-3.58846	0.000332636	0.0096411	chr11	94864713	94864715	-	AMOTL1	AMOTL1;AMOTL1;AMOTL1	protein_coding;protein_coding;protein_coding	ENST00000317829.12;ENST00000433060.3;ENST00000537191.1	96372;96358;-114
cg05250832	0.439386	0.268388	0.132825	3.664	3.53101	0.00041397	0.0313503	-0.670616	-11.4241	-7.1106	1.15538e-12	2.47625e-09	chr11	96122814	96122816	-	AP000779.1;MAML2	AP000779.1;MAML2	lncRNA;protein_coding	ENST00000648443.1;ENST00000524717.6	30441;220381
cg14167109	0.555726	0.335431	0.102365	3.47844	3.34674	0.000817679	0.0491148	-0.649889	-10.4807	-6.53203	6.48825e-11	4.96735e-08	chr11	96339303	96339305	+	MAML2	MAML2	protein_coding	ENST00000524717.6	3892
cg26649377	0.319496	0.320442	0.129304	3.86104	3.72669	0.000194014	0.0186542	-0.543979	-10.4518	-6.51427	7.30437e-11	5.46519e-08	chr11	105092753	105092755	+	CARD16;CARD17	CARD16;CARD17;CARD17;CARD17	protein_coding;protein_coding;protein_coding;protein_coding	ENST00000525374.1;ENST00000375707.1;ENST00000638172.1;ENST00000638998.1	8678;8678;8661;8678
cg27654945	0.581217	0.519081	0.126706	3.64487	3.51201	0.000444731	0.0329664	-0.413007	-6.93984	-4.36043	1.29806e-05	0.000711571	chr11	108890655	108890657	+	DDX10	DDX10;DDX10;DDX10;DDX10;DDX10	protein_coding;protein_coding;protein_coding;protein_coding;protein_coding	ENST00000322536.8;ENST00000524979.1;ENST00000526794.1;ENST00000530116.1;ENST00000648124.1	225587;22408;225534;30081;225587
cg05216221	0.266427	0.438777	0.146165	4.36608	4.22821	2.35556e-05	0.00408086	-0.265111	-4.77911	-3.03527	0.00240321	0.0452598	chr11	111300209	111300211	+	COLCA1;COLCA2	COLCA1;COLCA1;COLCA1;COLCA1;COLCA1;COLCA1;COLCA2;COLCA2;COLCA2;COLCA2;COLCA2;COLCA2;COLCA2	lncRNA;lncRNA;lncRNA;lncRNA;lncRNA;lncRNA;protein_coding;protein_coding;protein_coding;protein_coding;protein_coding;protein_coding;protein_coding	ENST00000355430.4;ENST00000526150.1;ENST00000532918.4;ENST00000540738.3;ENST00000620864.1;ENST00000669257.1;ENST00000398035.6;ENST00000526216.1;ENST00000528846.5;ENST00000610738.5;ENST00000614153.4;ENST00000638573.1;ENST00000639470.1	-395;-200;23;-956;4836;5289;959;477;1370;1655;1370;1655;1655	CGI:chr11:111298579-111299703	S_Shore
cg14892464	0.482668	0.550884	0.0889192	3.80184	3.66789	0.000244559	0.0219063	-0.204274	-5.34306	-3.38113	0.000721877	0.0178173	chr11	111435228	111435230	-	POU2AF1	POU2AF1;POU2AF1;POU2AF1	protein_coding;protein_coding;protein_coding	ENST00000515029.2;ENST00000525890.1;ENST00000531398.1	-184;20402;14753
cg20798017	0.531493	0.426347	0.153947	4.23707	4.1001	4.12975e-05	0.0061334	-0.531463	-8.74504	-5.46755	4.56296e-08	7.67397e-06	chr11	112343413	112343415	+	LINC02762	LINC02762	lncRNA	ENST00000504610.2	72665
cg15897209	0.466064	0.325562	-0.109562	-5.1388	-5.21059	1.88237e-07	0.000101324	0.176487	5.36609	3.18672	0.00143896	0.0305195	chr11	114280674	114280676	+	AP002518.2;NNMT	AP002518.2;NNMT;NNMT	lncRNA;protein_coding;protein_coding	ENST00000544925.1;ENST00000535401.5;ENST00000541090.1	75897;22844;17787
cg18819702	0.302173	0.227969	0.0959987	3.59129	3.45881	0.000542567	0.0376436	-0.283422	-6.09524	-3.84244	0.000121817	0.00431988	chr11	118177084	118177086	+	SCN2B	SCN2B;SCN2B	protein_coding;protein_coding	ENST00000278947.6;ENST00000658882.1	-445;-484
cg00512287	0.292171	0.34977	0.125888	3.4868	3.35504	0.000793535	0.0482154	-0.393493	-6.62807	-4.16922	3.05641e-05	0.00142288	chr11	118641653	118641655	+	PHLDB1	PHLDB1;PHLDB1;PHLDB1;PHLDB1;PHLDB1;PHLDB1;PHLDB1;PHLDB1;PHLDB1;PHLDB1;PHLDB1;PHLDB1;PHLDB1;PHLDB1;PHLDB1	protein_coding;protein_coding;protein_coding;protein_coding;protein_coding;protein_coding;protein_coding;protein_coding;protein_coding;protein_coding;protein_coding;protein_coding;protein_coding;protein_coding;protein_coding	ENST00000356063.9;ENST00000361417.6;ENST00000392852.7;ENST00000524713.5;ENST00000526826.1;ENST00000527898.5;ENST00000528594.5;ENST00000528875.5;ENST00000530994.5;ENST00000531987.2;ENST00000532517.5;ENST00000534140.2;ENST00000600882.6;ENST00000612681.4;ENST00000614369.4	34011;35214;2247;77;-697;9738;34038;6625;34039;-385;14724;9678;34039;9441;11675
cg05520940	0.287383	0.255584	0.128984	3.69877	3.56554	0.00036311	0.0285881	-0.282161	-4.90695	-3.11367	0.00184775	0.0370026	chr11	119664054	119664056	-	NECTIN1	NECTIN1;NECTIN1	protein_coding;protein_coding	ENST00000264025.8;ENST00000341398.6	65146;64499	CGI:chr11:119664849-119665282	N_Shore
cg10017731	0.436932	0.454437	0.122165	3.6883	3.55515	0.00037777	0.0294376	-0.429655	-7.96377	-4.9884	6.08805e-07	5.98852e-05	chr11	121613678	121613680	+	SORL1	SORL1;SORL1;SORL1;SORL1;SORL1;SORL1;SORL1;SORL1	protein_coding;protein_coding;protein_coding;protein_coding;protein_coding;protein_coding;protein_coding;protein_coding	ENST00000260197.12;ENST00000524633.1;ENST00000525532.5;ENST00000527934.1;ENST00000528339.5;ENST00000532694.5;ENST00000534286.5;ENST00000534754.5	161365;-607;46954;23260;5479;36919;36841;2427
cg25986631	0.304948	0.406631	0.14272	4.18176	4.04517	5.22846e-05	0.00729526	-0.648126	-12.2222	-7.60008	2.95948e-14	1.65994e-10	chr11	122647000	122647002	+
cg19535509	0.287693	0.230554	0.204452	4.95034	4.80841	1.52137e-06	0.000519062	-0.59895	-8.62061	-5.39124	6.99739e-08	1.08106e-05	chr11	122661245	122661247	-	UBASH3B	UBASH3B;UBASH3B	protein_coding;protein_coding	ENST00000284273.6;ENST00000525711.1	5524;5521
cg07067532	0.361443	0.315577	0.10285	3.50531	3.37343	0.000742387	0.046161	-0.270699	-5.91508	-3.73195	0.000190002	0.00616393	chr11	122661471	122661473	+	UBASH3B	UBASH3B;UBASH3B	protein_coding;protein_coding	ENST00000284273.6;ENST00000525711.1	5750;5747
cg25735305	0.424603	0.372305	-0.194852	-3.91161	-3.99194	6.5535e-05	0.00859372	0.641851	8.4277	5.06439	4.0971e-07	4.35571e-05	chr11	124759683	124759685	-	AP000866.2;ESAM	AP000866.2;ESAM;ESAM;ESAM;ESAM	lncRNA;protein_coding;protein_coding;protein_coding;protein_coding	ENST00000504932.2;ENST00000278927.10;ENST00000417453.5;ENST00000435477.1;ENST00000444566.5	555;2607;2597;2607;2607	CGI:chr11:124758471-124759694	Island
cg00066153	0.394558	0.282938	0.10248	3.57712	3.44474	0.000571613	0.0389308	-0.261002	-5.61869	-3.55017	0.000384977	0.0108172	chr11	125680848	125680850	-	ACRV1	ACRV1;ACRV1;ACRV1;ACRV1	protein_coding;protein_coding;protein_coding;protein_coding	ENST00000315608.7;ENST00000527795.1;ENST00000530048.5;ENST00000533904.6	-17;26;-17;-1
cg07038822	0.19701	0.202525	0.155586	4.49858	4.35979	1.30188e-05	0.00263055	-0.468984	-8.34792	-5.224	1.75101e-07	2.22598e-05	chr11	125960902	125960904	-	CDON	CDON;CDON;CDON	protein_coding;protein_coding;protein_coding	ENST00000263577.11;ENST00000392693.7;ENST00000531738.5	102390;102390;43543
cg23756265	0.393575	0.347949	0.0918773	3.60907	3.47646	0.00050808	0.0360383	-0.33489	-8.17058	-5.11523	3.13353e-07	3.52664e-05	chr11	128021427	128021429	+
cg26501039	0.326936	0.517666	0.129323	4.61116	4.47159	7.76403e-06	0.00178029	-0.314843	-6.6007	-4.15244	3.28951e-05	0.00150831	chr11	128422642	128422644	-
cg00320216	0.613009	0.636203	0.103033	3.54295	3.4108	0.000647724	0.0422445	-0.232241	-5.17697	-3.27927	0.00104075	0.0237091	chr11	128580133	128580135	-	ETS1	ETS1;ETS1;ETS1	protein_coding;protein_coding;protein_coding	ENST00000392668.8;ENST00000525404.5;ENST00000527676.2	7425;7409;7390
cg08215000	0.730235	0.758283	0.0725498	3.81299	3.67896	0.000234184	0.021249	-0.22312	-6.61222	-4.1595	3.18939e-05	0.00147136	chr12	1050164	1050166	-	ERC1	ERC1;ERC1;ERC1;ERC1;ERC1;ERC1;ERC1;ERC1;ERC1;ERC1;ERC1;ERC1	protein_coding;protein_coding;protein_coding;protein_coding;protein_coding;protein_coding;protein_coding;protein_coding;protein_coding;protein_coding;protein_coding;protein_coding	ENST00000347735.10;ENST00000355446.9;ENST00000360905.9;ENST00000397203.6;ENST00000440394.7;ENST00000542302.6;ENST00000543086.7;ENST00000545948.5;ENST00000546231.6;ENST00000589028.5;ENST00000592048.5;ENST00000611180.4	58927;22393;58942;22418;58898;58932;58957;58892;58932;22418;58902;22418
cg26491653	0.393554	0.382438	0.11595	3.52325	3.39124	0.000695774	0.044263	-0.413204	-7.43105	-4.66169	3.13629e-06	0.000222893	chr12	1171781	1171783	-	ERC1	ERC1;ERC1;ERC1;ERC1;ERC1;ERC1;ERC1;ERC1;ERC1;ERC1;ERC1;ERC1;ERC1	protein_coding;protein_coding;protein_coding;protein_coding;protein_coding;protein_coding;protein_coding;protein_coding;protein_coding;protein_coding;protein_coding;protein_coding;protein_coding	ENST00000347735.10;ENST00000355446.9;ENST00000360905.9;ENST00000397203.6;ENST00000440394.7;ENST00000536573.6;ENST00000538971.6;ENST00000542302.6;ENST00000543086.7;ENST00000545948.5;ENST00000546231.6;ENST00000589028.5;ENST00000611180.4	180544;144010;180559;144035;180515;88209;88641;180549;180574;180509;180549;144035;144035
cg15541635	0.412654	0.410542	0.098865	4.03561	3.90004	9.61774e-05	0.0113289	-0.326191	-7.67759	-4.81289	1.48766e-06	0.000122465	chr12	3130371	3130373	+	TSPAN9	TSPAN9;TSPAN9;TSPAN9;TSPAN9	protein_coding;protein_coding;protein_coding;protein_coding	ENST00000011898.10;ENST00000444315.6;ENST00000537971.5;ENST00000649909.1	52993;52995;53017;52987
cg12154823	0.402018	0.333255	0.166645	5.21384	5.07008	3.97647e-07	0.000182487	-0.273204	-5.48553	-3.46851	0.000523357	0.0138165	chr12	3432374	3432376	+	PRMT8	PRMT8	protein_coding	ENST00000452611.6	51026
cg26086339	0.374626	0.378359	0.0924426	4.27655	4.13931	3.48359e-05	0.00541888	-0.178355	-4.98358	-3.16067	0.00157409	0.0327324	chr12	3974423	3974425	-
cg10601624	0.831605	0.685003	0.171561	6.35093	6.19926	5.67283e-10	9.08177e-07	-0.332574	-7.98888	-5.0038	5.6211e-07	5.59955e-05	chr12	6295210	6295212	-						CGI:chr12:6290096-6291605	S_Shelf
cg20023049	0.407152	0.411687	-0.187051	-5.46267	-5.53221	3.16213e-08	2.42411e-05	0.644258	8.45838	5.08321	3.71113e-07	4.03555e-05	chr12	7142945	7142947	+	CLSTN3	CLSTN3;CLSTN3;CLSTN3;CLSTN3	protein_coding;protein_coding;protein_coding;protein_coding	ENST00000266546.11;ENST00000537408.1;ENST00000541770.1;ENST00000544584.1	12575;10560;-192;4264
cg24776498	0.419116	0.348388	-0.116529	-3.4187	-3.50246	0.000460988	0.0336943	0.381844	7.75409	4.65127	3.29899e-06	0.00023212	chr12	12268311	12268313	-	LRP6	LRP6;LRP6	protein_coding;protein_coding	ENST00000261349.9;ENST00000535731.1	-1267;-1299	CGI:chr12:12266745-12267607	S_Shore
cg08404345	0.24664	0.264812	0.134502	4.65381	4.51394	6.36335e-06	0.0015287	-0.25556	-5.49689	-3.47548	0.000509942	0.0135373	chr12	31658560	31658562	-	ETFBKMT	ETFBKMT;ETFBKMT;ETFBKMT;ETFBKMT;ETFBKMT	protein_coding;protein_coding;protein_coding;protein_coding;protein_coding	ENST00000357721.3;ENST00000395763.7;ENST00000412352.6;ENST00000538463.5;ENST00000539633.1	-1127;-626;11401;-1127;-1150	CGI:chr12:31659111-31659457	N_Shore
cg27382745	0.557022	0.623849	0.132841	5.09122	4.9483	7.48628e-07	0.000302948	-0.239348	-5.36166	-3.39254	0.000692475	0.0172341	chr12	46703242	46703244	+	AC008014.1	AC008014.1;AC008014.1;AC008014.1;AC008014.1	lncRNA;lncRNA;lncRNA;lncRNA	ENST00000611243.2;ENST00000663959.1;ENST00000666025.1;ENST00000667191.1	319570;319582;319577;319591
cg21874412	0.335189	0.270076	0.110798	3.47531	3.34363	0.000826886	0.0494516	-0.242262	-5.00242	-3.17222	0.00151278	0.0317405	chr12	49283720	49283722	-
cg22351187	0.578803	0.74415	0.0818274	3.62476	3.49205	0.000479333	0.0345974	-0.169568	-4.73056	-3.00549	0.0026515	0.0487778	chr12	52192304	52192306	-	KRT80;LINC00592	KRT80;KRT80;LINC00592	protein_coding;protein_coding;lncRNA	ENST00000313234.9;ENST00000394815.3;ENST00000640420.1	-304;-290;28190
cg03747456	0.510424	0.56192	0.0923115	3.86107	3.72671	0.000193996	0.0186542	-0.218903	-5.59389	-3.53497	0.000407826	0.0113388	chr12	52192342	52192344	-	KRT80;LINC00592	KRT80;KRT80;LINC00592	protein_coding;protein_coding;lncRNA	ENST00000313234.9;ENST00000394815.3;ENST00000640420.1	-342;-328;28228
cg13017464	0.674633	0.695997	0.110567	5.25659	5.11253	3.17878e-07	0.000154042	-0.171046	-5.44655	-3.4446	0.000571899	0.0148185	chr12	52926837	52926839	+	KRT8	KRT8;KRT8;KRT8;KRT8;KRT8	protein_coding;protein_coding;protein_coding;protein_coding;protein_coding	ENST00000546826.5;ENST00000546897.5;ENST00000548998.5;ENST00000552150.5;ENST00000552551.5	23045;22987;22939;-368;23005
cg24097814	0.395518	0.498833	0.179134	5.21088	5.06714	4.03838e-07	0.000184825	-0.273618	-5.21445	-3.30226	0.000959089	0.0222454	chr12	52926847	52926849	-	KRT8	KRT8;KRT8;KRT8;KRT8;KRT8	protein_coding;protein_coding;protein_coding;protein_coding;protein_coding	ENST00000546826.5;ENST00000546897.5;ENST00000548998.5;ENST00000552150.5;ENST00000552551.5	23035;22977;22929;-378;22995
cg11856932	0.47024	0.394181	-0.072835	-4.43306	-4.50976	6.49005e-06	0.00155066	0.140798	5.40397	3.20995	0.00132758	0.0286746	chr12	53053274	53053276	-	AC068888.1;TNS2	AC068888.1;AC068888.1;AC068888.1;AC068888.1;AC068888.1;AC068888.1;AC068888.1;AC068888.1;AC068888.1;AC068888.1;TNS2;TNS2;TNS2;TNS2;TNS2;TNS2;TNS2;TNS2;TNS2;TNS2	lncRNA;lncRNA;lncRNA;lncRNA;lncRNA;lncRNA;lncRNA;lncRNA;lncRNA;lncRNA;protein_coding;protein_coding;protein_coding;protein_coding;protein_coding;protein_coding;protein_coding;protein_coding;protein_coding;protein_coding	ENST00000546793.1;ENST00000550601.5;ENST00000551890.1;ENST00000654457.1;ENST00000657514.1;ENST00000657729.1;ENST00000662446.1;ENST00000662901.1;ENST00000666649.1;ENST00000668380.1;ENST00000314250.11;ENST00000314276.7;ENST00000379902.7;ENST00000546602.5;ENST00000549311.7;ENST00000549498.5;ENST00000549700.5;ENST00000551693.1;ENST00000552403.5;ENST00000552570.5	1164;1110;1144;1162;1079;1172;240;1176;224;1153;3210;4326;6306;3089;3224;4086;3089;-752;3243;3089	CGI:chr12:53054224-53054622	N_Shore
cg27549963	0.482447	0.433746	0.185998	5.2992	5.15484	2.53841e-07	0.000128687	-0.306984	-5.67214	-3.58296	0.000339726	0.00980242	chr12	53597316	53597318	-	AC023509.6;ATF7;ATF7-NPFF	AC023509.6;ATF7;ATF7;ATF7;ATF7;ATF7;ATF7;ATF7;ATF7;ATF7-NPFF	lncRNA;protein_coding;protein_coding;protein_coding;protein_coding;protein_coding;protein_coding;protein_coding;protein_coding;protein_coding	ENST00000648881.1;ENST00000420353.7;ENST00000456903.8;ENST00000548118.6;ENST00000548446.6;ENST00000551480.2;ENST00000588078.5;ENST00000588232.5;ENST00000591397.1;ENST00000591834.1	65565;29066;28684;28680;29054;28663;28655;29047;29094;28663
cg20188831	0.257474	0.174472	0.133704	3.72852	3.59508	0.000324287	0.0265217	-0.58613	-8.5207	-5.32996	9.82333e-08	1.41277e-05	chr12	54392526	54392528	-	AC079313.1;AC079313.2;ZNF385A	AC079313.1;AC079313.2;ZNF385A;ZNF385A;ZNF385A;ZNF385A	lncRNA;lncRNA;protein_coding;protein_coding;protein_coding;protein_coding	ENST00000552785.1;ENST00000550474.5;ENST00000338010.9;ENST00000352268.10;ENST00000549962.5;ENST00000550774.5	38735;38866;-1228;-1245;-1245;-1228
cg06603374	0.640338	0.673309	0.097723	4.14055	4.00425	6.22156e-05	0.00828342	-0.257901	-8.95581	-5.59681	2.18327e-08	4.2645e-06	chr12	54413457	54413459	-	AC079313.1;AC079313.2;ITGA5	AC079313.1;AC079313.2;ITGA5;ITGA5;ITGA5;ITGA5	lncRNA;lncRNA;protein_coding;protein_coding;protein_coding;protein_coding	ENST00000552785.1;ENST00000550474.5;ENST00000293379.9;ENST00000435631.6;ENST00000547744.1;ENST00000553071.1	59666;59797;5809;5763;-29;5670
cg09391993	0.395755	0.511124	-0.111603	-5.08869	-5.16083	2.45858e-07	0.000125606	0.221266	7.13336	4.27058	1.94967e-05	0.000990117	chr12	57827546	57827548	+	CTDSP2	CTDSP2;CTDSP2;CTDSP2;CTDSP2;CTDSP2;CTDSP2;CTDSP2	protein_coding;protein_coding;protein_coding;protein_coding;protein_coding;protein_coding;protein_coding	ENST00000398073.7;ENST00000547701.5;ENST00000548823.1;ENST00000549039.5;ENST00000550144.1;ENST00000551594.1;ENST00000552294.1	19183;17988;19158;-1144;2004;18998;-139
cg15566373	0.474328	0.488579	-0.0655466	-3.42859	-3.51227	0.000444289	0.0329398	0.23739	6.75019	4.03558	5.44676e-05	0.00226609	chr12	62146128	62146130	+	AC078789.1;TAFA2	AC078789.1;TAFA2;TAFA2;TAFA2;TAFA2;TAFA2;TAFA2	lncRNA;protein_coding;protein_coding;protein_coding;protein_coding;protein_coding;protein_coding	ENST00000547084.1;ENST00000416284.7;ENST00000549379.5;ENST00000549456.5;ENST00000551449.1;ENST00000551619.5;ENST00000552075.5	-485;46714;114016;113626;45308;112695;114042
cg00126246	0.23939	0.433117	0.0952502	4.22139	4.08453	4.41663e-05	0.00644212	-0.193664	-5.2121	-3.30082	0.000964036	0.0223366	chr12	63099228	63099230	-
cg08981771	0.332809	0.338945	0.194857	4.47388	4.33526	1.45585e-05	0.00284992	-0.35084	-5.03699	-3.19343	0.00140596	0.0299795	chr12	65015143	65015145	-
cg03500973	0.502096	0.477368	0.100273	4.46109	4.32256	1.54228e-05	0.00297493	-0.33421	-7.8934	-4.94524	7.60485e-07	7.15056e-05	chr12	67630999	67631001	-
cg22168023	0.769062	0.878669	0.115101	5.31452	5.17006	2.34022e-07	0.000120966	-0.169979	-4.87187	-3.09216	0.00198709	0.0391095	chr12	68367985	68367987	+	LINC02384	LINC02384;LINC02384	lncRNA;lncRNA	ENST00000539404.1;ENST00000546086.1	35815;74231
cg23101551	0.478879	0.439142	0.0961779	3.72841	3.59497	0.000324427	0.0265276	-0.192271	-4.93229	-3.12921	0.00175277	0.0354887	chr12	69007923	69007925	+
cg02493508	0.294253	0.341878	0.134614	3.90151	3.76687	0.000165309	0.0167096	-0.376043	-5.8868	-3.71461	0.000203521	0.00651431	chr12	88401128	88401130	+
cg04031016	0.559315	0.579577	0.180639	4.87293	4.73153	2.22831e-06	0.000690004	-0.439739	-7.47001	-4.68558	2.79169e-06	0.000203018	chr12	89448978	89448980	+	POC1B	POC1B;POC1B;POC1B;POC1B;POC1B;POC1B;POC1B	protein_coding;protein_coding;protein_coding;protein_coding;protein_coding;protein_coding;protein_coding	ENST00000313546.8;ENST00000393179.8;ENST00000546740.5;ENST00000547496.5;ENST00000548715.5;ENST00000549035.1;ENST00000549504.1	77069;76637;12864;77022;77019;76585;76227
cg16688899	0.316844	0.347746	0.151669	3.98611	3.85088	0.000117692	0.0130659	-0.454402	-6.72509	-4.22872	2.3502e-05	0.00115131	chr12	89497574	89497576	+	POC1B	POC1B;POC1B;POC1B;POC1B;POC1B;POC1B;POC1B;POC1B;POC1B;POC1B	protein_coding;protein_coding;protein_coding;protein_coding;protein_coding;protein_coding;protein_coding;protein_coding;protein_coding;protein_coding	ENST00000313546.8;ENST00000393179.8;ENST00000539190.6;ENST00000546830.1;ENST00000547274.5;ENST00000547496.5;ENST00000548715.5;ENST00000549035.1;ENST00000549504.1;ENST00000552563.1	28473;28041;28419;28426;28446;28426;28423;27989;27631;27841
cg03083290	0.964802	0.708738	0.103789	3.67296	3.5399	0.000400272	0.0306207	-0.368719	-8.57032	-5.36039	8.30408e-08	1.23609e-05	chr12	89863755	89863757	-	AC009522.1	AC009522.1	lncRNA	ENST00000651272.1	151708
cg01952835	0.443435	0.276353	0.149479	4.06331	3.92755	8.5817e-05	0.0104575	-0.356249	-5.87581	-3.70786	0.000209015	0.00664517	chr12	93020041	93020043	-	AC138123.1	AC138123.1;AC138123.1	lncRNA;lncRNA	ENST00000549930.1;ENST00000550324.5	195638;119091
cg21386766	0.59163	0.500638	0.165279	5.37508	5.23019	1.69333e-07	9.28053e-05	-0.315966	-5.96652	-3.7635	0.000167551	0.00557604	chr12	93893001	93893003	-	CRADD	CRADD;CRADD	protein_coding;protein_coding	ENST00000548483.5;ENST00000551065.5	215603;215603
cg06647068	0.46914	0.497695	-0.113173	-3.69453	-3.77637	0.000159133	0.0162472	0.309983	6.3836	3.81075	0.000138543	0.00479086	chr12	104459495	104459497	+	CHST11	CHST11;CHST11;CHST11;CHST11	protein_coding;protein_coding;protein_coding;protein_coding	ENST00000303694.6;ENST00000546689.1;ENST00000547956.1;ENST00000549260.5	2548;2495;2528;2525	CGI:chr12:104456475-104458617	S_Shore
cg03977586	1	0.939837	-0.21255	-4.28556	-4.36329	1.28121e-05	0.00259743	0.431087	5.49361	3.26493	0.00109492	0.0246667	chr12	105111203	105111205	-	WASHC4	WASHC4;WASHC4;WASHC4;WASHC4;WASHC4;WASHC4	protein_coding;protein_coding;protein_coding;protein_coding;protein_coding;protein_coding	ENST00000311317.8;ENST00000332180.10;ENST00000547404.1;ENST00000548195.5;ENST00000550053.5;ENST00000620430.5	3490;3473;3418;3880;3489;3432	CGI:chr12:105107555-105108189	S_Shelf
cg20297501	0.290219	0.278841	0.125042	3.84779	3.71352	0.000204394	0.0192987	-0.410725	-8.1084	-5.0771	3.8324e-07	4.13587e-05	chr12	107380177	107380179	-	BTBD11	BTBD11;BTBD11;BTBD11;BTBD11;BTBD11	protein_coding;protein_coding;protein_coding;protein_coding;protein_coding	ENST00000280758.10;ENST00000415943.6;ENST00000420571.6;ENST00000490090.6;ENST00000550706.5	61744;59590;61757;61237;60280
cg05741107	0.579549	0.290004	0.0715169	3.79002	3.65615	0.000256029	0.0225985	-0.19645	-5.96144	-3.76038	0.000169654	0.00563156	chr12	108297091	108297093	+	CMKLR1	CMKLR1;CMKLR1;CMKLR1;CMKLR1;CMKLR1;CMKLR1	protein_coding;protein_coding;protein_coding;protein_coding;protein_coding;protein_coding	ENST00000312143.11;ENST00000412676.5;ENST00000549466.1;ENST00000550402.6;ENST00000550573.5;ENST00000552995.5	42226;23571;20826;42220;23571;42222
cg26508200	0.718155	0.758331	-0.160414	-3.5233	-3.60632	0.000310564	0.025759	0.357293	5.24636	3.11329	0.00185012	0.0370333	chr12	108841294	108841296	-	SSH1	SSH1;SSH1;SSH1	protein_coding;protein_coding;protein_coding	ENST00000326495.10;ENST00000548522.5;ENST00000551165.5	16289;16219;16296
cg18447962	0.343559	0.203549	0.175535	4.83151	4.69041	2.72664e-06	0.000801031	-0.486016	-7.75033	-4.8575	1.18879e-06	0.000102292	chr12	110279751	110279753	-	ATP2A2	ATP2A2;ATP2A2;ATP2A2	protein_coding;protein_coding;protein_coding	ENST00000308664.10;ENST00000539276.7;ENST00000552636.1	-1364;-1495;-1004	CGI:chr12:110280587-110282257	N_Shore
cg09427417	0.574239	0.644489	0.143351	3.75964	3.62599	0.000287862	0.0244556	-0.333369	-5.53218	-3.49712	0.000470311	0.0126876	chr12	111756765	111756767	+	AC002996.1;ACAD10	AC002996.1;ACAD10;ACAD10;ACAD10;ACAD10	protein_coding;protein_coding;protein_coding;protein_coding;protein_coding	ENST00000546840.3;ENST00000313698.9;ENST00000455480.6;ENST00000508303.5;ENST00000512792.2	2876;70713;70690;41260;4036
cg15008124	0.376315	0.214043	0.250501	5.30369	5.1593	2.47875e-07	0.000126473	-0.529693	-6.97947	-4.38474	1.16127e-05	0.000650052	chr12	113900038	113900040	-	RBM19	RBM19;RBM19;RBM19	protein_coding;protein_coding;protein_coding	ENST00000261741.10;ENST00000392561.7;ENST00000545145.6	66287;66272;66268
cg05738240	0.395311	0.17014	0.248587	5.32447	5.17994	2.21962e-07	0.000115791	-0.58843	-7.60276	-4.76699	1.86994e-06	0.00014682	chr12	113900121	113900123	+	RBM19	RBM19;RBM19;RBM19	protein_coding;protein_coding;protein_coding	ENST00000261741.10;ENST00000392561.7;ENST00000545145.6	66204;66189;66185
cg08919587	0.422761	0.362753	-0.197368	-5.32701	-5.3975	6.75758e-08	4.39858e-05	0.402223	6.57095	3.92565	8.64941e-05	0.00328472	chr12	121520456	121520458	-	KDM2B	KDM2B;KDM2B;KDM2B;KDM2B;KDM2B;KDM2B;KDM2B;KDM2B;KDM2B;KDM2B;KDM2B;KDM2B;KDM2B	protein_coding;protein_coding;protein_coding;protein_coding;protein_coding;protein_coding;protein_coding;protein_coding;protein_coding;protein_coding;protein_coding;protein_coding;protein_coding	ENST00000377069.8;ENST00000377071.9;ENST00000446152.6;ENST00000536437.5;ENST00000538046.6;ENST00000538379.5;ENST00000538503.5;ENST00000541318.1;ENST00000542030.5;ENST00000543025.5;ENST00000543852.5;ENST00000545022.5;ENST00000611216.4	60003;60567;59188;60498;60559;15613;29183;15672;4339;60498;17160;14204;60559
cg05557291	0.371396	0.577115	-0.0801454	-3.64528	-3.72746	0.000193421	0.0186138	0.462135	9.13455	5.4979	3.84349e-08	6.7056e-06	chr12	121520959	121520961	-	KDM2B	KDM2B;KDM2B;KDM2B;KDM2B;KDM2B;KDM2B;KDM2B;KDM2B;KDM2B;KDM2B;KDM2B;KDM2B;KDM2B	protein_coding;protein_coding;protein_coding;protein_coding;protein_coding;protein_coding;protein_coding;protein_coding;protein_coding;protein_coding;protein_coding;protein_coding;protein_coding	ENST00000377069.8;ENST00000377071.9;ENST00000446152.6;ENST00000536437.5;ENST00000538046.6;ENST00000538379.5;ENST00000538503.5;ENST00000541318.1;ENST00000542030.5;ENST00000543025.5;ENST00000543852.5;ENST00000545022.5;ENST00000611216.4	59500;60064;58685;59995;60056;15110;28680;15169;3836;59995;16657;13701;60056
cg17859634	0.46096	0.627007	0.195802	6.24156	6.09065	1.12453e-09	1.61993e-06	-0.450266	-6.89373	-4.33215	1.4766e-05	0.000789358	chr12	124314268	124314270	-	RFLNA	RFLNA;RFLNA;RFLNA;RFLNA	protein_coding;protein_coding;protein_coding;protein_coding	ENST00000324038.6;ENST00000338359.4;ENST00000389727.8;ENST00000546355.4	25105;2561;341028;19176	CGI:chr12:124314250-124314678	Island
cg18124134	0.48886	0.604869	0.228555	5.22492	5.08108	3.75304e-07	0.00017551	-0.508113	-7.41176	-4.64985	3.32171e-06	0.000233303	chr12	124314438	124314440	-	RFLNA	RFLNA;RFLNA;RFLNA;RFLNA	protein_coding;protein_coding;protein_coding;protein_coding	ENST00000324038.6;ENST00000338359.4;ENST00000389727.8;ENST00000546355.4	25275;2731;341198;19346	CGI:chr12:124314250-124314678	Island
cg22691028	0.278677	0.259023	-0.0825019	-3.33753	-3.42184	0.000621983	0.0411252	0.288472	7.25389	4.3445	1.39595e-05	0.000754712	chr12	124338712	124338714	+	MIR6880;NCOR2	MIR6880;NCOR2;NCOR2;NCOR2;NCOR2;NCOR2;NCOR2	miRNA;protein_coding;protein_coding;protein_coding;protein_coding;protein_coding;protein_coding	ENST00000622851.1;ENST00000356219.7;ENST00000404121.6;ENST00000404621.5;ENST00000405201.5;ENST00000429285.6;ENST00000440187.5	-1470;83842;83842;196891;156540;196891;3151	CGI:chr12:124336473-124337047	S_Shore
cg24626542	0.536089	0.655443	-0.139059	-4.55945	-4.63528	3.56459e-06	0.000985348	0.240183	5.38762	3.19992	0.00137463	0.0294625	chr12	124535720	124535722	-	NCOR2	NCOR2;NCOR2;NCOR2;NCOR2	protein_coding;protein_coding;protein_coding;protein_coding	ENST00000404621.5;ENST00000429285.6;ENST00000458234.5;ENST00000542565.1	-117;-117;31744;31869
cg17527683	0.569191	0.78403	0.142078	3.55068	3.41848	0.000629731	0.0414847	-0.41557	-6.29776	-3.96665	7.28911e-05	0.00286532	chr12	131766498	131766500	+	SFSWAP	SFSWAP;SFSWAP;SFSWAP;SFSWAP;SFSWAP	protein_coding;protein_coding;protein_coding;protein_coding;protein_coding	ENST00000261674.9;ENST00000535236.5;ENST00000537164.1;ENST00000538548.5;ENST00000541286.5	55409;55399;13376;55409;55362
cg12855461	0.529347	0.535984	0.27259	6.36383	6.21207	5.22903e-10	8.54148e-07	-0.370099	-5.12996	-3.25044	0.00115226	0.025666	chr13	23586553	23586555	-	TNFRSF19	TNFRSF19;TNFRSF19;TNFRSF19;TNFRSF19;TNFRSF19	protein_coding;protein_coding;protein_coding;protein_coding;protein_coding	ENST00000248484.9;ENST00000382258.8;ENST00000382263.3;ENST00000403372.6;ENST00000464735.1	16142;7194;7174;16184;7195
cg22412649	0.495888	0.465289	0.198377	6.48405	6.33146	2.42857e-10	4.47703e-07	-0.313351	-6.15252	-3.87757	0.000105505	0.00385206	chr13	24162429	24162431	+	AL359736.1;MIR2276;SPATA13	AL359736.1;MIR2276;SPATA13;SPATA13;SPATA13;SPATA13	protein_coding;miRNA;protein_coding;protein_coding;protein_coding;protein_coding	ENST00000382141.4;ENST00000516886.1;ENST00000382095.8;ENST00000382108.8;ENST00000424834.6;ENST00000466831.2	182730;14;1682;1710;182625;1708	CGI:chr13:24160752-24161399	S_Shore
cg02186409	0.536408	0.484981	0.123224	4.63708	4.49732	6.88143e-06	0.00162154	-0.228784	-5.3756	-3.40109	0.000671182	0.0168291	chr13	28357409	28357411	+	FLT1	FLT1	protein_coding	ENST00000282397.9	137719
cg13760845	0.837497	0.636418	0.0951537	3.7138	3.58047	0.00034298	0.027474	-0.278947	-6.32058	-3.98064	6.87288e-05	0.00273262	chr13	28357656	28357658	+	FLT1	FLT1	protein_coding	ENST00000282397.9	137472
cg16105531	0.802149	0.682987	0.102365	3.6334	3.50062	0.000464179	0.033859	-0.25992	-6.1138	-3.85382	0.000116288	0.00416516	chr13	28358079	28358081	+	FLT1	FLT1	protein_coding	ENST00000282397.9	137049
cg13009981	0.355578	0.289954	0.0930199	3.50225	3.37038	0.000750633	0.0464873	-0.365142	-7.82617	-4.90401	9.38999e-07	8.47151e-05	chr13	30365833	30365835	+	LINC00426	LINC00426;LINC00426;LINC00426;LINC00426;LINC00426;LINC00426;LINC00426	lncRNA;lncRNA;lncRNA;lncRNA;lncRNA;lncRNA;lncRNA	ENST00000417079.5;ENST00000420210.6;ENST00000420219.5;ENST00000447147.5;ENST00000450327.5;ENST00000452659.5;ENST00000654979.1	-72;1834;11312;8066;6541;7199;11138
cg18353747	0.566423	0.507085	0.103086	3.48355	3.35182	0.000802824	0.0485671	-0.35262	-7.42127	-4.65569	3.22902e-06	0.000228232	chr13	30389420	30389422	+	AL161893.1	AL161893.1	lncRNA	ENST00000648879.1	15547
cg26756921	0.409055	0.523065	-0.045405	-3.29412	-3.37874	0.000728201	0.0455944	0.111766	5.09214	3.01871	0.00253853	0.0471836	chr13	30671096	30671098	+						CGI:chr13:30674051-30674481	N_Shelf
cg05063920	0.273727	0.214523	-0.139884	-3.57083	-3.65353	0.000258664	0.0227738	0.346481	5.71459	3.40046	0.000672735	0.0168595	chr13	35471495	35471497	+	NBEA	NBEA;NBEA;NBEA;NBEA	protein_coding;protein_coding;protein_coding;protein_coding	ENST00000310336.8;ENST00000379939.6;ENST00000400445.7;ENST00000629018.2	529177;528836;529209;529177	CGI:chr13:35470707-35471344	S_Shore
cg13238479	0.361486	0.321588	-0.0698587	-3.32206	-3.40649	0.000658043	0.0427412	0.210093	6.17525	3.68298	0.000230526	0.00719126	chr13	35475535	35475537	+	MAB21L1;NBEA	MAB21L1;NBEA;NBEA;NBEA;NBEA;NBEA	protein_coding;protein_coding;protein_coding;protein_coding;protein_coding;protein_coding	ENST00000379919.6;ENST00000310336.8;ENST00000379939.6;ENST00000400445.7;ENST00000537702.5;ENST00000629018.2	1154;533217;532876;533249;-1213;533217	CGI:chr13:35475433-35476022	Island
cg02558362	0.347746	0.361977	-0.0888742	-3.87849	-3.95905	7.52489e-05	0.00950808	0.264554	7.34144	4.39819	1.09157e-05	0.000617637	chr13	35478467	35478469	+	NBEA	NBEA;NBEA;NBEA;NBEA;NBEA	protein_coding;protein_coding;protein_coding;protein_coding;protein_coding	ENST00000310336.8;ENST00000379939.6;ENST00000400445.7;ENST00000537702.5;ENST00000629018.2	536149;535808;536181;1719;536149	CGI:chr13:35478416-35478982	Island
cg02229135	0.439581	0.345399	-0.0798516	-3.25435	-3.33924	0.000840067	0.0499603	0.233284	6.08398	3.627	0.000286732	0.0085734	chr13	35478980	35478982	-	NBEA	NBEA;NBEA;NBEA;NBEA;NBEA	protein_coding;protein_coding;protein_coding;protein_coding;protein_coding	ENST00000310336.8;ENST00000379939.6;ENST00000400445.7;ENST00000537702.5;ENST00000629018.2	536662;536321;536694;2232;536662	CGI:chr13:35478416-35478982	Island
cg20886660	0.346969	0.309565	0.111435	3.58966	3.45719	0.000545839	0.0377905	-0.342273	-6.53231	-4.11049	3.94815e-05	0.00174369	chr13	40537662	40537664	-	AL133318.1	AL133318.1	lncRNA	ENST00000636651.2	73465	CGI:chr13:40535352-40535611	S_Shelf
cg22956205	0.418589	0.439736	0.130938	3.95453	3.81953	0.000133708	0.0143401	-0.411768	-7.01041	-4.40371	1.06415e-05	0.000604893	chr13	42747523	42747525	+
cg12206031	0.26619	0.263167	0.130816	3.85554	3.72122	0.000198263	0.0189004	-0.542537	-8.68237	-5.42911	5.66344e-08	9.11099e-06	chr13	44268782	44268784	-
cg20798249	0.379047	0.514813	-0.0758006	-3.45315	-3.53666	0.00040522	0.0308887	0.188212	5.17473	3.06937	0.00214514	0.0414579	chr13	49218970	49218972	-	MLNR	MLNR	protein_coding	ENST00000218721.1	-1367	CGI:chr13:49220250-49221406	N_Shore
cg26776551	0.685319	0.640239	-0.0860645	-3.80797	-3.88902	0.000100649	0.0116834	0.291798	7.09002	4.244	2.19574e-05	0.001089	chr13	51370370	51370372	+	INTS6	INTS6;INTS6;INTS6;INTS6;INTS6;INTS6;INTS6	protein_coding;protein_coding;protein_coding;protein_coding;protein_coding;protein_coding;protein_coding	ENST00000311234.9;ENST00000398119.6;ENST00000469430.5;ENST00000476666.5;ENST00000483441.5;ENST00000490542.5;ENST00000497989.5	82666;82837;82421;-1239;14321;14894;51004
cg23326536	0.455576	0.459504	-0.129182	-3.65033	-3.73247	0.000189612	0.0183694	0.373284	6.27643	3.74503	0.000180375	0.00591412	chr13	77917063	77917065	+	EDNRB	EDNRB;EDNRB;EDNRB;EDNRB;EDNRB;EDNRB;EDNRB	protein_coding;protein_coding;protein_coding;protein_coding;protein_coding;protein_coding;protein_coding	ENST00000377211.8;ENST00000475537.2;ENST00000626030.1;ENST00000643890.1;ENST00000646605.1;ENST00000646607.2;ENST00000646948.1	2705;2327;1736;2420;2334;1768;58466	CGI:chr13:77918290-77919247	N_Shore
cg24785726	0.62549	0.441636	-0.129116	-3.33932	-3.42362	0.000617927	0.040951	0.45415	6.98568	4.18001	2.91502e-05	0.00136882	chr13	77917846	77917848	-	EDNRB	EDNRB;EDNRB;EDNRB;EDNRB;EDNRB;EDNRB;EDNRB	protein_coding;protein_coding;protein_coding;protein_coding;protein_coding;protein_coding;protein_coding	ENST00000377211.8;ENST00000475537.2;ENST00000626030.1;ENST00000643890.1;ENST00000646605.1;ENST00000646607.2;ENST00000646948.1	1922;1544;953;1637;1551;985;57683	CGI:chr13:77918290-77919247	N_Shore
cg26538556	0.430861	0.376937	-0.111578	-3.30405	-3.3886	0.000702493	0.0445276	0.309301	5.69394	3.38779	0.000704586	0.017475	chr13	94710574	94710576	+	SOX21;SOX21-AS1	SOX21;SOX21-AS1	protein_coding;lncRNA	ENST00000376945.4;ENST00000665450.1	1971;7121	CGI:chr13:94710898-94713797	N_Shore
cg14493161	0.491167	0.37471	-0.0955295	-3.82571	-3.90664	9.35893e-05	0.0111068	0.221928	5.31841	3.15748	0.00159138	0.0330008	chr13	94710752	94710754	+	SOX21;SOX21-AS1	SOX21;SOX21-AS1	protein_coding;lncRNA	ENST00000376945.4;ENST00000665450.1	1793;7299	CGI:chr13:94710898-94713797	N_Shore
cg04536658	0.580105	0.414874	0.184556	6.06744	5.91775	3.26384e-09	3.84111e-06	-0.28361	-6.10156	-3.84632	0.000119906	0.00426769	chr13	97295427	97295429	+	AL161430.1;MBNL2	AL161430.1;MBNL2;MBNL2;MBNL2;MBNL2;MBNL2	lncRNA;protein_coding;protein_coding;protein_coding;protein_coding;protein_coding	ENST00000665007.1;ENST00000343600.8;ENST00000345429.10;ENST00000376673.7;ENST00000397601.5;ENST00000469707.5	-27;73132;73073;73132;73994;73073
cg10864638	0.507577	0.426438	0.135638	3.94946	3.81448	0.000136468	0.0145512	-0.477038	-8.75875	-5.47596	4.35151e-08	7.39295e-06	chr13	103883906	103883908	+
cg09511878	0.348278	0.270597	0.126805	3.82344	3.68935	0.000224832	0.0206299	-0.525027	-8.13095	-5.09093	3.56314e-07	3.90349e-05	chr13	104015274	104015276	-
cg13976657	0.250294	0.243474	-0.155702	-3.5288	-3.61178	0.000304098	0.025385	0.467095	6.85778	4.10157	4.10363e-05	0.00180089	chr13	112696164	112696166	+	ATP11A	ATP11A;ATP11A;ATP11A;ATP11A	protein_coding;protein_coding;protein_coding;protein_coding	ENST00000375630.6;ENST00000375645.7;ENST00000419448.1;ENST00000487903.5	5836;5836;-666;5836	CGI:chr13:112696164-112697197	Island
cg02867133	0.267982	0.246945	-0.203687	-4.347	-4.4243	9.67542e-06	0.00210505	0.662355	8.17141	4.90721	9.23832e-07	8.37398e-05	chr13	112696237	112696239	-	ATP11A	ATP11A;ATP11A;ATP11A;ATP11A	protein_coding;protein_coding;protein_coding;protein_coding	ENST00000375630.6;ENST00000375645.7;ENST00000419448.1;ENST00000487903.5	5909;5909;-593;5909	CGI:chr13:112696164-112697197	Island
cg21921950	0.433712	0.335473	-0.106953	-3.77609	-3.85736	0.000114618	0.0128176	0.613369	10.3634	6.25153	4.06438e-10	1.96957e-07	chr13	112696630	112696632	+	ATP11A	ATP11A;ATP11A;ATP11A;ATP11A	protein_coding;protein_coding;protein_coding;protein_coding	ENST00000375630.6;ENST00000375645.7;ENST00000419448.1;ENST00000487903.5	6302;6302;-200;6302	CGI:chr13:112696164-112697197	Island
cg19308825	0.309158	0.221285	-0.301409	-5.20898	-5.28029	1.2898e-07	7.46195e-05	0.513163	5.26702	3.12596	0.00177224	0.035796	chr13	112696824	112696826	+	ATP11A	ATP11A;ATP11A;ATP11A;ATP11A	protein_coding;protein_coding;protein_coding;protein_coding	ENST00000375630.6;ENST00000375645.7;ENST00000419448.1;ENST00000487903.5	6496;6496;-6;6496	CGI:chr13:112696164-112697197	Island
cg09731211	0.302057	0.257113	-0.146967	-3.67598	-3.75794	0.000171318	0.0171395	0.574787	8.86796	5.3344	9.58629e-08	1.38346e-05	chr13	112700334	112700336	+	ATP11A	ATP11A;ATP11A;ATP11A;ATP11A	protein_coding;protein_coding;protein_coding;protein_coding	ENST00000375630.6;ENST00000375645.7;ENST00000419448.1;ENST00000487903.5	10006;10006;3504;10006	CGI:chr13:112702385-112702815	N_Shelf
cg03044444	0.394448	0.395966	-0.105474	-3.47814	-3.56147	0.000368778	0.0289269	0.679195	10.1597	6.12663	8.97577e-10	3.58418e-07	chr13	112701041	112701043	+	ATP11A	ATP11A;ATP11A;ATP11A;ATP11A	protein_coding;protein_coding;protein_coding;protein_coding	ENST00000375630.6;ENST00000375645.7;ENST00000419448.1;ENST00000487903.5	10713;10713;4211;10713	CGI:chr13:112702385-112702815	N_Shore
cg00990020	0.263129	0.256166	-0.244773	-5.18143	-5.25293	1.49701e-07	8.42115e-05	0.507273	7.27159	4.35536	1.32851e-05	0.000724592	chr13	112702797	112702799	+	ATP11A	ATP11A;ATP11A;ATP11A;ATP11A;ATP11A	protein_coding;protein_coding;protein_coding;protein_coding;protein_coding	ENST00000375630.6;ENST00000375645.7;ENST00000419448.1;ENST00000466946.5;ENST00000487903.5	12469;12469;5967;-489;12469	CGI:chr13:112702385-112702815	Island
cg27391403	0.508405	0.419042	-0.0718966	-3.29719	-3.38179	0.000720155	0.0452626	0.309097	7.27407	4.35687	1.31934e-05	0.000720389	chr13	112762306	112762308	+	ATP11A	ATP11A;ATP11A;ATP11A;ATP11A	protein_coding;protein_coding;protein_coding;protein_coding	ENST00000375630.6;ENST00000375645.7;ENST00000466946.5;ENST00000487903.5	71978;71978;59020;71978	CGI:chr13:112765838-112766070	N_Shelf
cg19217778	0.287317	0.226632	-0.146644	-4.23113	-4.30924	1.63818e-05	0.00309841	0.676374	10.4949	6.33216	2.41749e-10	1.34356e-07	chr13	112765955	112765957	-	ATP11A	ATP11A;ATP11A;ATP11A;ATP11A	protein_coding;protein_coding;protein_coding;protein_coding	ENST00000375630.6;ENST00000375645.7;ENST00000466946.5;ENST00000487903.5	75627;75627;62669;75627	CGI:chr13:112765838-112766070	Island
cg08557188	0.264859	0.227707	-0.232644	-4.40693	-4.48382	7.33199e-06	0.00170195	0.948164	9.55766	5.75739	8.54253e-09	2.0343e-06	chr13	112766056	112766058	+	ATP11A	ATP11A;ATP11A;ATP11A;ATP11A	protein_coding;protein_coding;protein_coding;protein_coding	ENST00000375630.6;ENST00000375645.7;ENST00000466946.5;ENST00000487903.5	75728;75728;62770;75728	CGI:chr13:112765838-112766070	Island
cg02309812	0.255294	0.252091	-0.150256	-4.85317	-4.92696	8.35209e-07	0.000329277	0.329447	6.71181	4.01204	6.01959e-05	0.00245495	chr13	112766490	112766492	-	ATP11A	ATP11A;ATP11A;ATP11A;ATP11A	protein_coding;protein_coding;protein_coding;protein_coding	ENST00000375630.6;ENST00000375645.7;ENST00000466946.5;ENST00000487903.5	76162;76162;63204;76162	CGI:chr13:112765838-112766070	S_Shore
cg07583690	0.22314	0.226774	-0.24455	-6.3732	-6.43641	1.22332e-10	2.52604e-07	0.387453	6.10098	3.63743	0.000275374	0.00829959	chr13	112769860	112769862	-	ATP11A	ATP11A;ATP11A;ATP11A;ATP11A	protein_coding;protein_coding;protein_coding;protein_coding	ENST00000375630.6;ENST00000375645.7;ENST00000466946.5;ENST00000487903.5	79532;79532;66574;79532	CGI:chr13:112770584-112770791	N_Shore
cg24099680	0.245507	0.195453	-0.254866	-5.30933	-5.37994	7.45112e-08	4.76375e-05	0.514474	6.58911	3.93679	8.25776e-05	0.00316517	chr13	112769963	112769965	-	ATP11A	ATP11A;ATP11A;ATP11A;ATP11A	protein_coding;protein_coding;protein_coding;protein_coding	ENST00000375630.6;ENST00000375645.7;ENST00000466946.5;ENST00000487903.5	79635;79635;66677;79635	CGI:chr13:112770584-112770791	N_Shore
cg18315623	0.272069	0.264115	-0.162626	-4.02361	-4.10316	4.0755e-05	0.00607795	0.650699	9.45772	5.69609	1.22585e-08	2.69973e-06	chr13	112770047	112770049	+	ATP11A	ATP11A;ATP11A;ATP11A;ATP11A	protein_coding;protein_coding;protein_coding;protein_coding	ENST00000375630.6;ENST00000375645.7;ENST00000466946.5;ENST00000487903.5	79719;79719;66761;79719	CGI:chr13:112770584-112770791	N_Shore
cg10056739	0.250566	0.22791	-0.143192	-3.33172	-3.41608	0.000635307	0.0417029	0.613912	8.92216	5.36764	7.97756e-08	1.19854e-05	chr13	112774863	112774865	+	ATP11A	ATP11A;ATP11A;ATP11A;ATP11A	protein_coding;protein_coding;protein_coding;protein_coding	ENST00000375630.6;ENST00000375645.7;ENST00000466946.5;ENST00000487903.5	84535;84535;71577;84535	CGI:chr13:112774863-112775079	Island
cg10883123	0.418213	0.371128	-0.140436	-4.29591	-4.37356	1.22236e-05	0.00251159	0.303957	5.28244	3.13542	0.00171608	0.0349382	chr13	112782336	112782338	-	ATP11A	ATP11A;ATP11A;ATP11A;ATP11A	protein_coding;protein_coding;protein_coding;protein_coding	ENST00000375630.6;ENST00000375645.7;ENST00000466946.5;ENST00000487903.5	92008;92008;79050;92008	CGI:chr13:112785919-112786743	N_Shelf
cg09448088	0.658549	0.610718	-0.186326	-4.53946	-4.61542	3.92308e-06	0.0010618	0.383836	5.77609	3.43818	0.000585649	0.015104	chr13	112981375	112981377	+	MCF2L	MCF2L;MCF2L;MCF2L;MCF2L	protein_coding;protein_coding;protein_coding;protein_coding	ENST00000375608.7;ENST00000397030.5;ENST00000421756.5;ENST00000535094.7	86998;12876;2064;12162	CGI:chr13:112981340-112981585	Island
cg18110590	0.608041	0.678634	-0.277422	-5.60061	-5.6692	1.4347e-08	1.2923e-05	0.389434	5.37622	3.19294	0.00140835	0.0300102	chr13	112982364	112982366	+	MCF2L	MCF2L;MCF2L;MCF2L;MCF2L	protein_coding;protein_coding;protein_coding;protein_coding	ENST00000375608.7;ENST00000397030.5;ENST00000421756.5;ENST00000535094.7	87987;13865;3053;13151	CGI:chr13:112981340-112981585	S_Shore
cg01248385	0.485245	0.420849	-0.203846	-3.89326	-3.97371	7.07612e-05	0.00909506	0.502828	6.33969	3.78383	0.000154436	0.00522667	chr13	112982638	112982640	+	MCF2L	MCF2L;MCF2L;MCF2L;MCF2L	protein_coding;protein_coding;protein_coding;protein_coding	ENST00000375608.7;ENST00000397030.5;ENST00000421756.5;ENST00000535094.7	88261;14139;3327;13425	CGI:chr13:112981340-112981585	S_Shore
cg20539175	0.393359	0.384973	0.097811	3.8429	3.70867	0.000208354	0.0195605	-0.216209	-5.01411	-3.17939	0.00147585	0.031129	chr13	113533735	113533737	+	TMCO3	TMCO3;TMCO3;TMCO3;TMCO3	protein_coding;protein_coding;protein_coding;protein_coding	ENST00000375391.5;ENST00000434316.7;ENST00000465556.1;ENST00000474393.5	42693;42715;13190;42640	CGI:chr13:113532788-113533154	S_Shore
cg22906709	0.409991	0.386646	0.113884	3.5046	3.37272	0.000744293	0.0462215	-0.422697	-7.33246	-4.60122	4.20015e-06	0.000282494	chr13	114031872	114031874	+	RASA3	RASA3;RASA3	protein_coding;protein_coding	ENST00000334062.8;ENST00000542651.2	100751;4321	CGI:chr13:114032602-114032858	N_Shore
cg17541290	0.402779	0.236285	0.107838	3.54753	3.41535	0.000636996	0.0417583	-0.326655	-6.84651	-4.30319	1.68355e-05	0.000878902	chr13	114031906	114031908	-	RASA3	RASA3;RASA3	protein_coding;protein_coding	ENST00000334062.8;ENST00000542651.2	100717;4287	CGI:chr13:114032602-114032858	N_Shore
cg00787373	0.280847	0.262331	0.116996	3.85792	3.72358	0.000196417	0.0187969	-0.355825	-7.15104	-4.48996	7.1238e-06	0.000437733	chr14	28613931	28613933	-	LINC02300	LINC02300	lncRNA	ENST00000549742.1	-308
cg10420266	0.288902	0.27496	0.210677	4.7424	4.60191	4.18636e-06	0.00111567	-0.429551	-6.06975	-3.82681	0.000129817	0.00454451	chr14	36068980	36068982	-	LINC00609	LINC00609	lncRNA	ENST00000546508.1	-1446
cg07612928	0.2203	0.304128	0.108155	3.51877	3.38679	0.000707154	0.0447012	-0.487151	-9.7806	-6.10265	1.04323e-09	3.98379e-07	chr14	51489325	51489327	-	FRMD6;FRMD6-AS2	FRMD6;FRMD6;FRMD6-AS2	protein_coding;protein_coding;lncRNA	ENST00000356218.8;ENST00000556137.5;ENST00000556617.5	189;226;110627
cg08066673	0.443059	0.326905	0.0835563	4.08211	3.94621	7.93968e-05	0.00987598	-0.205693	-6.62453	-4.16705	3.08565e-05	0.00143286	chr14	51859028	51859030	-	GNG2	GNG2;GNG2;GNG2;GNG2;GNG2;GNG2;GNG2;GNG2	protein_coding;protein_coding;protein_coding;protein_coding;protein_coding;protein_coding;protein_coding;protein_coding	ENST00000335281.8;ENST00000553299.5;ENST00000553432.5;ENST00000553560.5;ENST00000554832.5;ENST00000556522.5;ENST00000557376.5;ENST00000615906.4	-1385;11795;32834;11903;11857;32829;32829;11795
cg26174398	0.786618	0.607926	0.0721791	4.15975	4.02331	5.73848e-05	0.00779778	-0.197162	-7.2022	-4.52134	6.14507e-06	0.000387271	chr14	55123321	55123323	+	LGALS3	LGALS3	protein_coding	ENST00000553493.5	-788
cg15425541	0.382831	0.22206	-0.15757	-3.49321	-3.57644	0.000348301	0.0277635	0.702964	8.88192	5.34296	9.14405e-08	1.33499e-05	chr14	60652032	60652034	+	SIX1	SIX1;SIX1;SIX1;SIX1	protein_coding;protein_coding;protein_coding;protein_coding	ENST00000553535.2;ENST00000554986.2;ENST00000555627.1;ENST00000555955.3	994;6227;1047;1099	CGI:chr14:60647384-60649834	S_Shelf
cg12818596	0.278689	0.216468	-0.168998	-3.38563	-3.46961	0.000521214	0.0366633	0.666615	8.14589	4.89156	1.00041e-06	8.9057e-05	chr14	60652700	60652702	+	SIX1	SIX1;SIX1;SIX1;SIX1	protein_coding;protein_coding;protein_coding;protein_coding	ENST00000553535.2;ENST00000554986.2;ENST00000555627.1;ENST00000555955.3	326;5559;379;431	CGI:chr14:60647384-60649834	S_Shelf
cg14007871	0.26633	0.205995	-0.157657	-4.09068	-4.16976	3.04919e-05	0.00492503	0.578644	8.68842	5.22429	1.74825e-07	2.22286e-05	chr14	60653415	60653417	-	SIX1	SIX1;SIX1;SIX1;SIX1	protein_coding;protein_coding;protein_coding;protein_coding	ENST00000553535.2;ENST00000554986.2;ENST00000555627.1;ENST00000555955.3	-389;4844;-336;-284	CGI:chr14:60656895-60657895	N_Shelf
cg27013526	0.313279	0.254392	-0.122013	-3.28326	-3.36796	0.000757274	0.0467594	0.317692	5.65918	3.36647	0.00076137	0.0185741	chr14	60654797	60654799	-	SIX1	SIX1	protein_coding	ENST00000554986.2	3462	CGI:chr14:60656895-60657895	N_Shelf
cg12449058	0.368027	0.373451	0.110788	3.51584	3.38388	0.000714692	0.0450409	-0.325262	-6.26316	-3.94543	7.96577e-05	0.00307531	chr14	60659201	60659203	+	SIX1	SIX1	protein_coding	ENST00000554986.2	-942	CGI:chr14:60656895-60657895	S_Shore
cg09213451	0.301825	0.295006	0.200286	5.61261	5.46608	4.60101e-08	3.25178e-05	-0.5167	-9.60207	-5.99316	2.05806e-09	6.6898e-07	chr14	61103040	61103042	-
cg24011488	0.281274	0.231779	0.222633	6.35731	6.2056	5.44883e-10	8.83041e-07	-0.672563	-10.144	-6.32551	2.52393e-10	1.38712e-07	chr14	67857957	67857959	+	RAD51B	RAD51B;RAD51B;RAD51B;RAD51B;RAD51B;RAD51B;RAD51B;RAD51B;RAD51B	protein_coding;protein_coding;protein_coding;protein_coding;protein_coding;protein_coding;protein_coding;protein_coding;protein_coding	ENST00000390683.7;ENST00000471583.5;ENST00000479335.5;ENST00000485181.5;ENST00000487270.5;ENST00000487861.5;ENST00000488612.5;ENST00000553734.5;ENST00000555907.5	38146;38150;38179;35793;38150;38179;38129;14525;66
cg07652864	0.639715	0.538586	0.214454	5.85231	5.7041	1.16956e-08	1.09774e-05	-0.404557	-7.51685	-4.71431	2.42532e-06	0.000181276	chr14	68140639	68140641	+	RAD51B	RAD51B;RAD51B;RAD51B;RAD51B;RAD51B;RAD51B;RAD51B;RAD51B;RAD51B;RAD51B;RAD51B;RAD51B;RAD51B;RAD51B	protein_coding;protein_coding;protein_coding;protein_coding;protein_coding;protein_coding;protein_coding;protein_coding;protein_coding;protein_coding;protein_coding;protein_coding;protein_coding;protein_coding	ENST00000460526.5;ENST00000468382.5;ENST00000469165.6;ENST00000471583.5;ENST00000478014.5;ENST00000479335.5;ENST00000487270.5;ENST00000487861.5;ENST00000488612.5;ENST00000492236.5;ENST00000497460.5;ENST00000553595.5;ENST00000554244.5;ENST00000557045.5	253510;232335;253510;320832;253538;320861;320832;320861;320811;253884;254042;275608;253573;140361
cg04060699	0.568286	0.605474	0.0760202	3.48282	3.35109	0.00080493	0.0486511	-0.171801	-4.71511	-2.99601	0.00273534	0.0499149	chr14	68632061	68632063	+	RAD51B	RAD51B;RAD51B;RAD51B;RAD51B	protein_coding;protein_coding;protein_coding;protein_coding	ENST00000478014.5;ENST00000488612.5;ENST00000553595.5;ENST00000554244.5	744960;812233;767030;744995	CGI:chr14:68628298-68628690	S_Shelf
cg09742913	0.27017	0.252535	0.205641	4.43257	4.29423	1.75298e-05	0.00326055	-0.736007	-8.69867	-5.43911	5.35484e-08	8.71013e-06	chr14	68676661	68676663	+	RAD51B	RAD51B;RAD51B;RAD51B;RAD51B	protein_coding;protein_coding;protein_coding;protein_coding	ENST00000478014.5;ENST00000488612.5;ENST00000553595.5;ENST00000554244.5	789560;856833;811630;789595
cg04227591	0.441841	0.413245	-0.0954991	-4.01969	-4.09926	4.14465e-05	0.00614976	0.252531	6.52471	3.8973	9.72719e-05	0.00360775	chr14	69797202	69797204	+	SLC10A1	SLC10A1	protein_coding	ENST00000216540.5	39
cg21833927	0.435961	0.342509	0.145053	4.43279	4.29446	1.75118e-05	0.00325924	-0.45461	-8.49332	-5.31317	1.07733e-07	1.5179e-05	chr14	71533086	71533088	-	SIPA1L1	SIPA1L1;SIPA1L1;SIPA1L1;SIPA1L1;SIPA1L1;SIPA1L1;SIPA1L1;SIPA1L1;SIPA1L1;SIPA1L1	protein_coding;protein_coding;protein_coding;protein_coding;protein_coding;protein_coding;protein_coding;protein_coding;protein_coding;protein_coding	ENST00000381232.7;ENST00000554126.5;ENST00000554362.5;ENST00000555652.5;ENST00000555818.5;ENST00000555989.5;ENST00000556408.5;ENST00000556780.5;ENST00000557151.5;ENST00000557712.1	3762;212611;212611;212572;3762;212638;212614;212611;211696;65902
cg04936260	0.234691	0.234558	0.176826	4.82925	4.68816	2.75671e-06	0.000807167	-0.319784	-5.55209	-3.50933	0.000449232	0.0122295	chr14	74422185	74422187	+	SYNDIG1L	SYNDIG1L;SYNDIG1L	protein_coding;protein_coding	ENST00000331628.8;ENST00000554953.1	4025;3917	CGI:chr14:74425763-74426332	N_Shelf
cg07368728	0.464014	0.656685	0.139805	3.72227	3.58887	0.000332112	0.0269001	-0.331438	-5.60285	-3.54046	0.00039943	0.0111539	chr14	75237744	75237746	+
cg08753339	0.417104	0.350248	0.126381	5.61102	5.46449	4.64231e-08	3.27511e-05	-0.293743	-7.5337	-4.72464	2.30519e-06	0.000173794	chr14	77111070	77111072	-	AC007375.2;CIPC	AC007375.2;CIPC;CIPC;CIPC;CIPC;CIPC;CIPC;CIPC	protein_coding;protein_coding;protein_coding;protein_coding;protein_coding;protein_coding;protein_coding;protein_coding	ENST00000557752.1;ENST00000361786.7;ENST00000554447.5;ENST00000554658.5;ENST00000555200.1;ENST00000555437.5;ENST00000555611.5;ENST00000557115.5	12760;12813;11958;12759;11895;12945;12789;12705
cg04965324	0.297737	0.333836	0.144999	4.36985	4.23196	2.31666e-05	0.004032	-0.470945	-7.9517	-4.981	6.32578e-07	6.1778e-05	chr14	77882410	77882412	+	ADCK1	ADCK1;ADCK1;ADCK1;ADCK1;ADCK1	protein_coding;protein_coding;protein_coding;protein_coding;protein_coding	ENST00000238561.10;ENST00000341211.5;ENST00000393639.8;ENST00000556048.5;ENST00000557501.5	82302;82272;82291;82294;82276
cg09180057	0.783357	0.630009	0.355193	10.6071	10.4259	1.88936e-25	2.98843e-20	-0.512476	-9.56279	-5.96907	2.38609e-09	7.49128e-07	chr14	89221644	89221646	+	FOXN3	FOXN3;FOXN3;FOXN3;FOXN3;FOXN3;FOXN3;FOXN3;FOXN3;FOXN3	protein_coding;protein_coding;protein_coding;protein_coding;protein_coding;protein_coding;protein_coding;protein_coding;protein_coding	ENST00000261302.9;ENST00000345097.8;ENST00000553353.5;ENST00000553840.5;ENST00000555010.1;ENST00000555353.5;ENST00000557258.6;ENST00000557718.5;ENST00000615335.4	190848;397486;180021;190381;1698;397505;195589;190373;190832
cg23552088	0.756799	0.80503	0.0880473	3.63931	3.5065	0.000454048	0.0333817	-0.222061	-5.69393	-3.59632	0.000322752	0.0094112	chr14	89305297	89305299	+	FOXN3	FOXN3;FOXN3;FOXN3;FOXN3;FOXN3;FOXN3;FOXN3;FOXN3;FOXN3;FOXN3;FOXN3	protein_coding;protein_coding;protein_coding;protein_coding;protein_coding;protein_coding;protein_coding;protein_coding;protein_coding;protein_coding;protein_coding	ENST00000261302.9;ENST00000345097.8;ENST00000553353.5;ENST00000553840.5;ENST00000554005.1;ENST00000555353.5;ENST00000555658.5;ENST00000556916.5;ENST00000557258.6;ENST00000557718.5;ENST00000615335.4	107195;313833;96368;106728;106738;313852;45494;106761;111936;106720;107179
cg23004884	0.464565	0.468623	0.164928	5.05422	4.91157	9.03507e-07	0.000349069	-0.426529	-7.95628	-4.98381	6.2345e-07	6.10524e-05	chr14	89911864	89911866	-	AL137230.2;EFCAB11	AL137230.2;EFCAB11;EFCAB11;EFCAB11;EFCAB11;EFCAB11;EFCAB11;EFCAB11;EFCAB11;EFCAB11	lncRNA;protein_coding;protein_coding;protein_coding;protein_coding;protein_coding;protein_coding;protein_coding;protein_coding;protein_coding	ENST00000555070.1;ENST00000316738.12;ENST00000550103.2;ENST00000553871.5;ENST00000555608.5;ENST00000555872.5;ENST00000556078.1;ENST00000556609.5;ENST00000556639.5;ENST00000557685.5	42795;42866;20730;40741;42877;42693;12763;42913;42866;42137
cg25586209	0.41777	0.570455	0.225435	6.12971	5.97958	2.23718e-09	2.79508e-06	-0.350099	-5.83543	-3.6831	0.000230413	0.00718887	chr14	90642569	90642571	-	AL096869.2;TTC7B	AL096869.2;AL096869.2;AL096869.2;TTC7B;TTC7B;TTC7B;TTC7B;TTC7B	lncRNA;lncRNA;lncRNA;protein_coding;protein_coding;protein_coding;protein_coding;protein_coding	ENST00000553826.1;ENST00000557007.1;ENST00000662027.1;ENST00000328459.11;ENST00000553972.5;ENST00000554654.5;ENST00000555005.5;ENST00000555239.5	-68;-70;-78;173861;1639;2375;47143;37958
cg08741064	0.404709	0.656584	0.0804124	3.54601	3.41384	0.00064054	0.0419281	-0.248414	-6.30112	-3.96871	7.22636e-05	0.00284442	chr14	91109106	91109108	+	DGLUCY	DGLUCY;DGLUCY;DGLUCY	protein_coding;protein_coding;protein_coding	ENST00000518871.5;ENST00000521334.5;ENST00000522837.5	1121;48774;48275
cg16996571	0.421098	0.302844	-0.303668	-4.84195	-4.91581	8.84163e-07	0.000344326	0.940087	8.77168	5.27535	1.32504e-07	1.78036e-05	chr14	91224784	91224786	-	DGLUCY	DGLUCY;DGLUCY;DGLUCY;DGLUCY;DGLUCY;DGLUCY;DGLUCY;DGLUCY;DGLUCY;DGLUCY;DGLUCY;DGLUCY;DGLUCY;DGLUCY	protein_coding;protein_coding;protein_coding;protein_coding;protein_coding;protein_coding;protein_coding;protein_coding;protein_coding;protein_coding;protein_coding;protein_coding;protein_coding;protein_coding	ENST00000256324.15;ENST00000412671.6;ENST00000428926.6;ENST00000517306.5;ENST00000518868.5;ENST00000520328.5;ENST00000521077.6;ENST00000522322.5;ENST00000523461.5;ENST00000523576.1;ENST00000523771.5;ENST00000523816.5;ENST00000523837.5;ENST00000525393.6	110712;77007;110343;54744;110415;110722;110700;110099;64444;8928;110085;110395;110665;77007
cg05725907	0.601615	0.541971	0.14939	4.60739	4.46784	7.90134e-06	0.00180602	-0.38114	-6.73993	-4.23782	2.25697e-05	0.00111371	chr14	91367291	91367293	-	CCDC88C	CCDC88C;CCDC88C;CCDC88C	protein_coding;protein_coding;protein_coding	ENST00000389857.11;ENST00000553437.1;ENST00000554872.5	50529;41467;49547
cg14841828	0.319412	0.310503	-0.231467	-4.2682	-4.34605	1.38611e-05	0.00275082	0.564394	7.06306	4.22746	2.36342e-05	0.00115671	chr14	99262750	99262752	-	AL109767.1;BCL11B	AL109767.1;BCL11B;BCL11B;BCL11B	lncRNA;protein_coding;protein_coding;protein_coding	ENST00000429450.1;ENST00000345514.2;ENST00000357195.8;ENST00000443726.2	-197;8735;9447;8774
cg03839542	0.583417	0.852412	-0.127147	-5.01193	-5.08461	3.68386e-07	0.000173108	0.335464	7.36428	4.4122	1.02325e-05	0.000586709	chr14	99524208	99524210	+	CCDC85C;CCNK	CCDC85C;CCDC85C;CCDC85C;CCDC85C;CCDC85C;CCDC85C;CCNK	protein_coding;protein_coding;protein_coding;protein_coding;protein_coding;protein_coding;protein_coding	ENST00000380243.9;ENST00000554877.1;ENST00000554996.5;ENST00000555822.5;ENST00000556348.1;ENST00000557576.5;ENST00000555049.5	79999;52384;55918;-1263;48767;11880;42785
cg05870140	0.261731	0.415486	-0.126823	-3.48337	-3.56667	0.000361541	0.0285072	0.388204	6.96909	4.16983	3.04826e-05	0.00141984	chr14	101457089	101457091	+	AL049836.2	AL049836.2	lncRNA	ENST00000553318.1	9448	CGI:chr14:101457238-101459658	N_Shore
cg26062476	0.29886	0.189483	0.230995	4.5573	4.4181	9.95714e-06	0.00215037	-0.661358	-6.97605	-4.38264	1.17251e-05	0.000655278	chr14	103116839	103116841	-
cg15665105	0.273004	0.200315	0.109633	3.77471	3.64095	0.000271633	0.0235062	-0.433778	-8.15493	-5.10563	3.29686e-07	3.67076e-05	chr14	104580576	104580578	-	C14orf180;TMEM179	C14orf180;C14orf180;C14orf180;TMEM179	protein_coding;protein_coding;protein_coding;protein_coding	ENST00000331952.6;ENST00000410013.1;ENST00000557649.6;ENST00000415614.6	813;-564;813;24183
cg24110487	0.277642	0.182009	0.106191	3.75314	3.61953	0.000295134	0.024881	-0.478523	-9.80769	-6.11926	9.40098e-10	3.70629e-07	chr14	105119765	105119767	+
cg13610262	0.30114	0.471593	-0.120992	-3.98526	-4.06507	4.80173e-05	0.00686208	0.32988	6.44725	3.84979	0.000118218	0.00421976	chr14	105328719	105328721	-	PACS2	PACS2;PACS2;PACS2;PACS2;PACS2	protein_coding;protein_coding;protein_coding;protein_coding;protein_coding	ENST00000325438.12;ENST00000430725.6;ENST00000447393.6;ENST00000547217.5;ENST00000548265.1	14305;28157;13972;13833;13830	CGI:chr14:105330083-105330412	N_Shore
cg11004109	0.491607	0.41816	0.0951699	4.4514	4.31293	1.61103e-05	0.00306862	-0.315059	-9.03632	-5.64619	1.64043e-08	3.39922e-06	chr14	105467940	105467942	+	AL928654.2;MTA1	AL928654.2;MTA1;MTA1;MTA1;MTA1;MTA1;MTA1;MTA1;MTA1;MTA1;MTA1	lncRNA;protein_coding;protein_coding;protein_coding;protein_coding;protein_coding;protein_coding;protein_coding;protein_coding;protein_coding;protein_coding	ENST00000552675.1;ENST00000331320.12;ENST00000405646.5;ENST00000406191.5;ENST00000426567.5;ENST00000434050.5;ENST00000435036.6;ENST00000438610.5;ENST00000481206.1;ENST00000494981.1;ENST00000552286.5	2677;48114;48003;48049;-168;9597;48121;47925;-1034;-1128;2607	CGI:chr14:105466456-105466827	S_Shore
cg04578246	0.499163	0.615653	0.111042	3.56907	3.43674	0.000588766	0.0396689	-0.262898	-5.75106	-3.63136	0.000281934	0.00845861	chr14	105468868	105468870	+	AL928654.2;MTA1	AL928654.2;MTA1;MTA1;MTA1;MTA1;MTA1;MTA1;MTA1;MTA1;MTA1;MTA1;MTA1	lncRNA;protein_coding;protein_coding;protein_coding;protein_coding;protein_coding;protein_coding;protein_coding;protein_coding;protein_coding;protein_coding;protein_coding	ENST00000552675.1;ENST00000331320.12;ENST00000405646.5;ENST00000406191.5;ENST00000426567.5;ENST00000434050.5;ENST00000435036.6;ENST00000438610.5;ENST00000481206.1;ENST00000481635.1;ENST00000494981.1;ENST00000552286.5	1749;49042;48931;48977;760;10525;49049;48853;-106;-598;-200;3535	CGI:chr14:105469927-105470207	N_Shore
cg01759870	0.317142	0.237227	0.312135	5.46547	5.31995	1.03794e-07	6.21862e-05	-0.509287	-4.90347	-3.11154	0.00186117	0.0372035	chr14	105470071	105470073	-	AL928654.2;MTA1	AL928654.2;MTA1;MTA1;MTA1;MTA1;MTA1;MTA1;MTA1;MTA1;MTA1;MTA1;MTA1	lncRNA;protein_coding;protein_coding;protein_coding;protein_coding;protein_coding;protein_coding;protein_coding;protein_coding;protein_coding;protein_coding;protein_coding	ENST00000552675.1;ENST00000331320.12;ENST00000405646.5;ENST00000406191.5;ENST00000426567.5;ENST00000434050.5;ENST00000435036.6;ENST00000438610.5;ENST00000481206.1;ENST00000481635.1;ENST00000494981.1;ENST00000552286.5	546;50245;50134;50180;1963;11728;50252;50056;1097;605;1003;4738	CGI:chr14:105469927-105470207	Island
cg10740573	0.429216	0.286503	0.178516	3.59637	3.46385	0.000532507	0.0371798	-0.395956	-5.41178	-3.42328	0.000618702	0.015782	chr14	105470261	105470263	-	AL928654.2;MTA1	AL928654.2;MTA1;MTA1;MTA1;MTA1;MTA1;MTA1;MTA1	lncRNA;protein_coding;protein_coding;protein_coding;protein_coding;protein_coding;protein_coding;protein_coding	ENST00000552675.1;ENST00000331320.12;ENST00000405646.5;ENST00000406191.5;ENST00000434050.5;ENST00000435036.6;ENST00000494981.1;ENST00000552286.5	356;50435;50324;50370;11918;50442;1193;4928	CGI:chr14:105469927-105470207	S_Shore
cg13805951	0.495937	0.536821	0.110714	3.79789	3.66397	0.000248338	0.022122	-0.21405	-4.83963	-3.07239	0.00212355	0.0411381	chr14	105482481	105482483	-						CGI:chr14:105477813-105479363	S_Shelf
cg24462639	0.389346	0.502878	0.0979855	3.58057	3.44816	0.000564422	0.0386005	-0.258807	-5.76724	-3.64128	0.000271282	0.00820031	chr15	25788328	25788330	-	ATP10A	ATP10A;ATP10A;ATP10A;ATP10A;ATP10A;ATP10A	protein_coding;protein_coding;protein_coding;protein_coding;protein_coding;protein_coding	ENST00000356865.11;ENST00000555815.6;ENST00000673679.1;ENST00000673716.1;ENST00000673747.1;ENST00000673898.1	75395;75002;74592;75015;75223;74202
cg06056413	0.595181	0.355079	0.139035	5.13802	4.99478	5.89024e-07	0.000250988	-0.226411	-5.36706	-3.39586	0.000684143	0.0170752	chr15	33242018	33242020	+	TMCO5B	TMCO5B;TMCO5B	transcribed_unitary_pseudogene;transcribed_unitary_pseudogene	ENST00000529696.5;ENST00000530020.6	272;4585
cg11693709	0.52177	0.380981	0.0981541	4.09773	3.96173	7.44089e-05	0.0094351	-0.323539	-7.42562	-4.65835	3.18748e-06	0.000225821	chr15	40249817	40249819	-	BUB1B-PAK6;PAK6	BUB1B-PAK6;PAK6;PAK6;PAK6;PAK6;PAK6;PAK6;PAK6;PAK6;PAK6;PAK6;PAK6	protein_coding;protein_coding;protein_coding;protein_coding;protein_coding;protein_coding;protein_coding;protein_coding;protein_coding;protein_coding;protein_coding;protein_coding	ENST00000559435.1;ENST00000260404.8;ENST00000441369.6;ENST00000453867.7;ENST00000455577.6;ENST00000558055.5;ENST00000558183.6;ENST00000558658.6;ENST00000558878.6;ENST00000560346.5;ENST00000560806.6;ENST00000561230.5	31318;9948;32369;32390;10727;10764;9251;32231;9296;10398;9173;11059	CGI:chr15:40252151-40253311	N_Shelf
cg16767221	0.3694	0.589813	0.109039	3.56371	3.43142	0.000600429	0.0402077	-0.26647	-5.25206	-3.32533	0.00088315	0.0208579	chr15	57477468	57477470	-	CGNL1	CGNL1	protein_coding	ENST00000281282.6	100964
cg16630762	0.443077	0.349365	-0.0769574	-3.34265	-3.42693	0.000610451	0.0406683	0.252529	6.67154	3.98735	6.68165e-05	0.00267096	chr15	63606075	63606077	-
cg16254370	0.373601	0.331701	0.165617	4.341	4.2033	2.63052e-05	0.0044329	-0.39428	-6.69529	-4.21045	2.54861e-05	0.00122939	chr15	63926334	63926336	-	DAPK2	DAPK2;DAPK2;DAPK2;DAPK2;DAPK2;DAPK2;DAPK2	protein_coding;protein_coding;protein_coding;protein_coding;protein_coding;protein_coding;protein_coding	ENST00000261891.7;ENST00000457488.5;ENST00000557867.1;ENST00000558069.5;ENST00000558076.1;ENST00000559007.5;ENST00000612884.4	113933;119988;-133;113933;-260;113933;119988
cg21244322	0.673937	0.66808	0.0816311	3.57382	3.44145	0.000578599	0.0392274	-0.286273	-7.14052	-4.48351	7.34262e-06	0.000448379	chr15	64010884	64010886	+	DAPK2	DAPK2;DAPK2;DAPK2;DAPK2;DAPK2;DAPK2;DAPK2;DAPK2;DAPK2	protein_coding;protein_coding;protein_coding;protein_coding;protein_coding;protein_coding;protein_coding;protein_coding;protein_coding	ENST00000261891.7;ENST00000457488.5;ENST00000558069.5;ENST00000558482.5;ENST00000559007.5;ENST00000559306.1;ENST00000559897.1;ENST00000561162.5;ENST00000612884.4	29383;35438;29383;35552;29383;61149;19136;35497;35438
cg26962740	0.536771	0.515187	0.11718	4.05361	3.91791	8.93202e-05	0.0107387	-0.269273	-5.73185	-3.61958	0.000295087	0.00876675	chr15	65819669	65819671	-	RAB11A	RAB11A;RAB11A;RAB11A	protein_coding;protein_coding;protein_coding	ENST00000563580.5;ENST00000568850.5;ENST00000569304.1	27223;27223;93616
cg02309609	0.467678	0.252943	0.16878	3.76838	3.63466	0.000278345	0.0239064	-0.465107	-6.62776	-4.16903	3.05898e-05	0.00142382	chr15	66625958	66625960	-	LINC01169	LINC01169	lncRNA	ENST00000558797.1	43769	CGI:chr15:66621903-66622546	S_Shelf
cg19919789	0.623423	0.500905	0.0910272	3.71055	3.57724	0.000347246	0.0277031	-0.412903	-9.53981	-5.95498	2.6011e-09	8.0105e-07	chr15	67013963	67013965	-	AC087482.1	AC087482.1	lncRNA	ENST00000558071.2	45290
cg17673511	0.639939	0.445596	0.130008	4.13121	3.99497	6.47029e-05	0.00851284	-0.397992	-9.20168	-5.7476	9.05183e-09	2.12866e-06	chr15	68487478	68487480	-	AC100825.1	AC100825.1	lncRNA	ENST00000660959.1	-329
cg03808821	0.291778	0.185109	0.113408	3.76646	3.63275	0.000280413	0.0240449	-0.652655	-10.7754	-6.71273	1.91022e-11	1.93294e-08	chr15	68706400	68706402	-	CORO2B	CORO2B;CORO2B;CORO2B	protein_coding;protein_coding;protein_coding	ENST00000261861.10;ENST00000540068.6;ENST00000543950.3	127408;89862;74413
cg18263455	0.764413	0.536081	-0.094434	-4.64939	-4.72459	2.30585e-06	0.000705999	0.18882	5.67626	3.37694	0.000732957	0.018035	chr15	69082254	69082256	+	AC027088.2;EWSAT1	AC027088.2;EWSAT1;EWSAT1;EWSAT1;EWSAT1;EWSAT1;EWSAT1;EWSAT1	lncRNA;lncRNA;lncRNA;lncRNA;lncRNA;lncRNA;lncRNA;lncRNA	ENST00000559870.2;ENST00000415504.5;ENST00000435479.1;ENST00000440444.1;ENST00000558147.1;ENST00000558369.5;ENST00000558922.2;ENST00000559964.5	1376;9329;1385;1393;1405;9315;7836;7671
cg15564152	0.480757	0.497631	0.0939373	3.53377	3.40169	0.000669717	0.0432438	-0.206558	-4.79173	-3.04301	0.00234226	0.0443677	chr15	69379381	69379383	-	PAQR5	PAQR5;PAQR5;PAQR5;PAQR5;PAQR5;PAQR5	protein_coding;protein_coding;protein_coding;protein_coding;protein_coding;protein_coding	ENST00000340965.4;ENST00000395407.7;ENST00000558684.5;ENST00000561027.1;ENST00000561153.5;ENST00000561250.1	19432;80470;80430;19417;64979;19289
cg13447308	0.351345	0.198492	0.137211	3.7532	3.61959	0.000295066	0.0248779	-0.47475	-7.07479	-4.44319	8.86339e-06	0.000522844	chr15	70252520	70252522	+
cg24185005	0.444441	0.742568	0.135193	3.91348	3.77876	0.000157611	0.0161314	-0.408518	-6.58887	-4.14518	3.39546e-05	0.0015471	chr15	70320409	70320411	-	AC048383.1	AC048383.1	lncRNA	ENST00000558226.1	-1166
cg11417528	0.53661	0.806721	0.0725411	4.51054	4.37167	1.233e-05	0.00252297	-0.133433	-5.12147	-3.24524	0.00117353	0.0260393	chr15	70321087	70321089	-	AC048383.1	AC048383.1	lncRNA	ENST00000558226.1	-488
cg05673257	0.382251	0.61816	0.111902	3.57806	3.44567	0.000569647	0.0388436	-0.264564	-5.4098	-3.42207	0.000621466	0.0158372	chr15	71219090	71219092	-	THSD4	THSD4	protein_coding	ENST00000355327.7	122139	CGI:chr15:71215092-71215357	S_Shelf
cg24495350	0.754271	0.661155	0.0905537	3.81264	3.67862	0.000234501	0.0212655	-0.281005	-6.69813	-4.21219	2.52906e-05	0.00122197	chr15	72358856	72358858	-	AC009690.1;HEXA	AC009690.1;HEXA;HEXA;HEXA;HEXA;HEXA;HEXA;HEXA;HEXA;HEXA;HEXA;HEXA;HEXA	protein_coding;protein_coding;protein_coding;protein_coding;protein_coding;protein_coding;protein_coding;protein_coding;protein_coding;protein_coding;protein_coding;protein_coding;protein_coding	ENST00000379915.4;ENST00000268097.10;ENST00000563762.5;ENST00000563908.1;ENST00000566304.5;ENST00000566672.5;ENST00000567027.5;ENST00000567159.5;ENST00000567411.5;ENST00000568260.1;ENST00000568777.5;ENST00000569410.5;ENST00000569509.5	17125;17158;17116;17113;17137;17147;16988;17137;17147;17097;1597;17119;17564
cg11525450	0.357413	0.362809	-0.157189	-5.28971	-5.36045	8.30137e-08	5.21047e-05	0.249496	5.08871	3.01661	0.00255619	0.0474304	chr15	74730659	74730661	+						CGI:chr15:74725845-74726995	S_Shelf
cg00048078	0.649842	0.756148	0.0732737	3.53335	3.40127	0.000670734	0.0432715	-0.181222	-5.34597	-3.38292	0.000717201	0.0177268	chr15	77056063	77056065	+	TSPAN3	TSPAN3;TSPAN3;TSPAN3;TSPAN3;TSPAN3;TSPAN3;TSPAN3;TSPAN3;TSPAN3	protein_coding;protein_coding;protein_coding;protein_coding;protein_coding;protein_coding;protein_coding;protein_coding;protein_coding	ENST00000267970.9;ENST00000346495.6;ENST00000424443.7;ENST00000558394.5;ENST00000558745.5;ENST00000559494.1;ENST00000560514.1;ENST00000560715.5;ENST00000561277.5	15046;15046;15046;15046;27921;14971;15046;-129;15059
cg15380539	0.346206	0.375029	0.119594	4.43945	4.30107	1.69977e-05	0.00318675	-0.303021	-7.07559	-4.44369	8.84302e-06	0.000521868	chr15	77568773	77568775	+	AC046168.2	AC046168.2;AC046168.2	lncRNA;lncRNA	ENST00000560590.5;ENST00000561123.2	-196;-196
cg23366752	0.217737	0.226361	0.149383	4.02371	3.88822	0.000100982	0.0117058	-0.360162	-5.67165	-3.58265	0.000340121	0.0098113	chr15	78264159	78264161	-	AC090607.3;DNAJA4	AC090607.3;AC090607.3;DNAJA4;DNAJA4;DNAJA4;DNAJA4;DNAJA4;DNAJA4;DNAJA4;DNAJA4	lncRNA;lncRNA;protein_coding;protein_coding;protein_coding;protein_coding;protein_coding;protein_coding;protein_coding;protein_coding	ENST00000558971.1;ENST00000559954.1;ENST00000343789.7;ENST00000394852.7;ENST00000394855.7;ENST00000423642.5;ENST00000440911.6;ENST00000483802.6;ENST00000489435.2;ENST00000542636.1	-3;-172;-402;-414;74;-402;-384;-402;15;-449	CGI:chr15:78264063-78265200	Island
cg27093605	0.313199	0.185163	0.119511	3.86754	3.73313	0.000189112	0.0183443	-0.29652	-5.99506	-3.781	0.000156197	0.0052734	chr15	78268171	78268173	-	DNAJA4	DNAJA4;DNAJA4;DNAJA4;DNAJA4;DNAJA4;DNAJA4;DNAJA4;DNAJA4	protein_coding;protein_coding;protein_coding;protein_coding;protein_coding;protein_coding;protein_coding;protein_coding	ENST00000343789.7;ENST00000394852.7;ENST00000394855.7;ENST00000423642.5;ENST00000440911.6;ENST00000446172.2;ENST00000483802.6;ENST00000542636.1	3610;3598;4086;3610;3628;1991;3610;3563	CGI:chr15:78264063-78265200	S_Shelf
cg02454053	0.241436	0.1765	0.164879	3.71092	3.5776	0.00034676	0.0276728	-0.592505	-7.78271	-4.87736	1.07517e-06	9.44048e-05	chr15	84784542	84784544	+	ZNF592	ZNF592;ZNF592;ZNF592	protein_coding;protein_coding;protein_coding	ENST00000299927.4;ENST00000559607.1;ENST00000560079.7	1889;6283;35951
cg15994566	0.297613	0.251246	0.122148	3.87727	3.7428	0.000181983	0.0178963	-0.240725	-5.00943	-3.17652	0.00149054	0.0313736	chr15	89793224	89793226	+	ANPEP	ANPEP;ANPEP;ANPEP;ANPEP;ANPEP	protein_coding;protein_coding;protein_coding;protein_coding;protein_coding	ENST00000300060.7;ENST00000558740.1;ENST00000559874.2;ENST00000560137.2;ENST00000679248.1	21628;-37;22177;21640;21628
cg26536219	0.456195	0.491966	0.159077	4.35278	4.215	2.49779e-05	0.00427389	-0.360478	-5.73904	-3.62399	0.000290094	0.00864731	chr15	95302382	95302384	-	LINC01197	LINC01197;LINC01197;LINC01197;LINC01197;LINC01197;LINC01197;LINC01197;LINC01197;LINC01197;LINC01197;LINC01197;LINC01197;LINC01197;LINC01197;LINC01197;LINC01197;LINC01197;LINC01197;LINC01197;LINC01197;LINC01197;LINC01197;LINC01197	lncRNA;lncRNA;lncRNA;lncRNA;lncRNA;lncRNA;lncRNA;lncRNA;lncRNA;lncRNA;lncRNA;lncRNA;lncRNA;lncRNA;lncRNA;lncRNA;lncRNA;lncRNA;lncRNA;lncRNA;lncRNA;lncRNA;lncRNA	ENST00000508732.6;ENST00000555332.6;ENST00000556899.1;ENST00000611265.5;ENST00000614853.2;ENST00000653272.1;ENST00000654052.1;ENST00000655274.1;ENST00000656019.1;ENST00000658041.1;ENST00000658123.1;ENST00000659002.1;ENST00000659343.1;ENST00000660741.1;ENST00000661153.1;ENST00000661491.1;ENST00000662295.1;ENST00000663436.1;ENST00000664127.1;ENST00000664421.1;ENST00000665255.1;ENST00000670445.1;ENST00000670739.1	24718;24597;24747;24562;24597;24701;24638;24707;24522;24682;24522;24658;24564;24569;24522;24636;24508;24477;24519;24553;24566;24501;24597
cg27395675	0.613072	0.515203	0.15903	4.20503	4.06828	4.73609e-05	0.00680242	-0.334674	-5.94238	-3.7487	0.000177756	0.00584749	chr15	95302394	95302396	-	LINC01197	LINC01197;LINC01197;LINC01197;LINC01197;LINC01197;LINC01197;LINC01197;LINC01197;LINC01197;LINC01197;LINC01197;LINC01197;LINC01197;LINC01197;LINC01197;LINC01197;LINC01197;LINC01197;LINC01197;LINC01197;LINC01197;LINC01197;LINC01197	lncRNA;lncRNA;lncRNA;lncRNA;lncRNA;lncRNA;lncRNA;lncRNA;lncRNA;lncRNA;lncRNA;lncRNA;lncRNA;lncRNA;lncRNA;lncRNA;lncRNA;lncRNA;lncRNA;lncRNA;lncRNA;lncRNA;lncRNA	ENST00000508732.6;ENST00000555332.6;ENST00000556899.1;ENST00000611265.5;ENST00000614853.2;ENST00000653272.1;ENST00000654052.1;ENST00000655274.1;ENST00000656019.1;ENST00000658041.1;ENST00000658123.1;ENST00000659002.1;ENST00000659343.1;ENST00000660741.1;ENST00000661153.1;ENST00000661491.1;ENST00000662295.1;ENST00000663436.1;ENST00000664127.1;ENST00000664421.1;ENST00000665255.1;ENST00000670445.1;ENST00000670739.1	24706;24585;24735;24550;24585;24689;24626;24695;24510;24670;24510;24646;24552;24557;24510;24624;24496;24465;24507;24541;24554;24489;24585
cg18261205	0.343449	0.464818	-0.114193	-3.68665	-3.76854	0.000164207	0.0166279	0.283286	5.59427	3.32666	0.000878922	0.020784	chr15	96353921	96353923	+	AC087477.2	AC087477.2;AC087477.2;AC087477.2;AC087477.2;AC087477.2;AC087477.2;AC087477.2	lncRNA;lncRNA;lncRNA;lncRNA;lncRNA;lncRNA;lncRNA	ENST00000558382.2;ENST00000558499.2;ENST00000650802.1;ENST00000656727.1;ENST00000664133.1;ENST00000667348.1;ENST00000668783.1	-315;-468;-467;-460;-425;-429;-429	CGI:chr15:96353699-96354072	Island
cg02066693	0.418022	0.48846	0.153115	4.94874	4.80682	1.53353e-06	0.000521959	-0.399006	-7.6202	-4.77769	1.77321e-06	0.000140622	chr15	98822905	98822907	-	IGF1R	IGF1R;IGF1R;IGF1R;IGF1R;IGF1R;IGF1R;IGF1R	protein_coding;protein_coding;protein_coding;protein_coding;protein_coding;protein_coding;protein_coding	ENST00000557938.5;ENST00000558355.1;ENST00000559925.5;ENST00000560186.5;ENST00000560277.5;ENST00000649865.1;ENST00000650285.1	88194;115075;173324;2040;2022;174367;174367
cg12588575	0.439027	0.574244	0.0848821	4.07581	3.93996	8.14946e-05	0.0100751	-0.279647	-8.27628	-5.18006	2.21817e-07	2.66969e-05	chr15	99443936	99443938	-
cg00881378	0.333175	0.496593	0.0972816	3.98015	3.84496	0.000120572	0.0132936	-0.189955	-4.90847	-3.1146	0.00184192	0.0369147	chr15	101083411	101083413	-	AC090907.2	AC090907.2	lncRNA	ENST00000559857.1	2655	CGI:chr15:101086129-101086647	N_Shelf
cg21446024	0.453872	0.338579	0.0846948	3.8118	3.67778	0.000235269	0.0213107	-0.213705	-6.03468	-3.8053	0.000141631	0.00487838	chr16	1680288	1680290	+	AL031708.1;JPT2	AL031708.1;JPT2;JPT2;JPT2;JPT2;JPT2;JPT2;JPT2;JPT2;JPT2;JPT2;JPT2	protein_coding;protein_coding;protein_coding;protein_coding;protein_coding;protein_coding;protein_coding;protein_coding;protein_coding;protein_coding;protein_coding;protein_coding	ENST00000454337.1;ENST00000248098.8;ENST00000382710.8;ENST00000382711.9;ENST00000561516.5;ENST00000562684.5;ENST00000566691.5;ENST00000566742.5;ENST00000566925.5;ENST00000567717.1;ENST00000569256.5;ENST00000569765.5	48030;2010;-48;2009;2010;2012;-48;1999;1976;2013;2033;1976	CGI:chr16:1677938-1678841	S_Shore
cg02364279	0.386105	0.274256	0.147153	4.31388	4.17638	2.96191e-05	0.00482281	-0.444684	-7.35939	-4.61773	3.87952e-06	0.00026502	chr16	2082525	2082527	-	TSC2	TSC2;TSC2;TSC2;TSC2;TSC2;TSC2;TSC2;TSC2;TSC2;TSC2;TSC2;TSC2;TSC2;TSC2;TSC2;TSC2;TSC2;TSC2;TSC2;TSC2;TSC2;TSC2;TSC2;TSC2;TSC2;TSC2;TSC2;TSC2;TSC2;TSC2;TSC2	protein_coding;protein_coding;protein_coding;protein_coding;protein_coding;protein_coding;protein_coding;protein_coding;protein_coding;protein_coding;protein_coding;protein_coding;protein_coding;protein_coding;protein_coding;protein_coding;protein_coding;protein_coding;protein_coding;protein_coding;protein_coding;protein_coding;protein_coding;protein_coding;protein_coding;protein_coding;protein_coding;protein_coding;protein_coding;protein_coding;protein_coding	ENST00000219476.9;ENST00000350773.9;ENST00000382538.10;ENST00000401874.7;ENST00000439117.6;ENST00000439673.6;ENST00000497886.5;ENST00000568454.6;ENST00000569110.2;ENST00000569930.2;ENST00000642365.1;ENST00000642561.1;ENST00000642728.1;ENST00000642797.1;ENST00000642936.1;ENST00000643088.1;ENST00000643177.1;ENST00000643426.1;ENST00000643533.1;ENST00000643946.1;ENST00000644043.1;ENST00000644329.1;ENST00000644335.1;ENST00000644399.1;ENST00000645024.1;ENST00000645186.1;ENST00000646388.1;ENST00000646634.1;ENST00000646674.1;ENST00000647042.1;ENST00000647180.1	34541;34506;34546;34537;34493;34512;4287;34324;86;596;19943;34483;-664;34485;34540;34549;-1272;2189;1051;34549;34485;34493;34531;33903;11137;57;34517;21220;2868;3752;2238	CGI:chr16:2084258-2084631	N_Shore
cg09195657	0.269788	0.259912	-0.11284	-4.36794	-4.44509	8.78549e-06	0.00195445	0.293183	6.76796	4.04648	5.19929e-05	0.00218079	chr16	2271185	2271187	+	AC009065.4;MIR940	AC009065.4;AC009065.4;AC009065.4;MIR940	lncRNA;lncRNA;lncRNA;miRNA	ENST00000562838.1;ENST00000563734.1;ENST00000567888.1;ENST00000401276.3	2523;3031;2563;-561	CGI:chr16:2267444-2268999	S_Shelf
cg07478000	0.382047	0.340955	-0.132801	-4.66106	-4.73618	2.17786e-06	0.000677299	0.306984	6.25646	3.73278	0.000189378	0.00614597	chr16	2324234	2324236	-	ABCA3	ABCA3;ABCA3;ABCA3;ABCA3	protein_coding;protein_coding;protein_coding;protein_coding	ENST00000301732.10;ENST00000382381.7;ENST00000563623.5;ENST00000567910.1	16494;16512;16363;5490
cg06780216	0.375023	0.410848	-0.137767	-3.5913	-3.67385	0.000238924	0.0215554	0.649825	8.46625	5.08803	3.61795e-07	3.94978e-05	chr16	2324395	2324397	+	ABCA3	ABCA3;ABCA3;ABCA3;ABCA3	protein_coding;protein_coding;protein_coding;protein_coding	ENST00000301732.10;ENST00000382381.7;ENST00000563623.5;ENST00000567910.1	16333;16351;16202;5329
cg08900781	0.456765	0.33717	-0.132279	-4.54218	-4.61812	3.87231e-06	0.00105058	0.371341	7.33458	4.39398	1.11292e-05	0.000627739	chr16	2338348	2338350	+	ABCA17P;ABCA3	ABCA17P;ABCA17P;ABCA3;ABCA3;ABCA3	transcribed_unitary_pseudogene;transcribed_unitary_pseudogene;protein_coding;protein_coding;protein_coding	ENST00000512848.5;ENST00000640929.1;ENST00000301732.10;ENST00000382381.7;ENST00000563623.5	-801;-941;2380;2398;2249	CGI:chr16:2339705-2342163	N_Shore
cg21791024	0.655365	0.51397	-0.0528743	-3.77333	-3.85461	0.000115913	0.0129277	0.158466	6.83515	4.08769	4.35691e-05	0.0018895	chr16	2482919	2482921	-	TBC1D24	TBC1D24;TBC1D24;TBC1D24;TBC1D24;TBC1D24;TBC1D24;TBC1D24	protein_coding;protein_coding;protein_coding;protein_coding;protein_coding;protein_coding;protein_coding	ENST00000562105.2;ENST00000566853.1;ENST00000567020.6;ENST00000569874.2;ENST00000630263.2;ENST00000643767.1;ENST00000646147.1	-99;-90;7869;7793;7802;-117;7793
cg03422651	0.439951	0.299911	-0.0968807	-3.64974	-3.73188	0.000190055	0.0184018	0.376497	8.63302	5.19031	2.09942e-07	2.56185e-05	chr16	2492322	2492324	-	TBC1D24	TBC1D24;TBC1D24;TBC1D24;TBC1D24;TBC1D24;TBC1D24;TBC1D24	protein_coding;protein_coding;protein_coding;protein_coding;protein_coding;protein_coding;protein_coding	ENST00000562105.2;ENST00000567020.6;ENST00000569874.2;ENST00000627285.1;ENST00000630263.2;ENST00000643767.1;ENST00000646147.1	9304;17272;17196;-1274;17205;9286;17196	CGI:chr16:2496263-2497038	N_Shelf
cg22520445	0.582584	0.626105	-0.102724	-5.69657	-5.76448	8.19082e-09	8.19592e-06	0.166532	5.57364	3.31401	0.000919683	0.0215309	chr16	3096553	3096555	+	ZSCAN10	ZSCAN10;ZSCAN10;ZSCAN10;ZSCAN10;ZSCAN10;ZSCAN10;ZSCAN10;ZSCAN10	protein_coding;protein_coding;protein_coding;protein_coding;protein_coding;protein_coding;protein_coding;protein_coding	ENST00000538082.5;ENST00000572431.1;ENST00000572548.1;ENST00000573931.1;ENST00000575108.5;ENST00000576483.1;ENST00000576985.6;ENST00000577059.1	2742;2675;2708;2739;2739;2741;2741;2717
cg08911444	0.605246	0.674596	-0.0987533	-4.40569	-4.48258	7.37455e-06	0.00170913	0.194472	5.142	3.04929	0.00229383	0.0436519	chr16	4109916	4109918	+	ADCY9	ADCY9;ADCY9;ADCY9	protein_coding;protein_coding;protein_coding	ENST00000294016.8;ENST00000571467.1;ENST00000572288.1	6526;4009;4110
cg21353317	0.639883	0.701593	-0.0948082	-4.67162	-4.74667	2.06797e-06	0.000652423	0.175927	5.44111	3.23273	0.00122613	0.0269471	chr16	4346169	4346171	-	CORO7-PAM16;PAM16	CORO7-PAM16;CORO7-PAM16;CORO7-PAM16;PAM16;PAM16;PAM16;PAM16;PAM16;PAM16;PAM16;PAM16;PAM16;PAM16	protein_coding;protein_coding;protein_coding;protein_coding;protein_coding;protein_coding;protein_coding;protein_coding;protein_coding;protein_coding;protein_coding;protein_coding;protein_coding	ENST00000572274.1;ENST00000572467.5;ENST00000575334.5;ENST00000318059.8;ENST00000571178.1;ENST00000571941.5;ENST00000571986.5;ENST00000573614.5;ENST00000575636.5;ENST00000575884.1;ENST00000575942.1;ENST00000576217.1;ENST00000577031.5	13184;70418;74325;5152;5124;-265;5146;5101;4886;-191;5151;9438;5096
cg07415816	0.391959	0.419611	0.067512	3.65153	3.51863	0.000433782	0.03241	-0.220508	-7.5872	-4.75745	1.96052e-06	0.000152322	chr16	4417682	4417684	-	CORO7;CORO7-PAM16	CORO7;CORO7;CORO7;CORO7;CORO7;CORO7;CORO7;CORO7;CORO7;CORO7;CORO7;CORO7;CORO7;CORO7;CORO7;CORO7;CORO7;CORO7;CORO7;CORO7-PAM16;CORO7-PAM16	protein_coding;protein_coding;protein_coding;protein_coding;protein_coding;protein_coding;protein_coding;protein_coding;protein_coding;protein_coding;protein_coding;protein_coding;protein_coding;protein_coding;protein_coding;protein_coding;protein_coding;protein_coding;protein_coding;protein_coding;protein_coding	ENST00000251166.9;ENST00000537233.6;ENST00000570645.5;ENST00000570928.5;ENST00000571052.5;ENST00000571059.5;ENST00000571227.5;ENST00000571756.5;ENST00000572044.1;ENST00000572140.1;ENST00000572153.5;ENST00000572549.5;ENST00000572898.1;ENST00000573165.1;ENST00000574025.5;ENST00000574311.5;ENST00000575038.5;ENST00000575850.5;ENST00000576437.5;ENST00000572467.5;ENST00000575334.5	-1086;-1053;-1056;-1087;-1085;-1053;-1055;-1086;-1086;7841;-1103;-753;-1055;8023;-1055;-1086;-752;-753;-1056;-1095;2812	CGI:chr16:4415873-4416888	S_Shore
cg10005759	0.210637	0.212445	0.108259	3.4814	3.34968	0.000809053	0.0487832	-0.349096	-6.84246	-4.30071	1.70254e-05	0.000886647	chr16	4976992	4976994	+	SEC14L5	SEC14L5;SEC14L5	protein_coding;protein_coding	ENST00000251170.12;ENST00000587469.1	18663;17738
cg00916220	0.312356	0.162619	0.147737	3.66176	3.52879	0.000417468	0.0315246	-0.749	-9.72873	-6.07084	1.27244e-09	4.64318e-07	chr16	8716831	8716833	+	ABAT	ABAT;ABAT;ABAT;ABAT;ABAT;ABAT;ABAT;ABAT;ABAT	protein_coding;protein_coding;protein_coding;protein_coding;protein_coding;protein_coding;protein_coding;protein_coding;protein_coding	ENST00000268251.13;ENST00000396600.6;ENST00000561870.5;ENST00000563992.1;ENST00000564714.5;ENST00000565016.5;ENST00000566590.5;ENST00000567812.5;ENST00000568847.5	42215;3863;3877;42215;42236;3231;3842;3218;3995
cg10431393	0.331924	0.245462	0.144027	4.14705	4.0107	6.05381e-05	0.00809826	-0.536783	-9.66242	-6.03017	1.63783e-09	5.65628e-07	chr16	8730381	8730383	+	ABAT	ABAT;ABAT;ABAT;ABAT;ABAT;ABAT;ABAT;ABAT;ABAT;ABAT;ABAT;ABAT	protein_coding;protein_coding;protein_coding;protein_coding;protein_coding;protein_coding;protein_coding;protein_coding;protein_coding;protein_coding;protein_coding;protein_coding	ENST00000268251.13;ENST00000396600.6;ENST00000425191.6;ENST00000561870.5;ENST00000562115.1;ENST00000563992.1;ENST00000564714.5;ENST00000565016.5;ENST00000566590.5;ENST00000567812.5;ENST00000568847.5;ENST00000569156.5	55765;17413;9666;17427;9560;55765;55786;16781;17392;16768;17545;9663
cg03287527	0.421615	0.567232	0.105475	3.75332	3.61971	0.000294938	0.0248698	-0.314791	-6.65206	-4.18394	2.86504e-05	0.00134943	chr16	10749796	10749798	-	NUBP1	NUBP1;NUBP1;NUBP1;NUBP1;NUBP1	protein_coding;protein_coding;protein_coding;protein_coding;protein_coding	ENST00000283027.10;ENST00000433392.6;ENST00000571790.5;ENST00000574137.1;ENST00000574334.5	5955;5942;5956;5953;6011
cg24272313	0.519892	0.618093	-0.127657	-3.33228	-3.41663	0.000634006	0.0416535	0.38337	5.67957	3.37898	0.000727562	0.0179296	chr16	10928064	10928066	+	CIITA	CIITA;CIITA;CIITA;CIITA	protein_coding;protein_coding;protein_coding;protein_coding	ENST00000324288.13;ENST00000571545.1;ENST00000644232.1;ENST00000646979.1	50867;-99;5898;5898
cg04596352	0.357239	0.491243	0.116389	3.79817	3.66425	0.000248064	0.0221101	-0.261395	-5.48264	-3.46674	0.000526819	0.0138856	chr16	11597591	11597593	-	LITAF	LITAF;LITAF;LITAF;LITAF	protein_coding;protein_coding;protein_coding;protein_coding	ENST00000571627.5;ENST00000574848.5;ENST00000576036.5;ENST00000576334.1	909;38790;31619;38786
cg02549846	0.323218	0.357285	0.20484	5.65583	5.509	3.60885e-08	2.70273e-05	-0.650316	-9.49756	-5.92907	3.04663e-09	9.02077e-07	chr16	12030332	12030334	+	SNX29	SNX29;SNX29;SNX29	protein_coding;protein_coding;protein_coding	ENST00000564111.5;ENST00000566228.6;ENST00000569801.5	53588;53599;53596
cg00463957	0.318419	0.39101	0.141988	4.81216	4.67119	2.99457e-06	0.000862446	-0.357677	-6.8515	-4.30625	1.66045e-05	0.00086925	chr16	14489629	14489631	-	PARN	PARN;PARN;PARN;PARN;PARN;PARN;PARN;PARN;PARN;PARN;PARN;PARN;PARN;PARN;PARN;PARN;PARN;PARN;PARN	protein_coding;protein_coding;protein_coding;protein_coding;protein_coding;protein_coding;protein_coding;protein_coding;protein_coding;protein_coding;protein_coding;protein_coding;protein_coding;protein_coding;protein_coding;protein_coding;protein_coding;protein_coding;protein_coding	ENST00000341484.11;ENST00000420015.6;ENST00000437198.7;ENST00000539279.5;ENST00000564113.6;ENST00000564882.5;ENST00000564904.5;ENST00000650960.1;ENST00000650990.1;ENST00000651049.1;ENST00000651300.1;ENST00000651348.1;ENST00000651634.1;ENST00000651760.1;ENST00000651865.1;ENST00000652051.1;ENST00000652066.1;ENST00000652541.1;ENST00000652727.1	140647;140630;140631;140609;140606;12060;75446;140670;140579;140579;140606;140630;140618;137697;140631;140606;137508;140618;140582
cg08068038	0.495563	0.432665	-0.26874	-4.85684	-4.9306	8.19776e-07	0.000324839	0.572819	6.82378	4.08072	4.48974e-05	0.0019345	chr16	15507500	15507502	+	AC140504.1;BMERB1	AC140504.1;AC140504.1;AC140504.1;BMERB1;BMERB1;BMERB1;BMERB1;BMERB1;BMERB1	protein_coding;protein_coding;protein_coding;protein_coding;protein_coding;protein_coding;protein_coding;protein_coding;protein_coding	ENST00000567442.1;ENST00000568222.5;ENST00000568766.1;ENST00000300006.9;ENST00000452191.6;ENST00000561813.5;ENST00000566490.5;ENST00000567550.1;ENST00000570249.5	111551;111551;111747;72913;5235;72933;73026;72913;72965
cg07812250	0.425223	0.424197	-0.148401	-4.18196	-4.26041	2.04057e-05	0.00366688	0.303382	5.51007	3.27502	0.00105654	0.0239977	chr16	15507604	15507606	+	AC140504.1;BMERB1	AC140504.1;AC140504.1;AC140504.1;BMERB1;BMERB1;BMERB1;BMERB1;BMERB1;BMERB1	protein_coding;protein_coding;protein_coding;protein_coding;protein_coding;protein_coding;protein_coding;protein_coding;protein_coding	ENST00000567442.1;ENST00000568222.5;ENST00000568766.1;ENST00000300006.9;ENST00000452191.6;ENST00000561813.5;ENST00000566490.5;ENST00000567550.1;ENST00000570249.5	111655;111655;111851;73017;5339;73037;73130;73017;73069
cg17255375	0.373232	0.414778	-0.0950103	-3.63675	-3.71899	0.000200024	0.0190254	0.282764	6.45137	3.85232	0.000117005	0.0041851	chr16	19014587	19014589	+	TMC7	TMC7;TMC7;TMC7;TMC7	protein_coding;protein_coding;protein_coding;protein_coding	ENST00000304381.10;ENST00000421369.3;ENST00000568469.5;ENST00000569532.5	30654;30301;30565;30654
cg12449146	0.249564	0.442039	0.130647	4.21879	4.08194	4.46612e-05	0.00649156	-0.25243	-4.88238	-3.0986	0.00194437	0.0384775	chr16	27217711	27217713	+	KDM8	KDM8;KDM8;KDM8;KDM8;KDM8;KDM8;KDM8	protein_coding;protein_coding;protein_coding;protein_coding;protein_coding;protein_coding;protein_coding	ENST00000286096.9;ENST00000441782.6;ENST00000563571.5;ENST00000567366.1;ENST00000567735.1;ENST00000567785.5;ENST00000568965.1	14186;13737;3136;3092;2741;3100;7588
cg05903710	0.262599	0.288962	0.112251	3.98976	3.85451	0.000115962	0.01293	-0.264004	-5.83291	-3.68156	0.000231815	0.00722405	chr16	27364410	27364412	+	IL4R	IL4R;IL4R;IL4R	protein_coding;protein_coding;protein_coding	ENST00000170630.6;ENST00000395762.7;ENST00000543915.6	23122;50437;50485
cg01041815	0.533624	0.47591	0.11146	3.76212	3.62845	0.000285128	0.02431	-0.388078	-8.05701	-5.04558	4.52141e-07	4.71056e-05	chr16	27374747	27374749	-
cg27372015	0.50689	0.651777	0.250192	7.02698	6.87061	6.39285e-12	2.1423e-08	-0.350698	-6.18289	-3.8962	9.77143e-05	0.00362127	chr16	27514937	27514939	-	GTF3C1	GTF3C1;GTF3C1	protein_coding;protein_coding	ENST00000356183.9;ENST00000561623.5	34976;34976
cg10368041	0.316974	0.239249	0.066881	3.77349	3.63974	0.000272915	0.0235861	-0.231198	-7.51058	-4.71046	2.47156e-06	0.000184158	chr16	27723616	27723618	-	KATNIP;Y_RNA	KATNIP;KATNIP;KATNIP;Y_RNA	protein_coding;protein_coding;protein_coding;misc_RNA	ENST00000261588.9;ENST00000567894.5;ENST00000573850.1;ENST00000364501.1	173473;91153;25289;-1224
cg16738327	0.407521	0.3626	0.0710581	3.63706	3.50425	0.000457887	0.0335579	-0.278146	-8.38299	-5.2455	1.55855e-07	2.02461e-05	chr16	28193302	28193304	+	XPO6	XPO6;XPO6;XPO6;XPO6	protein_coding;protein_coding;protein_coding;protein_coding	ENST00000304658.10;ENST00000565698.5;ENST00000566073.1;ENST00000569951.1	18663;18248;18618;18174
cg13794882	0.513067	0.388744	-0.0844821	-4.62875	-4.70409	2.54998e-06	0.00076187	0.207776	6.92142	4.1406	3.46402e-05	0.00157138	chr16	29819677	29819679	+	AC009133.1;AC009133.6;AC120114.4;MVP;PAGR1	AC009133.1;AC009133.1;AC009133.1;AC009133.6;AC120114.4;MVP;MVP;MVP;MVP;MVP;MVP;MVP;MVP;MVP;MVP;PAGR1	lncRNA;lncRNA;lncRNA;protein_coding;protein_coding;protein_coding;protein_coding;protein_coding;protein_coding;protein_coding;protein_coding;protein_coding;protein_coding;protein_coding;protein_coding;protein_coding	ENST00000564980.1;ENST00000569039.5;ENST00000569809.2;ENST00000609618.2;ENST00000562285.1;ENST00000357402.10;ENST00000395353.5;ENST00000562463.5;ENST00000563096.1;ENST00000563558.5;ENST00000563915.5;ENST00000565830.5;ENST00000566066.5;ENST00000566859.5;ENST00000569887.1;ENST00000320330.8	1575;689;1543;7417;2439;-784;-716;-795;-788;-795;-716;-799;-795;-774;-800;3526	CGI:chr16:29815341-29816942	S_Shelf
cg04106092	0.473502	0.481463	-0.0663806	-3.27841	-3.36313	0.000770628	0.0472886	0.288816	8.56755	5.15016	2.60269e-07	3.03865e-05	chr16	47726184	47726186	-	LINC02133	LINC02133	lncRNA	ENST00000565451.5	1617
cg19981865	0.40223	0.365136	0.115157	3.53628	3.40418	0.000663637	0.042981	-0.292407	-5.56708	-3.51853	0.000433953	0.0119022	chr16	48421915	48421917	-	SIAH1	SIAH1	protein_coding	ENST00000568007.5	26487
cg02699703	0.369435	0.342602	-0.0809361	-3.41735	-3.50111	0.000463328	0.0338156	0.237777	5.34638	3.17463	0.00150025	0.0315369	chr16	57459582	57459584	-	AC009052.1;COQ9	AC009052.1;COQ9;COQ9;COQ9;COQ9;COQ9;COQ9;COQ9;COQ9	lncRNA;protein_coding;protein_coding;protein_coding;protein_coding;protein_coding;protein_coding;protein_coding;protein_coding	ENST00000567090.1;ENST00000262507.11;ENST00000563166.1;ENST00000564115.5;ENST00000564655.5;ENST00000565964.5;ENST00000567072.5;ENST00000567933.5;ENST00000569980.1	-1472;12104;12023;12096;12101;12142;12089;12086;1458	CGI:chr16:57462564-57463126	N_Shelf
cg04435551	0.357467	0.440489	-0.0807257	-3.28784	-3.3725	0.000744881	0.046247	0.228591	5.98327	3.56524	0.000363527	0.0103446	chr16	57525714	57525716	+	CCDC102A	CCDC102A	protein_coding	ENST00000258214.3	10857	CGI:chr16:57528539-57529413	N_Shelf
cg04307274	0.410157	0.465761	0.108431	3.68594	3.5528	0.00038115	0.0296192	-0.257262	-5.71715	-3.61056	0.000305535	0.00900579	chr16	57809608	57809610	+	AC092118.1;KIFC3	AC092118.1;AC092118.1;KIFC3;KIFC3	lncRNA;lncRNA;protein_coding;protein_coding	ENST00000335616.3;ENST00000620696.1;ENST00000563028.1;ENST00000565684.5	-1028;11423;53445;36927
cg04377496	0.28715	0.417489	0.0901452	3.65473	3.52181	0.000428615	0.0321454	-0.214322	-5.42599	-3.43199	0.000599161	0.0153803	chr16	66481128	66481130	+	AC010542.3;BEAN1;BEAN1-AS1	AC010542.3;AC010542.3;AC010542.3;BEAN1;BEAN1;BEAN1;BEAN1;BEAN1;BEAN1;BEAN1;BEAN1;BEAN1-AS1;BEAN1-AS1;BEAN1-AS1;BEAN1-AS1	protein_coding;protein_coding;protein_coding;protein_coding;protein_coding;protein_coding;protein_coding;protein_coding;protein_coding;protein_coding;protein_coding;lncRNA;lncRNA;lncRNA;lncRNA	ENST00000561527.5;ENST00000561728.1;ENST00000676821.1;ENST00000299694.12;ENST00000536005.7;ENST00000561796.5;ENST00000562146.1;ENST00000562849.6;ENST00000563075.1;ENST00000564819.5;ENST00000622872.4;ENST00000569125.1;ENST00000677589.1;ENST00000678451.1;ENST00000678867.1	36184;36074;27643;53758;53834;53758;3494;53792;11415;11415;53832;102;-709;102;102
cg01356044	0.574748	0.465307	0.088365	3.52452	3.3925	0.000692572	0.0441265	-0.259486	-6.56135	-4.1283	3.65452e-05	0.00163983	chr16	70686913	70686915	-	MTSS2	MTSS2;MTSS2	protein_coding;protein_coding	ENST00000338779.11;ENST00000616026.4	-860;-1122	CGI:chr16:70685211-70686538	S_Shore
cg10510557	0.288771	0.214373	0.113517	3.73253	3.59906	0.000319367	0.0262605	-0.500643	-8.41962	-5.26797	1.37939e-07	1.83665e-05	chr16	71134970	71134972	-	HYDIN	HYDIN;HYDIN;HYDIN;HYDIN;HYDIN;HYDIN;HYDIN;HYDIN;HYDIN	protein_coding;protein_coding;protein_coding;protein_coding;protein_coding;protein_coding;protein_coding;protein_coding;protein_coding	ENST00000288168.14;ENST00000321489.9;ENST00000393567.7;ENST00000536785.1;ENST00000538248.5;ENST00000538382.1;ENST00000539447.5;ENST00000541601.5;ENST00000545230.5	95731;95719;95752;17921;95752;40668;51828;95744;27640
cg24301278	0.48594	0.780913	0.119741	3.92045	3.78567	0.000153293	0.0158027	-0.222429	-4.79876	-3.04732	0.00230894	0.043873	chr16	72908725	72908727	+	ZFHX3	ZFHX3;ZFHX3;ZFHX3	protein_coding;protein_coding;protein_coding	ENST00000268489.10;ENST00000397992.5;ENST00000641206.2	139403;150973;983146
cg27210764	0.456258	0.571034	0.120699	3.86869	3.73428	0.000188252	0.018291	-0.252418	-4.86653	-3.08888	0.00200912	0.0394333	chr16	78242082	78242084	+	WWOX;WWOX-AS1	WWOX;WWOX;WWOX;WWOX;WWOX;WWOX;WWOX;WWOX;WWOX;WWOX;WWOX;WWOX;WWOX;WWOX-AS1;WWOX-AS1;WWOX-AS1	protein_coding;protein_coding;protein_coding;protein_coding;protein_coding;protein_coding;protein_coding;protein_coding;protein_coding;protein_coding;protein_coding;protein_coding;protein_coding;lncRNA;lncRNA;lncRNA	ENST00000355860.7;ENST00000402655.6;ENST00000406884.6;ENST00000408984.7;ENST00000539474.6;ENST00000561846.5;ENST00000562639.5;ENST00000563358.5;ENST00000565791.1;ENST00000566662.5;ENST00000566780.6;ENST00000569332.5;ENST00000627394.2;ENST00000567099.1;ENST00000664344.1;ENST00000666211.1	142404;142429;142429;142389;142429;142348;112034;142297;96166;142427;142429;142457;142653;-864;-93;-391
cg02748089	0.496047	0.398099	-0.0850443	-3.45738	-3.54086	0.000398825	0.0305485	0.321602	7.1253	4.26564	1.99334e-05	0.00100789	chr16	78506274	78506276	+	AC046158.1;WWOX	AC046158.1;WWOX;WWOX;WWOX;WWOX;WWOX;WWOX	lncRNA;protein_coding;protein_coding;protein_coding;protein_coding;protein_coding;protein_coding	ENST00000563408.1;ENST00000402655.6;ENST00000406884.6;ENST00000408984.7;ENST00000539474.6;ENST00000566780.6;ENST00000569332.5	294;406621;406621;406581;406621;406621;406649
cg24587216	0.289544	0.192039	0.127763	3.55854	3.42629	0.000611894	0.040734	-0.576705	-9.54658	-5.95913	2.53583e-09	7.88544e-07	chr16	81499144	81499146	-	CMIP	CMIP;CMIP	protein_coding;protein_coding	ENST00000537098.7;ENST00000539778.6	53975;3796
cg19732084	0.461233	0.567368	0.0757559	4.30258	4.16515	3.11143e-05	0.00498722	-0.21003	-6.62634	-4.16816	3.07064e-05	0.0014279	chr16	81601268	81601270	-	CMIP	CMIP;CMIP	protein_coding;protein_coding	ENST00000537098.7;ENST00000539778.6	156099;105920
cg05328670	0.575709	0.564179	-0.0762667	-3.4394	-3.52301	0.000426682	0.0320399	0.290481	7.98466	4.79268	1.64571e-06	0.000132781	chr16	84062761	84062763	+	MBTPS1	MBTPS1;MBTPS1;MBTPS1	protein_coding;protein_coding;protein_coding	ENST00000343411.8;ENST00000562886.1;ENST00000570064.5	54181;-1130;12672
cg03844474	0.181461	0.259546	0.137227	3.77458	3.64082	0.000271769	0.0235128	-0.380552	-7.19062	-4.51423	6.35469e-06	0.000397976	chr16	84521479	84521481	+	MEAK7	MEAK7	protein_coding	ENST00000565079.5	32554
cg04704487	0.310901	0.329007	0.083681	3.80285	3.66889	0.000243604	0.0218529	-0.207575	-5.77298	-3.6448	0.000267596	0.0081103	chr16	84843058	84843060	+	AC025280.3;CRISPLD2	AC025280.3;CRISPLD2;CRISPLD2;CRISPLD2;CRISPLD2;CRISPLD2;CRISPLD2;CRISPLD2	lncRNA;protein_coding;protein_coding;protein_coding;protein_coding;protein_coding;protein_coding;protein_coding	ENST00000648152.1;ENST00000262424.10;ENST00000563066.5;ENST00000564567.5;ENST00000566431.5;ENST00000567845.5;ENST00000569090.1;ENST00000569262.5	13607;23074;1056;23056;23067;23068;23054;23042
cg06323896	0.40584	0.38228	0.313988	5.1605	5.01711	5.24556e-07	0.000228064	-1.09652	-12.0534	-7.49652	6.55358e-14	2.99592e-10	chr16	85376918	85376920	-	GSE1	GSE1	protein_coding	ENST00000637419.1	207394	CGI:chr16:85373708-85373985	S_Shelf
cg09684264	0.276562	0.178195	0.171412	4.55644	4.41724	9.99673e-06	0.00215598	-0.680852	-9.72591	-6.06911	1.28619e-09	4.6789e-07	chr16	85892092	85892094	+
cg04920214	0.239384	0.269001	0.131714	4.20798	4.07121	4.67689e-05	0.00673071	-0.370374	-7.00782	-4.40212	1.07198e-05	0.000608558	chr16	87068556	87068558	-	AC106745.1;LINC02181	AC106745.1;LINC02181	lncRNA;lncRNA	ENST00000566798.2;ENST00000664021.1	1852;9128
cg01953615	0.188597	0.267776	0.140761	3.60156	3.469	0.00052239	0.0367101	-0.480073	-7.36149	-4.61902	3.85551e-06	0.000263836	chr16	87068759	87068761	-	AC106745.1;LINC02181	AC106745.1;LINC02181	lncRNA;lncRNA	ENST00000566798.2;ENST00000664021.1	2055;9331
cg27130240	0.435657	0.510568	0.17133	4.85497	4.7137	2.43259e-06	0.000734285	-0.296249	-4.75287	-3.01917	0.00253467	0.047125	chr16	88877124	88877126	+	CBFA2T3	CBFA2T3;CBFA2T3;CBFA2T3;CBFA2T3	protein_coding;protein_coding;protein_coding;protein_coding	ENST00000268679.9;ENST00000327483.9;ENST00000563856.1;ENST00000563920.1	100083;64074;4033;2912	CGI:chr16:88877019-88877261	Island
cg04510853	0.367133	0.486818	0.102224	4.2717	4.13448	3.55757e-05	0.00548873	-0.238368	-6.1331	-3.86566	0.000110788	0.00400425	chr17	757014	757016	+						CGI:chr17:751786-753467	S_Shelf
cg07483726	0.320598	0.390087	0.180067	3.53356	3.40147	0.000670237	0.0432632	-0.844993	-10.7218	-6.67987	2.39157e-11	2.30096e-08	chr17	887423	887425	+	NXN	NXN;NXN;NXN;NXN;NXN	protein_coding;protein_coding;protein_coding;protein_coding;protein_coding	ENST00000336868.8;ENST00000571338.1;ENST00000575171.1;ENST00000575455.5;ENST00000577098.5	92353;42628;91926;9591;20611
cg18229049	0.217213	0.324421	0.179138	3.62805	3.49531	0.000473518	0.0343154	-0.62948	-8.24591	-5.16143	2.45068e-07	2.89577e-05	chr17	887976	887978	-	NXN	NXN;NXN;NXN;NXN;NXN	protein_coding;protein_coding;protein_coding;protein_coding;protein_coding	ENST00000336868.8;ENST00000571338.1;ENST00000575171.1;ENST00000575455.5;ENST00000577098.5	91800;42075;91373;9038;20058
cg12765886	0.436965	0.498173	-0.100378	-3.96151	-4.04149	5.31123e-05	0.00737951	0.273818	6.21237	3.70574	0.000210775	0.00669154	chr17	1711658	1711660	+	MIR22HG;TLCD2	MIR22HG;MIR22HG;TLCD2	lncRNA;lncRNA;protein_coding	ENST00000334146.7;ENST00000574306.1;ENST00000330676.8	4552;4593;-1281	CGI:chr17:1709932-1710816	S_Shore
cg06470149	0.460059	0.375532	0.118406	4.16447	4.028	5.62532e-05	0.0076916	-0.380357	-8.55739	-5.35246	8.67646e-08	1.27924e-05	chr17	3658063	3658065	-	AC027796.4;CTNS	AC027796.4;CTNS;CTNS;CTNS;CTNS;CTNS;CTNS	lncRNA;protein_coding;protein_coding;protein_coding;protein_coding;protein_coding;protein_coding	ENST00000575741.1;ENST00000046640.9;ENST00000381870.8;ENST00000488623.6;ENST00000574776.6;ENST00000673669.1;ENST00000673965.1	29;21304;21605;21325;21335;21338;21605
cg20438687	0.513731	0.636132	0.0802418	4.14224	4.00592	6.17754e-05	0.00823834	-0.274381	-7.89406	-4.94565	7.58918e-07	7.13753e-05	chr17	4858348	4858350	-	ATP6V0CP1;MINK1	ATP6V0CP1;MINK1;MINK1;MINK1;MINK1;MINK1;MINK1;MINK1	processed_pseudogene;protein_coding;protein_coding;protein_coding;protein_coding;protein_coding;protein_coding;protein_coding	ENST00000482495.1;ENST00000347992.11;ENST00000355280.11;ENST00000453408.7;ENST00000572330.5;ENST00000574453.5;ENST00000577021.1;ENST00000664602.1	-974;24949;25009;24765;24950;24936;24728;24748
cg26222035	0.305143	0.298206	-0.200614	-4.76754	-4.84192	1.28591e-06	0.00045975	0.421716	6.29497	3.7564	0.000172376	0.00570373	chr17	8785696	8785698	+
cg17003260	0.332508	0.258509	-0.267144	-5.39165	-5.46168	4.71639e-08	3.31554e-05	0.808853	11.1346	6.7245	1.76193e-11	1.82413e-08	chr17	9004243	9004245	-						CGI:chr17:9002919-9004763	Island
cg25513214	0.263869	0.211849	0.126486	3.56768	3.43536	0.000591769	0.0398064	-0.577229	-9.4735	-5.91431	3.33269e-09	9.6545e-07	chr17	9175835	9175837	+	AC005695.1;NTN1	AC005695.1;NTN1;NTN1	lncRNA;protein_coding;protein_coding	ENST00000574307.2;ENST00000173229.7;ENST00000436734.1	3283;154326;12901
cg09305503	0.428967	0.419382	0.152594	5.27735	5.13315	2.84934e-07	0.000141103	-0.47629	-10.2248	-6.37505	1.82909e-10	1.08112e-07	chr17	9184888	9184890	+	NTN1	NTN1	protein_coding	ENST00000173229.7	163379
cg06818052	0.348627	0.273873	-0.109144	-3.3977	-3.4816	0.000498428	0.0355963	0.558217	10.7645	6.49754	8.16429e-11	5.92909e-08	chr17	9239778	9239780	-	NTN1	NTN1	protein_coding	ENST00000173229.7	218269	CGI:chr17:9239663-9240522	Island
cg02346492	0.311928	0.246215	-0.338092	-4.58544	-4.66109	3.14546e-06	0.000894957	1.12603	9.91966	5.9794	2.23962e-09	7.14489e-07	chr17	9239856	9239858	+	NTN1	NTN1	protein_coding	ENST00000173229.7	218347	CGI:chr17:9239663-9240522	Island
cg08547691	0.291791	0.288851	-0.326479	-4.02907	-4.10858	3.98096e-05	0.00598207	1.3098	9.71109	5.85148	4.87207e-09	1.29865e-06	chr17	9240436	9240438	-	NTN1	NTN1	protein_coding	ENST00000173229.7	218927	CGI:chr17:9239663-9240522	Island
cg00864474	0.221774	0.279703	-0.225099	-3.8449	-3.92569	8.64822e-05	0.0105078	0.798453	8.16626	4.90405	9.38807e-07	8.47075e-05	chr17	9240520	9240522	-	NTN1	NTN1	protein_coding	ENST00000173229.7	219011	CGI:chr17:9239663-9240522	Island
cg12130672	0.434305	0.521936	0.132372	4.2458	4.10876	3.97781e-05	0.00597848	-0.253417	-5.13332	-3.2525	0.00114394	0.0255218	chr17	9247694	9247696	-
cg02211013	0.325997	0.386925	0.0780731	3.94509	3.81015	0.000138882	0.0147391	-0.213281	-6.26603	-3.94719	7.90748e-05	0.00305726	chr17	10799756	10799758	-	AC015908.6;AC015908.7;TMEM220-AS1;TMEM238L	AC015908.6;AC015908.7;TMEM220-AS1;TMEM238L	lncRNA;lncRNA;lncRNA;protein_coding	ENST00000643787.1;ENST00000647474.1;ENST00000580899.1;ENST00000581851.1	38338;69980;69961;4343
cg06724357	0.365842	0.409664	-0.167267	-4.36802	-4.44518	8.782e-06	0.00195445	0.3263	5.07776	3.00989	0.0026134	0.0482396	chr17	14205510	14205512	+	COX10	COX10;COX10;COX10;COX10;COX10	protein_coding;protein_coding;protein_coding;protein_coding;protein_coding	ENST00000261643.8;ENST00000580561.1;ENST00000581931.5;ENST00000664217.1;ENST00000670279.1	136007;135907;135907;136021;136021	CGI:chr17:14206880-14207257	N_Shore
cg06019998	0.378436	0.405438	0.151854	4.43852	4.30015	1.70684e-05	0.00319495	-0.419058	-7.06745	-4.43869	9.05073e-06	0.000531627	chr17	15942125	15942127	+						CGI:chr17:15944443-15946199	N_Shelf
cg01107626	0.343584	0.381583	0.12038	3.63748	3.50468	0.00045716	0.0335294	-0.332801	-6.1607	-3.88259	0.00010335	0.00379035	chr17	17190296	17190298	+	MPRIP	MPRIP;MPRIP;MPRIP	protein_coding;protein_coding;protein_coding	ENST00000395811.9;ENST00000578209.5;ENST00000651222.2	147537;14933;147840
cg06287342	0.309922	0.287318	-0.118413	-3.97587	-4.05575	4.99732e-05	0.00706714	0.293206	5.5245	3.28388	0.0010239	0.0234106	chr17	17818459	17818461	-	SREBF1	SREBF1;SREBF1;SREBF1;SREBF1;SREBF1;SREBF1;SREBF1;SREBF1;SREBF1;SREBF1;SREBF1;SREBF1	protein_coding;protein_coding;protein_coding;protein_coding;protein_coding;protein_coding;protein_coding;protein_coding;protein_coding;protein_coding;protein_coding;protein_coding	ENST00000261646.10;ENST00000355815.8;ENST00000395751.8;ENST00000395756.5;ENST00000395757.6;ENST00000469356.3;ENST00000470247.1;ENST00000471445.5;ENST00000487401.1;ENST00000580540.1;ENST00000583080.1;ENST00000662439.1	18552;18528;2405;-132;18543;283;775;-709;-114;-559;-310;1492
cg18046658	0.287541	0.161207	0.18266	3.92842	3.7936	0.000148481	0.0154306	-0.956094	-11.3615	-7.0722	1.52502e-12	3.05334e-09	chr17	18950159	18950161	+	SLC5A10	SLC5A10	protein_coding	ENST00000317977.10	-185
cg08474104	0.339329	0.369913	0.154108	4.50771	4.36885	1.249e-05	0.00254649	-0.325258	-5.9915	-3.77882	0.000157572	0.00531234	chr17	19250641	19250643	-	EPN2	EPN2;EPN2;EPN2;EPN2;EPN2;EPN2;EPN2;EPN2;EPN2;EPN2;EPN2;EPN2;EPN2;EPN2;EPN2;EPN2;EPN2;EPN2;EPN2	protein_coding;protein_coding;protein_coding;protein_coding;protein_coding;protein_coding;protein_coding;protein_coding;protein_coding;protein_coding;protein_coding;protein_coding;protein_coding;protein_coding;protein_coding;protein_coding;protein_coding;protein_coding;protein_coding	ENST00000314728.9;ENST00000347697.6;ENST00000395618.7;ENST00000395628.6;ENST00000441293.2;ENST00000494192.6;ENST00000575595.5;ENST00000577244.5;ENST00000577692.5;ENST00000580579.5;ENST00000581024.5;ENST00000582015.5;ENST00000582234.5;ENST00000582659.5;ENST00000582969.5;ENST00000583197.5;ENST00000584150.5;ENST00000584633.1;ENST00000584707.5	13301;13265;13246;13245;13554;13226;13226;13213;13246;13246;13223;35027;13226;13246;13145;13246;2248;13566;29194
cg23149707	0.430106	0.392696	-0.111834	-4.56662	-4.64239	3.44399e-06	0.000959826	0.204615	5.10614	3.0273	0.0024675	0.0461923	chr17	21216067	21216069	-	AC087294.1	AC087294.1;AC087294.1;AC087294.1	lncRNA;lncRNA;lncRNA	ENST00000439136.2;ENST00000580291.5;ENST00000661579.1	1737;1737;1746	CGI:chr17:21213537-21214718	S_Shore
cg20648654	0.363916	0.289484	-0.10199	-3.73152	-3.81309	0.000137238	0.0146097	0.251977	6.34655	3.78803	0.000151846	0.00515621	chr17	29129705	29129707	+	MYO18A	MYO18A;MYO18A;MYO18A;MYO18A;MYO18A;MYO18A;MYO18A;MYO18A;MYO18A;MYO18A	protein_coding;protein_coding;protein_coding;protein_coding;protein_coding;protein_coding;protein_coding;protein_coding;protein_coding;protein_coding	ENST00000527372.7;ENST00000528322.6;ENST00000528564.2;ENST00000530254.6;ENST00000531253.5;ENST00000533112.5;ENST00000533420.3;ENST00000585573.6;ENST00000590242.5;ENST00000628822.2	50693;10684;10713;10674;50659;47047;10678;35806;10717;50659
cg17980432	0.632795	0.716004	-0.0869576	-3.71579	-3.79748	0.000146177	0.0152836	0.207924	5.23895	3.10875	0.0018788	0.0374788	chr17	30264059	30264061	+	BLMH	BLMH;BLMH	protein_coding;protein_coding	ENST00000261714.11;ENST00000578090.5	27885;27790
cg27572927	0.514795	0.420565	0.0635976	3.58341	3.45098	0.00055856	0.038332	-0.176121	-6.12145	-3.85851	0.000114078	0.00410156	chr17	31476826	31476828	+	RAB11FIP4	RAB11FIP4;RAB11FIP4	protein_coding;protein_coding	ENST00000582009.5;ENST00000621161.5	45268;85152
cg12857881	0.389659	0.306686	0.0682751	3.84675	3.71249	0.000205233	0.0193641	-0.220436	-6.56692	-4.13172	3.60062e-05	0.00161986	chr17	31584126	31584128	-	AC007923.3	AC007923.3	lncRNA	ENST00000578650.1	965
cg10683186	0.453057	0.425795	0.118603	5.47965	5.33404	9.60501e-08	5.83424e-05	-0.224299	-6.24612	-3.93498	8.32042e-05	0.00318548	chr17	31805228	31805230	+
cg17391262	0.26913	0.229759	0.162065	4.41975	4.28151	1.85633e-05	0.00341179	-0.624626	-10.2655	-6.40004	1.55338e-10	9.53065e-08	chr17	39947132	39947134	-
cg25362050	0.588875	0.540273	0.128346	6.5571	6.404	1.51359e-10	3.00763e-07	-0.143271	-4.83681	-3.07065	0.00213592	0.0413235	chr17	40314647	40314649	-	RARA	RARA;RARA	protein_coding;protein_coding	ENST00000254066.10;ENST00000577646.5	5468;5456	CGI:chr17:40316706-40316949	N_Shelf
cg06128521	0.385661	0.554942	0.136935	4.0656	3.92982	8.50086e-05	0.0103845	-0.311516	-5.68637	-3.59168	0.000328549	0.00954433	chr17	41416832	41416834	+	AC003958.2	AC003958.2	lncRNA	ENST00000432258.1	14410
cg22153994	0.470445	0.599694	-0.114734	-4.4808	-4.55716	5.18488e-06	0.00130631	0.425727	8.2638	4.96387	6.91026e-07	6.62297e-05	chr17	45407032	45407034	+	ARHGAP27	ARHGAP27;ARHGAP27;ARHGAP27;ARHGAP27;ARHGAP27;ARHGAP27;ARHGAP27;ARHGAP27;ARHGAP27;ARHGAP27	protein_coding;protein_coding;protein_coding;protein_coding;protein_coding;protein_coding;protein_coding;protein_coding;protein_coding;protein_coding	ENST00000376922.6;ENST00000428638.5;ENST00000524404.5;ENST00000527678.1;ENST00000528384.5;ENST00000528677.1;ENST00000529357.5;ENST00000531735.5;ENST00000532038.5;ENST00000532891.6	18599;23265;18584;25821;-1098;3394;3354;25317;3392;23247	CGI:chr17:45405762-45406088	S_Shore
cg19324372	0.252751	0.35856	-0.109383	-3.64575	-3.72792	0.000193066	0.0185932	0.354471	7.68685	4.61003	4.02607e-06	0.00027291	chr17	49966195	49966197	+	RNU6-1313P	RNU6-1313P	snRNA	ENST00000362622.1	-19	CGI:chr17:49963832-49965700	S_Shore
cg03629025	0.517639	0.504394	0.0918265	4.29658	4.15919	3.19376e-05	0.00509235	-0.217293	-6.75762	-4.24868	2.15037e-05	0.00107126	chr17	50118301	50118303	+	SAMD14	SAMD14;SAMD14;SAMD14;SAMD14;SAMD14;SAMD14	protein_coding;protein_coding;protein_coding;protein_coding;protein_coding;protein_coding	ENST00000285206.12;ENST00000330175.9;ENST00000503131.1;ENST00000503734.1;ENST00000507043.1;ENST00000508892.5	5861;11859;11581;5297;11495;-502	CGI:chr17:50117270-50117721	S_Shore
cg13903164	0.456923	0.45241	0.0651413	4.15364	4.01725	5.88809e-05	0.00794241	-0.182377	-7.14566	-4.48666	7.23494e-06	0.000442966	chr17	50131115	50131117	-	SAMD14	SAMD14;SAMD14;SAMD14;SAMD14;SAMD14	protein_coding;protein_coding;protein_coding;protein_coding;protein_coding	ENST00000330175.9;ENST00000503131.1;ENST00000507043.1;ENST00000511964.1;ENST00000513474.1	-955;-1233;-1319;-1361;-1301	CGI:chr17:50129299-50130237	S_Shore
cg11200136	0.275565	0.555186	0.131959	4.46206	4.32352	1.53556e-05	0.00296341	-0.224754	-4.71612	-2.99664	0.00272976	0.0498442	chr17	50181333	50181335	-	H1-9P	H1-9P	transcribed_unitary_pseudogene	ENST00000504307.1	-155
cg18680920	0.527884	0.530557	-0.0961107	-6.52715	-6.58929	4.41929e-11	1.0591e-07	0.147455	5.91183	3.52142	0.000429245	0.0118017	chr17	50687273	50687275	-	ABCC3	ABCC3;ABCC3;ABCC3;ABCC3;ABCC3;ABCC3	protein_coding;protein_coding;protein_coding;protein_coding;protein_coding;protein_coding	ENST00000285238.13;ENST00000502426.5;ENST00000503337.1;ENST00000504586.1;ENST00000505699.5;ENST00000508929.1	52393;52373;8375;-139;52373;-35
cg07160420	0.410153	0.333211	0.151371	4.56939	4.4301	9.41883e-06	0.0020642	-0.493451	-8.825	-5.51659	3.45648e-08	6.16643e-06	chr17	50786229	50786231	+	AC005921.4	AC005921.4	lncRNA	ENST00000648357.1	4924
cg25313411	0.259403	0.313963	0.112074	4.25826	4.12114	3.77003e-05	0.00572869	-0.225182	-5.17212	-3.2763	0.00105178	0.0239114	chr17	56761596	56761598	+
cg23190353	0.382734	0.43386	0.161162	4.82764	4.68656	2.77835e-06	0.000812002	-0.27426	-5.0315	-3.19006	0.00142245	0.0302367	chr17	57408809	57408811	-	MSI2	MSI2;MSI2;MSI2;MSI2;MSI2;MSI2;MSI2;MSI2;MSI2;MSI2;MSI2	protein_coding;protein_coding;protein_coding;protein_coding;protein_coding;protein_coding;protein_coding;protein_coding;protein_coding;protein_coding;protein_coding	ENST00000284073.7;ENST00000322684.7;ENST00000416426.6;ENST00000442934.6;ENST00000579180.2;ENST00000579205.5;ENST00000579590.5;ENST00000582453.5;ENST00000674961.1;ENST00000674964.1;ENST00000675656.1	152287;151797;152959;122966;114125;1998;151792;152036;152051;152267;152028
cg23405342	0.496704	0.454864	0.128322	3.5724	3.44005	0.000581615	0.039351	-0.359454	-6.79479	-4.27147	1.94188e-05	0.00098695	chr17	58969621	58969623	-	PPM1E	PPM1E	protein_coding	ENST00000308249.4	213768
cg17413194	0.552652	0.530394	0.0912515	4.16073	4.02429	5.71483e-05	0.007775	-0.33048	-8.26111	-5.17076	2.33145e-07	2.78148e-05	chr17	65057877	65057879	-	GNA13	GNA13	protein_coding	ENST00000439174.7	-1137	CGI:chr17:65055775-65057237	S_Shore
cg13606025	0.315976	0.220368	0.13551	3.72076	3.58737	0.000334025	0.0270081	-0.409409	-6.76108	-4.2508	2.13008e-05	0.00106382	chr17	70074353	70074355	+	AC005208.1;KCNJ16	AC005208.1;AC005208.1;KCNJ16;KCNJ16;KCNJ16;KCNJ16;KCNJ16;KCNJ16	lncRNA;lncRNA;protein_coding;protein_coding;protein_coding;protein_coding;protein_coding;protein_coding	ENST00000435112.5;ENST00000587325.1;ENST00000283936.5;ENST00000392671.5;ENST00000588112.1;ENST00000589377.1;ENST00000591891.5;ENST00000615244.4	54506;-1071;-871;-871;-892;-967;20925;-871
cg24635384	0.256011	0.327531	0.0729563	3.93174	3.79689	0.000146525	0.0153057	-0.147509	-4.76586	-3.02714	0.00246877	0.0462062	chr17	73541760	73541762	-	SDK2	SDK2	protein_coding	ENST00000392650.8	102685
cg17266695	0.410741	0.361722	0.0781392	3.49892	3.36708	0.000759678	0.046857	-0.203038	-5.46656	-3.45688	0.000546471	0.0142997	chr17	73937154	73937156	-	AC137735.2	AC137735.2	lncRNA	ENST00000647802.1	12752
cg00454138	0.450499	0.566159	0.140612	3.6903	3.55713	0.000374931	0.0292769	-0.518024	-8.5483	-5.34689	8.94781e-08	1.31239e-05	chr17	75429007	75429009	-
cg27050818	0.233915	0.436132	-0.0727733	-3.2551	-3.33999	0.000837816	0.0498677	0.303892	8.08953	4.85699	1.19182e-06	0.000102485	chr17	75636531	75636533	-	RECQL5;SMIM5	RECQL5;RECQL5;RECQL5;RECQL5;RECQL5;RECQL5;SMIM5;SMIM5	protein_coding;protein_coding;protein_coding;protein_coding;protein_coding;protein_coding;protein_coding;protein_coding	ENST00000317905.10;ENST00000423245.6;ENST00000578201.5;ENST00000580707.1;ENST00000582464.5;ENST00000583673.1;ENST00000375215.3;ENST00000537494.1	30623;30611;30557;3409;24457;3459;3098;-63
cg16920487	0.570253	0.60039	0.0843022	3.87751	3.74303	0.000181811	0.0178852	-0.192704	-4.72973	-3.00498	0.00265598	0.0488323	chr17	75688757	75688759	+	SAP30BP	SAP30BP;SAP30BP;SAP30BP;SAP30BP;SAP30BP;SAP30BP;SAP30BP;SAP30BP;SAP30BP;SAP30BP;SAP30BP;SAP30BP;SAP30BP;SAP30BP;SAP30BP;SAP30BP	protein_coding;protein_coding;protein_coding;protein_coding;protein_coding;protein_coding;protein_coding;protein_coding;protein_coding;protein_coding;protein_coding;protein_coding;protein_coding;protein_coding;protein_coding;protein_coding	ENST00000293208.13;ENST00000355423.7;ENST00000542343.5;ENST00000577292.5;ENST00000578288.5;ENST00000578354.5;ENST00000578909.1;ENST00000579864.5;ENST00000579877.5;ENST00000580322.5;ENST00000580484.5;ENST00000582022.5;ENST00000583170.5;ENST00000583536.5;ENST00000583737.5;ENST00000584667.6	21392;21412;21402;21407;21392;21412;20242;21392;21396;21384;21388;21387;21507;21332;21392;21420
cg10430168	0.465817	0.560186	-0.11364	-3.80333	-3.88441	0.00010258	0.0118253	0.268307	5.79565	3.45017	0.000560242	0.0145781	chr17	76258586	76258588	+
cg19083265	0.34634	0.273231	0.163566	4.86128	4.71997	2.35878e-06	0.000718035	-0.525513	-9.97654	-6.22282	4.883e-10	2.26628e-07	chr17	77304201	77304203	-	SEPTIN9	SEPTIN9;SEPTIN9;SEPTIN9;SEPTIN9;SEPTIN9;SEPTIN9;SEPTIN9;SEPTIN9	protein_coding;protein_coding;protein_coding;protein_coding;protein_coding;protein_coding;protein_coding;protein_coding	ENST00000427177.6;ENST00000431235.6;ENST00000449803.6;ENST00000587237.1;ENST00000589070.1;ENST00000590576.5;ENST00000591198.5;ENST00000591833.5	22703;16311;16311;16253;23633;17895;22751;22765
cg20210354	0.325972	0.307196	-0.124924	-4.08525	-4.16437	3.12215e-05	0.00500136	0.360457	6.54019	3.90679	9.353e-05	0.00349817	chr17	77526366	77526368	+	AC021683.3	AC021683.3;AC021683.3;AC021683.3;AC021683.3;AC021683.3;AC021683.3;AC021683.3;AC021683.3;AC021683.3;AC021683.3;AC021683.3;AC021683.3;AC021683.3	lncRNA;lncRNA;lncRNA;lncRNA;lncRNA;lncRNA;lncRNA;lncRNA;lncRNA;lncRNA;lncRNA;lncRNA;lncRNA	ENST00000586779.2;ENST00000652977.1;ENST00000653013.1;ENST00000654934.1;ENST00000655368.1;ENST00000660001.1;ENST00000660167.1;ENST00000661481.1;ENST00000661624.1;ENST00000663004.1;ENST00000663796.1;ENST00000664436.1;ENST00000668146.1	-630;-639;-630;-1419;-406;9389;9480;-630;-630;-1419;-1419;9068;-1424	CGI:chr17:77528507-77529070	N_Shelf
cg00735218	0.369431	0.4099	-0.0873227	-3.3724	-3.45648	0.000547282	0.0378605	0.311247	6.65216	3.97546	7.02424e-05	0.00278008	chr17	78425487	78425489	+	DNAH17	DNAH17;DNAH17;DNAH17;DNAH17	protein_coding;protein_coding;protein_coding;protein_coding	ENST00000389840.7;ENST00000586052.5;ENST00000590227.5;ENST00000591369.5	151909;66003;24811;47287	CGI:chr17:78425360-78425685	Island
cg07923794	0.179265	0.168503	0.140284	3.67282	3.53977	0.000400471	0.0306241	-0.394298	-5.91462	-3.73167	0.000190216	0.00616959	chr17	79860437	79860439	+						CGI:chr17:79860264-79860569	Island
cg05663905	0.235654	0.153347	0.165638	3.85204	3.71774	0.000201012	0.0190773	-0.659925	-8.29115	-5.18918	2.11221e-07	2.57309e-05	chr17	80694379	80694381	+	RPTOR	RPTOR;RPTOR;RPTOR;RPTOR;RPTOR;RPTOR	protein_coding;protein_coding;protein_coding;protein_coding;protein_coding;protein_coding	ENST00000306801.8;ENST00000544334.6;ENST00000570891.5;ENST00000574767.5;ENST00000577161.5;ENST00000649732.1	149542;148912;149503;149561;149549;149506
cg14020043	0.254357	0.190418	0.135806	3.60407	3.4715	0.000517563	0.0364866	-0.634627	-10.2132	-6.36799	1.91524e-10	1.1195e-07	chr17	81306848	81306850	-	LINC00482	LINC00482;LINC00482	lncRNA;lncRNA	ENST00000332012.5;ENST00000577000.1	2400;879	CGI:chr17:81310063-81310331	N_Shelf
cg09043962	0.201328	0.147325	0.192321	3.62577	3.49304	0.00047755	0.0345036	-0.845536	-9.56451	-5.97013	2.37069e-09	7.45478e-07	chr17	81727584	81727586	+
cg25105415	0.291007	0.223112	0.35499	4.77039	4.62971	3.66176e-06	0.00100553	-1.0069	-8.00185	-5.01175	5.39369e-07	5.41806e-05	chr17	81955450	81955452	+	NOTUM	NOTUM	protein_coding	ENST00000409678.8	5737	CGI:chr17:81955364-81955585	Island
cg05953751	0.494857	0.389324	-0.0817879	-3.40024	-3.48412	0.000493761	0.035358	0.238584	5.84466	3.48023	0.000500988	0.0133453	chr17	82096414	82096416	+	FASN	FASN;FASN;FASN;FASN;FASN;FASN;FASN	protein_coding;protein_coding;protein_coding;protein_coding;protein_coding;protein_coding;protein_coding	ENST00000306749.4;ENST00000634990.1;ENST00000635197.1;ENST00000635733.1;ENST00000636968.1;ENST00000637026.1;ENST00000637525.1	1822;1773;1880;427;910;1113;-1038	CGI:chr17:82096295-82096516	Island
cg14194906	0.350741	0.298582	0.0760705	3.70228	3.56903	0.000358307	0.0283312	-0.244998	-6.7629	-4.25192	2.1195e-05	0.00105995	chr17	82234773	82234775	+	SLC16A3	SLC16A3;SLC16A3;SLC16A3;SLC16A3;SLC16A3;SLC16A3;SLC16A3;SLC16A3;SLC16A3;SLC16A3;SLC16A3;SLC16A3;SLC16A3;SLC16A3;SLC16A3;SLC16A3;SLC16A3;SLC16A3;SLC16A3	protein_coding;protein_coding;protein_coding;protein_coding;protein_coding;protein_coding;protein_coding;protein_coding;protein_coding;protein_coding;protein_coding;protein_coding;protein_coding;protein_coding;protein_coding;protein_coding;protein_coding;protein_coding;protein_coding	ENST00000392339.5;ENST00000392341.5;ENST00000577650.5;ENST00000578522.5;ENST00000578574.1;ENST00000578684.5;ENST00000579572.1;ENST00000580098.5;ENST00000580189.5;ENST00000581287.5;ENST00000581642.1;ENST00000582715.1;ENST00000582743.6;ENST00000582946.5;ENST00000583237.5;ENST00000584689.5;ENST00000584781.5;ENST00000617373.4;ENST00000619321.1	2542;6368;5714;-125;5712;5716;5706;2542;-279;1087;6326;5681;5732;-1000;6353;6377;5719;-125;-1000	CGI:chr17:82236548-82236901	N_Shore
cg21173833	0.414561	0.330776	0.0608388	3.62696	3.49423	0.000475433	0.034396	-0.154143	-5.6959	-3.59753	0.000321255	0.00937758	chr17	82234790	82234792	+	SLC16A3	SLC16A3;SLC16A3;SLC16A3;SLC16A3;SLC16A3;SLC16A3;SLC16A3;SLC16A3;SLC16A3;SLC16A3;SLC16A3;SLC16A3;SLC16A3;SLC16A3;SLC16A3;SLC16A3;SLC16A3;SLC16A3;SLC16A3	protein_coding;protein_coding;protein_coding;protein_coding;protein_coding;protein_coding;protein_coding;protein_coding;protein_coding;protein_coding;protein_coding;protein_coding;protein_coding;protein_coding;protein_coding;protein_coding;protein_coding;protein_coding;protein_coding	ENST00000392339.5;ENST00000392341.5;ENST00000577650.5;ENST00000578522.5;ENST00000578574.1;ENST00000578684.5;ENST00000579572.1;ENST00000580098.5;ENST00000580189.5;ENST00000581287.5;ENST00000581642.1;ENST00000582715.1;ENST00000582743.6;ENST00000582946.5;ENST00000583237.5;ENST00000584689.5;ENST00000584781.5;ENST00000617373.4;ENST00000619321.1	2559;6385;5731;-108;5729;5733;5723;2559;-262;1104;6343;5698;5749;-983;6370;6394;5736;-108;-983	CGI:chr17:82236548-82236901	N_Shore
cg17511338	0.360466	0.363334	0.0622381	3.73151	3.59806	0.000320605	0.0263212	-0.18885	-6.49059	-4.0849	4.40949e-05	0.00190832	chr17	82234917	82234919	+	SLC16A3	SLC16A3;SLC16A3;SLC16A3;SLC16A3;SLC16A3;SLC16A3;SLC16A3;SLC16A3;SLC16A3;SLC16A3;SLC16A3;SLC16A3;SLC16A3;SLC16A3;SLC16A3;SLC16A3;SLC16A3;SLC16A3;SLC16A3	protein_coding;protein_coding;protein_coding;protein_coding;protein_coding;protein_coding;protein_coding;protein_coding;protein_coding;protein_coding;protein_coding;protein_coding;protein_coding;protein_coding;protein_coding;protein_coding;protein_coding;protein_coding;protein_coding	ENST00000392339.5;ENST00000392341.5;ENST00000577650.5;ENST00000578522.5;ENST00000578574.1;ENST00000578684.5;ENST00000579572.1;ENST00000580098.5;ENST00000580189.5;ENST00000581287.5;ENST00000581642.1;ENST00000582715.1;ENST00000582743.6;ENST00000582946.5;ENST00000583237.5;ENST00000584689.5;ENST00000584781.5;ENST00000617373.4;ENST00000619321.1	2686;6512;5858;19;5856;5860;5850;2686;-135;1231;6470;5825;5876;-856;6497;6521;5863;19;-856	CGI:chr17:82236548-82236901	N_Shore
cg13139787	0.403914	0.299421	-0.13098	-3.86055	-3.94123	8.10647e-05	0.0100329	0.333334	6.61576	3.95314	7.71334e-05	0.00299685	chr17	82263536	82263538	-	CSNK1D	CSNK1D;CSNK1D;CSNK1D;CSNK1D;CSNK1D;CSNK1D;CSNK1D;CSNK1D;CSNK1D;CSNK1D;CSNK1D;CSNK1D;CSNK1D	protein_coding;protein_coding;protein_coding;protein_coding;protein_coding;protein_coding;protein_coding;protein_coding;protein_coding;protein_coding;protein_coding;protein_coding;protein_coding	ENST00000314028.10;ENST00000392334.6;ENST00000398519.9;ENST00000403276.7;ENST00000578194.5;ENST00000579316.5;ENST00000580061.5;ENST00000580446.1;ENST00000581241.5;ENST00000581660.5;ENST00000582844.5;ENST00000584472.5;ENST00000585026.1	10195;10161;9892;9895;9635;9902;3264;9895;9833;9921;9588;9930;9864
cg11076594	0.319945	0.181973	0.159661	3.83851	3.70431	0.000211965	0.0197938	-0.659126	-8.77007	-5.4829	4.18411e-08	7.16597e-06	chr17	82840424	82840426	-	TBCD;ZNF750	TBCD;TBCD;ZNF750;ZNF750	protein_coding;protein_coding;protein_coding;protein_coding	ENST00000355528.9;ENST00000539345.6;ENST00000269394.4;ENST00000572562.1	88360;88267;-402;-402
cg08436336	0.356625	0.214884	0.131159	3.6496	3.51671	0.00043693	0.0325406	-0.422142	-7.22101	-4.53287	5.81869e-06	0.00036945	chr17	82840454	82840456	+	TBCD;ZNF750	TBCD;TBCD;ZNF750;ZNF750	protein_coding;protein_coding;protein_coding;protein_coding	ENST00000355528.9;ENST00000539345.6;ENST00000269394.4;ENST00000572562.1	88390;88297;-432;-432
cg02509943	0.716107	0.764414	0.143716	6.47831	6.32575	2.52002e-10	4.61337e-07	-0.181243	-5.73674	-3.62257	0.000291686	0.00868605	chr18	395185	395187	-	COLEC12	COLEC12;COLEC12	protein_coding;protein_coding	ENST00000400256.5;ENST00000582147.1	105516;105537
cg00448540	0.240442	0.261165	0.122083	3.98274	3.84754	0.000119312	0.013197	-0.393385	-7.06364	-4.43635	9.14959e-06	0.000536278	chr18	2901029	2901031	-	EMILIN2	EMILIN2	protein_coding	ENST00000254528.4	54024
cg16264581	0.542675	0.412904	0.095146	3.47968	3.34797	0.000814047	0.0489726	-0.220598	-4.75951	-3.02325	0.00250079	0.0466607	chr18	3061279	3061281	-
cg03513146	0.320657	0.416311	0.0951779	3.79954	3.66561	0.00024675	0.0220302	-0.320188	-7.35618	-4.61577	3.91646e-06	0.000266877	chr18	3306099	3306101	+	AP001025.1	AP001025.1	lncRNA	ENST00000578787.2	21980
cg19388268	0.486689	0.416981	0.13187	3.75381	3.62019	0.000294382	0.0248441	-0.605559	-9.84322	-6.14106	8.19746e-10	3.34348e-07	chr18	3679450	3679452	+	DLGAP1	DLGAP1;DLGAP1;DLGAP1;DLGAP1;DLGAP1;DLGAP1;DLGAP1;DLGAP1;DLGAP1;DLGAP1;DLGAP1	protein_coding;protein_coding;protein_coding;protein_coding;protein_coding;protein_coding;protein_coding;protein_coding;protein_coding;protein_coding;protein_coding	ENST00000315677.8;ENST00000400145.6;ENST00000400147.6;ENST00000400149.7;ENST00000400150.7;ENST00000400155.5;ENST00000515196.6;ENST00000534970.5;ENST00000539435.5;ENST00000581527.5;ENST00000581699.5	775857;165846;165909;194824;194875;194830;195317;195317;165908;775816;194803
cg27012424	0.476482	0.360275	0.109351	3.59973	3.46719	0.000525934	0.0368708	-0.294486	-5.72465	-3.61516	0.00030016	0.00888145	chr18	3773223	3773225	+	DLGAP1	DLGAP1;DLGAP1;DLGAP1;DLGAP1;DLGAP1;DLGAP1;DLGAP1;DLGAP1;DLGAP1;DLGAP1;DLGAP1;DLGAP1;DLGAP1;DLGAP1;DLGAP1	protein_coding;protein_coding;protein_coding;protein_coding;protein_coding;protein_coding;protein_coding;protein_coding;protein_coding;protein_coding;protein_coding;protein_coding;protein_coding;protein_coding;protein_coding	ENST00000315677.8;ENST00000400145.6;ENST00000400147.6;ENST00000400149.7;ENST00000400150.7;ENST00000400155.5;ENST00000478161.5;ENST00000485480.5;ENST00000498188.5;ENST00000515196.6;ENST00000534970.5;ENST00000539435.5;ENST00000581527.5;ENST00000581699.5;ENST00000639615.1	682084;72073;72136;101051;101102;101057;101514;40840;106853;101544;101544;72135;682043;101030;378067	CGI:chr18:3771354-3771571	S_Shore
cg25631551	0.30563	0.414751	0.155241	4.68355	4.54347	5.53359e-06	0.00137489	-0.335569	-6.11663	-3.85556	0.000115464	0.00414187	chr18	6682636	6682638	+
cg03429861	0.432851	0.501299	0.124791	3.67441	3.54135	0.000398085	0.0305222	-0.482225	-8.62814	-5.39586	6.81973e-08	1.05864e-05	chr18	8162879	8162881	-	PTPRM	PTPRM;PTPRM;PTPRM;PTPRM;PTPRM;PTPRM	protein_coding;protein_coding;protein_coding;protein_coding;protein_coding;protein_coding	ENST00000332175.12;ENST00000400053.8;ENST00000400060.8;ENST00000577468.2;ENST00000577827.5;ENST00000580170.6	596098;407907;388740;49309;41028;595564
cg19578583	0.372069	0.302548	0.185206	5.74888	5.60139	2.12635e-08	1.77064e-05	-0.253291	-4.73188	-3.0063	0.00264447	0.0486767	chr18	9839068	9839070	-	RAB31	RAB31;RAB31;RAB31;RAB31;RAB31;RAB31;RAB31	protein_coding;protein_coding;protein_coding;protein_coding;protein_coding;protein_coding;protein_coding	ENST00000435762.2;ENST00000577371.1;ENST00000577796.5;ENST00000578734.5;ENST00000578921.6;ENST00000581109.1;ENST00000583921.5	63782;24348;24415;130794;130768;130762;41710
cg15694238	0.608973	0.431503	0.237652	6.07203	5.9223	3.17468e-09	3.76984e-06	-0.334569	-4.80966	-3.054	0.0022581	0.0431236	chr18	12317807	12317809	+	TUBB6	TUBB6;TUBB6;TUBB6;TUBB6;TUBB6;TUBB6;TUBB6;TUBB6;TUBB6;TUBB6;TUBB6;TUBB6;TUBB6	protein_coding;protein_coding;protein_coding;protein_coding;protein_coding;protein_coding;protein_coding;protein_coding;protein_coding;protein_coding;protein_coding;protein_coding;protein_coding	ENST00000317702.10;ENST00000417736.2;ENST00000586653.5;ENST00000586691.1;ENST00000586810.5;ENST00000590103.5;ENST00000590388.5;ENST00000590693.5;ENST00000590967.5;ENST00000591208.1;ENST00000591463.1;ENST00000591909.5;ENST00000592683.5	9567;9567;9567;6841;9567;9576;9567;10139;9555;9546;9545;9574;9561
cg01041239	0.70084	0.655515	0.0671739	4.18826	4.05163	5.0862e-05	0.00714913	-0.172505	-6.03615	-3.8062	0.000141119	0.004864	chr18	13222581	13222583	-	LDLRAD4	LDLRAD4;LDLRAD4;LDLRAD4;LDLRAD4;LDLRAD4;LDLRAD4;LDLRAD4	protein_coding;protein_coding;protein_coding;protein_coding;protein_coding;protein_coding;protein_coding	ENST00000399848.7;ENST00000587905.6;ENST00000590115.1;ENST00000590371.5;ENST00000677055.1;ENST00000679167.1;ENST00000679177.1	3795;4556;3822;5084;3803;4357;4896	CGI:chr18:13217074-13219045	S_Shelf
cg22872210	0.351499	0.295779	0.121201	3.9007	3.76606	0.000165842	0.016742	-0.348923	-7.29561	-4.57862	4.68051e-06	0.000309525	chr18	21992124	21992126	-	LINC01900	LINC01900	lncRNA	ENST00000584898.1	11004
cg26551026	0.457174	0.435647	-0.101183	-3.41169	-3.49549	0.000473197	0.0343016	0.296839	5.82453	3.46788	0.000524584	0.0138389	chr18	23137728	23137730	-	CABLES1	CABLES1;CABLES1;CABLES1;CABLES1;CABLES1;CABLES1;CABLES1;CABLES1	protein_coding;protein_coding;protein_coding;protein_coding;protein_coding;protein_coding;protein_coding;protein_coding	ENST00000256925.11;ENST00000400473.6;ENST00000578052.1;ENST00000579963.5;ENST00000580153.5;ENST00000580644.5;ENST00000582882.5;ENST00000583220.5	1966;3165;1180;3165;2277;1236;1305;1270	CGI:chr18:23135004-23137107	S_Shore
cg00868875	0.299827	0.188107	0.219446	3.48199	3.35027	0.000807342	0.0487287	-0.94301	-8.36715	-5.23579	1.64278e-07	2.11597e-05	chr18	26547272	26547274	+	AC007996.1;KCTD1	AC007996.1;KCTD1;KCTD1;KCTD1;KCTD1;KCTD1;KCTD1;KCTD1;KCTD1	lncRNA;protein_coding;protein_coding;protein_coding;protein_coding;protein_coding;protein_coding;protein_coding;protein_coding	ENST00000620414.1;ENST00000317932.11;ENST00000408011.7;ENST00000417602.5;ENST00000578973.1;ENST00000579973.5;ENST00000580059.7;ENST00000580191.5;ENST00000580638.5	-1481;81970;2163;2542;-273;93072;1281;110129;2547	CGI:chr18:26546816-26551174	Island
cg18499363	0.222985	0.228544	0.146545	3.74922	3.61564	0.000299609	0.0251563	-0.33115	-5.98119	-3.7725	0.000161622	0.00541868	chr18	32333906	32333908	-	GAREM1	GAREM1;GAREM1	protein_coding;protein_coding	ENST00000269209.7;ENST00000399218.8	136976;136578
cg04353536	0.472308	0.380639	0.20018	4.36513	4.22727	2.36543e-05	0.00409437	-0.741478	-10.1003	-6.29872	3.00118e-10	1.58989e-07	chr18	35479392	35479394	+	AC007998.2;INO80C	AC007998.2;INO80C;INO80C;INO80C;INO80C;INO80C;INO80C;INO80C;INO80C;INO80C	protein_coding;protein_coding;protein_coding;protein_coding;protein_coding;protein_coding;protein_coding;protein_coding;protein_coding;protein_coding	ENST00000589258.1;ENST00000283410.4;ENST00000334598.12;ENST00000441607.6;ENST00000586449.1;ENST00000586489.5;ENST00000587450.1;ENST00000590757.1;ENST00000591139.1;ENST00000592173.5	18548;18587;18568;18551;18543;18257;18568;18512;8078;18541
cg11837016	0.248647	0.266132	0.089334	3.55148	3.41927	0.000627891	0.0414086	-0.320409	-7.75813	-4.86228	1.16039e-06	0.000100295	chr18	48031746	48031748	-	ZBTB7C	ZBTB7C;ZBTB7C;ZBTB7C;ZBTB7C	protein_coding;protein_coding;protein_coding;protein_coding	ENST00000535628.6;ENST00000586438.5;ENST00000588982.5;ENST00000590800.6	105615;133820;133820;377637	CGI:chr18:48029273-48029842	S_Shore
cg25957642	0.744812	0.724159	0.325768	8.93434	8.76472	1.87246e-18	7.05164e-14	-0.377935	-6.93422	-4.35698	1.31869e-05	0.000720181	chr18	48997117	48997119	-
cg15317580	0.664113	0.588032	0.248341	7.11085	6.9539	3.55333e-12	1.39809e-08	-0.333963	-6.59939	-4.15163	3.30114e-05	0.00151232	chr18	48998067	48998069	+
cg18358965	0.439452	0.430387	0.12957	3.65649	3.52355	0.000425802	0.0319921	-0.401963	-7.17219	-4.50293	6.70236e-06	0.000415701	chr18	58800809	58800811	-
cg04794138	0.49343	0.537597	-0.100875	-4.02834	-4.10785	3.99354e-05	0.00599643	0.226601	5.30405	3.14867	0.00164014	0.0337748	chr18	63083646	63083648	-
cg02944032	0.634351	0.491932	0.0829057	5.39519	5.25017	1.51963e-07	8.53556e-05	-0.216564	-7.40131	-4.64344	3.42647e-06	0.000239513	chr18	63200035	63200037	+	BCL2	BCL2;BCL2;BCL2;BCL2;BCL2	protein_coding;protein_coding;protein_coding;protein_coding;protein_coding	ENST00000333681.5;ENST00000398117.1;ENST00000677227.1;ENST00000678134.1;ENST00000678349.1	119734;120093;118631;118631;118631
cg08173235	0.287521	0.394016	0.140012	4.06712	3.93132	8.44791e-05	0.0103342	-0.492594	-8.23094	-5.15226	2.57372e-07	3.0119e-05	chr18	63586524	63586526	-	SERPINB13	SERPINB13;SERPINB13;SERPINB13;SERPINB13;SERPINB13	protein_coding;protein_coding;protein_coding;protein_coding;protein_coding	ENST00000269489.9;ENST00000344731.10;ENST00000431153.5;ENST00000438844.1;ENST00000479842.1	-775;-818;-464;-904;-871
cg13658947	0.488052	0.48656	-0.193794	-5.37527	-5.44543	5.16816e-08	3.55724e-05	0.389412	6.80202	4.06737	4.75463e-05	0.00202653	chr18	76467775	76467777	+	ZNF516	ZNF516;ZNF516	protein_coding;protein_coding	ENST00000443185.7;ENST00000532857.1	27467;23004
cg00636079	0.306945	0.309029	-0.205984	-4.17958	-4.25805	2.06221e-05	0.00369402	0.595017	7.93349	4.76129	1.92359e-06	0.000150013	chr18	76518815	76518817	+
cg02905045	0.484381	0.491125	-0.138605	-5.28526	-5.35603	8.50686e-08	5.30158e-05	0.262646	5.80464	3.45568	0.000548908	0.0143497	chr18	77078555	77078557	+	MBP	MBP;MBP;MBP;MBP;MBP;MBP;MBP;MBP;MBP;MBP;MBP;MBP;MBP	protein_coding;protein_coding;protein_coding;protein_coding;protein_coding;protein_coding;protein_coding;protein_coding;protein_coding;protein_coding;protein_coding;protein_coding;protein_coding	ENST00000355994.7;ENST00000397860.7;ENST00000397863.5;ENST00000487778.5;ENST00000490754.5;ENST00000493247.1;ENST00000495162.5;ENST00000497479.1;ENST00000579129.5;ENST00000580402.5;ENST00000580473.5;ENST00000581878.5;ENST00000583798.1	54228;54214;53129;54259;55128;9054;9096;55128;54289;26706;9027;49390;49157
cg16032694	0.227476	0.217569	0.191372	5.05643	4.91376	8.93468e-07	0.000346885	-0.56079	-8.87142	-5.54506	2.93858e-08	5.42356e-06	chr18	80234062	80234064	-	PARD6G	PARD6G;PARD6G	protein_coding;protein_coding	ENST00000353265.8;ENST00000470488.2	13452;13286
cg21445049	0.546144	0.458294	-0.077607	-3.59662	-3.67913	0.000234029	0.0212373	0.18001	5.37678	3.19328	0.00140668	0.0299864	chr19	851203	851205	-	ELANE	ELANE;ELANE	protein_coding;protein_coding	ENST00000263621.2;ENST00000590230.5	-1099;190	CGI:chr19:852855-853495	N_Shore
cg02859421	0.4332	0.561346	0.23341	5.86196	5.7137	1.10549e-08	1.0483e-05	-0.413923	-6.01834	-3.79528	0.000147479	0.00503734	chr19	3465072	3465074	+	NFIC	NFIC;NFIC;NFIC	protein_coding;protein_coding;protein_coding	ENST00000443272.3;ENST00000589123.5;ENST00000641145.1	98490;105510;150670	CGI:chr19:3463014-3464360	S_Shore
cg21488876	0.426822	0.314758	0.0823563	3.90341	3.76875	0.000164064	0.0166199	-0.184817	-5.13946	-3.25627	0.00112888	0.0252604	chr19	5250364	5250366	+	PTPRS	PTPRS;PTPRS;PTPRS;PTPRS;PTPRS	protein_coding;protein_coding;protein_coding;protein_coding;protein_coding	ENST00000262963.10;ENST00000587303.5;ENST00000588012.5;ENST00000588552.5;ENST00000592099.5	35799;35876;35799;90439;35799
cg00473597	0.512073	0.452508	0.106344	3.67532	3.54225	0.000396731	0.0304678	-0.222324	-5.05299	-3.20324	0.00135893	0.029203	chr19	6108119	6108121	+	AC011444.3;RFX2	AC011444.3;RFX2;RFX2;RFX2;RFX2;RFX2;RFX2;RFX2;RFX2;RFX2;RFX2;RFX2;RFX2;RFX2	lncRNA;protein_coding;protein_coding;protein_coding;protein_coding;protein_coding;protein_coding;protein_coding;protein_coding;protein_coding;protein_coding;protein_coding;protein_coding;protein_coding	ENST00000588342.1;ENST00000303657.10;ENST00000586302.5;ENST00000586806.1;ENST00000586940.1;ENST00000587181.1;ENST00000587321.1;ENST00000589742.5;ENST00000590822.1;ENST00000592172.5;ENST00000592473.5;ENST00000592546.5;ENST00000592883.5;ENST00000593241.5	-1202;2381;2327;2363;2359;2357;2361;2393;2349;2354;5642;2413;91410;2482	CGI:chr19:6108810-6109062	N_Shore
cg08860190	0.524003	0.436608	-0.157961	-3.84314	-3.92395	8.71104e-05	0.01055	0.560412	8.20629	4.9286	8.28222e-07	7.66552e-05	chr19	6719330	6719332	+	C3	C3;C3;C3	protein_coding;protein_coding;protein_coding	ENST00000245907.11;ENST00000594936.1;ENST00000600744.1	1320;1320;11232
cg19193625	0.349344	0.55524	-0.0758605	-4.01237	-4.092	4.27676e-05	0.00628798	0.16976	5.78549	3.44394	0.000573303	0.0148471	chr19	10730933	10730935	-	DNM2	DNM2;DNM2;DNM2;DNM2;DNM2;DNM2	protein_coding;protein_coding;protein_coding;protein_coding;protein_coding;protein_coding	ENST00000355667.11;ENST00000359692.10;ENST00000389253.9;ENST00000408974.8;ENST00000585892.5;ENST00000586939.5	12855;12841;12855;12726;12855;12373
cg27365621	0.213999	0.217058	0.0985127	3.47292	3.34125	0.000834008	0.0497158	-0.30314	-6.6897	-4.20702	2.5876e-05	0.00124387	chr19	11343855	11343857	+	CCDC159;RAB3D;TMEM205	CCDC159;CCDC159;CCDC159;RAB3D;TMEM205;TMEM205;TMEM205;TMEM205;TMEM205;TMEM205;TMEM205;TMEM205;TMEM205;TMEM205;TMEM205;TMEM205;TMEM205;TMEM205;TMEM205	protein_coding;protein_coding;protein_coding;protein_coding;protein_coding;protein_coding;protein_coding;protein_coding;protein_coding;protein_coding;protein_coding;protein_coding;protein_coding;protein_coding;protein_coding;protein_coding;protein_coding;protein_coding;protein_coding	ENST00000587100.1;ENST00000588790.5;ENST00000589186.5;ENST00000589655.1;ENST00000354882.10;ENST00000447337.5;ENST00000585722.1;ENST00000586218.5;ENST00000586590.5;ENST00000586701.1;ENST00000586956.5;ENST00000587948.5;ENST00000588321.1;ENST00000588560.5;ENST00000589555.5;ENST00000590482.5;ENST00000591677.5;ENST00000592952.5;ENST00000593256.6	-839;-1445;-828;2415;2413;2450;2200;2355;2413;2472;2430;2551;2401;2393;2416;2663;2450;2400;2445	CGI:chr19:11346068-11346575	N_Shelf
cg26994099	0.22521	0.169062	0.132901	4.21608	4.07925	4.51808e-05	0.00654783	-0.507556	-8.20951	-5.13911	2.76038e-07	3.1851e-05	chr19	14526425	14526427	-	DNAJB1;TECR	DNAJB1;DNAJB1;DNAJB1;DNAJB1;DNAJB1;DNAJB1;DNAJB1;DNAJB1;DNAJB1;DNAJB1;DNAJB1;DNAJB1;DNAJB1;DNAJB1;DNAJB1;DNAJB1;DNAJB1;DNAJB1;TECR	protein_coding;protein_coding;protein_coding;protein_coding;protein_coding;protein_coding;protein_coding;protein_coding;protein_coding;protein_coding;protein_coding;protein_coding;protein_coding;protein_coding;protein_coding;protein_coding;protein_coding;protein_coding;protein_coding	ENST00000396969.8;ENST00000594099.6;ENST00000595992.6;ENST00000596075.2;ENST00000596853.6;ENST00000598692.2;ENST00000601533.6;ENST00000676515.1;ENST00000676971.1;ENST00000676982.1;ENST00000677762.1;ENST00000677790.1;ENST00000677848.1;ENST00000678009.1;ENST00000678098.1;ENST00000678338.1;ENST00000678628.1;ENST00000679223.1;ENST00000600076.5	2883;3378;2859;2876;2768;2897;2883;2826;2770;23918;2867;2848;2867;2875;2916;2855;2824;33837;9341	CGI:chr19:14529067-14530228	N_Shelf
cg20864517	0.389212	0.379858	0.188816	5.92513	5.77642	7.63052e-09	7.74666e-06	-0.37974	-6.67287	-4.1967	2.70836e-05	0.00129039	chr19	16359375	16359377	-	AC020917.4;EPS15L1	AC020917.4;EPS15L1;EPS15L1;EPS15L1	TEC;protein_coding;protein_coding;protein_coding	ENST00000623994.1;ENST00000455140.7;ENST00000594851.5;ENST00000602022.5	-1048;112595;2578;112586	CGI:chr19:16355588-16355826	S_Shelf
cg21035374	0.294867	0.39138	0.11052	4.09311	3.95714	7.58528e-05	0.00956757	-0.383011	-7.91111	-4.9561	7.19208e-07	6.82739e-05	chr19	16720047	16720049	-	NWD1	NWD1;NWD1;NWD1;NWD1;NWD1;NWD1;NWD1	protein_coding;protein_coding;protein_coding;protein_coding;protein_coding;protein_coding;protein_coding	ENST00000518676.5;ENST00000524140.7;ENST00000549814.5;ENST00000646016.2;ENST00000673758.1;ENST00000673803.1;ENST00000674033.1	72;201;-1;-1450;-1297;8;73
cg18462898	0.600337	0.898371	-0.101192	-3.84041	-3.92123	8.8099e-05	0.0106355	0.22326	5.16469	3.0632	0.00218982	0.042133	chr19	19171641	19171643	-	BORCS8-MEF2B;MEF2B	BORCS8-MEF2B;BORCS8-MEF2B;BORCS8-MEF2B;BORCS8-MEF2B;BORCS8-MEF2B;BORCS8-MEF2B;BORCS8-MEF2B;MEF2B;MEF2B;MEF2B;MEF2B;MEF2B	protein_coding;protein_coding;protein_coding;protein_coding;protein_coding;protein_coding;protein_coding;protein_coding;protein_coding;protein_coding;protein_coding;protein_coding	ENST00000354191.8;ENST00000514819.7;ENST00000602276.5;ENST00000602438.1;ENST00000602689.1;ENST00000602804.5;ENST00000630940.2;ENST00000409224.5;ENST00000409447.2;ENST00000410050.5;ENST00000424583.7;ENST00000444486.7	20517;20497;10706;20506;20481;20517;20487;-1378;-1352;-1393;-1378;20490	CGI:chr19:19170189-19170751	S_Shore
cg06437891	0.585883	0.615912	-0.105659	-5.4764	-5.54585	2.92526e-08	2.27927e-05	0.178853	5.35406	3.17934	0.0014761	0.0311335	chr19	34975991	34975993	-
cg17222579	0.256823	0.204098	0.162437	4.59537	4.45591	8.3539e-06	0.00188333	-0.464286	-8.47094	-5.29944	1.16156e-07	1.60515e-05	chr19	41113066	41113068	-	CYP2F1	CYP2F1;CYP2F1;CYP2F1;CYP2F1	protein_coding;protein_coding;protein_coding;protein_coding	ENST00000331105.7;ENST00000526093.5;ENST00000531409.5;ENST00000532164.2	-1365;-1365;-1365;-1365
cg01980548	0.295348	0.194051	0.133096	4.03567	3.9001	9.61536e-05	0.0113289	-0.525095	-9.34199	-5.83365	5.42274e-09	1.413e-06	chr19	42472626	42472628	-	LIPE-AS1;RNU4-60P	LIPE-AS1;LIPE-AS1;LIPE-AS1;LIPE-AS1;LIPE-AS1;LIPE-AS1;LIPE-AS1;RNU4-60P	lncRNA;lncRNA;lncRNA;lncRNA;lncRNA;lncRNA;lncRNA;snRNA	ENST00000457234.2;ENST00000593740.2;ENST00000594624.6;ENST00000594688.1;ENST00000596116.1;ENST00000597203.1;ENST00000661814.1;ENST00000517239.1	48358;48314;75453;48872;11779;75459;22025;-248
cg02354452	0.308027	0.292371	0.135022	3.55961	3.42735	0.000609509	0.0406227	-0.501129	-7.27435	-4.56558	4.9811e-06	0.000325619	chr19	43471511	43471513	-						CGI:chr19:43475207-43475532	N_Shelf
cg13368214	0.410436	0.316301	0.188493	5.77335	5.6257	1.84758e-08	1.57794e-05	-0.334125	-6.49349	-4.08669	4.37575e-05	0.00189632	chr19	45449343	45449345	+	ERCC1	ERCC1;ERCC1	protein_coding;protein_coding	ENST00000423698.6;ENST00000592083.5	29485;1382	CGI:chr19:45450807-45451246	N_Shore
cg19081224	0.356926	0.366684	-0.0954313	-3.38891	-3.47287	0.000514929	0.0363542	0.419624	9.78975	5.89973	3.64099e-09	1.03171e-06	chr19	47637038	47637040	+	AC010519.1;BICRA	AC010519.1;BICRA;BICRA	lncRNA;protein_coding;protein_coding	ENST00000599924.1;ENST00000396720.7;ENST00000594866.2	29515;28843;28097
cg11856929	0.548465	0.456821	0.149683	3.94194	3.80702	0.000140651	0.0148611	-0.292034	-4.79644	-3.04589	0.00231989	0.044042	chr19	49568414	49568416	+	NOSIP	NOSIP;NOSIP;NOSIP;NOSIP;NOSIP;NOSIP;NOSIP;NOSIP;NOSIP	protein_coding;protein_coding;protein_coding;protein_coding;protein_coding;protein_coding;protein_coding;protein_coding;protein_coding	ENST00000339093.7;ENST00000593345.1;ENST00000594932.5;ENST00000596358.6;ENST00000598544.1;ENST00000598820.5;ENST00000599537.5;ENST00000600019.5;ENST00000601340.5	12144;12133;12118;12142;10864;12121;21848;12142;12141
cg20803226	0.445311	0.330234	0.146169	3.4883	3.35653	0.000789259	0.0480593	-0.666205	-8.25567	-5.16742	2.37351e-07	2.82271e-05	chr19	55475106	55475108	-						CGI:chr19:55476177-55476804	N_Shore
cg05931192	0.329532	0.495406	0.145114	4.95674	4.81477	1.47373e-06	0.000504985	-0.383593	-8.11835	-5.0832	3.71124e-07	4.03555e-05	chr20	2153590	2153592	-	STK35	STK35	protein_coding	ENST00000493263.1	50700
cg15356336	0.436025	0.353237	-0.102374	-4.07974	-4.1589	3.1979e-05	0.00509382	0.344754	7.69641	4.61589	3.91412e-06	0.000266808	chr20	2860856	2860858	+	VPS16	VPS16;VPS16;VPS16;VPS16;VPS16	protein_coding;protein_coding;protein_coding;protein_coding;protein_coding	ENST00000380445.8;ENST00000380469.7;ENST00000417508.1;ENST00000453689.5;ENST00000481812.4	20112;20154;20094;20097;-113
cg10675213	0.338576	0.304289	-0.159886	-5.36866	-5.43886	5.36221e-08	3.68439e-05	0.298102	6.28805	3.75216	0.00017532	0.00578201	chr20	2860892	2860894	-	VPS16	VPS16;VPS16;VPS16;VPS16;VPS16	protein_coding;protein_coding;protein_coding;protein_coding;protein_coding	ENST00000380445.8;ENST00000380469.7;ENST00000417508.1;ENST00000453689.5;ENST00000481812.4	20148;20190;20130;20133;-77
cg13753515	0.294707	0.325628	-0.197454	-5.93009	-5.99638	2.01763e-09	2.57363e-06	0.443685	8.07409	4.84752	1.25012e-06	0.000106423	chr20	3707169	3707171	+	SIGLEC1	SIGLEC1	protein_coding	ENST00000344754.5	-41
cg25879745	0.280459	0.346141	-0.131876	-5.14577	-5.21751	1.8134e-07	9.82286e-05	0.35791	8.15565	4.89754	9.7044e-07	8.70157e-05	chr20	3707176	3707178	+	SIGLEC1	SIGLEC1	protein_coding	ENST00000344754.5	-48
cg23427255	0.383621	0.539388	-0.0630594	-3.53772	-3.62064	0.000293872	0.024809	0.161799	5.53786	3.29207	0.000994538	0.022887	chr20	4063766	4063768	-
cg19820637	0.416051	0.256125	0.161155	4.74029	4.59982	4.22855e-06	0.00112369	-0.512991	-9.3773	-5.85531	4.76125e-09	1.27673e-06	chr20	5668637	5668639	+
cg11988765	0.495616	0.566001	0.175924	5.25179	5.10777	3.25989e-07	0.000156724	-0.361652	-7.08124	-4.44715	8.7017e-06	0.00051495	chr20	5846435	5846437	+	SHLD1	SHLD1;SHLD1;SHLD1	protein_coding;protein_coding;protein_coding	ENST00000303142.11;ENST00000442185.1;ENST00000445603.1	96035;95983;95999
cg10054707	0.874209	0.868999	0.185862	3.60095	3.4684	0.000523562	0.0367695	-0.712248	-8.31152	-5.20167	1.97501e-07	2.44858e-05	chr20	5865384	5865386	-
cg13704328	0.740167	0.503463	0.0730579	3.57543	3.44306	0.000575179	0.0390828	-0.171382	-5.51764	-3.4882	0.000486278	0.0130268	chr20	10864900	10864902	-	AL050403.2	AL050403.2;AL050403.2	lncRNA;lncRNA	ENST00000605292.5;ENST00000667822.1	191973;192206
cg10820837	0.358966	0.391983	0.0975404	3.60845	3.47585	0.000509241	0.0360842	-0.308503	-6.20096	-3.90728	9.33408e-05	0.00349308	chr20	15930130	15930132	+	AL079338.1;MACROD2	AL079338.1;MACROD2;MACROD2;MACROD2;MACROD2	lncRNA;protein_coding;protein_coding;protein_coding;protein_coding	ENST00000656724.1;ENST00000217246.8;ENST00000378058.7;ENST00000402914.5;ENST00000642719.1	55746;1934762;67388;733273;1934472
cg07930400	0.347058	0.45114	-0.0978752	-3.41882	-3.50257	0.000460797	0.03369	0.296348	5.92569	3.52992	0.000415687	0.0115148	chr20	17651550	17651552	-	RRBP1	RRBP1;RRBP1;RRBP1;RRBP1;RRBP1;RRBP1;RRBP1	protein_coding;protein_coding;protein_coding;protein_coding;protein_coding;protein_coding;protein_coding	ENST00000246043.8;ENST00000360807.8;ENST00000377807.6;ENST00000377813.6;ENST00000455029.3;ENST00000495501.2;ENST00000610403.4	8957;30745;30733;30692;30510;7382;8423
cg27626216	0.81663	0.947289	0.0878861	5.15397	5.01062	5.42537e-07	0.00023472	-0.142225	-4.72658	-3.00305	0.00267286	0.0490691	chr20	17846329	17846331	+
cg04114034	0.336495	0.197666	0.134811	4.50227	4.36345	1.28026e-05	0.00259616	-0.242241	-5.21124	-3.30029	0.000965853	0.0223708	chr20	18103607	18103609	-
cg10003060	0.272831	0.235402	0.13321	4.72008	4.57975	4.65533e-06	0.0012016	-0.297848	-6.48134	-4.07923	4.51844e-05	0.00194473	chr20	19588735	19588737	-	SLC24A3	SLC24A3;SLC24A3	protein_coding;protein_coding	ENST00000328041.11;ENST00000613834.1	376094;375893
cg19791606	0.542693	0.507269	0.0536408	3.67896	3.54587	0.000391319	0.030184	-0.126219	-5.19535	-3.29055	0.000999933	0.0229858	chr20	19888753	19888755	-	RIN2	RIN2;RIN2;RIN2;RIN2;RIN2;RIN2;RIN2;RIN2;RIN2	protein_coding;protein_coding;protein_coding;protein_coding;protein_coding;protein_coding;protein_coding;protein_coding;protein_coding	ENST00000255006.11;ENST00000432334.2;ENST00000440354.2;ENST00000459721.5;ENST00000465815.1;ENST00000467569.5;ENST00000488077.1;ENST00000648165.1;ENST00000648440.1	2233;131148;-812;-621;-812;-633;-656;131091;2233
cg10249285	0.563412	0.410157	0.0594646	3.70617	3.57289	0.000353069	0.028032	-0.14798	-5.32161	-3.36798	0.000757211	0.0184977	chr20	22815046	22815048	-
cg02460812	0.621019	0.34653	0.0962884	4.22652	4.08962	4.32089e-05	0.00633851	-0.364853	-9.78962	-6.10818	1.00771e-09	3.89517e-07	chr20	23097068	23097070	-
cg27361471	0.755551	0.520062	0.184824	6.25041	6.09944	1.06442e-09	1.55795e-06	-0.402071	-8.47946	-5.30467	1.12877e-07	1.57327e-05	chr20	23097257	23097259	+
cg06647001	0.509014	0.413333	0.231482	6.16295	6.01258	1.82589e-09	2.37894e-06	-0.544341	-9.58225	-5.981	2.21767e-09	7.08267e-07	chr20	23097270	23097272	+
cg15618638	0.416329	0.336843	-0.171638	-6.09683	-6.16196	7.18479e-10	1.11466e-06	0.370536	8.64617	5.19837	2.0104e-07	2.48082e-05	chr20	25011937	25011939	+	ACSS1	ACSS1;ACSS1;ACSS1;ACSS1	protein_coding;protein_coding;protein_coding;protein_coding	ENST00000323482.9;ENST00000432802.6;ENST00000484396.1;ENST00000537502.5	46202;46245;389;20769
cg15698538	0.431518	0.525333	-0.159388	-5.43074	-5.50051	3.78704e-08	2.81386e-05	0.349031	7.09233	4.24541	2.18191e-05	0.00108377	chr20	32719093	32719095	-	COMMD7;FO393400.1	COMMD7;COMMD7;COMMD7;COMMD7;FO393400.1;FO393400.1;FO393400.1;FO393400.1	protein_coding;protein_coding;protein_coding;protein_coding;protein_coding;protein_coding;protein_coding;protein_coding	ENST00000278980.11;ENST00000446419.6;ENST00000474815.2;ENST00000610160.1;ENST00000642484.1;ENST00000642630.1;ENST00000645058.1;ENST00000646357.1	24374;24362;24313;24352;24430;24430;24474;24430
cg25292098	0.401383	0.665074	0.136377	4.20796	4.07118	4.67746e-05	0.00673071	-0.428436	-7.95284	-4.98169	6.30298e-07	6.15857e-05	chr20	32858376	32858378	+	AL035071.1;EFCAB8	AL035071.1;EFCAB8	lncRNA;protein_coding	ENST00000569087.2;ENST00000400522.8	1756;-546
cg11889652	0.332333	0.292857	-0.0893332	-3.34257	-3.42685	0.000610631	0.0406683	0.256656	5.61762	3.34098	0.000834829	0.0199706	chr20	34874752	34874754	+	ACSS2	ACSS2;ACSS2;ACSS2;ACSS2;ACSS2;ACSS2;ACSS2	protein_coding;protein_coding;protein_coding;protein_coding;protein_coding;protein_coding;protein_coding	ENST00000461051.1;ENST00000475459.6;ENST00000481284.5;ENST00000481971.5;ENST00000488172.5;ENST00000490046.1;ENST00000497927.5	-264;-226;-210;1871;-189;2607;-189	CGI:chr20:34876353-34876842	N_Shore
cg00965133	0.371076	0.445924	0.101724	4.00469	3.86934	0.000109132	0.0123756	-0.212387	-5.39684	-3.41412	0.000639885	0.0161917	chr20	37529174	37529176	-	BLCAP;PPIAP3	BLCAP;BLCAP;BLCAP;BLCAP;BLCAP;BLCAP;BLCAP;PPIAP3	protein_coding;protein_coding;protein_coding;protein_coding;protein_coding;protein_coding;protein_coding;processed_pseudogene	ENST00000373537.7;ENST00000397135.1;ENST00000397137.5;ENST00000414080.1;ENST00000414542.6;ENST00000445723.5;ENST00000467603.1;ENST00000450588.1	-1298;-1451;-1442;-1296;-1243;-1296;-1312;-864	CGI:chr20:37527620-37528267	S_Shore
cg06869582	0.565966	0.511331	0.158829	5.35223	5.2075	1.91398e-07	0.000102414	-0.243135	-5.58345	-3.52856	0.00041782	0.0115537	chr20	38317542	38317544	+	AL359555.1;BPI	AL359555.1;BPI;BPI;BPI;BPI	lncRNA;protein_coding;protein_coding;protein_coding;protein_coding	ENST00000437016.1;ENST00000262865.9;ENST00000417318.3;ENST00000489102.2;ENST00000642449.2	8994;13393;-106;-129;13387
cg27373959	0.226218	0.338573	0.149972	4.45114	4.31268	1.61287e-05	0.00306937	-0.397761	-6.88585	-4.32732	1.50934e-05	0.000803549	chr20	39773649	39773651	-	AL118523.1	AL118523.1	lncRNA	ENST00000668185.1	16448
cg23555283	0.614502	0.602116	0.0835532	4.20875	4.07197	4.66168e-05	0.00671411	-0.191524	-5.78155	-3.65006	0.000262178	0.0079825	chr20	40470857	40470859	+
cg01286385	0.554516	0.339195	0.156449	5.50056	5.35481	8.56483e-08	5.3335e-05	-0.229445	-5.12775	-3.24909	0.00115777	0.0257618	chr20	41533770	41533772	+	CHD6	CHD6;CHD6;CHD6;CHD6;CHD6	protein_coding;protein_coding;protein_coding;protein_coding;protein_coding	ENST00000373222.3;ENST00000373233.8;ENST00000440647.1;ENST00000470470.1;ENST00000482596.1	84605;84607;81003;-485;84614
cg22081059	0.494952	0.538287	0.138178	5.05328	4.91064	9.07812e-07	0.000350561	-0.28466	-6.6871	-4.20542	2.60593e-05	0.00125078	chr20	43761556	43761558	-
cg25353142	0.302827	0.387372	-0.0919607	-3.33143	-3.41579	0.000635977	0.0417157	0.252031	5.44469	3.23493	0.00121674	0.0267847	chr20	45101227	45101229	+	KCNS1	KCNS1;KCNS1	protein_coding;protein_coding	ENST00000306117.5;ENST00000537075.3	-115;-100	CGI:chr20:45100874-45101150	S_Shore
cg14763874	0.471256	0.354635	-0.136484	-4.08968	-4.16876	3.06256e-05	0.00493891	0.306397	5.46871	3.24966	0.00115544	0.0257209	chr20	45124658	45124660	-	WFDC12	WFDC12	protein_coding	ENST00000372785.3	-193
cg21723559	0.693623	0.774813	0.177575	4.64357	4.50377	6.67582e-06	0.00158499	-0.437058	-7.84067	-4.91291	8.97366e-07	8.18367e-05	chr20	45419533	45419535	+	PIGT	PIGT;PIGT;PIGT;PIGT;PIGT;PIGT;PIGT;PIGT;PIGT;PIGT;PIGT;PIGT;PIGT;PIGT;PIGT;PIGT;PIGT;PIGT;PIGT;PIGT;PIGT;PIGT;PIGT;PIGT;PIGT;PIGT;PIGT;PIGT;PIGT;PIGT;PIGT;PIGT;PIGT;PIGT;PIGT;PIGT;PIGT;PIGT;PIGT;PIGT;PIGT;PIGT;PIGT;PIGT;PIGT;PIGT;PIGT;PIGT;PIGT;PIGT;PIGT;PIGT;PIGT;PIGT;PIGT;PIGT;PIGT;PIGT;PIGT	protein_coding;protein_coding;protein_coding;protein_coding;protein_coding;protein_coding;protein_coding;protein_coding;protein_coding;protein_coding;protein_coding;protein_coding;protein_coding;protein_coding;protein_coding;protein_coding;protein_coding;protein_coding;protein_coding;protein_coding;protein_coding;protein_coding;protein_coding;protein_coding;protein_coding;protein_coding;protein_coding;protein_coding;protein_coding;protein_coding;protein_coding;protein_coding;protein_coding;protein_coding;protein_coding;protein_coding;protein_coding;protein_coding;protein_coding;protein_coding;protein_coding;protein_coding;protein_coding;protein_coding;protein_coding;protein_coding;protein_coding;protein_coding;protein_coding;protein_coding;protein_coding;protein_coding;protein_coding;protein_coding;protein_coding;protein_coding;protein_coding;protein_coding;protein_coding	ENST00000279035.14;ENST00000279036.12;ENST00000372689.9;ENST00000432270.2;ENST00000455050.2;ENST00000543458.7;ENST00000545755.3;ENST00000638246.1;ENST00000638353.1;ENST00000638383.1;ENST00000638387.1;ENST00000638415.1;ENST00000638445.1;ENST00000638478.1;ENST00000638489.1;ENST00000638537.1;ENST00000638594.1;ENST00000638612.1;ENST00000638671.1;ENST00000638689.1;ENST00000638710.1;ENST00000638714.1;ENST00000638745.1;ENST00000638927.1;ENST00000638938.1;ENST00000638953.1;ENST00000638962.1;ENST00000638978.1;ENST00000639194.1;ENST00000639235.1;ENST00000639239.1;ENST00000639250.1;ENST00000639286.1;ENST00000639292.1;ENST00000639382.1;ENST00000639417.1;ENST00000639499.1;ENST00000639664.1;ENST00000639783.1;ENST00000639872.1;ENST00000639932.1;ENST00000639984.1;ENST00000640107.1;ENST00000640108.1;ENST00000640175.1;ENST00000640194.1;ENST00000640210.1;ENST00000640272.1;ENST00000640324.1;ENST00000640364.1;ENST00000640542.1;ENST00000640549.1;ENST00000640585.1;ENST00000640649.1;ENST00000640666.1;ENST00000640692.1;ENST00000640940.1;ENST00000640986.1;ENST00000640996.1	3450;3393;3397;3382;3393;3427;3380;3437;3392;3412;3393;2869;3393;3389;3392;1152;3393;3411;3393;3407;3015;3392;3393;-887;3393;3391;1007;3411;3221;3389;-1067;1293;3384;2983;3390;3380;3393;3059;3391;-372;3393;3411;3393;3402;3393;3383;3390;3393;3359;3411;3391;222;3393;-408;3401;3393;999;3393;3401	CGI:chr20:45416012-45416507	S_Shelf
cg17361591	0.672877	0.71312	0.145673	3.66068	3.52772	0.000419158	0.031622	-0.508201	-8.58027	-5.3665	8.02812e-08	1.2046e-05	chr20	45419845	45419847	+	PIGT	PIGT;PIGT;PIGT;PIGT;PIGT;PIGT;PIGT;PIGT;PIGT;PIGT;PIGT;PIGT;PIGT;PIGT;PIGT;PIGT;PIGT;PIGT;PIGT;PIGT;PIGT;PIGT;PIGT;PIGT;PIGT;PIGT;PIGT;PIGT;PIGT;PIGT;PIGT;PIGT;PIGT;PIGT;PIGT;PIGT;PIGT;PIGT;PIGT;PIGT;PIGT;PIGT;PIGT;PIGT;PIGT;PIGT;PIGT;PIGT;PIGT;PIGT;PIGT;PIGT;PIGT;PIGT;PIGT;PIGT;PIGT;PIGT;PIGT	protein_coding;protein_coding;protein_coding;protein_coding;protein_coding;protein_coding;protein_coding;protein_coding;protein_coding;protein_coding;protein_coding;protein_coding;protein_coding;protein_coding;protein_coding;protein_coding;protein_coding;protein_coding;protein_coding;protein_coding;protein_coding;protein_coding;protein_coding;protein_coding;protein_coding;protein_coding;protein_coding;protein_coding;protein_coding;protein_coding;protein_coding;protein_coding;protein_coding;protein_coding;protein_coding;protein_coding;protein_coding;protein_coding;protein_coding;protein_coding;protein_coding;protein_coding;protein_coding;protein_coding;protein_coding;protein_coding;protein_coding;protein_coding;protein_coding;protein_coding;protein_coding;protein_coding;protein_coding;protein_coding;protein_coding;protein_coding;protein_coding;protein_coding;protein_coding	ENST00000279035.14;ENST00000279036.12;ENST00000372689.9;ENST00000432270.2;ENST00000455050.2;ENST00000543458.7;ENST00000545755.3;ENST00000638246.1;ENST00000638353.1;ENST00000638383.1;ENST00000638387.1;ENST00000638415.1;ENST00000638445.1;ENST00000638478.1;ENST00000638489.1;ENST00000638537.1;ENST00000638594.1;ENST00000638612.1;ENST00000638671.1;ENST00000638689.1;ENST00000638710.1;ENST00000638714.1;ENST00000638745.1;ENST00000638927.1;ENST00000638938.1;ENST00000638953.1;ENST00000638962.1;ENST00000638978.1;ENST00000639194.1;ENST00000639235.1;ENST00000639239.1;ENST00000639250.1;ENST00000639286.1;ENST00000639292.1;ENST00000639382.1;ENST00000639417.1;ENST00000639499.1;ENST00000639664.1;ENST00000639783.1;ENST00000639872.1;ENST00000639932.1;ENST00000639984.1;ENST00000640107.1;ENST00000640108.1;ENST00000640175.1;ENST00000640194.1;ENST00000640210.1;ENST00000640272.1;ENST00000640324.1;ENST00000640364.1;ENST00000640542.1;ENST00000640549.1;ENST00000640585.1;ENST00000640649.1;ENST00000640666.1;ENST00000640692.1;ENST00000640940.1;ENST00000640986.1;ENST00000640996.1	3762;3705;3709;3694;3705;3739;3692;3749;3704;3724;3705;3181;3705;3701;3704;1464;3705;3723;3705;3719;3327;3704;3705;-575;3705;3703;1319;3723;3533;3701;-755;1605;3696;3295;3702;3692;3705;3371;3703;-60;3705;3723;3705;3714;3705;3695;3702;3705;3671;3723;3703;534;3705;-96;3713;3705;1311;3705;3713	CGI:chr20:45416012-45416507	S_Shelf
cg03761392	0.217344	0.210709	0.132316	4.44043	4.30204	1.69234e-05	0.00317669	-0.330037	-6.21301	-3.91467	9.05281e-05	0.00340992	chr20	47665370	47665372	+	SULF2	SULF2;SULF2;SULF2;SULF2	protein_coding;protein_coding;protein_coding;protein_coding	ENST00000359930.8;ENST00000467815.5;ENST00000484875.5;ENST00000495544.5	121216;121184;121246;-111
cg03582501	0.433832	0.396445	0.12451	4.33045	4.19283	2.75501e-05	0.00458313	-0.327198	-5.93376	-3.74341	0.000181542	0.00594533	chr20	51526257	51526259	-	NFATC2	NFATC2;NFATC2;NFATC2;NFATC2;NFATC2;NFATC2	protein_coding;protein_coding;protein_coding;protein_coding;protein_coding;protein_coding	ENST00000371564.8;ENST00000396009.7;ENST00000414705.5;ENST00000609507.1;ENST00000609943.5;ENST00000610033.5	16462;16462;36372;36574;36574;16462	CGI:chr20:51523151-51524001	S_Shelf
cg22991320	0.569917	0.740255	-0.189388	-3.66445	-3.74649	0.000179326	0.0177294	0.374822	5.11506	3.03277	0.0024232	0.045556	chr20	58150814	58150816	-	C20orf85	C20orf85	protein_coding	ENST00000371168.4	-87	CGI:chr20:58150801-58151057	Island
cg06204421	0.584632	0.579977	0.0621894	3.50095	3.3691	0.000754148	0.0466429	-0.209313	-6.71494	-4.2225	2.41607e-05	0.00117825	chr20	59150076	59150078	+	ZNF831	ZNF831	protein_coding	ENST00000637017.1	26696
cg22051864	0.40924	0.408766	0.100137	3.57171	3.43937	0.000583077	0.039415	-0.271347	-6.3152	-3.97734	6.96891e-05	0.00276275	chr20	59820999	59821001	-	PHACTR3	PHACTR3;PHACTR3;PHACTR3;PHACTR3;PHACTR3;PHACTR3	protein_coding;protein_coding;protein_coding;protein_coding;protein_coding;protein_coding	ENST00000355648.8;ENST00000359926.7;ENST00000361300.4;ENST00000371015.6;ENST00000395636.6;ENST00000541461.5	144339;243491;99790;216460;99790;192391
cg14007090	0.42683	0.667713	0.1483	3.93743	3.80254	0.000143222	0.0150643	-0.42822	-6.84647	-4.30317	1.68374e-05	0.000878941	chr20	62339952	62339954	-	LAMA5	LAMA5	protein_coding	ENST00000252999.7	27360	CGI:chr20:62336919-62337473	S_Shelf
cg23491107	0.630066	0.619517	0.117303	4.03487	3.8993	9.64713e-05	0.01135	-0.221703	-4.75816	-3.02242	0.00250761	0.0467542	chr20	62352918	62352920	+	LAMA5;LAMA5-AS1	LAMA5;LAMA5;LAMA5;LAMA5-AS1;LAMA5-AS1;LAMA5-AS1;LAMA5-AS1	protein_coding;protein_coding;protein_coding;lncRNA;lncRNA;lncRNA;lncRNA	ENST00000252999.7;ENST00000370677.4;ENST00000497053.2;ENST00000456721.2;ENST00000477848.5;ENST00000478167.1;ENST00000487421.1	14394;14352;-929;-76;-91;-93;-94	CGI:chr20:62351708-62352444	S_Shore
cg25272769	0.597118	0.527873	0.0616221	3.48067	3.34896	0.000811161	0.0488584	-0.134489	-4.92354	-3.12384	0.00178505	0.0360124	chr20	62352949	62352951	-	LAMA5;LAMA5-AS1	LAMA5;LAMA5;LAMA5;LAMA5-AS1;LAMA5-AS1;LAMA5-AS1;LAMA5-AS1	protein_coding;protein_coding;protein_coding;lncRNA;lncRNA;lncRNA;lncRNA	ENST00000252999.7;ENST00000370677.4;ENST00000497053.2;ENST00000456721.2;ENST00000477848.5;ENST00000478167.1;ENST00000487421.1	14363;14321;-960;-45;-60;-62;-63	CGI:chr20:62351708-62352444	S_Shore
cg05323532	0.46746	0.389974	0.108478	4.59011	4.45068	8.55973e-06	0.00191554	-0.217239	-6.18746	-3.899	9.65906e-05	0.00358837	chr20	63745354	63745356	+	AL121845.1;ZBTB46	AL121845.1;AL121845.1;ZBTB46;ZBTB46;ZBTB46	lncRNA;lncRNA;protein_coding;protein_coding;protein_coding	ENST00000433905.2;ENST00000447343.2;ENST00000245663.9;ENST00000302995.2;ENST00000395104.5	-191;666;85910;85890;45569	CGI:chr20:63746826-63747259	N_Shore
cg23085846	0.495563	0.528109	-0.169195	-5.13296	-5.20479	1.94214e-07	0.00010364	0.294189	5.29525	3.14327	0.00167069	0.0342317	chr20	63891164	63891166	-	TPD52L2	TPD52L2;TPD52L2;TPD52L2;TPD52L2;TPD52L2;TPD52L2;TPD52L2;TPD52L2;TPD52L2	protein_coding;protein_coding;protein_coding;protein_coding;protein_coding;protein_coding;protein_coding;protein_coding;protein_coding	ENST00000217121.9;ENST00000346249.9;ENST00000348257.9;ENST00000351424.8;ENST00000352482.8;ENST00000358548.4;ENST00000474176.2;ENST00000611972.4;ENST00000615907.4	25871;25895;25875;25871;25875;25871;4283;25937;25937	CGI:chr20:63894443-63895686	N_Shelf
cg26695190	0.327223	0.453453	0.125496	3.83067	3.69652	0.000218571	0.0202387	-0.349108	-6.75073	-4.24445	2.1913e-05	0.00108741	chr21	31194816	31194818	+	TIAM1	TIAM1;TIAM1	protein_coding;protein_coding	ENST00000286827.7;ENST00000541036.5	364161;364161
cg19949530	0.194527	0.188488	0.133454	3.74072	3.6072	0.000309518	0.0256964	-0.397743	-6.81224	-4.28217	1.85078e-05	0.000948976	chr21	31662649	31662651	-	SOD1	SOD1;SOD1;SOD1;SOD1	protein_coding;protein_coding;protein_coding;protein_coding	ENST00000270142.11;ENST00000389995.4;ENST00000470944.1;ENST00000476106.5	2957;2984;2941;2957	CGI:chr21:31659421-31660344	S_Shelf
cg16452651	0.950685	0.758036	-0.132483	-4.37139	-4.44852	8.64622e-06	0.00192998	0.30668	6.2396	3.72244	0.000197305	0.00635119	chr21	33644566	33644568	-	AP000311.1;CRYZL1;ITSN1	AP000311.1;CRYZL1;ITSN1;ITSN1;ITSN1;ITSN1;ITSN1;ITSN1;ITSN1;ITSN1;ITSN1;ITSN1;ITSN1	protein_coding;protein_coding;protein_coding;protein_coding;protein_coding;protein_coding;protein_coding;protein_coding;protein_coding;protein_coding;protein_coding;protein_coding;protein_coding	ENST00000429238.2;ENST00000438788.1;ENST00000381285.8;ENST00000381291.8;ENST00000381318.8;ENST00000399349.5;ENST00000399352.5;ENST00000399353.5;ENST00000399355.6;ENST00000399367.7;ENST00000444491.5;ENST00000451686.5;ENST00000470742.5	287041;-640;2089;2089;2066;2069;2071;2167;2069;2084;2115;2025;2114	CGI:chr21:33642532-33643378	S_Shore
cg04312961	0.454917	0.465815	0.197895	5.23473	5.09082	3.56514e-07	0.000168833	-0.464035	-7.50078	-4.70445	2.54547e-06	0.000188545	chr21	33943449	33943451	-	LINC00649	LINC00649;LINC00649;LINC00649;LINC00649;LINC00649;LINC00649;LINC00649;LINC00649;LINC00649	lncRNA;lncRNA;lncRNA;lncRNA;lncRNA;lncRNA;lncRNA;lncRNA;lncRNA	ENST00000400353.6;ENST00000427447.5;ENST00000594370.5;ENST00000594752.5;ENST00000595747.5;ENST00000596365.5;ENST00000597626.5;ENST00000616030.4;ENST00000628906.2	12236;12290;-175;-106;-1138;27916;27902;27900;4042
cg22362405	0.399045	0.584801	0.109747	4.74179	4.60131	4.19837e-06	0.00111735	-0.263965	-6.87048	-4.31789	1.57528e-05	0.000832209	chr21	34511272	34511274	+	KCNE1	KCNE1;KCNE1;KCNE1;KCNE1;KCNE1	protein_coding;protein_coding;protein_coding;protein_coding;protein_coding	ENST00000337385.7;ENST00000399284.1;ENST00000399286.3;ENST00000489175.1;ENST00000611936.1	67;-29;938;935;53
cg01680062	0.38133	0.416866	0.137207	4.02437	3.88888	0.000100709	0.0116869	-0.588486	-10.4473	-6.51152	7.43919e-11	5.53986e-08	chr21	34813662	34813664	+	RUNX1	RUNX1;RUNX1;RUNX1;RUNX1;RUNX1;RUNX1	protein_coding;protein_coding;protein_coding;protein_coding;protein_coding;protein_coding	ENST00000300305.7;ENST00000344691.8;ENST00000399240.5;ENST00000437180.5;ENST00000482318.5;ENST00000675419.1	235682;75028;73521;235636;235626;235640
cg17086020	0.45127	0.611145	0.130442	4.66024	4.52033	6.17433e-06	0.00149327	-0.21846	-5.20879	-3.29879	0.000971039	0.0224633	chr21	35053568	35053570	+	RUNX1	RUNX1	protein_coding	ENST00000475045.6	951099
cg00643301	0.706954	0.531319	0.262232	5.57134	5.42509	5.79247e-08	3.8855e-05	-0.316177	-4.7319	-3.00632	0.00264434	0.0486754	chr21	39048124	39048126	-	AF064858.1	AF064858.1	lncRNA	ENST00000652155.1	14770
cg22779946	0.427469	0.48802	0.0980823	3.66907	3.53604	0.000406169	0.030941	-0.341212	-8.05979	-5.04729	4.48123e-07	4.67884e-05	chr21	40166853	40166855	+	DSCAM	DSCAM;DSCAM;DSCAM	protein_coding;protein_coding;protein_coding	ENST00000400454.6;ENST00000404019.2;ENST00000617870.4	680305;186801;202417
cg02419900	0.392714	0.368818	0.0779059	3.59871	3.46618	0.000527916	0.0369703	-0.318814	-8.89318	-5.5584	2.72255e-08	5.09479e-06	chr21	41187780	41187782	-	BACE2;PLAC4	BACE2;BACE2;BACE2;PLAC4;PLAC4;PLAC4	protein_coding;protein_coding;protein_coding;lncRNA;lncRNA;lncRNA	ENST00000328735.10;ENST00000330333.11;ENST00000347667.5;ENST00000414699.1;ENST00000430327.6;ENST00000440221.2	19980;19621;19980;-1460;-1007;-992
cg01688776	0.32149	0.373172	0.0865506	4.05576	3.92005	8.85302e-05	0.0106632	-0.184901	-4.98174	-3.15954	0.00158018	0.0328237	chr21	41715812	41715814	+	LINC00112;LINC00479	LINC00112;LINC00112;LINC00112;LINC00112;LINC00112;LINC00112;LINC00112;LINC00112;LINC00479;LINC00479;LINC00479	lncRNA;lncRNA;lncRNA;lncRNA;lncRNA;lncRNA;lncRNA;lncRNA;lncRNA;lncRNA;lncRNA	ENST00000432830.2;ENST00000656530.1;ENST00000657727.1;ENST00000658211.1;ENST00000661908.1;ENST00000667584.1;ENST00000669012.1;ENST00000669036.1;ENST00000412102.5;ENST00000586552.5;ENST00000589300.1	6;-20;-560;-38;6;7;-12;7;-37;-59;-59
cg22700661	0.308833	0.166815	0.12387	3.58974	3.45727	0.000545677	0.0377825	-0.406399	-6.98449	-4.38782	1.14495e-05	0.000642783	chr21	43446092	43446094	-	LINC00319	LINC00319	lncRNA	ENST00000448049.1	-508
cg03392571	0.723393	0.637935	-0.0677125	-3.72137	-3.80301	0.000142946	0.0150452	0.188455	6.52858	3.89967	9.6324e-05	0.00357897	chr21	44948023	44948025	-	FAM207A	FAM207A;FAM207A;FAM207A	protein_coding;protein_coding;protein_coding	ENST00000291634.11;ENST00000397826.7;ENST00000458015.1	7995;8012;7999	CGI:chr21:44948136-44948425	N_Shore
cg05066431	0.284832	0.326287	0.0721067	3.53367	3.40159	0.000669962	0.043256	-0.194544	-5.75628	-3.63456	0.000278459	0.00837344	chr22	17866359	17866361	-	MICAL3	MICAL3;MICAL3;MICAL3;MICAL3;MICAL3;MICAL3;MICAL3;MICAL3;MICAL3	protein_coding;protein_coding;protein_coding;protein_coding;protein_coding;protein_coding;protein_coding;protein_coding;protein_coding	ENST00000383094.7;ENST00000400561.6;ENST00000414725.6;ENST00000441493.7;ENST00000461307.5;ENST00000462645.1;ENST00000495076.5;ENST00000585038.1;ENST00000672019.1	40468;40476;40453;158202;28929;10344;135142;40515;158202
cg10647101	0.268538	0.248181	-0.10173	-3.31069	-3.39519	0.000685809	0.0438664	0.3961	8.05085	4.83327	1.34311e-06	0.000112617	chr22	19756502	19756504	+	TBX1	TBX1;TBX1;TBX1	protein_coding;protein_coding;protein_coding	ENST00000329705.11;ENST00000332710.8;ENST00000359500.7	-200;-200;-200	CGI:chr22:19755279-19757206	Island
cg15487105	0.236686	0.225639	-0.165847	-3.87164	-3.95225	7.74208e-05	0.00969883	0.497721	7.34176	4.39839	1.09057e-05	0.000617296	chr22	19756527	19756529	-	TBX1	TBX1;TBX1;TBX1	protein_coding;protein_coding;protein_coding	ENST00000329705.11;ENST00000332710.8;ENST00000359500.7	-175;-175;-175	CGI:chr22:19755279-19757206	Island
cg21910543	0.236896	0.209753	-0.11343	-3.80761	-3.88866	0.0001008	0.0116958	0.34272	7.13012	4.26859	1.96714e-05	0.000997426	chr22	19756538	19756540	-	TBX1	TBX1;TBX1;TBX1	protein_coding;protein_coding;protein_coding	ENST00000329705.11;ENST00000332710.8;ENST00000359500.7	-164;-164;-164	CGI:chr22:19755279-19757206	Island
cg16722536	0.298724	0.231773	-0.0838229	-3.27461	-3.35936	0.000781233	0.0477431	0.342708	8.53779	5.1319	2.86826e-07	3.28512e-05	chr22	19756543	19756545	-	TBX1	TBX1;TBX1;TBX1	protein_coding;protein_coding;protein_coding	ENST00000329705.11;ENST00000332710.8;ENST00000359500.7	-159;-159;-159	CGI:chr22:19755279-19757206	Island
cg16076038	0.387303	0.307	-0.0785906	-4.31449	-4.39202	1.12305e-05	0.00234655	0.221658	7.60209	4.55805	5.16315e-06	0.000335275	chr22	19756554	19756556	-	TBX1	TBX1;TBX1;TBX1	protein_coding;protein_coding;protein_coding	ENST00000329705.11;ENST00000332710.8;ENST00000359500.7	-148;-148;-148	CGI:chr22:19755279-19757206	Island
cg00204782	0.470888	0.422327	-0.208385	-3.39503	-3.47895	0.00050338	0.0358166	0.785132	9.14582	5.50481	3.69567e-08	6.49932e-06	chr22	19765840	19765842	+	TBX1	TBX1;TBX1;TBX1;TBX1;TBX1	protein_coding;protein_coding;protein_coding;protein_coding;protein_coding	ENST00000329705.11;ENST00000332710.8;ENST00000359500.7;ENST00000484336.1;ENST00000649276.1	9138;9138;9138;762;5020	CGI:chr22:19765789-19767490	Island
cg09835165	0.313979	0.382986	-0.167919	-4.76689	-4.84127	1.29015e-06	0.00046085	0.32835	5.52806	3.28606	0.001016	0.0232712	chr22	20750049	20750051	+	PI4KA	PI4KA;PI4KA	protein_coding;protein_coding	ENST00000255882.11;ENST00000475414.1	108762;1631
cg17311466	0.390352	0.352549	0.128618	4.22094	4.08408	4.42517e-05	0.00645338	-0.268777	-5.25067	-3.32447	0.000885863	0.0209088	chr22	20799424	20799426	-	PI4KA	PI4KA;PI4KA;PI4KA	protein_coding;protein_coding;protein_coding	ENST00000255882.11;ENST00000485950.1;ENST00000485963.5	59387;2594;59388
cg18233499	0.369678	0.33931	-0.0819015	-4.21695	-4.29516	1.7457e-05	0.00325077	0.221016	7.45577	4.46831	7.88404e-06	0.000474986	chr22	24182510	24182512	+	SUSD2	SUSD2;SUSD2	protein_coding;protein_coding	ENST00000358321.4;ENST00000463101.1	1024;-66	CGI:chr22:24185664-24186159	N_Shelf
cg19782688	0.577401	0.506128	-0.0925048	-5.56373	-5.63257	1.77545e-08	1.53624e-05	0.175529	6.29443	3.75607	0.000172603	0.00570931	chr22	24564699	24564701	-	AP000356.5;SNRPD3	AP000356.5;AP000356.5;AP000356.5;SNRPD3;SNRPD3	protein_coding;protein_coding;protein_coding;protein_coding;protein_coding	ENST00000404603.5;ENST00000439775.1;ENST00000652248.1;ENST00000215829.8;ENST00000402849.5	8691;8668;8693;8701;8693
cg04929173	0.279496	0.274163	0.232509	4.27509	4.13785	3.50569e-05	0.00544267	-0.759443	-7.80393	-4.89037	1.00646e-06	8.95143e-05	chr22	29308492	29308494	+	GAS2L1	GAS2L1;GAS2L1;GAS2L1;GAS2L1;GAS2L1;GAS2L1;GAS2L1;GAS2L1	protein_coding;protein_coding;protein_coding;protein_coding;protein_coding;protein_coding;protein_coding;protein_coding	ENST00000406549.7;ENST00000416823.1;ENST00000428622.1;ENST00000610653.4;ENST00000611648.2;ENST00000616432.4;ENST00000618518.3;ENST00000621062.4	1470;1875;1843;1452;1435;1911;1435;1441	CGI:chr22:29306332-29308733	Island
cg24844449	0.642384	0.616498	0.122364	4.82836	4.68727	2.76869e-06	0.000809777	-0.244934	-6.20973	-3.91266	9.12858e-05	0.00343274	chr22	29310713	29310715	+	GAS2L1	GAS2L1;GAS2L1;GAS2L1;GAS2L1;GAS2L1;GAS2L1;GAS2L1	protein_coding;protein_coding;protein_coding;protein_coding;protein_coding;protein_coding;protein_coding	ENST00000406549.7;ENST00000491016.1;ENST00000610653.4;ENST00000611648.2;ENST00000616432.4;ENST00000618518.3;ENST00000621062.4	3691;435;3673;3656;4132;3656;3662	CGI:chr22:29310510-29310720	Island
cg02241145	0.661622	0.640935	0.0709123	3.70304	3.56978	0.000357285	0.0282703	-0.147364	-5.06965	-3.21345	0.00131149	0.0284041	chr22	29310763	29310765	-	GAS2L1	GAS2L1;GAS2L1;GAS2L1;GAS2L1;GAS2L1;GAS2L1;GAS2L1	protein_coding;protein_coding;protein_coding;protein_coding;protein_coding;protein_coding;protein_coding	ENST00000406549.7;ENST00000491016.1;ENST00000610653.4;ENST00000611648.2;ENST00000616432.4;ENST00000618518.3;ENST00000621062.4	3741;485;3723;3706;4182;3706;3712	CGI:chr22:29310510-29310720	S_Shore
cg09257665	0.444489	0.448371	0.151451	3.95489	3.81988	0.000133518	0.0143286	-0.505459	-8.55545	-5.35128	8.73359e-08	1.28526e-05	chr22	33299787	33299789	+	LARGE1	LARGE1;LARGE1;LARGE1;LARGE1;LARGE1;LARGE1;LARGE1;LARGE1;LARGE1;LARGE1;LARGE1;LARGE1;LARGE1;LARGE1;LARGE1;LARGE1;LARGE1;LARGE1;LARGE1;LARGE1;LARGE1;LARGE1	protein_coding;protein_coding;protein_coding;protein_coding;protein_coding;protein_coding;protein_coding;protein_coding;protein_coding;protein_coding;protein_coding;protein_coding;protein_coding;protein_coding;protein_coding;protein_coding;protein_coding;protein_coding;protein_coding;protein_coding;protein_coding;protein_coding	ENST00000354992.7;ENST00000397394.8;ENST00000402320.6;ENST00000413114.6;ENST00000608642.6;ENST00000609799.6;ENST00000610186.6;ENST00000674543.1;ENST00000674668.1;ENST00000674708.1;ENST00000674780.1;ENST00000674789.1;ENST00000674816.1;ENST00000674999.1;ENST00000675277.1;ENST00000675382.1;ENST00000675416.1;ENST00000676031.1;ENST00000676070.1;ENST00000676126.1;ENST00000676132.1;ENST00000676370.1	620634;620689;620627;623054;461689;461689;461689;623042;461771;304920;272466;622809;138780;357429;622774;461771;580885;461771;623042;461771;561824;622809
cg05752133	0.690469	0.631358	0.144169	6.94652	6.79071	1.11582e-11	3.43855e-08	-0.168394	-5.08658	-3.22384	0.00126485	0.0276228	chr22	36017814	36017816	+	RBFOX2	RBFOX2	protein_coding	ENST00000438146.7	11010
cg16415593	0.32473	0.2836	-0.125498	-4.30749	-4.38507	1.15949e-05	0.00240611	0.379966	8.06742	4.84343	1.27614e-06	0.000108265	chr22	36304060	36304062	+	MYH9	MYH9;MYH9	protein_coding;protein_coding	ENST00000216181.11;ENST00000473022.1	83907;-35
cg06787964	0.256125	0.207043	0.112249	3.47788	3.34618	0.000819331	0.0491559	-0.352409	-6.43705	-4.05207	5.07661e-05	0.00213997	chr22	36396244	36396246	+	FO393418.1	FO393418.1	lncRNA	ENST00000424761.1	7619
cg05785120	0.46861	0.646593	0.162615	4.83057	4.68947	2.73913e-06	0.000802913	-0.31186	-5.60118	-3.53944	0.000400978	0.0111873	chr22	38568232	38568234	+	DMC1	DMC1;DMC1;DMC1;DMC1;DMC1;DMC1	protein_coding;protein_coding;protein_coding;protein_coding;protein_coding;protein_coding	ENST00000216024.7;ENST00000415483.1;ENST00000428462.6;ENST00000439567.5;ENST00000478820.1;ENST00000616615.4	1951;177;177;1899;1952;1952	CGI:chr22:38569728-38570723	N_Shore
cg09290175	0.636859	0.495755	0.122399	4.95846	4.81647	1.46117e-06	0.000502798	-0.186074	-4.91899	-3.12106	0.00180203	0.0362909	chr22	39292259	39292261	-	AL022326.1	AL022326.1	lncRNA	ENST00000434516.1	-728	CGI:chr22:39292123-39292344	Island
cg23084667	0.370757	0.651023	-0.12464	-4.04454	-4.12394	3.72449e-05	0.00568636	0.275669	5.60009	3.33023	0.000867739	0.0205762	chr22	39934176	39934178	-	GRAP2	GRAP2;GRAP2;GRAP2;GRAP2	protein_coding;protein_coding;protein_coding;protein_coding	ENST00000344138.9;ENST00000420971.5;ENST00000461082.1;ENST00000478445.1	33093;7586;7528;7574
cg20131654	0.314604	0.424425	-0.100884	-3.5484	-3.63125	0.000282054	0.0241287	0.260099	5.91644	3.52425	0.000424684	0.0117014	chr22	39951677	39951679	+	GRAP2	GRAP2;GRAP2;GRAP2;GRAP2	protein_coding;protein_coding;protein_coding;protein_coding	ENST00000344138.9;ENST00000407075.3;ENST00000420971.5;ENST00000478445.1	50594;4861;25087;25075
cg16824126	0.913603	0.877933	-0.105371	-4.68523	-4.76018	1.93419e-06	0.000620052	0.189062	5.07927	3.01082	0.00260545	0.0481308	chr22	41230389	41230391	+	CHADL;L3MBTL2	CHADL;CHADL;L3MBTL2;L3MBTL2;L3MBTL2;L3MBTL2	protein_coding;protein_coding;protein_coding;protein_coding;protein_coding;protein_coding	ENST00000216241.14;ENST00000417999.5;ENST00000216237.10;ENST00000452106.5;ENST00000466589.5;ENST00000479978.5	10542;9232;25078;25066;25081;25069
cg20805475	0.393211	0.403321	0.0707995	3.75766	3.62402	0.000290062	0.0245818	-0.203063	-5.88308	-3.71233	0.000205364	0.0065587	chr22	42367808	42367810	+	LINC01315	LINC01315;LINC01315;LINC01315;LINC01315;LINC01315	lncRNA;lncRNA;lncRNA;lncRNA;lncRNA	ENST00000412060.1;ENST00000424852.1;ENST00000432473.1;ENST00000653912.1;ENST00000669665.1	1400;1428;1360;1476;1441	CGI:chr22:42368383-42369242	N_Shore
cg18253356	0.518626	0.573086	0.0595551	4.09185	3.95588	7.6252e-05	0.00959848	-0.137092	-5.58844	-3.53162	0.000413019	0.0114557	chr22	42397344	42397346	-	NFAM1	NFAM1	protein_coding	ENST00000329021.10	35059
cg00968118	0.756038	0.721809	-0.0970635	-6.56391	-6.6258	3.45382e-11	8.69897e-08	0.121624	5.12377	3.03811	0.0023807	0.0449353	chr22	43290180	43290182	+	SCUBE1	SCUBE1;SCUBE1;SCUBE1	protein_coding;protein_coding;protein_coding	ENST00000290460.7;ENST00000360835.9;ENST00000615096.4	53143;53192;53103
cg04519021	0.145175	0.285794	0.127236	4.19823	4.06153	4.87529e-05	0.00693214	-0.270982	-5.5876	-3.53111	0.000413823	0.0114748	chr22	45334973	45334975	-	FAM118A	FAM118A;FAM118A;FAM118A;FAM118A;FAM118A;FAM118A	protein_coding;protein_coding;protein_coding;protein_coding;protein_coding;protein_coding	ENST00000216214.7;ENST00000441876.7;ENST00000462361.1;ENST00000479180.1;ENST00000483102.5;ENST00000487732.5	25992;25040;-242;-1421;-51;4517
cg15404001	0.521197	0.578799	-0.104775	-3.64153	-3.72373	0.000196302	0.0187949	0.249099	5.39359	3.20359	0.00135728	0.0291735	chr22	45600945	45600947	+	FBLN1	FBLN1	protein_coding	ENST00000327858.11	98063
cg17263130	0.307705	0.19237	0.114995	3.65113	3.51823	0.00043444	0.0324256	-0.569742	-9.13529	-5.70688	1.15063e-08	2.57058e-06	chr22	45833383	45833385	+	ATXN10	ATXN10;ATXN10;ATXN10;ATXN10	protein_coding;protein_coding;protein_coding;protein_coding	ENST00000252934.10;ENST00000381061.8;ENST00000402380.3;ENST00000493643.3	161550;161586;39788;94910
cg25042950	0.252941	0.171691	0.162492	3.74875	3.61517	0.000300147	0.0251748	-0.781525	-9.94247	-6.20192	5.5777e-10	2.495e-07	chr22	46978183	46978185	-	TBC1D22A	TBC1D22A;TBC1D22A;TBC1D22A;TBC1D22A;TBC1D22A;TBC1D22A;TBC1D22A	protein_coding;protein_coding;protein_coding;protein_coding;protein_coding;protein_coding;protein_coding	ENST00000337137.9;ENST00000355704.7;ENST00000380995.5;ENST00000394449.6;ENST00000406733.1;ENST00000407381.7;ENST00000441162.5	215534;215503;215567;215501;204257;215512;214442
cg11223753	0.349433	0.281716	0.125884	4.36864	4.23076	2.32907e-05	0.00404649	-0.386475	-8.36127	-5.23218	1.67521e-07	2.15038e-05	chr22	47130086	47130088	+	TBC1D22A	TBC1D22A;TBC1D22A;TBC1D22A;TBC1D22A;TBC1D22A;TBC1D22A;TBC1D22A	protein_coding;protein_coding;protein_coding;protein_coding;protein_coding;protein_coding;protein_coding	ENST00000337137.9;ENST00000355704.7;ENST00000380995.5;ENST00000394449.6;ENST00000406733.1;ENST00000407381.7;ENST00000441162.5	367437;367406;367470;367404;356160;367415;366345
cg14535606	0.234705	0.236319	0.173067	4.31926	4.18171	2.8932e-05	0.00474013	-0.470193	-7.02583	-4.41317	1.01869e-05	0.000584391	chr22	48428505	48428507	-
cg14374884	0.74108	0.492962	-0.070398	-3.37186	-3.45594	0.000548379	0.0379032	0.222744	6.66259	3.98185	6.83795e-05	0.00272038	chr22	50314282	50314284	+	CR559946.1;DENND6B	CR559946.1;DENND6B;DENND6B;DENND6B	lncRNA;protein_coding;protein_coding;protein_coding	ENST00000453835.1;ENST00000413817.8;ENST00000471942.6;ENST00000495607.5	-348;12730;4685;12695	CGI:chr22:50316913-50317123	N_Shelf
