## Supplementary Tables for "Switch-like methylation of functional pathways distinguishes COPD and idiopathic pulmonary fibrosis": Supplementary Table E8c.xlsx

### Sheet: COPD
Description	N	DE	P.DE	FDR	SigGenesInSet	membership
Alcoholic liver disease	143	5	0.000502844	0.184544	FASN,PRKAG2,SCD,SREBF1,C3	1
Glyoxylate and dicarboxylate metabolism	31	2	0.00467885	0.672723	ACSS2,ACSS1	1
Metabolic pathways	1541	14	0.0054991	0.672723	ADCY9,COX10,FASN,PI4KA,ACSS2,SCD,ST3GAL1,NADK,LPCAT1,DGLUCY,NPL,ACSS1,H6PD,PLCH2	1
AMPK signaling pathway	120	4	0.00973259	0.691258	FASN,PRKAG2,SCD,SREBF1	1
Carbon metabolism	116	3	0.0105586	0.691258	ACSS2,ACSS1,H6PD	1
Propanoate metabolism	32	2	0.0115214	0.691258	ACSS2,ACSS1	1
Pyruvate metabolism	47	2	0.0131848	0.691258	ACSS2,ACSS1	1
Circadian rhythm	34	2	0.016777	0.769646	CSNK1D,PRKAG2	1
Pancreatic secretion	101	3	0.0191452	0.780699	ADCY9,KCNQ1,SCTR	1
Glycolysis / Gluconeogenesis	67	2	0.0243792	0.89155	ACSS2,ACSS1	1
D-Amino acid metabolism	6	1	0.0267222	0.89155	DGLUCY	1
Vibrio cholerae infection	50	2	0.0299805	0.916903	ADCY9,KCNQ1	1
Fatty acid metabolism	56	2	0.0403378	1	FASN,SCD	1
Vascular smooth muscle contraction	134	3	0.0531395	1	IRAG1,ADCY9,MYH9	1
Insulin signaling pathway	137	3	0.0536826	1	FASN,PRKAG2,SREBF1	1
Endocrine and other factor-regulated calcium reabsorption	53	2	0.0624423	1	ADCY9,DNM2	1
Parathyroid hormone synthesis, secretion and action	115	3	0.0646047	1	ADCY9,LRP6,LRP5	1
Glycosphingolipid biosynthesis - globo and isoglobo series	16	1	0.0659108	1	ST3GAL1	1
Biosynthesis of various nucleotide sugars	19	1	0.0703517	1	NPL	1
Longevity regulating pathway - multiple species	61	2	0.0708279	1	ADCY9,PRKAG2	1
Bile secretion	89	2	0.0718251	1	ADCY9,SCTR	1
Thermogenesis	220	3	0.0758879	1	ADCY9,COX10,PRKAG2	1
Hedgehog signaling pathway	56	2	0.0770639	1	CSNK1D,SUFU	1
Porphyrin metabolism	46	1	0.0802836	1	COX10	1
Glycosaminoglycan biosynthesis - keratan sulfate	14	1	0.0824393	1	ST3GAL1	1
Inositol phosphate metabolism	73	2	0.0848015	1	PI4KA,PLCH2	1
Alzheimer disease	371	4	0.0961476	1	WIPI2,LRP6,LRP5,SLC39A8	1
Adrenergic signaling in cardiomyocytes	152	3	0.09838	1	ADCY9,KCNQ1,CACNA2D2	1
Motor proteins	193	3	0.100112	1	MYO18A,MYH9,DNAH17	1
cGMP-PKG signaling pathway	165	3	0.100421	1	IRAG1,ADCY9,EDNRB	1
Biosynthesis of cofactors	154	2	0.103515	1	COX10,NADK	1
Glycosphingolipid biosynthesis - ganglio series	15	1	0.108347	1	ST3GAL1	1
Oxytocin signaling pathway	154	3	0.109169	1	ADCY9,PRKAG2,CACNA2D2	1
Gastric acid secretion	76	2	0.112402	1	ADCY9,KCNQ1	1
Pentose phosphate pathway	31	1	0.114314	1	H6PD	1
Fatty acid biosynthesis	17	1	0.12384	1	FASN	1
Virion - Lassa virus and SFTS virus	17	1	0.127489	1	MYH9	1
Nicotinate and nicotinamide metabolism	37	1	0.128163	1	NADK	1
Non-alcoholic fatty liver disease	151	2	0.129911	1	PRKAG2,SREBF1	1
Gap junction	88	2	0.136049	1	ADCY9,CSNK1D	1
Neuroactive ligand-receptor interaction	366	3	0.138229	1	EDNRB,SCTR,C3	1
Longevity regulating pathway	89	2	0.13873	1	ADCY9,PRKAG2	1
Biosynthesis of unsaturated fatty acids	27	1	0.143779	1	SCD	1
Insulin resistance	108	2	0.14801	1	PRKAG2,SREBF1	1
Autophagy - other	32	1	0.150738	1	WIPI2	1
Melanogenesis	101	2	0.152017	1	ADCY9,EDNRB	1
Hypertrophic cardiomyopathy	99	2	0.152833	1	PRKAG2,CACNA2D2	1
Ether lipid metabolism	51	1	0.177299	1	LPCAT1	1
Ferroptosis	41	1	0.17908	1	SLC39A8	1
Malaria	50	1	0.180761	1	CD81	1
Virion - Hepatitis viruses	48	1	0.182227	1	CD81	1
Aminoacyl-tRNA biosynthesis	43	1	0.187208	1	VARS2	1
Dilated cardiomyopathy	104	2	0.19102	1	ADCY9,CACNA2D2	1
Legionellosis	56	1	0.191225	1	C3	1
Pathways of neurodegeneration - multiple diseases	463	4	0.192902	1	WIPI2,LRP6,LRP5,DNAH17	1
Vasopressin-regulated water reabsorption	44	1	0.204559	1	ADCY9	1
Staphylococcus aureus infection	93	1	0.206962	1	C3	1
Complement and coagulation cascades	87	1	0.213746	1	C3	1
Mucin type O-glycan biosynthesis	36	1	0.217884	1	ST3GAL1	1
Relaxin signaling pathway	129	2	0.218009	1	ADCY9,EDNRB	1
Pertussis	77	1	0.221334	1	C3	1
Pathways in cancer	530	5	0.234686	1	ADCY9,EDNRB,LRP6,LRP5,SUFU	1
Apelin signaling pathway	139	2	0.237264	1	ADCY9,PRKAG2	1
Cholinergic synapse	114	2	0.239991	1	ADCY9,KCNQ1	1
Breast cancer	147	2	0.240311	1	LRP6,LRP5	1
mTOR signaling pathway	155	2	0.249777	1	LRP6,LRP5	1
Autophagy - animal	166	2	0.251149	1	WIPI2,VPS16	1
ABC transporters	45	1	0.25188	1	ABCA3	1
Gastric cancer	149	2	0.255798	1	LRP6,LRP5	1
Efferocytosis	155	2	0.264825	1	ATP11A,VPS16	1
Tight junction	170	2	0.268017	1	MYH9,PRKAG2	1
Ovarian steroidogenesis	52	1	0.268954	1	ADCY9	1
Oxidative phosphorylation	122	1	0.271337	1	COX10	1
Systemic lupus erythematosus	122	1	0.273737	1	C3	1
Leishmaniasis	75	1	0.278222	1	C3	1
PPAR signaling pathway	75	1	0.285842	1	SCD	1
Hepatocellular carcinoma	169	2	0.294176	1	LRP6,LRP5	1
Basal cell carcinoma	63	1	0.315623	1	SUFU	1
Regulation of lipolysis in adipocytes	57	1	0.318965	1	ADCY9	1
Phospholipase D signaling pathway	147	2	0.33173	1	ADCY9,DNM2	1
Salmonella infection	246	2	0.332826	1	DNM2,VPS16	1
Notch signaling pathway	61	1	0.340251	1	NCOR2	1
Cardiac muscle contraction	83	1	0.343142	1	CACNA2D2	1
Wnt signaling pathway	173	2	0.350295	1	LRP6,LRP5	1
Adipocytokine signaling pathway	70	1	0.350664	1	PRKAG2	1
Huntington disease	292	2	0.367685	1	WIPI2,DNAH17	1
Shigellosis	244	2	0.386458	1	WIPI2,C3	1
Synaptic vesicle cycle	78	1	0.393123	1	DNM2	1
Thyroid hormone synthesis	75	1	0.395089	1	ADCY9	1
Polycomb repressive complex	83	1	0.403903	1	KDM2B	1
B cell receptor signaling pathway	82	1	0.403975	1	CD81	1
Amyotrophic lateral sclerosis	351	2	0.406529	1	WIPI2,DNAH17	1
Cortisol synthesis and secretion	65	1	0.40911	1	ADCY9	1
ATP-dependent chromatin remodeling	115	1	0.410352	1	BICRA	1
Chagas disease	102	1	0.416785	1	C3	1
Salivary secretion	93	1	0.418344	1	ADCY9	1
Bacterial invasion of epithelial cells	77	1	0.433428	1	DNM2	1
Progesterone-mediated oocyte maturation	98	1	0.434152	1	ADCY9	1
Glycerophospholipid metabolism	101	1	0.440913	1	LPCAT1	1
Glucagon signaling pathway	105	1	0.459366	1	PRKAG2	1
Protein digestion and absorption	102	1	0.464523	1	KCNQ1	1
Lysosome	133	1	0.464984	1	NCOA7	1
Endocytosis	249	2	0.46844	1	DNM2,RBSN	1
Oocyte meiosis	127	1	0.477213	1	ADCY9	1
Coronavirus disease - COVID-19	233	1	0.485985	1	C3	1
Insulin secretion	86	1	0.486941	1	ADCY9	1
GnRH signaling pathway	93	1	0.488807	1	ADCY9	1
Phosphatidylinositol signaling system	97	1	0.497023	1	PI4KA	1
Neutrophil extracellular trap formation	175	1	0.498445	1	C3	1
GABAergic synapse	89	1	0.499019	1	ADCY9	1
Fc gamma R-mediated phagocytosis	96	1	0.500201	1	DNM2	1
Phagosome	149	1	0.510708	1	C3	1
Purine metabolism	127	1	0.518651	1	ADCY9	1
Calcium signaling pathway	252	2	0.519726	1	ADCY9,EDNRB	1
Arrhythmogenic right ventricular cardiomyopathy	86	1	0.520219	1	CACNA2D2	1
Endocrine resistance	96	1	0.521699	1	ADCY9	1
Inflammatory mediator regulation of TRP channels	98	1	0.533213	1	ADCY9	1
FoxO signaling pathway	132	1	0.533382	1	PRKAG2	1
Ubiquitin mediated proteolysis	142	1	0.537645	1	RHOBTB2	1
Hepatitis C	158	1	0.542074	1	CD81	1
Aldosterone synthesis and secretion	98	1	0.545399	1	ADCY9	1
Morphine addiction	91	1	0.546419	1	ADCY9	1
Circadian entrainment	97	1	0.558185	1	ADCY9	1
Tuberculosis	178	1	0.56046	1	C3	1
Herpes simplex virus 1 infection	178	1	0.570135	1	C3	1
Platelet activation	125	1	0.576109	1	ADCY9	1
Retrograde endocannabinoid signaling	141	1	0.579309	1	ADCY9	1
Spinocerebellar ataxia	142	1	0.588854	1	WIPI2	1
Estrogen signaling pathway	137	1	0.589812	1	ADCY9	1
Growth hormone synthesis, secretion and action	121	1	0.602439	1	ADCY9	1
Thyroid hormone signaling pathway	121	1	0.603177	1	MED27	1
Cell adhesion molecules	155	1	0.619635	1	SIGLEC1	1
Glutamatergic synapse	116	1	0.627298	1	ADCY9	1
Parkinson disease	252	1	0.629897	1	SLC39A8	1
Pathogenic Escherichia coli infection	197	1	0.644661	1	MYH9	1
Epstein-Barr virus infection	200	1	0.655115	1	NCOR2	1
Hormone signaling	217	1	0.656337	1	ADCY9	1
Viral carcinogenesis	193	1	0.665138	1	C3	1
Kaposi sarcoma-associated herpesvirus infection	194	1	0.668523	1	C3	1
Cushing syndrome	155	1	0.669212	1	ADCY9	1
Chemokine signaling pathway	192	1	0.674205	1	ADCY9	1
Chemical carcinogenesis - receptor activation	216	1	0.6792	1	ADCY9	1
Hippo signaling pathway	157	1	0.681295	1	CSNK1D	1
Neuroactive ligand signaling	199	1	0.699965	1	ADCY9	1
Human T-cell leukemia virus 1 infection	220	1	0.745749	1	ADCY9	1
Human cytomegalovirus infection	225	1	0.75992	1	ADCY9	1
cAMP signaling pathway	225	1	0.765106	1	ADCY9	1
Rap1 signaling pathway	210	1	0.79184	1	ADCY9	1
Regulation of actin cytoskeleton	230	1	0.798011	1	MYH9	1
Cytoskeleton in muscle cells	233	1	0.810177	1	MYH9	1
MAPK signaling pathway	298	1	0.874246	1	CACNA2D2	1
Bladder cancer	41	0	1	1		1
Taurine and hypotaurine metabolism	16	0	1	1		1
Pantothenate and CoA biosynthesis	21	0	1	1		1
Hippo signaling pathway - multiple species	29	0	1	1		1
Cholesterol metabolism	51	0	1	1		1
Protein export	31	0	1	1		1
Virion - Human immunodeficiency virus	5	0	1	1		1
Nicotine addiction	41	0	1	1		1
Glutathione metabolism	58	0	1	1		1
Folate biosynthesis	28	0	1	1		1
Aldosterone-regulated sodium reabsorption	37	0	1	1		1
Folate transport and metabolism	30	0	1	1		1
Starch and sucrose metabolism	35	0	1	1		1
Proteasome	46	0	1	1		1
Graft-versus-host disease	39	0	1	1		1
Glycosphingolipid biosynthesis - lacto and neolacto series	28	0	1	1		1
DNA replication	36	0	1	1		1
Asthma	29	0	1	1		1
Galactose metabolism	31	0	1	1		1
Histidine metabolism	22	0	1	1		1
Tryptophan metabolism	41	0	1	1		1
Virion - Ebolavirus, Lyssavirus and Morbillivirus	12	0	1	1		1
Ascorbate and aldarate metabolism	30	0	1	1		1
Tyrosine metabolism	36	0	1	1		1
Homologous recombination	41	0	1	1		1
SNARE interactions in vesicular transport	32	0	1	1		1
Intestinal immune network for IgA production	46	0	1	1		1
Maturity onset diabetes of the young	26	0	1	1		1
Various types of N-glycan biosynthesis	43	0	1	1		1
Riboflavin metabolism	8	0	1	1		1
Nitrogen metabolism	17	0	1	1		1
Virion - Flavivirus and Alphavirus	6	0	1	1		1
Arginine and proline metabolism	50	0	1	1		1
Neomycin, kanamycin and gentamicin biosynthesis	5	0	1	1		1
Glycosylphosphatidylinositol (GPI)-anchor biosynthesis	30	0	1	1		1
Sphingolipid metabolism	55	0	1	1		1
Valine, leucine and isoleucine biosynthesis	4	0	1	1		1
Basal transcription factors	43	0	1	1		1
Fanconi anemia pathway	53	0	1	1		1
Fructose and mannose metabolism	34	0	1	1		1
Pyrimidine metabolism	56	0	1	1		1
Fatty acid elongation	28	0	1	1		1
Fatty acid degradation	43	0	1	1		1
Primary bile acid biosynthesis	17	0	1	1		1
Steroid hormone biosynthesis	63	0	1	1		1
Arginine biosynthesis	23	0	1	1		1
Caffeine metabolism	6	0	1	1		1
Lysine degradation	63	0	1	1		1
Phenylalanine metabolism	16	0	1	1		1
Selenocompound metabolism	17	0	1	1		1
Glycerolipid metabolism	63	0	1	1		1
Arachidonic acid metabolism	62	0	1	1		1
Thiamine metabolism	15	0	1	1		1
Retinol metabolism	68	0	1	1		1
Metabolism of xenobiotics by cytochrome P450	77	0	1	1		1
Drug metabolism - cytochrome P450	71	0	1	1		1
Drug metabolism - other enzymes	81	0	1	1		1
Biosynthesis of amino acids	74	0	1	1		1
Nucleotide metabolism	83	0	1	1		1
EGFR tyrosine kinase inhibitor resistance	78	0	1	1		1
Antifolate resistance	30	0	1	1		1
Platinum drug resistance	74	0	1	1		1
Ribosome biogenesis in eukaryotes	76	0	1	1		1
Ribosome	170	0	1	1		1
Nucleocytoplasmic transport	107	0	1	1		1
mRNA surveillance pathway	95	0	1	1		1
RNA degradation	78	0	1	1		1
Spliceosome	135	0	1	1		1
Viral life cycle - HIV-1	64	0	1	1		1
Nucleotide excision repair	62	0	1	1		1
Non-homologous end-joining	13	0	1	1		1
ErbB signaling pathway	84	0	1	1		1
Ras signaling pathway	235	0	1	1		1
Cytokine-cytokine receptor interaction	293	0	1	1		1
Viral protein interaction with cytokine and cytokine receptor	99	0	1	1		1
NF-kappa B signaling pathway	104	0	1	1		1
HIF-1 signaling pathway	109	0	1	1		1
Sphingolipid signaling pathway	120	0	1	1		1
Cell cycle	158	0	1	1		1
p53 signaling pathway	75	0	1	1		1
Mitophagy - animal	102	0	1	1		1
Protein processing in endoplasmic reticulum	169	0	1	1		1
Peroxisome	83	0	1	1		1
PI3K-Akt signaling pathway	357	0	1	1		1
Apoptosis	135	0	1	1		1
Necroptosis	156	0	1	1		1
Cellular senescence	155	0	1	1		1
TGF-beta signaling pathway	110	0	1	1		1
Axon guidance	181	0	1	1		1
VEGF signaling pathway	59	0	1	1		1
Osteoclast differentiation	134	0	1	1		1
Cornified envelope formation	212	0	1	1		1
Focal adhesion	201	0	1	1		1
ECM-receptor interaction	89	0	1	1		1
Adherens junction	93	0	1	1		1
Signaling pathways regulating pluripotency of stem cells	142	0	1	1		1
Antigen processing and presentation	70	0	1	1		1
Toll-like receptor signaling pathway	108	0	1	1		1
NOD-like receptor signaling pathway	184	0	1	1		1
RIG-I-like receptor signaling pathway	72	0	1	1		1
Cytosolic DNA-sensing pathway	82	0	1	1		1
C-type lectin receptor signaling pathway	104	0	1	1		1
JAK-STAT signaling pathway	163	0	1	1		1
Hematopoietic cell lineage	93	0	1	1		1
Natural killer cell mediated cytotoxicity	125	0	1	1		1
IL-17 signaling pathway	93	0	1	1		1
Th1 and Th2 cell differentiation	91	0	1	1		1
Th17 cell differentiation	107	0	1	1		1
T cell receptor signaling pathway	118	0	1	1		1
Fc epsilon RI signaling pathway	67	0	1	1		1
TNF signaling pathway	118	0	1	1		1
Leukocyte transendothelial migration	114	0	1	1		1
Long-term potentiation	67	0	1	1		1
Neurotrophin signaling pathway	119	0	1	1		1
Serotonergic synapse	113	0	1	1		1
Dopaminergic synapse	131	0	1	1		1
Long-term depression	60	0	1	1		1
Olfactory transduction	407	0	1	1		1
Taste transduction	85	0	1	1		1
Prolactin signaling pathway	70	0	1	1		1
Renin secretion	69	0	1	1		1
GnRH secretion	64	0	1	1		1
Type II diabetes mellitus	46	0	1	1		1
AGE-RAGE signaling pathway in diabetic complications	100	0	1	1		1
Type I diabetes mellitus	42	0	1	1		1
Mineral absorption	60	0	1	1		1
Cobalamin transport and metabolism	18	0	1	1		1
Prion disease	258	0	1	1		1
Amphetamine addiction	69	0	1	1		1
Alcoholism	174	0	1	1		1
Epithelial cell signaling in Helicobacter pylori infection	70	0	1	1		1
Yersinia infection	135	0	1	1		1
African trypanosomiasis	36	0	1	1		1
Toxoplasmosis	110	0	1	1		1
Amoebiasis	100	0	1	1		1
Hepatitis B	162	0	1	1		1
Measles	138	0	1	1		1
Influenza A	168	0	1	1		1
Human papillomavirus infection	330	0	1	1		1
Human immunodeficiency virus 1 infection	211	0	1	1		1
Transcriptional misregulation in cancer	193	0	1	1		1
Chemical carcinogenesis - DNA adducts	70	0	1	1		1
Proteoglycans in cancer	202	0	1	1		1
MicroRNAs in cancer	317	0	1	1		1
Chemical carcinogenesis - reactive oxygen species	211	0	1	1		1
Colorectal cancer	86	0	1	1		1
Renal cell carcinoma	68	0	1	1		1
Pancreatic cancer	76	0	1	1		1
Glioma	75	0	1	1		1
Prostate cancer	105	0	1	1		1
Melanoma	72	0	1	1		1
Chronic myeloid leukemia	76	0	1	1		1
Acute myeloid leukemia	67	0	1	1		1
Small cell lung cancer	92	0	1	1		1
Non-small cell lung cancer	72	0	1	1		1
Central carbon metabolism in cancer	70	0	1	1		1
Choline metabolism in cancer	98	0	1	1		1
PD-L1 expression and PD-1 checkpoint pathway in cancer	89	0	1	1		1
Inflammatory bowel disease	64	0	1	1		1
Rheumatoid arthritis	91	0	1	1		1
Primary immunodeficiency	36	0	1	1		1
Diabetic cardiomyopathy	189	0	1	1		1
Viral myocarditis	67	0	1	1		1
Lipid and atherosclerosis	215	0	1	1		1
Fluid shear stress and atherosclerosis	141	0	1	1		1
Steroid biosynthesis	20	0	1	1		1
Cysteine and methionine metabolism	51	0	1	1		1
Glycosaminoglycan biosynthesis - heparan sulfate / heparin	24	0	1	1		1
Lipoic acid metabolism	19	0	1	1		1
Base excision repair	44	0	1	1		1
Apoptosis - multiple species	32	0	1	1		1
Cocaine addiction	49	0	1	1		1
Valine, leucine and isoleucine degradation	48	0	1	1		1
Phenylalanine, tyrosine and tryptophan biosynthesis	6	0	1	1		1
N-Glycan biosynthesis	54	0	1	1		1
Glycosaminoglycan degradation	19	0	1	1		1
Glycosaminoglycan biosynthesis - chondroitin sulfate / dermatan sulfate	21	0	1	1		1
alpha-Linolenic acid metabolism	26	0	1	1		1
One carbon pool by folate	37	0	1	1		1
Biotin metabolism	3	0	1	1		1
Terpenoid backbone biosynthesis	23	0	1	1		1
Biosynthesis of nucleotide sugars	37	0	1	1		1
RNA polymerase	34	0	1	1		1
Sulfur relay system	8	0	1	1		1
Phototransduction	28	0	1	1		1
Vitamin digestion and absorption	26	0	1	1		1
Allograft rejection	36	0	1	1		1
Glycine, serine and threonine metabolism	39	0	1	1		1
Other types of O-glycan biosynthesis	47	0	1	1		1
Mannose type O-glycan biosynthesis	23	0	1	1		1
Amino sugar and nucleotide sugar metabolism	38	0	1	1		1
Butanoate metabolism	27	0	1	1		1
Pentose and glucuronate interconversions	36	0	1	1		1
Vitamin B6 metabolism	6	0	1	1		1
2-Oxocarboxylic acid metabolism	33	0	1	1		1
Virion - Herpesvirus	8	0	1	1		1
Virion - Adenovirus	4	0	1	1		1
Renin-angiotensin system	23	0	1	1		1
Collecting duct acid secretion	27	0	1	1		1
Carbohydrate digestion and absorption	46	0	1	1		1
Fat digestion and absorption	43	0	1	1		1
Endometrial cancer	58	0	1	1		1
Autoimmune thyroid disease	51	0	1	1		1
beta-Alanine metabolism	31	0	1	1		1
Thyroid cancer	37	0	1	1		1
Citrate cycle (TCA cycle)	30	0	1	1		1
Sulfur metabolism	10	0	1	1		1
Mismatch repair	23	0	1	1		1
Ubiquinone and other terpenoid-quinone biosynthesis	12	0	1	1		1
Alanine, aspartate and glutamate metabolism	37	0	1	1		1
Phosphonate and phosphinate metabolism	6	0	1	1		1
Other glycan degradation	18	0	1	1		1
Linoleic acid metabolism	30	0	1	1		1
Sulfur cycle	2	0	1	1		1
Virion - Rotavirus	2	0	1	1		1
Proximal tubule bicarbonate reclamation	23	0	1	1		1
Cytokine-cytokine receptor interaction	293	4	0.010879	1	GHR,IL1RAP,IL2RA,TNFRSF19	2
Endocytosis	249	6	0.0189094	1	AP2A2,EPN2,IGF1R,IL2RA,ASAP1,PARD6G	2
Melanoma	72	3	0.0247376	1	FGF1,IGF1R,FGF18	2
Pathways in cancer	530	9	0.0330001	1	CTBP1,DAPK1,FGF1,DAPK2,IGF1R,IL2RA,LAMA5,TCF7L2,FGF18	2
Breast cancer	147	4	0.0368019	1	FGF1,IGF1R,TCF7L2,FGF18	2
Tight junction	170	4	0.0448817	1	AMOTL1,PARD6G,CGNL1,MPDZ	2
Bladder cancer	41	2	0.0564539	1	DAPK1,DAPK2	2
Adherens junction	93	3	0.0770535	1	IGF1R,PTPRM,TCF7L2	2
Renin-angiotensin system	23	1	0.0798095	1	ANPEP	2
PI3K-Akt signaling pathway	357	6	0.0845086	1	FGF1,GHR,IGF1R,IL2RA,LAMA5,FGF18	2
Hematopoietic cell lineage	93	2	0.0849959	1	ANPEP,IL2RA	2
Notch signaling pathway	61	2	0.10631	1	CTBP1,MAML2	2
Collecting duct acid secretion	27	1	0.126493	1	SLC12A7	2
Butanoate metabolism	27	1	0.128211	1	ABAT	2
Acute myeloid leukemia	67	2	0.133854	1	TCF7L2,PER2	2
Autophagy - animal	166	3	0.135084	1	DAPK1,DAPK2,IGF1R	2
Gastric cancer	149	3	0.14471	1	FGF1,TCF7L2,FGF18	2
Glutathione metabolism	58	1	0.153075	1	ANPEP	2
Rap1 signaling pathway	210	4	0.161113	1	FGF1,IGF1R,PARD6G,FGF18	2
Axon guidance	181	4	0.172068	1	PLXNA2,PARD6G,NRP1,SRGAP3	2
Ras signaling pathway	235	4	0.174091	1	FGF1,RASA3,IGF1R,FGF18	2
Viral protein interaction with cytokine and cytokine receptor	99	1	0.176648	1	IL2RA	2
Th1 and Th2 cell differentiation	91	2	0.178375	1	IL2RA,MAML2	2
Cytoskeleton in muscle cells	233	4	0.183504	1	ELN,PDLIM2,CSRP3,MYOZ3	2
beta-Alanine metabolism	31	1	0.18455	1	ABAT	2
Propanoate metabolism	32	1	0.189973	1	ABAT	2
Alanine, aspartate and glutamate metabolism	37	1	0.194548	1	ABAT	2
Hippo signaling pathway	157	3	0.199825	1	FGF1,TCF7L2,PARD6G	2
Cornified envelope formation	212	2	0.200858	1	LAMA5,S100A3	2
Amoebiasis	100	2	0.203364	1	LAMA5,SERPINB13	2
Drug metabolism - other enzymes	81	1	0.210162	1	UPP1	2
Th17 cell differentiation	107	2	0.21788	1	IL1RAP,IL2RA	2
JAK-STAT signaling pathway	163	2	0.219905	1	GHR,IL2RA	2
Circadian rhythm	34	1	0.230455	1	PER2	2
Valine, leucine and isoleucine degradation	48	1	0.231719	1	ABAT	2
Fanconi anemia pathway	53	1	0.233826	1	FANCC	2
Pyrimidine metabolism	56	1	0.259201	1	UPP1	2
Prostate cancer	105	2	0.274631	1	IGF1R,TCF7L2	2
Mucin type O-glycan biosynthesis	36	1	0.282998	1	GALNT18	2
Hippo signaling pathway - multiple species	29	1	0.290121	1	FAT4	2
MAPK signaling pathway	298	4	0.298273	1	FGF1,IGF1R,IL1RAP,FGF18	2
Thyroid cancer	37	1	0.302031	1	TCF7L2	2
Human papillomavirus infection	330	4	0.330336	1	LAMA5,TCF7L2,MAML2,PARD6G	2
RNA degradation	78	1	0.339565	1	PARN	2
Ovarian steroidogenesis	52	1	0.341348	1	IGF1R	2
Other types of O-glycan biosynthesis	47	1	0.344779	1	GALNT18	2
Cell adhesion molecules	155	2	0.365782	1	PTPRM,PTPRS	2
Nucleotide metabolism	83	1	0.373489	1	UPP1	2
Basal cell carcinoma	63	1	0.395523	1	TCF7L2	2
Hormone signaling	217	2	0.396319	1	GHR,IGF1R	2
Hepatocellular carcinoma	169	2	0.427426	1	IGF1R,TCF7L2	2
Endocrine and other factor-regulated calcium reabsorption	53	1	0.429904	1	AP2A2	2
Chemical carcinogenesis - receptor activation	216	2	0.439912	1	PAQR5,FGF18	2
Longevity regulating pathway - multiple species	61	1	0.450001	1	IGF1R	2
Transcriptional misregulation in cancer	193	2	0.463972	1	IGF1R,PER2	2
Long-term depression	60	1	0.470587	1	IGF1R	2
Endometrial cancer	58	1	0.48098	1	TCF7L2	2
Synaptic vesicle cycle	78	1	0.487065	1	AP2A2	2
ATP-dependent chromatin remodeling	115	1	0.490022	1	MTA1,MACROH2A1	2
Central carbon metabolism in cancer	70	1	0.492656	1	SLC16A3	2
Polycomb repressive complex	83	1	0.496486	1	FOXK1	2
Wnt signaling pathway	173	2	0.502241	1	CTBP1,TCF7L2	2
Chronic myeloid leukemia	76	1	0.523113	1	CTBP1	2
Coronavirus disease - COVID-19	233	1	0.53013	1	NRP1	2
Progesterone-mediated oocyte maturation	98	1	0.530824	1	IGF1R	2
Colorectal cancer	86	1	0.534111	1	TCF7L2	2
TGF-beta signaling pathway	110	1	0.539268	1	THSD4	2
Human T-cell leukemia virus 1 infection	220	2	0.541798	1	IL2RA,NRP1	2
Measles	138	1	0.545894	1	IL2RA	2
Lysosome	133	1	0.547307	1	NCOA7	2
Glioma	75	1	0.547318	1	IGF1R	2
Protein digestion and absorption	102	1	0.5663	1	ELN	2
Oocyte meiosis	127	1	0.56844	1	IGF1R	2
Alcoholic liver disease	143	1	0.575292	1	TCF7L2	2
Small cell lung cancer	92	1	0.580809	1	LAMA5	2
NOD-like receptor signaling pathway	184	1	0.581205	1	ANTXR2	2
Longevity regulating pathway	89	1	0.591999	1	IGF1R	2
Toxoplasmosis	110	1	0.601661	1	LAMA5	2
HIF-1 signaling pathway	109	1	0.607518	1	IGF1R	2
EGFR tyrosine kinase inhibitor resistance	78	1	0.610204	1	IGF1R	2
Melanogenesis	101	1	0.610448	1	TCF7L2	2
ECM-receptor interaction	89	1	0.611897	1	LAMA5	2
Fc gamma R-mediated phagocytosis	96	1	0.612053	1	ASAP1	2
GABAergic synapse	89	1	0.612274	1	ABAT	2
Regulation of actin cytoskeleton	230	2	0.633546	1	FGF1,FGF18	2
FoxO signaling pathway	132	1	0.634334	1	IGF1R	2
Endocrine resistance	96	1	0.635894	1	IGF1R	2
Arrhythmogenic right ventricular cardiomyopathy	86	1	0.638571	1	TCF7L2	2
Inflammatory mediator regulation of TRP channels	98	1	0.648114	1	IL1RAP	2
Focal adhesion	201	2	0.656333	1	IGF1R,LAMA5	2
Circadian entrainment	97	1	0.677019	1	PER2	2
AMPK signaling pathway	120	1	0.680514	1	IGF1R	2
Calcium signaling pathway	252	2	0.683892	1	FGF1,FGF18	2
Signaling pathways regulating pluripotency of stem cells	142	1	0.687766	1	IGF1R	2
Growth hormone synthesis, secretion and action	121	1	0.717218	1	GHR	2
mTOR signaling pathway	155	1	0.725891	1	IGF1R	2
Kaposi sarcoma-associated herpesvirus infection	194	1	0.770457	1	TCF7L2	2
Cushing syndrome	155	1	0.777225	1	TCF7L2	2
Salmonella infection	246	1	0.782538	1	TCF7L2	2
Neuroactive ligand-receptor interaction	366	1	0.788615	1	GHR	2
Huntington disease	292	1	0.80232	1	AP2A2	2
Proteoglycans in cancer	202	1	0.850702	1	IGF1R	2
Alzheimer disease	371	1	0.892883	1	BACE2	2
Metabolic pathways	1541	4	0.968438	1	ABAT,ANPEP,GALNT18,UPP1	2
Sulfur metabolism	10	0	1	1		2
Virion - Ebolavirus, Lyssavirus and Morbillivirus	12	0	1	1		2
Glycosphingolipid biosynthesis - globo and isoglobo series	16	0	1	1		2
Vitamin B6 metabolism	6	0	1	1		2
D-Amino acid metabolism	6	0	1	1		2
Maturity onset diabetes of the young	26	0	1	1		2
Basal transcription factors	43	0	1	1		2
Galactose metabolism	31	0	1	1		2
Nicotinate and nicotinamide metabolism	37	0	1	1		2
Folate transport and metabolism	30	0	1	1		2
Amino sugar and nucleotide sugar metabolism	38	0	1	1		2
Proteasome	46	0	1	1		2
Starch and sucrose metabolism	35	0	1	1		2
Other glycan degradation	18	0	1	1		2
Glycosylphosphatidylinositol (GPI)-anchor biosynthesis	30	0	1	1		2
Linoleic acid metabolism	30	0	1	1		2
Phototransduction	28	0	1	1		2
Citrate cycle (TCA cycle)	30	0	1	1		2
Autophagy - other	32	0	1	1		2
Biosynthesis of various nucleotide sugars	19	0	1	1		2
Virion - Flavivirus and Alphavirus	6	0	1	1		2
Various types of N-glycan biosynthesis	43	0	1	1		2
Biosynthesis of unsaturated fatty acids	27	0	1	1		2
Intestinal immune network for IgA production	46	0	1	1		2
Allograft rejection	36	0	1	1		2
Graft-versus-host disease	39	0	1	1		2
Fatty acid elongation	28	0	1	1		2
Neomycin, kanamycin and gentamicin biosynthesis	5	0	1	1		2
Biosynthesis of nucleotide sugars	37	0	1	1		2
DNA replication	36	0	1	1		2
Nicotine addiction	41	0	1	1		2
Phosphonate and phosphinate metabolism	6	0	1	1		2
Glycosaminoglycan biosynthesis - chondroitin sulfate / dermatan sulfate	21	0	1	1		2
Glycosphingolipid biosynthesis - lacto and neolacto series	28	0	1	1		2
Thiamine metabolism	15	0	1	1		2
Biotin metabolism	3	0	1	1		2
Nitrogen metabolism	17	0	1	1		2
Type I diabetes mellitus	42	0	1	1		2
Phenylalanine, tyrosine and tryptophan biosynthesis	6	0	1	1		2
Glycosaminoglycan biosynthesis - keratan sulfate	14	0	1	1		2
Glycosphingolipid biosynthesis - ganglio series	15	0	1	1		2
Virion - Adenovirus	4	0	1	1		2
Vasopressin-regulated water reabsorption	44	0	1	1		2
Pyruvate metabolism	47	0	1	1		2
ABC transporters	45	0	1	1		2
Mismatch repair	23	0	1	1		2
Pentose phosphate pathway	31	0	1	1		2
Tryptophan metabolism	41	0	1	1		2
Glycosaminoglycan degradation	19	0	1	1		2
alpha-Linolenic acid metabolism	26	0	1	1		2
RNA polymerase	34	0	1	1		2
Virion - Lassa virus and SFTS virus	17	0	1	1		2
Cobalamin transport and metabolism	18	0	1	1		2
Glycolysis / Gluconeogenesis	67	0	1	1		2
Ascorbate and aldarate metabolism	30	0	1	1		2
Fatty acid degradation	43	0	1	1		2
Primary bile acid biosynthesis	17	0	1	1		2
Steroid hormone biosynthesis	63	0	1	1		2
Oxidative phosphorylation	122	0	1	1		2
Purine metabolism	127	0	1	1		2
Cysteine and methionine metabolism	51	0	1	1		2
Valine, leucine and isoleucine biosynthesis	4	0	1	1		2
Lysine degradation	63	0	1	1		2
Arginine and proline metabolism	50	0	1	1		2
N-Glycan biosynthesis	54	0	1	1		2
Glycosaminoglycan biosynthesis - heparan sulfate / heparin	24	0	1	1		2
Glycerolipid metabolism	63	0	1	1		2
Inositol phosphate metabolism	73	0	1	1		2
Glycerophospholipid metabolism	101	0	1	1		2
Ether lipid metabolism	51	0	1	1		2
Arachidonic acid metabolism	62	0	1	1		2
Sphingolipid metabolism	55	0	1	1		2
Glyoxylate and dicarboxylate metabolism	31	0	1	1		2
Pantothenate and CoA biosynthesis	21	0	1	1		2
Lipoic acid metabolism	19	0	1	1		2
Retinol metabolism	68	0	1	1		2
Porphyrin metabolism	46	0	1	1		2
Terpenoid backbone biosynthesis	23	0	1	1		2
Metabolism of xenobiotics by cytochrome P450	77	0	1	1		2
Drug metabolism - cytochrome P450	71	0	1	1		2
Carbon metabolism	116	0	1	1		2
Fatty acid metabolism	56	0	1	1		2
Biosynthesis of amino acids	74	0	1	1		2
Biosynthesis of cofactors	154	0	1	1		2
Antifolate resistance	30	0	1	1		2
Platinum drug resistance	74	0	1	1		2
Ribosome biogenesis in eukaryotes	76	0	1	1		2
Ribosome	170	0	1	1		2
Nucleocytoplasmic transport	107	0	1	1		2
mRNA surveillance pathway	95	0	1	1		2
Spliceosome	135	0	1	1		2
Protein export	31	0	1	1		2
Viral life cycle - HIV-1	64	0	1	1		2
Virion - Hepatitis viruses	48	0	1	1		2
PPAR signaling pathway	75	0	1	1		2
Base excision repair	44	0	1	1		2
Nucleotide excision repair	62	0	1	1		2
Homologous recombination	41	0	1	1		2
ErbB signaling pathway	84	0	1	1		2
cGMP-PKG signaling pathway	165	0	1	1		2
cAMP signaling pathway	225	0	1	1		2
Chemokine signaling pathway	192	0	1	1		2
NF-kappa B signaling pathway	104	0	1	1		2
Phosphatidylinositol signaling system	97	0	1	1		2
Sphingolipid signaling pathway	120	0	1	1		2
Phospholipase D signaling pathway	147	0	1	1		2
Neuroactive ligand signaling	199	0	1	1		2
Cell cycle	158	0	1	1		2
p53 signaling pathway	75	0	1	1		2
Ubiquitin mediated proteolysis	142	0	1	1		2
SNARE interactions in vesicular transport	32	0	1	1		2
Mitophagy - animal	102	0	1	1		2
Protein processing in endoplasmic reticulum	169	0	1	1		2
Phagosome	149	0	1	1		2
Peroxisome	83	0	1	1		2
Efferocytosis	155	0	1	1		2
Apoptosis	135	0	1	1		2
Ferroptosis	41	0	1	1		2
Necroptosis	156	0	1	1	MACROH2A1	2
Cellular senescence	155	0	1	1		2
Cardiac muscle contraction	83	0	1	1		2
Adrenergic signaling in cardiomyocytes	152	0	1	1		2
Vascular smooth muscle contraction	134	0	1	1		2
Hedgehog signaling pathway	56	0	1	1		2
VEGF signaling pathway	59	0	1	1		2
Apelin signaling pathway	139	0	1	1		2
Osteoclast differentiation	134	0	1	1		2
Gap junction	88	0	1	1		2
Complement and coagulation cascades	87	0	1	1		2
Platelet activation	125	0	1	1		2
Antigen processing and presentation	70	0	1	1		2
Neutrophil extracellular trap formation	175	0	1	1	MACROH2A1	2
Toll-like receptor signaling pathway	108	0	1	1		2
RIG-I-like receptor signaling pathway	72	0	1	1		2
Cytosolic DNA-sensing pathway	82	0	1	1		2
C-type lectin receptor signaling pathway	104	0	1	1		2
Natural killer cell mediated cytotoxicity	125	0	1	1		2
IL-17 signaling pathway	93	0	1	1		2
T cell receptor signaling pathway	118	0	1	1		2
B cell receptor signaling pathway	82	0	1	1		2
Fc epsilon RI signaling pathway	67	0	1	1		2
TNF signaling pathway	118	0	1	1		2
Leukocyte transendothelial migration	114	0	1	1		2
Thermogenesis	220	0	1	1		2
Long-term potentiation	67	0	1	1		2
Neurotrophin signaling pathway	119	0	1	1		2
Retrograde endocannabinoid signaling	141	0	1	1		2
Glutamatergic synapse	116	0	1	1		2
Cholinergic synapse	114	0	1	1		2
Serotonergic synapse	113	0	1	1		2
Dopaminergic synapse	131	0	1	1		2
Olfactory transduction	407	0	1	1		2
Taste transduction	85	0	1	1		2
Motor proteins	193	0	1	1		2
Insulin signaling pathway	137	0	1	1		2
Insulin secretion	86	0	1	1		2
GnRH signaling pathway	93	0	1	1		2
Estrogen signaling pathway	137	0	1	1		2
Prolactin signaling pathway	70	0	1	1		2
Thyroid hormone synthesis	75	0	1	1		2
Thyroid hormone signaling pathway	121	0	1	1		2
Adipocytokine signaling pathway	70	0	1	1		2
Oxytocin signaling pathway	154	0	1	1		2
Glucagon signaling pathway	105	0	1	1		2
Regulation of lipolysis in adipocytes	57	0	1	1		2
Renin secretion	69	0	1	1		2
Aldosterone synthesis and secretion	98	0	1	1		2
Relaxin signaling pathway	129	0	1	1		2
Cortisol synthesis and secretion	65	0	1	1		2
Parathyroid hormone synthesis, secretion and action	115	0	1	1		2
GnRH secretion	64	0	1	1		2
Insulin resistance	108	0	1	1		2
Non-alcoholic fatty liver disease	151	0	1	1		2
AGE-RAGE signaling pathway in diabetic complications	100	0	1	1		2
Aldosterone-regulated sodium reabsorption	37	0	1	1		2
Salivary secretion	93	0	1	1		2
Gastric acid secretion	76	0	1	1		2
Pancreatic secretion	101	0	1	1		2
Bile secretion	89	0	1	1		2
Mineral absorption	60	0	1	1		2
Cholesterol metabolism	51	0	1	1		2
Parkinson disease	252	0	1	1		2
Amyotrophic lateral sclerosis	351	0	1	1		2
Spinocerebellar ataxia	142	0	1	1		2
Prion disease	258	0	1	1		2
Pathways of neurodegeneration - multiple diseases	463	0	1	1		2
Cocaine addiction	49	0	1	1		2
Amphetamine addiction	69	0	1	1		2
Morphine addiction	91	0	1	1		2
Alcoholism	174	0	1	1	MACROH2A1	2
Bacterial invasion of epithelial cells	77	0	1	1		2
Vibrio cholerae infection	50	0	1	1		2
Epithelial cell signaling in Helicobacter pylori infection	70	0	1	1		2
Pathogenic Escherichia coli infection	197	0	1	1		2
Shigellosis	244	0	1	1		2
Pertussis	77	0	1	1		2
Legionellosis	56	0	1	1		2
Yersinia infection	135	0	1	1		2
Leishmaniasis	75	0	1	1		2
Chagas disease	102	0	1	1		2
Malaria	50	0	1	1		2
Staphylococcus aureus infection	93	0	1	1		2
Tuberculosis	178	0	1	1		2
Hepatitis C	158	0	1	1		2
Hepatitis B	162	0	1	1		2
Human cytomegalovirus infection	225	0	1	1		2
Influenza A	168	0	1	1		2
Herpes simplex virus 1 infection	178	0	1	1		2
Epstein-Barr virus infection	200	0	1	1		2
Human immunodeficiency virus 1 infection	211	0	1	1		2
Viral carcinogenesis	193	0	1	1		2
Chemical carcinogenesis - DNA adducts	70	0	1	1		2
MicroRNAs in cancer	317	0	1	1		2
Chemical carcinogenesis - reactive oxygen species	211	0	1	1		2
Renal cell carcinoma	68	0	1	1		2
Pancreatic cancer	76	0	1	1		2
Non-small cell lung cancer	72	0	1	1		2
Choline metabolism in cancer	98	0	1	1		2
PD-L1 expression and PD-1 checkpoint pathway in cancer	89	0	1	1		2
Autoimmune thyroid disease	51	0	1	1		2
Inflammatory bowel disease	64	0	1	1		2
Systemic lupus erythematosus	122	0	1	1	MACROH2A1	2
Rheumatoid arthritis	91	0	1	1		2
Hypertrophic cardiomyopathy	99	0	1	1		2
Dilated cardiomyopathy	104	0	1	1		2
Diabetic cardiomyopathy	189	0	1	1		2
Viral myocarditis	67	0	1	1		2
Lipid and atherosclerosis	215	0	1	1		2
Fluid shear stress and atherosclerosis	141	0	1	1		2
Glycine, serine and threonine metabolism	39	0	1	1		2
One carbon pool by folate	37	0	1	1		2
Folate biosynthesis	28	0	1	1		2
Carbohydrate digestion and absorption	46	0	1	1		2
Virion - Human immunodeficiency virus	5	0	1	1		2
Virion - Rotavirus	2	0	1	1		2
Non-homologous end-joining	13	0	1	1		2
Vitamin digestion and absorption	26	0	1	1		2
Asthma	29	0	1	1		2
Fructose and mannose metabolism	34	0	1	1		2
Caffeine metabolism	6	0	1	1		2
Fat digestion and absorption	43	0	1	1		2
Riboflavin metabolism	8	0	1	1		2
Aminoacyl-tRNA biosynthesis	43	0	1	1		2
2-Oxocarboxylic acid metabolism	33	0	1	1		2
Sulfur cycle	2	0	1	1		2
Type II diabetes mellitus	46	0	1	1		2
Proximal tubule bicarbonate reclamation	23	0	1	1		2
Primary immunodeficiency	36	0	1	1		2
Ubiquinone and other terpenoid-quinone biosynthesis	12	0	1	1		2
Histidine metabolism	22	0	1	1		2
Phenylalanine metabolism	16	0	1	1		2
Fatty acid biosynthesis	17	0	1	1		2
Steroid biosynthesis	20	0	1	1		2
Arginine biosynthesis	23	0	1	1		2
Selenocompound metabolism	17	0	1	1		2
Apoptosis - multiple species	32	0	1	1		2
Pentose and glucuronate interconversions	36	0	1	1		2
Tyrosine metabolism	36	0	1	1		2
Mannose type O-glycan biosynthesis	23	0	1	1		2
Virion - Herpesvirus	8	0	1	1		2
Sulfur relay system	8	0	1	1		2
African trypanosomiasis	36	0	1	1		2
Taurine and hypotaurine metabolism	16	0	1	1		2
Endocytosis	249	7	0.0300937	1	AGAP1,EGFR,FGFR2,WASHC4,CAPZB,ASAP2,CDC42	3
MicroRNAs in cancer	317	6	0.0397988	1	CDK6,EGFR,GLS,MIR205,RPTOR,HDAC4	3
p53 signaling pathway	75	3	0.0414391	1	CDK6,ZNF385A,TSC2	3
Alanine, aspartate and glutamate metabolism	37	2	0.0425331	1	ABAT,GLS	3
D-Amino acid metabolism	6	1	0.0505931	1	GLS	3
Melanoma	72	3	0.0578837	1	CDK6,EGFR,FGF1	3
Central carbon metabolism in cancer	70	3	0.0651627	1	EGFR,FGFR2,GLS	3
Pancreatic cancer	76	3	0.0713308	1	CDK6,EGFR,CDC42	3
Rap1 signaling pathway	210	6	0.0724617	1	EGFR,FGF1,FGFR2,TIAM1,DOCK4,CDC42	3
Regulation of actin cytoskeleton	230	6	0.0779666	1	EGFR,FGF1,FGFR2,MYLK4,TIAM1,CDC42	3
Virion - Herpesvirus	8	1	0.0996252	1	NECTIN1	3
Lipoic acid metabolism	19	1	0.113438	1	GLDC	3
Terpenoid backbone biosynthesis	23	1	0.122022	1	PDSS1	3
Tight junction	170	4	0.126079	1	DLG2,TIAM1,MICALL2,CDC42	3
PI3K-Akt signaling pathway	357	7	0.132164	1	CDK6,EGFR,FGF1,FGFR2,IL4R,RPTOR,TSC2	3
Biosynthesis of various nucleotide sugars	19	1	0.135943	1	GMDS	3
Epithelial cell signaling in Helicobacter pylori infection	70	2	0.152855	1	EGFR,CDC42	3
Adherens junction	93	3	0.157649	1	EGFR,NECTIN1,CDC42	3
Proximal tubule bicarbonate reclamation	23	1	0.167851	1	GLS	3
Arginine biosynthesis	23	1	0.169895	1	GLS	3
Glyoxylate and dicarboxylate metabolism	31	1	0.182789	1	GLDC	3
Ras signaling pathway	235	5	0.184856	1	EGFR,FGF1,FGFR2,TIAM1,CDC42	3
Glycine, serine and threonine metabolism	39	1	0.187896	1	GLDC	3
Butanoate metabolism	27	1	0.189058	1	ABAT	3
Protein export	31	1	0.199323	1	SRPRB	3
Longevity regulating pathway - multiple species	61	2	0.200382	1	RPTOR,SOD1	3
Chemical carcinogenesis - reactive oxygen species	211	3	0.2136	1	CYP2F1,EGFR,SOD1	3
Folate transport and metabolism	30	1	0.214276	1	ABCC5	3
Insulin signaling pathway	137	3	0.218401	1	INPP5A,RPTOR,TSC2	3
Metabolism of xenobiotics by cytochrome P450	77	1	0.221295	1	CYP2F1	3
Base excision repair	44	1	0.226634	1	MUTYH	3
Calcium signaling pathway	252	5	0.229221	1	EGFR,FGF1,FGFR2,MYLK4,ATP2A2,GNA14	3
Inositol phosphate metabolism	73	2	0.236182	1	INPP5A,PI4KA	3
Spinocerebellar ataxia	142	3	0.238139	1	BEAN1,ATXN10,ATP2A2	3
Antifolate resistance	30	1	0.241922	1	ABCC5	3
Shigellosis	244	4	0.249271	1	EGFR,RPTOR,ELMO1,CDC42	3
Apelin signaling pathway	139	3	0.252048	1	MYLK4,NRF1,HDAC4	3
beta-Alanine metabolism	31	1	0.256411	1	ABAT	3
Breast cancer	147	3	0.261882	1	CDK6,EGFR,FGF1	3
Fructose and mannose metabolism	34	1	0.265767	1	GMDS	3
Propanoate metabolism	32	1	0.269691	1	ABAT	3
Autophagy - other	32	1	0.271954	1	RPTOR	3
One carbon pool by folate	37	1	0.274703	1	GLDC	3
Gastric cancer	149	3	0.282502	1	EGFR,FGF1,FGFR2	3
Biosynthesis of nucleotide sugars	37	1	0.283185	1	GMDS	3
Homologous recombination	41	1	0.28517	1	RAD51B	3
cAMP signaling pathway	225	4	0.286764	1	ATP2A2,PDE4D,POPDC2,TIAM1	3
Bacterial invasion of epithelial cells	77	2	0.287994	1	ELMO1,CDC42	3
Glioma	75	2	0.292686	1	CDK6,EGFR	3
Gastric acid secretion	76	2	0.292906	1	MYLK4,KCNJ16	3
Non-small cell lung cancer	72	2	0.301508	1	CDK6,EGFR	3
Virion - Hepatitis viruses	48	1	0.318111	1	EGFR	3
Viral carcinogenesis	193	3	0.332002	1	CDK6,HDAC4,CDC42	3
Valine, leucine and isoleucine degradation	48	1	0.338056	1	ABAT	3
Chemokine signaling pathway	192	3	0.343554	1	TIAM1,ELMO1,CDC42	3
Longevity regulating pathway	89	2	0.350233	1	RPTOR,TSC2	3
GnRH signaling pathway	93	2	0.355063	1	EGFR,CDC42	3
EGFR tyrosine kinase inhibitor resistance	78	2	0.358856	1	EGFR,FGFR2	3
Hippo signaling pathway	157	3	0.362297	1	FRMD6,DLG2,FGF1	3
Hippo signaling pathway - multiple species	29	1	0.369823	1	FRMD6	3
JAK-STAT signaling pathway	163	2	0.369905	1	EGFR,IL4R	3
GABAergic synapse	89	2	0.370736	1	ABAT,GLS	3
Fc gamma R-mediated phagocytosis	96	2	0.372381	1	ASAP2,CDC42	3
Phosphatidylinositol signaling system	97	2	0.372838	1	INPP5A,PI4KA	3
Human papillomavirus infection	330	5	0.382428	1	CDK6,DLG2,EGFR,TSC2,CDC42	3
N-Glycan biosynthesis	54	1	0.383908	1	MGAT5	3
Mineral absorption	60	1	0.386013	1	TRPV6	3
Choline metabolism in cancer	98	2	0.391391	1	EGFR,TSC2	3
Bladder cancer	41	1	0.411966	1	EGFR	3
Wnt signaling pathway	173	3	0.413134	1	NOTUM,LGR4,CCN4	3
Prostate cancer	105	2	0.41583	1	EGFR,FGFR2	3
Cytokine-cytokine receptor interaction	293	2	0.41982	1	IL4R,ACVR1	3
ABC transporters	45	1	0.424118	1	ABCC5	3
Peroxisome	83	1	0.429598	1	SOD1	3
Hepatitis C	158	2	0.435779	1	CDK6,EGFR	3
Inflammatory bowel disease	64	1	0.437549	1	IL4R	3
Other types of O-glycan biosynthesis	47	1	0.448653	1	XXYLT1	3
AMPK signaling pathway	120	2	0.470329	1	RPTOR,TSC2	3
PPAR signaling pathway	75	1	0.473724	1	SLC27A6	3
Herpes simplex virus 1 infection	178	2	0.477726	1	NECTIN1,TSC2	3
Proteoglycans in cancer	202	3	0.487799	1	EGFR,TIAM1,CDC42	3
Yersinia infection	135	2	0.490851	1	ELMO1,CDC42	3
Signaling pathways regulating pluripotency of stem cells	142	2	0.493823	1	FGFR2,ACVR1	3
Human cytomegalovirus infection	225	3	0.498729	1	CDK6,EGFR,TSC2	3
Hematopoietic cell lineage	93	1	0.514447	1	IL4R	3
Thyroid hormone signaling pathway	121	2	0.514705	1	ATP2A2,TSC2	3
Parathyroid hormone synthesis, secretion and action	115	2	0.51858	1	EGFR,PDE4D	3
VEGF signaling pathway	59	1	0.533423	1	CDC42	3
MAPK signaling pathway	298	4	0.534884	1	EGFR,FGF1,FGFR2,CDC42	3
Glutamatergic synapse	116	2	0.547879	1	GLS,DLGAP1	3
Autophagy - animal	166	2	0.547916	1	RPTOR,TSC2	3
mTOR signaling pathway	155	2	0.549672	1	RPTOR,TSC2	3
Cardiac muscle contraction	83	1	0.552456	1	ATP2A2	3
Cellular senescence	155	2	0.560501	1	CDK6,TSC2	3
Thermogenesis	220	2	0.563583	1	RPTOR,TSC2,ATP5MF	3
Efferocytosis	155	2	0.568827	1	ATP2A2,ELMO1	3
Hedgehog signaling pathway	56	1	0.578094	1	CDON	3
Renal cell carcinoma	68	1	0.57915	1	CDC42	3
Carbon metabolism	116	1	0.586214	1	GLDC	3
Focal adhesion	201	3	0.586989	1	EGFR,MYLK4,CDC42	3
Endometrial cancer	58	1	0.589502	1	EGFR	3
Pathways in cancer	530	6	0.593796	1	CDK6,EGFR,FGF1,FGFR2,IL4R,CDC42	3
Hormone signaling	217	2	0.59701	1	OPRM1,ACVR1,GNA14	3
Hepatocellular carcinoma	169	2	0.610347	1	CDK6,EGFR	3
Cushing syndrome	155	2	0.615726	1	CDK6,EGFR	3
Adrenergic signaling in cardiomyocytes	152	2	0.620012	1	ATP2A2,POPDC2	3
cGMP-PKG signaling pathway	165	2	0.624971	1	MYLK4,ATP2A2	3
ATP-dependent chromatin remodeling	115	1	0.635872	1	MTA1	3
PD-L1 expression and PD-1 checkpoint pathway in cancer	89	1	0.636813	1	EGFR	3
Salivary secretion	93	1	0.642154	1	TRPV6	3
Chronic myeloid leukemia	76	1	0.6435	1	CDK6	3
Oxytocin signaling pathway	154	2	0.645465	1	EGFR,MYLK4	3
Phospholipase D signaling pathway	147	2	0.653082	1	EGFR,TSC2	3
Colorectal cancer	86	1	0.654988	1	EGFR	3
Pancreatic secretion	101	1	0.659276	1	ATP2A2	3
Th1 and Th2 cell differentiation	91	1	0.660492	1	IL4R	3
Salmonella infection	246	2	0.663518	1	ELMO1,CDC42	3
TGF-beta signaling pathway	110	1	0.679326	1	ACVR1	3
Protein digestion and absorption	102	1	0.691816	1	COL23A1	3
Measles	138	1	0.691932	1	CDK6	3
Non-alcoholic fatty liver disease	151	1	0.699821	1	CDC42	3
AGE-RAGE signaling pathway in diabetic complications	100	1	0.701419	1	CDC42	3
Small cell lung cancer	92	1	0.705145	1	CDK6	3
Gap junction	88	1	0.706819	1	EGFR	3
Huntington disease	292	2	0.707278	1	NRF1,SOD1	3
Th17 cell differentiation	107	1	0.710956	1	IL4R	3
Leukocyte transendothelial migration	114	1	0.712025	1	CDC42	3
Coronavirus disease - COVID-19	233	1	0.724913	1	EGFR	3
Neutrophil extracellular trap formation	175	1	0.726626	1	HDAC4	3
Fluid shear stress and atherosclerosis	141	1	0.726843	1	ACVR1	3
Insulin resistance	108	1	0.727681	1	SLC27A6	3
HIF-1 signaling pathway	109	1	0.73002	1	EGFR	3
Hypertrophic cardiomyopathy	99	1	0.733041	1	ATP2A2	3
Influenza A	168	1	0.733496	1	CDK6	3
Cornified envelope formation	212	1	0.734323	1	S100A13	3
ErbB signaling pathway	84	1	0.736559	1	EGFR	3
Arrhythmogenic right ventricular cardiomyopathy	86	1	0.749487	1	ATP2A2	3
Endocrine resistance	96	1	0.75079	1	EGFR	3
Purine metabolism	127	1	0.75181	1	PDE4D	3
Cell cycle	158	1	0.753009	1	CDK6	3
FoxO signaling pathway	132	1	0.761988	1	EGFR	3
Osteoclast differentiation	134	1	0.762007	1	ATP2A2	3
Alcoholism	174	1	0.767994	1	HDAC4	3
Morphine addiction	91	1	0.774761	1	OPRM1,PDE4D	3
T cell receptor signaling pathway	118	1	0.779627	1	CDC42	3
Dilated cardiomyopathy	104	1	0.781067	1	ATP2A2	3
Neurotrophin signaling pathway	119	1	0.786225	1	CDC42	3
Diabetic cardiomyopathy	189	1	0.795122	1	ATP2A2	3
Axon guidance	181	2	0.79684	1	PLXNA4,NTN1,CDC42	3
Vascular smooth muscle contraction	134	1	0.80214	1	MYLK4	3
Platelet activation	125	1	0.803648	1	MYLK4	3
Relaxin signaling pathway	129	1	0.810632	1	EGFR	3
Estrogen signaling pathway	137	1	0.812971	1	EGFR,OPRM1	3
Cell adhesion molecules	155	1	0.839952	1	NECTIN1	3
Parkinson disease	252	1	0.854899	1	SOD1	3
Pathogenic Escherichia coli infection	197	1	0.860839	1	CDC42	3
Prion disease	258	1	0.861143	1	SOD1	3
Epstein-Barr virus infection	200	1	0.869382	1	CDK6	3
Lipid and atherosclerosis	215	1	0.872249	1	CDC42	3
Kaposi sarcoma-associated herpesvirus infection	194	1	0.87513	1	CDK6	3
Chemical carcinogenesis - receptor activation	216	1	0.882774	1	EGFR	3
Motor proteins	193	1	0.882898	1	CAPZB	3
Pathways of neurodegeneration - multiple diseases	463	2	0.93398	1	ATP2A2,SOD1	3
Amyotrophic lateral sclerosis	351	1	0.934082	1	SOD1	3
Metabolic pathways	1541	8	0.943049	1	ABAT,GLDC,GLS,GMDS,INPP5A,MGAT5,PDE4D,PI4KA,ATP5MF	3
Cytoskeleton in muscle cells	233	1	0.956102	1	CAPZB	3
Alzheimer disease	371	1	0.965584	1	ATP2A2	3
Ubiquinone and other terpenoid-quinone biosynthesis	12	0	1	1		3
Thiamine metabolism	15	0	1	1		3
Biosynthesis of unsaturated fatty acids	27	0	1	1		3
Virion - Human immunodeficiency virus	5	0	1	1		3
Selenocompound metabolism	17	0	1	1		3
Non-homologous end-joining	13	0	1	1		3
Valine, leucine and isoleucine biosynthesis	4	0	1	1		3
Sulfur metabolism	10	0	1	1		3
Phenylalanine, tyrosine and tryptophan biosynthesis	6	0	1	1		3
Glycosylphosphatidylinositol (GPI)-anchor biosynthesis	30	0	1	1		3
Ascorbate and aldarate metabolism	30	0	1	1		3
Caffeine metabolism	6	0	1	1		3
Fatty acid elongation	28	0	1	1		3
Taurine and hypotaurine metabolism	16	0	1	1		3
Vitamin digestion and absorption	26	0	1	1		3
Asthma	29	0	1	1		3
Phenylalanine metabolism	16	0	1	1		3
Pantothenate and CoA biosynthesis	21	0	1	1		3
Virion - Ebolavirus, Lyssavirus and Morbillivirus	12	0	1	1		3
Maturity onset diabetes of the young	26	0	1	1		3
Glycolysis / Gluconeogenesis	67	0	1	1		3
Citrate cycle (TCA cycle)	30	0	1	1		3
Pentose phosphate pathway	31	0	1	1		3
Pentose and glucuronate interconversions	36	0	1	1		3
Galactose metabolism	31	0	1	1		3
Fatty acid biosynthesis	17	0	1	1		3
Fatty acid degradation	43	0	1	1		3
Steroid hormone biosynthesis	63	0	1	1		3
Oxidative phosphorylation	122	0	1	1	ATP5MF	3
Pyrimidine metabolism	56	0	1	1		3
Cysteine and methionine metabolism	51	0	1	1		3
Lysine degradation	63	0	1	1		3
Arginine and proline metabolism	50	0	1	1		3
Tyrosine metabolism	36	0	1	1		3
Tryptophan metabolism	41	0	1	1		3
Glutathione metabolism	58	0	1	1		3
Starch and sucrose metabolism	35	0	1	1		3
Mucin type O-glycan biosynthesis	36	0	1	1		3
Various types of N-glycan biosynthesis	43	0	1	1		3
Amino sugar and nucleotide sugar metabolism	38	0	1	1		3
Glycerolipid metabolism	63	0	1	1		3
Glycerophospholipid metabolism	101	0	1	1		3
Ether lipid metabolism	51	0	1	1		3
Arachidonic acid metabolism	62	0	1	1		3
Sphingolipid metabolism	55	0	1	1		3
Pyruvate metabolism	47	0	1	1		3
Vitamin B6 metabolism	6	0	1	1		3
Nicotinate and nicotinamide metabolism	37	0	1	1		3
Retinol metabolism	68	0	1	1		3
Porphyrin metabolism	46	0	1	1		3
Aminoacyl-tRNA biosynthesis	43	0	1	1		3
Drug metabolism - cytochrome P450	71	0	1	1		3
Drug metabolism - other enzymes	81	0	1	1		3
2-Oxocarboxylic acid metabolism	33	0	1	1		3
Fatty acid metabolism	56	0	1	1		3
Biosynthesis of amino acids	74	0	1	1		3
Nucleotide metabolism	83	0	1	1		3
Biosynthesis of cofactors	154	0	1	1		3
Sulfur cycle	2	0	1	1		3
Platinum drug resistance	74	0	1	1		3
Ribosome biogenesis in eukaryotes	76	0	1	1		3
Ribosome	170	0	1	1		3
Nucleocytoplasmic transport	107	0	1	1		3
mRNA surveillance pathway	95	0	1	1		3
RNA degradation	78	0	1	1		3
RNA polymerase	34	0	1	1		3
Basal transcription factors	43	0	1	1		3
DNA replication	36	0	1	1		3
Spliceosome	135	0	1	1		3
Proteasome	46	0	1	1		3
Polycomb repressive complex	83	0	1	1		3
Viral life cycle - HIV-1	64	0	1	1		3
Nucleotide excision repair	62	0	1	1		3
Fanconi anemia pathway	53	0	1	1		3
Viral protein interaction with cytokine and cytokine receptor	99	0	1	1		3
NF-kappa B signaling pathway	104	0	1	1		3
Sphingolipid signaling pathway	120	0	1	1		3
Neuroactive ligand-receptor interaction	366	0	1	1	OPRM1	3
Neuroactive ligand signaling	199	0	1	1	OPRM1	3
Oocyte meiosis	127	0	1	1		3
Ubiquitin mediated proteolysis	142	0	1	1		3
SNARE interactions in vesicular transport	32	0	1	1		3
Mitophagy - animal	102	0	1	1		3
Protein processing in endoplasmic reticulum	169	0	1	1		3
Lysosome	133	0	1	1		3
Phagosome	149	0	1	1		3
Apoptosis	135	0	1	1		3
Apoptosis - multiple species	32	0	1	1		3
Ferroptosis	41	0	1	1		3
Necroptosis	156	0	1	1		3
Notch signaling pathway	61	0	1	1		3
ECM-receptor interaction	89	0	1	1		3
Complement and coagulation cascades	87	0	1	1		3
Antigen processing and presentation	70	0	1	1		3
Renin-angiotensin system	23	0	1	1		3
Toll-like receptor signaling pathway	108	0	1	1		3
NOD-like receptor signaling pathway	184	0	1	1		3
RIG-I-like receptor signaling pathway	72	0	1	1		3
Cytosolic DNA-sensing pathway	82	0	1	1		3
C-type lectin receptor signaling pathway	104	0	1	1		3
Natural killer cell mediated cytotoxicity	125	0	1	1		3
IL-17 signaling pathway	93	0	1	1		3
B cell receptor signaling pathway	82	0	1	1		3
Fc epsilon RI signaling pathway	67	0	1	1		3
TNF signaling pathway	118	0	1	1		3
Intestinal immune network for IgA production	46	0	1	1		3
Circadian rhythm	34	0	1	1		3
Circadian entrainment	97	0	1	1		3
Long-term potentiation	67	0	1	1		3
Synaptic vesicle cycle	78	0	1	1		3
Retrograde endocannabinoid signaling	141	0	1	1		3
Cholinergic synapse	114	0	1	1		3
Serotonergic synapse	113	0	1	1		3
Dopaminergic synapse	131	0	1	1		3
Long-term depression	60	0	1	1		3
Olfactory transduction	407	0	1	1		3
Taste transduction	85	0	1	1		3
Inflammatory mediator regulation of TRP channels	98	0	1	1		3
Insulin secretion	86	0	1	1		3
Ovarian steroidogenesis	52	0	1	1		3
Progesterone-mediated oocyte maturation	98	0	1	1		3
Melanogenesis	101	0	1	1		3
Prolactin signaling pathway	70	0	1	1		3
Thyroid hormone synthesis	75	0	1	1		3
Adipocytokine signaling pathway	70	0	1	1		3
Glucagon signaling pathway	105	0	1	1		3
Regulation of lipolysis in adipocytes	57	0	1	1		3
Renin secretion	69	0	1	1		3
Aldosterone synthesis and secretion	98	0	1	1		3
Cortisol synthesis and secretion	65	0	1	1		3
GnRH secretion	64	0	1	1		3
Type II diabetes mellitus	46	0	1	1		3
Growth hormone synthesis, secretion and action	121	0	1	1		3
Alcoholic liver disease	143	0	1	1		3
Type I diabetes mellitus	42	0	1	1		3
Aldosterone-regulated sodium reabsorption	37	0	1	1		3
Endocrine and other factor-regulated calcium reabsorption	53	0	1	1		3
Vasopressin-regulated water reabsorption	44	0	1	1		3
Carbohydrate digestion and absorption	46	0	1	1		3
Fat digestion and absorption	43	0	1	1		3
Bile secretion	89	0	1	1		3
Cholesterol metabolism	51	0	1	1		3
Cocaine addiction	49	0	1	1		3
Amphetamine addiction	69	0	1	1		3
Nicotine addiction	41	0	1	1		3
Vibrio cholerae infection	50	0	1	1		3
Pertussis	77	0	1	1		3
Legionellosis	56	0	1	1		3
Leishmaniasis	75	0	1	1		3
Chagas disease	102	0	1	1	GNA14	3
African trypanosomiasis	36	0	1	1		3
Malaria	50	0	1	1		3
Toxoplasmosis	110	0	1	1		3
Amoebiasis	100	0	1	1	GNA14	3
Staphylococcus aureus infection	93	0	1	1		3
Tuberculosis	178	0	1	1		3
Hepatitis B	162	0	1	1		3
Human T-cell leukemia virus 1 infection	220	0	1	1		3
Human immunodeficiency virus 1 infection	211	0	1	1		3
Transcriptional misregulation in cancer	193	0	1	1		3
Chemical carcinogenesis - DNA adducts	70	0	1	1		3
Thyroid cancer	37	0	1	1		3
Basal cell carcinoma	63	0	1	1		3
Acute myeloid leukemia	67	0	1	1		3
Autoimmune thyroid disease	51	0	1	1		3
Systemic lupus erythematosus	122	0	1	1		3
Rheumatoid arthritis	91	0	1	1		3
Allograft rejection	36	0	1	1		3
Graft-versus-host disease	39	0	1	1		3
Primary immunodeficiency	36	0	1	1		3
Viral myocarditis	67	0	1	1		3
Mannose type O-glycan biosynthesis	23	0	1	1		3
Glycosaminoglycan biosynthesis - chondroitin sulfate / dermatan sulfate	21	0	1	1		3
Steroid biosynthesis	20	0	1	1		3
Histidine metabolism	22	0	1	1		3
Glycosaminoglycan degradation	19	0	1	1		3
Glycosaminoglycan biosynthesis - heparan sulfate / heparin	24	0	1	1		3
Linoleic acid metabolism	30	0	1	1		3
Glycosphingolipid biosynthesis - lacto and neolacto series	28	0	1	1		3
Riboflavin metabolism	8	0	1	1		3
Cobalamin transport and metabolism	18	0	1	1		3
alpha-Linolenic acid metabolism	26	0	1	1		3
Virion - Lassa virus and SFTS virus	17	0	1	1		3
Primary bile acid biosynthesis	17	0	1	1		3
Other glycan degradation	18	0	1	1		3
Glycosphingolipid biosynthesis - globo and isoglobo series	16	0	1	1		3
Nitrogen metabolism	17	0	1	1		3
Mismatch repair	23	0	1	1		3
Sulfur relay system	8	0	1	1		3
Collecting duct acid secretion	27	0	1	1		3
Phosphonate and phosphinate metabolism	6	0	1	1		3
Glycosaminoglycan biosynthesis - keratan sulfate	14	0	1	1		3
Glycosphingolipid biosynthesis - ganglio series	15	0	1	1		3
Folate biosynthesis	28	0	1	1		3
Virion - Adenovirus	4	0	1	1		3
Virion - Rotavirus	2	0	1	1		3
Biotin metabolism	3	0	1	1		3
Phototransduction	28	0	1	1		3
Virion - Flavivirus and Alphavirus	6	0	1	1		3
Neomycin, kanamycin and gentamicin biosynthesis	5	0	1	1		3
Cytoskeleton in muscle cells	233	4	0.0430175	1	SYNE1,LMNA,TNNT3,PDLIM1	4
Terpenoid backbone biosynthesis	23	1	0.0549633	1	PDSS2	4
Glycosylphosphatidylinositol (GPI)-anchor biosynthesis	30	1	0.0817016	1	PIGT	4
TGF-beta signaling pathway	110	2	0.08442	1	E2F5,ACVR1	4
Fatty acid elongation	28	1	0.1035	1	ACOT7	4
Glycosaminoglycan biosynthesis - heparan sulfate / heparin	24	1	0.11647	1	EXT1	4
Phagosome	149	2	0.119192	1	COLEC12,TUBB6	4
Biosynthesis of unsaturated fatty acids	27	1	0.119546	1	ACOT7	4
Homologous recombination	41	1	0.133625	1	RAD51B	4
Parathyroid hormone synthesis, secretion and action	115	2	0.166155	1	PDE4D,RXRA	4
Cytokine-cytokine receptor interaction	293	2	0.171327	1	IL5RA,ACVR1	4
Thyroid cancer	37	1	0.189554	1	RXRA	4
Efferocytosis	155	2	0.19082	1	RXRA,CAMK2D	4
Sphingolipid metabolism	55	1	0.196797	1	SGMS1	4
Parkinson disease	252	2	0.207812	1	CAMK2D,TUBB6	4
Adrenergic signaling in cardiomyocytes	152	2	0.220658	1	KCNE1,CAMK2D	4
Lipid and atherosclerosis	215	2	0.227687	1	RXRA,CAMK2D	4
Motor proteins	193	2	0.22988	1	TNNT3,TUBB6	4
PPAR signaling pathway	75	1	0.249774	1	RXRA	4
Hematopoietic cell lineage	93	1	0.2847	1	IL5RA	4
Adipocytokine signaling pathway	70	1	0.293348	1	RXRA	4
Amphetamine addiction	69	1	0.311847	1	CAMK2D	4
Bile secretion	89	1	0.315605	1	RXRA	4
cAMP signaling pathway	225	2	0.323623	1	PDE4D,CAMK2D	4
Long-term potentiation	67	1	0.338983	1	CAMK2D	4
ATP-dependent chromatin remodeling	115	1	0.358362	1	INO80C	4
Gastric acid secretion	76	1	0.368269	1	CAMK2D	4
Glioma	75	1	0.368412	1	CAMK2D	4
Non-small cell lung cancer	72	1	0.372769	1	RXRA	4
Glycerophospholipid metabolism	101	1	0.375972	1	SGMS1	4
Necroptosis	156	1	0.378689	1	CAMK2D	4
Glucagon signaling pathway	105	1	0.396494	1	CAMK2D	4
Small cell lung cancer	92	1	0.39976	1	RXRA	4
Gap junction	88	1	0.406189	1	TUBB6	4
Oocyte meiosis	127	1	0.412991	1	CAMK2D	4
Insulin secretion	86	1	0.413028	1	CAMK2D	4
Th17 cell differentiation	107	1	0.414103	1	RXRA	4
GnRH signaling pathway	93	1	0.416328	1	CAMK2D	4
Non-alcoholic fatty liver disease	151	1	0.41822	1	RXRA	4
Hypertrophic cardiomyopathy	99	1	0.428059	1	LMNA	4
ErbB signaling pathway	84	1	0.428845	1	CAMK2D	4
Melanogenesis	101	1	0.429094	1	CAMK2D	4
HIF-1 signaling pathway	109	1	0.432144	1	CAMK2D	4
Apoptosis	135	1	0.43217	1	LMNA	4
Fluid shear stress and atherosclerosis	141	1	0.434593	1	ACVR1	4
Arrhythmogenic right ventricular cardiomyopathy	86	1	0.439311	1	LMNA	4
Adherens junction	93	1	0.44052	1	PTPRJ	4
Cell cycle	158	1	0.44594	1	E2F5	4
JAK-STAT signaling pathway	163	1	0.449429	1	IL5RA	4
Purine metabolism	127	1	0.450092	1	PDE4D	4
Inflammatory mediator regulation of TRP channels	98	1	0.453011	1	CAMK2D	4
Morphine addiction	91	1	0.466726	1	PDE4D	4
Aldosterone synthesis and secretion	98	1	0.466863	1	CAMK2D	4
Dilated cardiomyopathy	104	1	0.473762	1	LMNA	4
Sphingolipid signaling pathway	120	1	0.47679	1	SGMS1	4
Hepatitis C	158	1	0.476828	1	RXRA	4
Circadian entrainment	97	1	0.477562	1	CAMK2D	4
Neurotrophin signaling pathway	119	1	0.480432	1	CAMK2D	4
Cornified envelope formation	212	1	0.482166	1	KRT8	4
Tuberculosis	178	1	0.499847	1	CAMK2D	4
Pathways in cancer	530	3	0.502596	1	IL5RA,RXRA,CAMK2D	4
Signaling pathways regulating pluripotency of stem cells	142	1	0.505425	1	ACVR1	4
Diabetic cardiomyopathy	189	1	0.505883	1	CAMK2D	4
Chemical carcinogenesis - reactive oxygen species	211	1	0.512762	1	PTPRJ	4
Thyroid hormone signaling pathway	121	1	0.517785	1	RXRA	4
Cholinergic synapse	114	1	0.528791	1	CAMK2D	4
Dopaminergic synapse	131	1	0.546085	1	CAMK2D	4
Gastric cancer	149	1	0.54712	1	RXRA	4
Cellular senescence	155	1	0.551382	1	E2F5	4
Olfactory transduction	407	1	0.555662	1	CAMK2D	4
Pathways of neurodegeneration - multiple diseases	463	2	0.565499	1	CAMK2D,TUBB6	4
Pathogenic Escherichia coli infection	197	1	0.572572	1	TUBB6	4
Prion disease	258	1	0.583914	1	TUBB6	4
Cushing syndrome	155	1	0.585919	1	CAMK2D	4
Hormone signaling	217	1	0.596084	1	ACVR1	4
Oxytocin signaling pathway	154	1	0.604337	1	CAMK2D	4
Chemical carcinogenesis - receptor activation	216	1	0.611876	1	RXRA	4
Transcriptional misregulation in cancer	193	1	0.619077	1	RXRA	4
Salmonella infection	246	1	0.626177	1	TUBB6	4
Wnt signaling pathway	173	1	0.629392	1	CAMK2D	4
Metabolic pathways	1541	5	0.661107	1	ACOT7,EXT1,SGMS1,PDE4D,PIGT	4
Huntington disease	292	1	0.663691	1	TUBB6	4
Proteoglycans in cancer	202	1	0.67443	1	CAMK2D	4
MicroRNAs in cancer	317	1	0.69455	1	FOXP1	4
Amyotrophic lateral sclerosis	351	1	0.697512	1	TUBB6	4
Axon guidance	181	1	0.712742	1	CAMK2D	4
Endocytosis	249	1	0.720094	1	RAB31	4
Calcium signaling pathway	252	1	0.755262	1	CAMK2D	4
Alzheimer disease	371	1	0.769388	1	TUBB6	4
Human papillomavirus infection	330	1	0.82737	1	NFX1	4
PI3K-Akt signaling pathway	357	1	0.844986	1	RXRA	4
Sulfur relay system	8	0	1	1		4
Glycosphingolipid biosynthesis - ganglio series	15	0	1	1		4
Virion - Human immunodeficiency virus	5	0	1	1		4
Fat digestion and absorption	43	0	1	1		4
Malaria	50	0	1	1		4
Mineral absorption	60	0	1	1		4
Non-homologous end-joining	13	0	1	1		4
Apoptosis - multiple species	32	0	1	1		4
Phototransduction	28	0	1	1		4
Basal transcription factors	43	0	1	1		4
Selenocompound metabolism	17	0	1	1		4
D-Amino acid metabolism	6	0	1	1		4
Vasopressin-regulated water reabsorption	44	0	1	1		4
Pentose and glucuronate interconversions	36	0	1	1		4
Various types of N-glycan biosynthesis	43	0	1	1		4
Type I diabetes mellitus	42	0	1	1		4
Steroid hormone biosynthesis	63	0	1	1		4
Butanoate metabolism	27	0	1	1		4
Riboflavin metabolism	8	0	1	1		4
Collecting duct acid secretion	27	0	1	1		4
Citrate cycle (TCA cycle)	30	0	1	1		4
Virion - Flavivirus and Alphavirus	6	0	1	1		4
Longevity regulating pathway - multiple species	61	0	1	1		4
Hedgehog signaling pathway	56	0	1	1		4
Arginine and proline metabolism	50	0	1	1		4
Other types of O-glycan biosynthesis	47	0	1	1		4
Folate biosynthesis	28	0	1	1		4
ABC transporters	45	0	1	1		4
Circadian rhythm	34	0	1	1		4
Pyrimidine metabolism	56	0	1	1		4
Valine, leucine and isoleucine degradation	48	0	1	1		4
beta-Alanine metabolism	31	0	1	1		4
Biosynthesis of various nucleotide sugars	19	0	1	1		4
Propanoate metabolism	32	0	1	1		4
Virion - Lassa virus and SFTS virus	17	0	1	1		4
Caffeine metabolism	6	0	1	1		4
Phenylalanine metabolism	16	0	1	1		4
Glycosphingolipid biosynthesis - globo and isoglobo series	16	0	1	1		4
Lipoic acid metabolism	19	0	1	1		4
Protein export	31	0	1	1		4
Base excision repair	44	0	1	1		4
Glutathione metabolism	58	0	1	1		4
Mannose type O-glycan biosynthesis	23	0	1	1		4
alpha-Linolenic acid metabolism	26	0	1	1		4
Nicotinate and nicotinamide metabolism	37	0	1	1		4
DNA replication	36	0	1	1		4
Notch signaling pathway	61	0	1	1		4
Cholesterol metabolism	51	0	1	1		4
Vibrio cholerae infection	50	0	1	1		4
Endometrial cancer	58	0	1	1		4
Steroid biosynthesis	20	0	1	1		4
Thiamine metabolism	15	0	1	1		4
Biotin metabolism	3	0	1	1		4
Ovarian steroidogenesis	52	0	1	1		4
Bladder cancer	41	0	1	1		4
Galactose metabolism	31	0	1	1		4
Primary bile acid biosynthesis	17	0	1	1		4
Taurine and hypotaurine metabolism	16	0	1	1		4
Glycosaminoglycan biosynthesis - chondroitin sulfate / dermatan sulfate	21	0	1	1		4
Glycerolipid metabolism	63	0	1	1		4
Sulfur cycle	2	0	1	1		4
RNA polymerase	34	0	1	1		4
Virion - Ebolavirus, Lyssavirus and Morbillivirus	12	0	1	1		4
Virion - Herpesvirus	8	0	1	1		4
Ferroptosis	41	0	1	1		4
VEGF signaling pathway	59	0	1	1		4
Vitamin digestion and absorption	26	0	1	1		4
Legionellosis	56	0	1	1		4
Graft-versus-host disease	39	0	1	1		4
Glycolysis / Gluconeogenesis	67	0	1	1		4
Fructose and mannose metabolism	34	0	1	1		4
Oxidative phosphorylation	122	0	1	1		4
Lysine degradation	63	0	1	1		4
Histidine metabolism	22	0	1	1		4
Phosphonate and phosphinate metabolism	6	0	1	1		4
Inositol phosphate metabolism	73	0	1	1		4
Arachidonic acid metabolism	62	0	1	1		4
Linoleic acid metabolism	30	0	1	1		4
Pyruvate metabolism	47	0	1	1		4
Retinol metabolism	68	0	1	1		4
Porphyrin metabolism	46	0	1	1		4
Nitrogen metabolism	17	0	1	1		4
Metabolism of xenobiotics by cytochrome P450	77	0	1	1		4
Drug metabolism - cytochrome P450	71	0	1	1		4
Drug metabolism - other enzymes	81	0	1	1		4
Carbon metabolism	116	0	1	1		4
Biosynthesis of amino acids	74	0	1	1		4
Nucleotide metabolism	83	0	1	1		4
Biosynthesis of cofactors	154	0	1	1		4
EGFR tyrosine kinase inhibitor resistance	78	0	1	1		4
Endocrine resistance	96	0	1	1		4
Platinum drug resistance	74	0	1	1		4
Ribosome biogenesis in eukaryotes	76	0	1	1		4
Ribosome	170	0	1	1		4
Nucleocytoplasmic transport	107	0	1	1		4
mRNA surveillance pathway	95	0	1	1		4
RNA degradation	78	0	1	1		4
Spliceosome	135	0	1	1		4
Proteasome	46	0	1	1		4
Polycomb repressive complex	83	0	1	1		4
Virion - Rotavirus	2	0	1	1		4
Mismatch repair	23	0	1	1		4
Fanconi anemia pathway	53	0	1	1		4
MAPK signaling pathway	298	0	1	1		4
Ras signaling pathway	235	0	1	1		4
Rap1 signaling pathway	210	0	1	1		4
cGMP-PKG signaling pathway	165	0	1	1		4
Viral protein interaction with cytokine and cytokine receptor	99	0	1	1		4
Chemokine signaling pathway	192	0	1	1		4
NF-kappa B signaling pathway	104	0	1	1		4
FoxO signaling pathway	132	0	1	1		4
Phosphatidylinositol signaling system	97	0	1	1		4
Phospholipase D signaling pathway	147	0	1	1		4
Neuroactive ligand-receptor interaction	366	0	1	1		4
Neuroactive ligand signaling	199	0	1	1		4
p53 signaling pathway	75	0	1	1		4
Ubiquitin mediated proteolysis	142	0	1	1		4
SNARE interactions in vesicular transport	32	0	1	1		4
Autophagy - other	32	0	1	1		4
Mitophagy - animal	102	0	1	1		4
Autophagy - animal	166	0	1	1		4
Protein processing in endoplasmic reticulum	169	0	1	1		4
Lysosome	133	0	1	1		4
Peroxisome	83	0	1	1		4
mTOR signaling pathway	155	0	1	1		4
AMPK signaling pathway	120	0	1	1		4
Longevity regulating pathway	89	0	1	1		4
Cardiac muscle contraction	83	0	1	1		4
Vascular smooth muscle contraction	134	0	1	1		4
Apelin signaling pathway	139	0	1	1		4
Osteoclast differentiation	134	0	1	1		4
Hippo signaling pathway	157	0	1	1		4
Focal adhesion	201	0	1	1		4
ECM-receptor interaction	89	0	1	1		4
Cell adhesion molecules	155	0	1	1	VSIR	4
Tight junction	170	0	1	1		4
Complement and coagulation cascades	87	0	1	1		4
Platelet activation	125	0	1	1		4
Antigen processing and presentation	70	0	1	1		4
Neutrophil extracellular trap formation	175	0	1	1		4
Toll-like receptor signaling pathway	108	0	1	1		4
NOD-like receptor signaling pathway	184	0	1	1		4
RIG-I-like receptor signaling pathway	72	0	1	1		4
Cytosolic DNA-sensing pathway	82	0	1	1		4
C-type lectin receptor signaling pathway	104	0	1	1		4
Natural killer cell mediated cytotoxicity	125	0	1	1		4
IL-17 signaling pathway	93	0	1	1		4
Th1 and Th2 cell differentiation	91	0	1	1		4
T cell receptor signaling pathway	118	0	1	1		4
B cell receptor signaling pathway	82	0	1	1		4
Fc epsilon RI signaling pathway	67	0	1	1		4
Fc gamma R-mediated phagocytosis	96	0	1	1		4
TNF signaling pathway	118	0	1	1		4
Leukocyte transendothelial migration	114	0	1	1		4
Thermogenesis	220	0	1	1		4
Synaptic vesicle cycle	78	0	1	1		4
Retrograde endocannabinoid signaling	141	0	1	1		4
Glutamatergic synapse	116	0	1	1		4
Serotonergic synapse	113	0	1	1		4
GABAergic synapse	89	0	1	1		4
Long-term depression	60	0	1	1		4
Taste transduction	85	0	1	1		4
Regulation of actin cytoskeleton	230	0	1	1		4
Insulin signaling pathway	137	0	1	1		4
Progesterone-mediated oocyte maturation	98	0	1	1		4
Estrogen signaling pathway	137	0	1	1		4
Prolactin signaling pathway	70	0	1	1		4
Thyroid hormone synthesis	75	0	1	1		4
Renin secretion	69	0	1	1		4
Relaxin signaling pathway	129	0	1	1		4
Cortisol synthesis and secretion	65	0	1	1		4
GnRH secretion	64	0	1	1		4
Insulin resistance	108	0	1	1		4
AGE-RAGE signaling pathway in diabetic complications	100	0	1	1		4
Growth hormone synthesis, secretion and action	121	0	1	1		4
Alcoholic liver disease	143	0	1	1		4
Proximal tubule bicarbonate reclamation	23	0	1	1		4
Salivary secretion	93	0	1	1		4
Pancreatic secretion	101	0	1	1		4
Protein digestion and absorption	102	0	1	1		4
Cobalamin transport and metabolism	18	0	1	1		4
Spinocerebellar ataxia	142	0	1	1		4
Alcoholism	174	0	1	1		4
Bacterial invasion of epithelial cells	77	0	1	1		4
Epithelial cell signaling in Helicobacter pylori infection	70	0	1	1		4
Shigellosis	244	0	1	1		4
Pertussis	77	0	1	1		4
Yersinia infection	135	0	1	1		4
Leishmaniasis	75	0	1	1		4
Chagas disease	102	0	1	1		4
Toxoplasmosis	110	0	1	1		4
Amoebiasis	100	0	1	1		4
Staphylococcus aureus infection	93	0	1	1		4
Hepatitis B	162	0	1	1		4
Measles	138	0	1	1		4
Human cytomegalovirus infection	225	0	1	1		4
Influenza A	168	0	1	1		4
Human T-cell leukemia virus 1 infection	220	0	1	1		4
Kaposi sarcoma-associated herpesvirus infection	194	0	1	1		4
Herpes simplex virus 1 infection	178	0	1	1		4
Epstein-Barr virus infection	200	0	1	1		4
Human immunodeficiency virus 1 infection	211	0	1	1		4
Coronavirus disease - COVID-19	233	0	1	1		4
Viral carcinogenesis	193	0	1	1		4
Chemical carcinogenesis - DNA adducts	70	0	1	1		4
Colorectal cancer	86	0	1	1		4
Renal cell carcinoma	68	0	1	1		4
Pancreatic cancer	76	0	1	1		4
Prostate cancer	105	0	1	1		4
Basal cell carcinoma	63	0	1	1		4
Melanoma	72	0	1	1		4
Chronic myeloid leukemia	76	0	1	1		4
Acute myeloid leukemia	67	0	1	1		4
Breast cancer	147	0	1	1		4
Hepatocellular carcinoma	169	0	1	1		4
Central carbon metabolism in cancer	70	0	1	1		4
Choline metabolism in cancer	98	0	1	1		4
PD-L1 expression and PD-1 checkpoint pathway in cancer	89	0	1	1		4
Asthma	29	0	1	1		4
Inflammatory bowel disease	64	0	1	1		4
Systemic lupus erythematosus	122	0	1	1		4
Rheumatoid arthritis	91	0	1	1		4
Allograft rejection	36	0	1	1		4
Viral myocarditis	67	0	1	1		4
Tryptophan metabolism	41	0	1	1		4
Mucin type O-glycan biosynthesis	36	0	1	1		4
Amino sugar and nucleotide sugar metabolism	38	0	1	1		4
2-Oxocarboxylic acid metabolism	33	0	1	1		4
Antifolate resistance	30	0	1	1		4
Aldosterone-regulated sodium reabsorption	37	0	1	1		4
Folate transport and metabolism	30	0	1	1		4
Autoimmune thyroid disease	51	0	1	1		4
Ascorbate and aldarate metabolism	30	0	1	1		4
Fatty acid biosynthesis	17	0	1	1		4
Fatty acid degradation	43	0	1	1		4
Starch and sucrose metabolism	35	0	1	1		4
Glyoxylate and dicarboxylate metabolism	31	0	1	1		4
One carbon pool by folate	37	0	1	1		4
Biosynthesis of nucleotide sugars	37	0	1	1		4
Virion - Hepatitis viruses	48	0	1	1		4
Nucleotide excision repair	62	0	1	1		4
Renin-angiotensin system	23	0	1	1		4
Type II diabetes mellitus	46	0	1	1		4
Carbohydrate digestion and absorption	46	0	1	1		4
Cocaine addiction	49	0	1	1		4
African trypanosomiasis	36	0	1	1		4
Primary immunodeficiency	36	0	1	1		4
Other glycan degradation	18	0	1	1		4
Neomycin, kanamycin and gentamicin biosynthesis	5	0	1	1		4
Glycosaminoglycan degradation	19	0	1	1		4
Ether lipid metabolism	51	0	1	1		4
Vitamin B6 metabolism	6	0	1	1		4
Viral life cycle - HIV-1	64	0	1	1		4
Virion - Adenovirus	4	0	1	1		4
Nicotine addiction	41	0	1	1		4
Ubiquinone and other terpenoid-quinone biosynthesis	12	0	1	1		4
Arginine biosynthesis	23	0	1	1		4
Alanine, aspartate and glutamate metabolism	37	0	1	1		4
Tyrosine metabolism	36	0	1	1		4
Phenylalanine, tyrosine and tryptophan biosynthesis	6	0	1	1		4
N-Glycan biosynthesis	54	0	1	1		4
Glycosaminoglycan biosynthesis - keratan sulfate	14	0	1	1		4
Pantothenate and CoA biosynthesis	21	0	1	1		4
Aminoacyl-tRNA biosynthesis	43	0	1	1		4
Intestinal immune network for IgA production	46	0	1	1		4
Endocrine and other factor-regulated calcium reabsorption	53	0	1	1		4
Glycosphingolipid biosynthesis - lacto and neolacto series	28	0	1	1		4
Regulation of lipolysis in adipocytes	57	0	1	1		4
Glycine, serine and threonine metabolism	39	0	1	1		4
Valine, leucine and isoleucine biosynthesis	4	0	1	1		4
Sulfur metabolism	10	0	1	1		4
Hippo signaling pathway - multiple species	29	0	1	1		4
Maturity onset diabetes of the young	26	0	1	1		4
Cysteine and methionine metabolism	51	0	1	1		4
Pentose phosphate pathway	31	0	1	1		4
Fatty acid metabolism	56	0	1	1		4
Ether lipid metabolism	51	3	0.00144428	0.530052	PLA2G2A,PLD1,LPCAT1	5
Notch signaling pathway	61	3	0.00896998	1	NOTCH1,NOTCH4,NCOR2	5
Bile secretion	89	3	0.0103744	1	SLC9A1,SLC10A1,ABCC3	5
Pancreatic secretion	101	3	0.0203451	1	KCNMA1,PLA2G2A,SLC9A1	5
Glycerophospholipid metabolism	101	3	0.0230761	1	PLA2G2A,PLD1,LPCAT1	5
Systemic lupus erythematosus	122	2	0.0490211	1	ELANE,SNRPD3	5
Vascular smooth muscle contraction	134	3	0.0567047	1	IRAG1,KCNMA1,PLA2G2A	5
Taurine and hypotaurine metabolism	16	1	0.0622825	1	ADO	5
Thyroid hormone signaling pathway	121	3	0.0647201	1	NOTCH1,NOTCH4,SLC9A1	5
Apelin signaling pathway	139	3	0.0668107	1	MEF2B,BORCS8-MEF2B,PRKAG2,SLC9A1	5
Adipocytokine signaling pathway	70	2	0.0742003	1	ACSL1,PRKAG2	5
Linoleic acid metabolism	30	1	0.090122	1	PLA2G2A	5
alpha-Linolenic acid metabolism	26	1	0.103363	1	PLA2G2A	5
cGMP-PKG signaling pathway	165	3	0.10553	1	MEF2B,IRAG1,KCNMA1,BORCS8-MEF2B	5
Salivary secretion	93	2	0.106456	1	KCNMA1,SLC9A1	5
Glycosphingolipid biosynthesis - ganglio series	15	1	0.107533	1	ST3GAL5	5
Fatty acid biosynthesis	17	1	0.122104	1	ACSL1	5
Folate transport and metabolism	30	1	0.129227	1	ABCC3	5
Glycosaminoglycan biosynthesis - chondroitin sulfate / dermatan sulfate	21	1	0.135572	1	CHST11	5
Fat digestion and absorption	43	1	0.140841	1	PLA2G2A	5
Antifolate resistance	30	1	0.146738	1	ABCC3	5
MicroRNAs in cancer	317	3	0.15667	1	NOTCH1,NOTCH4,MIR146B	5
Fatty acid degradation	43	1	0.165468	1	ACSL1	5
Endocrine resistance	96	2	0.166666	1	NOTCH1,NOTCH4	5
Human papillomavirus infection	330	4	0.177535	1	UBR4,NOTCH1,NOTCH4,CCND3	5
Homologous recombination	41	1	0.178541	1	BABAM2	5
Cornified envelope formation	212	2	0.179659	1	KRT80,BLMH	5
Pyruvate metabolism	47	1	0.181595	1	ACYP2	5
Protein processing in endoplasmic reticulum	169	2	0.185425	1	RRBP1,MBTPS1	5
Circadian rhythm	34	1	0.193572	1	PRKAG2	5
Ferroptosis	41	1	0.193645	1	ACSL1	5
Cell cycle	158	2	0.194153	1	BUB1,CCND3	5
Arachidonic acid metabolism	62	1	0.195934	1	PLA2G2A	5
Virion - Hepatitis viruses	48	1	0.197595	1	SLC10A1	5
Ras signaling pathway	235	3	0.219994	1	PLA2G2A,PLD1,TEK	5
Mucin type O-glycan biosynthesis	36	1	0.222097	1	GALNT2	5
Pertussis	77	1	0.250384	1	NOD1	5
Pathways in cancer	530	5	0.251809	1	NOTCH1,NOTCH4,PLD1,RARA,CCND3	5
Breast cancer	147	2	0.253204	1	NOTCH1,NOTCH4	5
ABC transporters	45	1	0.259032	1	ABCC3	5
Other types of O-glycan biosynthesis	47	1	0.275603	1	GALNT2	5
Fatty acid metabolism	56	1	0.285153	1	ACSL1	5
Thermogenesis	220	2	0.289215	1	ACSL1,PRKAG2	5
Peroxisome	83	1	0.290467	1	ACSL1	5
PPAR signaling pathway	75	1	0.303845	1	ACSL1	5
Viral carcinogenesis	193	2	0.306966	1	UBR4,CCND3	5
Epstein-Barr virus infection	200	2	0.309893	1	CCND3,NCOR2	5
Rheumatoid arthritis	91	1	0.317661	1	TEK	5
Epithelial cell signaling in Helicobacter pylori infection	70	1	0.324164	1	NOD1	5
Transcriptional misregulation in cancer	193	2	0.336387	1	ELANE,RARA	5
Renin secretion	69	1	0.347582	1	KCNMA1	5
p53 signaling pathway	75	1	0.35261	1	CCND3	5
Cardiac muscle contraction	83	1	0.360623	1	SLC9A1	5
Longevity regulating pathway - multiple species	61	1	0.360747	1	PRKAG2	5
Acute myeloid leukemia	67	1	0.378785	1	RARA	5
Spliceosome	135	1	0.394498	1	SNRPD3	5
Pancreatic cancer	76	1	0.409043	1	PLD1	5
Polycomb repressive complex	83	1	0.422297	1	JARID2,L3MBTL2	5
cAMP signaling pathway	225	2	0.435576	1	PLD1,SLC9A1	5
Gastric acid secretion	76	1	0.440461	1	SLC9A1	5
Th1 and Th2 cell differentiation	91	1	0.446287	1	NOTCH1	5
Progesterone-mediated oocyte maturation	98	1	0.448373	1	BUB1	5
Metabolic pathways	1541	8	0.451513	1	ACSL1,GALNT2,PLA2G2A,PLD1,LPCAT1,ADO,ST3GAL5,ACYP2	5
Glucagon signaling pathway	105	1	0.469969	1	PRKAG2	5
Protein digestion and absorption	102	1	0.473066	1	COL28A1	5
Regulation of actin cytoskeleton	230	2	0.477637	1	SSH1,SLC9A1	5
Insulin secretion	86	1	0.483876	1	KCNMA1	5
Longevity regulating pathway	89	1	0.485969	1	PRKAG2	5
Measles	138	1	0.48704	1	CCND3	5
GnRH signaling pathway	93	1	0.488924	1	PLD1	5
Cytoskeleton in muscle cells	233	2	0.492863	1	NEBL,FBLN1	5
Th17 cell differentiation	107	1	0.493137	1	RARA	5
Non-alcoholic fatty liver disease	151	1	0.497855	1	PRKAG2	5
Fc gamma R-mediated phagocytosis	96	1	0.502175	1	PLD1	5
Oocyte meiosis	127	1	0.50354	1	BUB1	5
Alcoholic liver disease	143	1	0.503634	1	PRKAG2	5
Insulin resistance	108	1	0.506582	1	PRKAG2	5
Hypertrophic cardiomyopathy	99	1	0.508046	1	PRKAG2	5
HIF-1 signaling pathway	109	1	0.50827	1	TEK	5
Choline metabolism in cancer	98	1	0.516897	1	PLD1	5
Neutrophil extracellular trap formation	175	1	0.519985	1	ELANE	5
JAK-STAT signaling pathway	163	1	0.521172	1	CCND3	5
Influenza A	168	1	0.53336	1	CCND3	5
NOD-like receptor signaling pathway	184	1	0.541132	1	NOD1	5
FoxO signaling pathway	132	1	0.546218	1	PRKAG2	5
Ubiquitin mediated proteolysis	142	1	0.564849	1	RHOBTB2	5
Sphingolipid signaling pathway	120	1	0.565893	1	PLD1	5
AMPK signaling pathway	120	1	0.577259	1	PRKAG2	5
Insulin signaling pathway	137	1	0.590547	1	PRKAG2	5
Estrogen signaling pathway	137	1	0.592475	1	RARA	5
Signaling pathways regulating pluripotency of stem cells	142	1	0.600484	1	JARID2	5
Parathyroid hormone synthesis, secretion and action	115	1	0.602246	1	PLD1	5
Hepatitis B	162	1	0.604839	1	SLC10A1	5
Chemical carcinogenesis - reactive oxygen species	211	1	0.607351	1	PLD1	5
Glutamatergic synapse	116	1	0.620361	1	PLD1	5
mTOR signaling pathway	155	1	0.637445	1	FNIP1	5
Cellular senescence	155	1	0.641451	1	CCND3	5
Efferocytosis	155	1	0.649867	1	ATP11A	5
Tight junction	170	1	0.655423	1	PRKAG2	5
PI3K-Akt signaling pathway	357	2	0.670463	1	TEK,CCND3	5
Adrenergic signaling in cardiomyocytes	152	1	0.675747	1	SLC9A1	5
Chemokine signaling pathway	192	1	0.677749	1	DOCK2	5
Prion disease	258	1	0.68261	1	NOTCH1	5
Hippo signaling pathway	157	1	0.687613	1	CCND3	5
Chemical carcinogenesis - receptor activation	216	1	0.692908	1	CCND3	5
Phospholipase D signaling pathway	147	1	0.693265	1	PLD1	5
Oxytocin signaling pathway	154	1	0.693368	1	PRKAG2	5
Wnt signaling pathway	173	1	0.718903	1	CCND3	5
Salmonella infection	246	1	0.729117	1	NOD1	5
Human T-cell leukemia virus 1 infection	220	1	0.758927	1	CCND3	5
Shigellosis	244	1	0.759789	1	NOD1	5
Proteoglycans in cancer	202	1	0.760671	1	SLC9A1	5
Axon guidance	181	1	0.791226	1	SSH1	5
Rap1 signaling pathway	210	1	0.793664	1	TEK	5
Focal adhesion	201	1	0.80345	1	CCND3	5
Endocytosis	249	1	0.809681	1	PLD1	5
MAPK signaling pathway	298	1	0.876856	1	TEK	5
Sulfur cycle	2	0	1	1		5
beta-Alanine metabolism	31	0	1	1		5
Biosynthesis of nucleotide sugars	37	0	1	1		5
Neomycin, kanamycin and gentamicin biosynthesis	5	0	1	1		5
Ubiquinone and other terpenoid-quinone biosynthesis	12	0	1	1		5
Sulfur metabolism	10	0	1	1		5
Proximal tubule bicarbonate reclamation	23	0	1	1		5
Arginine biosynthesis	23	0	1	1		5
Glycosylphosphatidylinositol (GPI)-anchor biosynthesis	30	0	1	1		5
Virion - Flavivirus and Alphavirus	6	0	1	1		5
Phosphonate and phosphinate metabolism	6	0	1	1		5
Amino sugar and nucleotide sugar metabolism	38	0	1	1		5
Riboflavin metabolism	8	0	1	1		5
Non-homologous end-joining	13	0	1	1		5
Cobalamin transport and metabolism	18	0	1	1		5
Apoptosis - multiple species	32	0	1	1		5
Steroid biosynthesis	20	0	1	1		5
Glycosphingolipid biosynthesis - globo and isoglobo series	16	0	1	1		5
Lipoic acid metabolism	19	0	1	1		5
Fatty acid elongation	28	0	1	1		5
Propanoate metabolism	32	0	1	1		5
Vitamin B6 metabolism	6	0	1	1		5
Ovarian steroidogenesis	52	0	1	1		5
Primary immunodeficiency	36	0	1	1		5
Folate biosynthesis	28	0	1	1		5
Virion - Rotavirus	2	0	1	1		5
Maturity onset diabetes of the young	26	0	1	1		5
Aldosterone-regulated sodium reabsorption	37	0	1	1		5
Vasopressin-regulated water reabsorption	44	0	1	1		5
Caffeine metabolism	6	0	1	1		5
Type II diabetes mellitus	46	0	1	1		5
African trypanosomiasis	36	0	1	1		5
Biosynthesis of unsaturated fatty acids	27	0	1	1		5
Virion - Herpesvirus	8	0	1	1		5
Base excision repair	44	0	1	1		5
Malaria	50	0	1	1		5
Aminoacyl-tRNA biosynthesis	43	0	1	1		5
2-Oxocarboxylic acid metabolism	33	0	1	1		5
Allograft rejection	36	0	1	1		5
Glyoxylate and dicarboxylate metabolism	31	0	1	1		5
Intestinal immune network for IgA production	46	0	1	1		5
Cholesterol metabolism	51	0	1	1		5
Ascorbate and aldarate metabolism	30	0	1	1		5
Mannose type O-glycan biosynthesis	23	0	1	1		5
Glycosaminoglycan degradation	19	0	1	1		5
Renin-angiotensin system	23	0	1	1		5
Bladder cancer	41	0	1	1		5
Asthma	29	0	1	1		5
Glycolysis / Gluconeogenesis	67	0	1	1		5
Pentose and glucuronate interconversions	36	0	1	1		5
Fructose and mannose metabolism	34	0	1	1		5
Steroid hormone biosynthesis	63	0	1	1		5
Oxidative phosphorylation	122	0	1	1		5
Purine metabolism	127	0	1	1		5
Pyrimidine metabolism	56	0	1	1		5
Valine, leucine and isoleucine degradation	48	0	1	1		5
Valine, leucine and isoleucine biosynthesis	4	0	1	1		5
Lysine degradation	63	0	1	1		5
Histidine metabolism	22	0	1	1		5
Tyrosine metabolism	36	0	1	1		5
Phenylalanine, tyrosine and tryptophan biosynthesis	6	0	1	1		5
Glutathione metabolism	58	0	1	1		5
N-Glycan biosynthesis	54	0	1	1		5
Glycerolipid metabolism	63	0	1	1		5
Inositol phosphate metabolism	73	0	1	1		5
Sphingolipid metabolism	55	0	1	1		5
Nicotinate and nicotinamide metabolism	37	0	1	1		5
Biotin metabolism	3	0	1	1		5
Retinol metabolism	68	0	1	1		5
Metabolism of xenobiotics by cytochrome P450	77	0	1	1		5
Drug metabolism - cytochrome P450	71	0	1	1		5
Drug metabolism - other enzymes	81	0	1	1		5
Carbon metabolism	116	0	1	1		5
Biosynthesis of amino acids	74	0	1	1		5
Nucleotide metabolism	83	0	1	1		5
Biosynthesis of cofactors	154	0	1	1		5
EGFR tyrosine kinase inhibitor resistance	78	0	1	1		5
Platinum drug resistance	74	0	1	1		5
Ribosome biogenesis in eukaryotes	76	0	1	1		5
Ribosome	170	0	1	1		5
Nucleocytoplasmic transport	107	0	1	1		5
mRNA surveillance pathway	95	0	1	1		5
RNA degradation	78	0	1	1		5
ATP-dependent chromatin remodeling	115	0	1	1		5
Viral life cycle - HIV-1	64	0	1	1		5
Virion - Ebolavirus, Lyssavirus and Morbillivirus	12	0	1	1		5
Nucleotide excision repair	62	0	1	1		5
ErbB signaling pathway	84	0	1	1		5
Calcium signaling pathway	252	0	1	1		5
Cytokine-cytokine receptor interaction	293	0	1	1		5
Viral protein interaction with cytokine and cytokine receptor	99	0	1	1		5
NF-kappa B signaling pathway	104	0	1	1		5
Phosphatidylinositol signaling system	97	0	1	1		5
Neuroactive ligand-receptor interaction	366	0	1	1		5
Hormone signaling	217	0	1	1		5
Neuroactive ligand signaling	199	0	1	1		5
Autophagy - other	32	0	1	1		5
Mitophagy - animal	102	0	1	1		5
Autophagy - animal	166	0	1	1		5
Lysosome	133	0	1	1		5
Phagosome	149	0	1	1		5
Apoptosis	135	0	1	1		5
Necroptosis	156	0	1	1		5
Hedgehog signaling pathway	56	0	1	1		5
TGF-beta signaling pathway	110	0	1	1		5
VEGF signaling pathway	59	0	1	1		5
Osteoclast differentiation	134	0	1	1		5
ECM-receptor interaction	89	0	1	1		5
Cell adhesion molecules	155	0	1	1		5
Adherens junction	93	0	1	1		5
Gap junction	88	0	1	1		5
Complement and coagulation cascades	87	0	1	1		5
Platelet activation	125	0	1	1		5
Antigen processing and presentation	70	0	1	1		5
Toll-like receptor signaling pathway	108	0	1	1		5
RIG-I-like receptor signaling pathway	72	0	1	1		5
Cytosolic DNA-sensing pathway	82	0	1	1		5
C-type lectin receptor signaling pathway	104	0	1	1		5
Hematopoietic cell lineage	93	0	1	1		5
Natural killer cell mediated cytotoxicity	125	0	1	1		5
IL-17 signaling pathway	93	0	1	1		5
T cell receptor signaling pathway	118	0	1	1		5
B cell receptor signaling pathway	82	0	1	1		5
Fc epsilon RI signaling pathway	67	0	1	1		5
TNF signaling pathway	118	0	1	1		5
Leukocyte transendothelial migration	114	0	1	1		5
Circadian entrainment	97	0	1	1		5
Long-term potentiation	67	0	1	1		5
Synaptic vesicle cycle	78	0	1	1		5
Neurotrophin signaling pathway	119	0	1	1		5
Retrograde endocannabinoid signaling	141	0	1	1		5
Cholinergic synapse	114	0	1	1		5
Serotonergic synapse	113	0	1	1		5
GABAergic synapse	89	0	1	1		5
Dopaminergic synapse	131	0	1	1		5
Long-term depression	60	0	1	1		5
Olfactory transduction	407	0	1	1		5
Taste transduction	85	0	1	1		5
Inflammatory mediator regulation of TRP channels	98	0	1	1		5
Motor proteins	193	0	1	1		5
Melanogenesis	101	0	1	1		5
Prolactin signaling pathway	70	0	1	1		5
Thyroid hormone synthesis	75	0	1	1		5
Regulation of lipolysis in adipocytes	57	0	1	1		5
Aldosterone synthesis and secretion	98	0	1	1		5
Relaxin signaling pathway	129	0	1	1		5
Cortisol synthesis and secretion	65	0	1	1		5
GnRH secretion	64	0	1	1		5
AGE-RAGE signaling pathway in diabetic complications	100	0	1	1		5
Cushing syndrome	155	0	1	1		5
Growth hormone synthesis, secretion and action	121	0	1	1		5
Collecting duct acid secretion	27	0	1	1		5
Mineral absorption	60	0	1	1		5
Alzheimer disease	371	0	1	1		5
Parkinson disease	252	0	1	1		5
Amyotrophic lateral sclerosis	351	0	1	1		5
Huntington disease	292	0	1	1		5
Spinocerebellar ataxia	142	0	1	1		5
Pathways of neurodegeneration - multiple diseases	463	0	1	1		5
Amphetamine addiction	69	0	1	1		5
Morphine addiction	91	0	1	1		5
Nicotine addiction	41	0	1	1		5
Alcoholism	174	0	1	1		5
Bacterial invasion of epithelial cells	77	0	1	1		5
Pathogenic Escherichia coli infection	197	0	1	1		5
Legionellosis	56	0	1	1		5
Yersinia infection	135	0	1	1		5
Leishmaniasis	75	0	1	1		5
Chagas disease	102	0	1	1		5
Toxoplasmosis	110	0	1	1		5
Amoebiasis	100	0	1	1		5
Staphylococcus aureus infection	93	0	1	1		5
Tuberculosis	178	0	1	1		5
Hepatitis C	158	0	1	1		5
Human cytomegalovirus infection	225	0	1	1		5
Kaposi sarcoma-associated herpesvirus infection	194	0	1	1		5
Herpes simplex virus 1 infection	178	0	1	1		5
Human immunodeficiency virus 1 infection	211	0	1	1		5
Coronavirus disease - COVID-19	233	0	1	1		5
Chemical carcinogenesis - DNA adducts	70	0	1	1		5
Colorectal cancer	86	0	1	1		5
Renal cell carcinoma	68	0	1	1		5
Endometrial cancer	58	0	1	1		5
Glioma	75	0	1	1		5
Prostate cancer	105	0	1	1		5
Basal cell carcinoma	63	0	1	1		5
Melanoma	72	0	1	1		5
Chronic myeloid leukemia	76	0	1	1		5
Small cell lung cancer	92	0	1	1		5
Non-small cell lung cancer	72	0	1	1		5
Hepatocellular carcinoma	169	0	1	1		5
Gastric cancer	149	0	1	1		5
Central carbon metabolism in cancer	70	0	1	1		5
PD-L1 expression and PD-1 checkpoint pathway in cancer	89	0	1	1		5
Autoimmune thyroid disease	51	0	1	1		5
Inflammatory bowel disease	64	0	1	1		5
Graft-versus-host disease	39	0	1	1		5
Arrhythmogenic right ventricular cardiomyopathy	86	0	1	1		5
Dilated cardiomyopathy	104	0	1	1		5
Diabetic cardiomyopathy	189	0	1	1		5
Viral myocarditis	67	0	1	1		5
Lipid and atherosclerosis	215	0	1	1		5
Fluid shear stress and atherosclerosis	141	0	1	1		5
Primary bile acid biosynthesis	17	0	1	1		5
Tryptophan metabolism	41	0	1	1		5
Selenocompound metabolism	17	0	1	1		5
Endocrine and other factor-regulated calcium reabsorption	53	0	1	1		5
Citrate cycle (TCA cycle)	30	0	1	1		5
Pentose phosphate pathway	31	0	1	1		5
Galactose metabolism	31	0	1	1		5
Alanine, aspartate and glutamate metabolism	37	0	1	1		5
Glycine, serine and threonine metabolism	39	0	1	1		5
Phenylalanine metabolism	16	0	1	1		5
Other glycan degradation	18	0	1	1		5
Biosynthesis of various nucleotide sugars	19	0	1	1		5
One carbon pool by folate	37	0	1	1		5
Pantothenate and CoA biosynthesis	21	0	1	1		5
Terpenoid backbone biosynthesis	23	0	1	1		5
Basal transcription factors	43	0	1	1		5
Proteasome	46	0	1	1		5
Virion - Adenovirus	4	0	1	1		5
Virion - Lassa virus and SFTS virus	17	0	1	1		5
Phototransduction	28	0	1	1		5
Carbohydrate digestion and absorption	46	0	1	1		5
Cocaine addiction	49	0	1	1		5
Vibrio cholerae infection	50	0	1	1		5
Thyroid cancer	37	0	1	1		5
Cysteine and methionine metabolism	51	0	1	1		5
D-Amino acid metabolism	6	0	1	1		5
Butanoate metabolism	27	0	1	1		5
Nitrogen metabolism	17	0	1	1		5
RNA polymerase	34	0	1	1		5
Vitamin digestion and absorption	26	0	1	1		5
Arginine and proline metabolism	50	0	1	1		5
Starch and sucrose metabolism	35	0	1	1		5
Glycosaminoglycan biosynthesis - heparan sulfate / heparin	24	0	1	1		5
Porphyrin metabolism	46	0	1	1		5
Protein export	31	0	1	1		5
Fanconi anemia pathway	53	0	1	1		5
SNARE interactions in vesicular transport	32	0	1	1		5
Type I diabetes mellitus	42	0	1	1		5
Glycosaminoglycan biosynthesis - keratan sulfate	14	0	1	1		5
Glycosphingolipid biosynthesis - lacto and neolacto series	28	0	1	1		5
Thiamine metabolism	15	0	1	1		5
Virion - Human immunodeficiency virus	5	0	1	1		5
Hippo signaling pathway - multiple species	29	0	1	1		5
Mismatch repair	23	0	1	1		5
Sulfur relay system	8	0	1	1		5
DNA replication	36	0	1	1		5
Various types of N-glycan biosynthesis	43	0	1	1		5
Ras signaling pathway	235	7	0.00136497	0.422752	FGF1,FGFR2,FLT1,GNG2,PAK6,RALA,SYNGAP1	6
Endocytosis	249	6	0.00524574	0.422752	FGFR2,PARD3,EPS15L1,PIP5K1B,RAB11FIP4,ASAP2	6
Rap1 signaling pathway	210	6	0.00527253	0.422752	FGF1,FGFR2,FLT1,SIPA1L1,PARD3,RALA	6
Axon guidance	181	6	0.00573225	0.422752	NFATC2,PARD3,PAK6,SEMA3F,BOC,NTN1	6
Regulation of actin cytoskeleton	230	6	0.00575956	0.422752	GNA13,SPATA13,FGF1,FGFR2,ITGA5,PAK6,PIP5K1B	6
Gastric cancer	149	4	0.0180987	0.824748	FGF1,FGFR2,BCL2,TCF7L1	6
Colorectal cancer	86	3	0.0192686	0.824748	RALA,BCL2,TCF7L1	6
Pathways in cancer	530	8	0.0197178	0.824748	GNA13,FGF1,FGFR2,DAPK2,GNG2,RALA,BCL2,TCF7L1	6
Th1 and Th2 cell differentiation	91	3	0.0202254	0.824748	NFATC2,MAML3,MAML2	6
Focal adhesion	201	5	0.0257581	0.898349	FLT1,ITGA5,PAK6,BCL2,PIP5K1B	6
PI3K-Akt signaling pathway	357	6	0.0291796	0.898349	FGF1,FGFR2,FLT1,ITGA5,GNG2,BCL2	6
Human immunodeficiency virus 1 infection	211	4	0.0322857	0.898349	NFATC2,GNG2,PAK6,BCL2	6
Phosphatidylinositol signaling system	97	3	0.0330902	0.898349	PIP5K1B,DGKZ,SYNJ2	6
Phospholipase D signaling pathway	147	4	0.0342694	0.898349	GNA13,RALA,PIP5K1B,DGKZ	6
Prostate cancer	105	3	0.0429754	1	FGFR2,BCL2,TCF7L1	6
Virion - Herpesvirus	8	1	0.0542153	1	ITGA5	6
MicroRNAs in cancer	317	4	0.0579027	1	FOXP1,ITGA5,MIR145,BCL2	6
Yersinia infection	135	3	0.0595856	1	ITGA5,NFATC2,PIP5K1B	6
Notch signaling pathway	61	2	0.0671733	1	MAML3,MAML2	6
Human papillomavirus infection	330	5	0.0707262	1	ITGA5,MAML3,PARD3,TCF7L1,MAML2	6
Parathyroid hormone synthesis, secretion and action	115	3	0.0710303	1	GNA13,PDE4D,BCL2	6
Apelin signaling pathway	139	3	0.071881	1	GNA13,PRKAG2,GNG2	6
Folate biosynthesis	28	1	0.0735188	1	ALPL	6
Hedgehog signaling pathway	56	2	0.080117	1	BCL2,BOC	6
Inositol phosphate metabolism	73	2	0.0873774	1	PIP5K1B,SYNJ2	6
Thiamine metabolism	15	1	0.0923001	1	ALPL	6
NF-kappa B signaling pathway	104	2	0.0979799	1	ERC1,BCL2	6
Kaposi sarcoma-associated herpesvirus infection	194	3	0.103864	1	NFATC2,GNG2,TCF7L1	6
Calcium signaling pathway	252	4	0.104212	1	FGF1,FGFR2,FLT1,NFATC2	6
Hippo signaling pathway	157	3	0.110899	1	FGF1,PARD3,TCF7L1	6
Bacterial invasion of epithelial cells	77	2	0.113663	1	SEPTIN9,ITGA5	6
Salmonella infection	246	3	0.114097	1	RALA,BCL2,TCF7L1	6
Wnt signaling pathway	173	3	0.134054	1	CCDC88C,NFATC2,TCF7L1	6
Apoptosis - multiple species	32	1	0.142868	1	BCL2	6
Alcoholic liver disease	143	2	0.149254	1	PRKAG2,TCF7L1	6
EGFR tyrosine kinase inhibitor resistance	78	2	0.153433	1	FGFR2,BCL2	6
Shigellosis	244	3	0.155762	1	SEPTIN9,ITGA5,BCL2	6
NOD-like receptor signaling pathway	184	2	0.156533	1	BCL2,GPSM3	6
HIF-1 signaling pathway	109	2	0.158204	1	FLT1,BCL2	6
Fc gamma R-mediated phagocytosis	96	2	0.159116	1	PIP5K1B,ASAP2	6
Hypertrophic cardiomyopathy	99	2	0.159696	1	ITGA5,PRKAG2	6
Choline metabolism in cancer	98	2	0.167365	1	PIP5K1B,DGKZ	6
Adherens junction	93	2	0.174797	1	PARD3,TCF7L1	6
Arrhythmogenic right ventricular cardiomyopathy	86	2	0.174869	1	ITGA5,TCF7L1	6
Circadian rhythm	34	1	0.18197	1	PRKAG2	6
Human cytomegalovirus infection	225	3	0.182393	1	GNA13,NFATC2,GNG2	6
T cell receptor signaling pathway	118	2	0.195863	1	NFATC2,PAK6	6
Sphingolipid signaling pathway	120	2	0.198941	1	GNA13,BCL2	6
Morphine addiction	91	2	0.200249	1	PDE4D,GNG2	6
Herpes simplex virus 1 infection	178	2	0.210493	1	ITGA5,BCL2	6
Pertussis	77	1	0.220972	1	ITGA5	6
Type I diabetes mellitus	42	1	0.224935	1	PTPRN2	6
Mucin type O-glycan biosynthesis	36	1	0.225566	1	GALNT10	6
Hepatitis B	162	2	0.225603	1	NFATC2,BCL2	6
Thyroid cancer	37	1	0.234568	1	TCF7L1	6
Breast cancer	147	2	0.247253	1	FGF1,TCF7L1	6
Bladder cancer	41	1	0.251053	1	DAPK2	6
Autophagy - animal	166	2	0.252868	1	DAPK2,BCL2	6
ABC transporters	45	1	0.256251	1	ABCA4	6
Cholinergic synapse	114	2	0.257195	1	GNG2,BCL2	6
Other types of O-glycan biosynthesis	47	1	0.276096	1	GALNT10	6
Tight junction	170	2	0.277066	1	PRKAG2,PARD3	6
Platinum drug resistance	74	1	0.296535	1	BCL2	6
Glycerolipid metabolism	63	1	0.298184	1	DGKZ	6
Rheumatoid arthritis	91	1	0.298339	1	FLT1	6
Hormone signaling	217	2	0.299799	1	GNA13,GNG2	6
Lipid and atherosclerosis	215	2	0.304474	1	NFATC2,BCL2	6
cGMP-PKG signaling pathway	165	2	0.318915	1	GNA13,NFATC2	6
Basal cell carcinoma	63	1	0.319091	1	TCF7L1	6
Hematopoietic cell lineage	93	1	0.321413	1	ITGA5	6
Chemokine signaling pathway	192	2	0.326245	1	GNG2,PARD3	6
p53 signaling pathway	75	1	0.329795	1	BCL2	6
Lysine degradation	63	1	0.330373	1	PRDM2	6
VEGF signaling pathway	59	1	0.336359	1	NFATC2	6
Oxytocin signaling pathway	154	2	0.337124	1	NFATC2,PRKAG2	6
MAPK signaling pathway	298	3	0.346548	1	FGF1,FGFR2,FLT1	6
Adipocytokine signaling pathway	70	1	0.354873	1	PRKAG2	6
Longevity regulating pathway - multiple species	61	1	0.366251	1	PRKAG2	6
Renal cell carcinoma	68	1	0.36959	1	PAK6	6
Long-term depression	60	1	0.380319	1	GNA13	6
Melanoma	72	1	0.380763	1	FGF1	6
Acute myeloid leukemia	67	1	0.386432	1	TCF7L1	6
Endometrial cancer	58	1	0.386591	1	TCF7L1	6
Central carbon metabolism in cancer	70	1	0.399699	1	FGFR2	6
Pancreatic cancer	76	1	0.403634	1	RALA	6
Polycomb repressive complex	83	1	0.408881	1	AUTS2	6
B cell receptor signaling pathway	82	1	0.415476	1	NFATC2	6
Necroptosis	156	1	0.41844	1	BCL2	6
PD-L1 expression and PD-1 checkpoint pathway in cancer	89	1	0.419547	1	NFATC2	6
Biosynthesis of cofactors	154	1	0.424468	1	ALPL	6
Glycerophospholipid metabolism	101	1	0.446774	1	DGKZ	6
C-type lectin receptor signaling pathway	104	1	0.4597	1	NFATC2	6
Measles	138	1	0.467656	1	BCL2	6
Glucagon signaling pathway	105	1	0.469627	1	PRKAG2	6
Non-alcoholic fatty liver disease	151	1	0.471277	1	PRKAG2	6
AGE-RAGE signaling pathway in diabetic complications	100	1	0.479732	1	BCL2	6
Amoebiasis	100	1	0.479841	1	SERPINB6	6
Small cell lung cancer	92	1	0.481908	1	BCL2	6
Natural killer cell mediated cytotoxicity	125	1	0.48298	1	NFATC2	6
Th17 cell differentiation	107	1	0.488995	1	NFATC2	6
Protein processing in endoplasmic reticulum	169	1	0.489327	1	BCL2	6
Longevity regulating pathway	89	1	0.493975	1	PRKAG2	6
Metabolic pathways	1541	7	0.49485	1	ALPL,PDE4D,GALNT10,PRDM2,PIP5K1B,DGKZ,SYNJ2	6
Fluid shear stress and atherosclerosis	141	1	0.498024	1	BCL2	6
Apoptosis	135	1	0.498936	1	BCL2	6
Toxoplasmosis	110	1	0.502288	1	BCL2	6
Insulin resistance	108	1	0.505402	1	PRKAG2	6
ECM-receptor interaction	89	1	0.507268	1	ITGA5	6
Cell cycle	158	1	0.507851	1	CDC14B	6
JAK-STAT signaling pathway	163	1	0.509263	1	BCL2	6
Serotonergic synapse	113	1	0.509268	1	GNG2	6
GABAergic synapse	89	1	0.513399	1	GNG2	6
Phagosome	149	1	0.513549	1	ITGA5	6
Melanogenesis	101	1	0.514196	1	TCF7L1	6
ErbB signaling pathway	84	1	0.520772	1	PAK6	6
Cornified envelope formation	212	1	0.522911	1	S100A3	6
Purine metabolism	127	1	0.527804	1	PDE4D	6
Endocrine resistance	96	1	0.530876	1	BCL2	6
FoxO signaling pathway	132	1	0.536916	1	PRKAG2	6
Osteoclast differentiation	134	1	0.539721	1	NFATC2	6
Alcoholism	174	1	0.558972	1	GNG2	6
Neurotrophin signaling pathway	119	1	0.565977	1	BCL2	6
Dilated cardiomyopathy	104	1	0.566372	1	ITGA5	6
Tuberculosis	178	1	0.566671	1	BCL2	6
Circadian entrainment	97	1	0.575339	1	GNG2	6
AMPK signaling pathway	120	1	0.579718	1	PRKAG2	6
Insulin signaling pathway	137	1	0.583029	1	PRKAG2	6
Platelet activation	125	1	0.585233	1	GNA13	6
Vascular smooth muscle contraction	134	1	0.586562	1	GNA13	6
Signaling pathways regulating pluripotency of stem cells	142	1	0.589969	1	FGFR2	6
Retrograde endocannabinoid signaling	141	1	0.591078	1	GNG2	6
Relaxin signaling pathway	129	1	0.600621	1	GNG2	6
Estrogen signaling pathway	137	1	0.606034	1	BCL2	6
Thermogenesis	220	1	0.637669	1	PRKAG2	6
Cellular senescence	155	1	0.639319	1	NFATC2	6
Glutamatergic synapse	116	1	0.642235	1	GNG2	6
Efferocytosis	155	1	0.642423	1	NFATC2	6
Dopaminergic synapse	131	1	0.643643	1	GNG2	6
Pathogenic Escherichia coli infection	197	1	0.648383	1	GNA13	6
Epstein-Barr virus infection	200	1	0.661191	1	BCL2	6
Hepatocellular carcinoma	169	1	0.67369	1	TCF7L1	6
Cushing syndrome	155	1	0.679821	1	TCF7L1	6
Adrenergic signaling in cardiomyocytes	152	1	0.685807	1	BCL2	6
Chemical carcinogenesis - receptor activation	216	1	0.69108	1	BCL2	6
Transcriptional misregulation in cancer	193	1	0.705916	1	FLT1	6
Neuroactive ligand signaling	199	1	0.70921	1	GNG2	6
Human T-cell leukemia virus 1 infection	220	1	0.751254	1	NFATC2	6
Amyotrophic lateral sclerosis	351	1	0.752983	1	BCL2	6
Proteoglycans in cancer	202	1	0.763088	1	ITGA5	6
cAMP signaling pathway	225	1	0.775583	1	PDE4D	6
Cytoskeleton in muscle cells	233	1	0.820358	1	ITGA5	6
Pathways of neurodegeneration - multiple diseases	463	1	0.903062	1	BCL2	6
Citrate cycle (TCA cycle)	30	0	1	1		6
Tyrosine metabolism	36	0	1	1		6
Sulfur cycle	2	0	1	1		6
Virion - Human immunodeficiency virus	5	0	1	1		6
Homologous recombination	41	0	1	1		6
Virion - Rotavirus	2	0	1	1		6
Ovarian steroidogenesis	52	0	1	1		6
Sphingolipid metabolism	55	0	1	1		6
Galactose metabolism	31	0	1	1		6
Lipoic acid metabolism	19	0	1	1		6
Antifolate resistance	30	0	1	1		6
DNA replication	36	0	1	1		6
Virion - Lassa virus and SFTS virus	17	0	1	1		6
Primary bile acid biosynthesis	17	0	1	1		6
Amino sugar and nucleotide sugar metabolism	38	0	1	1		6
Virion - Flavivirus and Alphavirus	6	0	1	1		6
Glyoxylate and dicarboxylate metabolism	31	0	1	1		6
Nicotinate and nicotinamide metabolism	37	0	1	1		6
Autoimmune thyroid disease	51	0	1	1		6
Pentose phosphate pathway	31	0	1	1		6
Glycosaminoglycan biosynthesis - chondroitin sulfate / dermatan sulfate	21	0	1	1		6
Virion - Hepatitis viruses	48	0	1	1		6
Taurine and hypotaurine metabolism	16	0	1	1		6
2-Oxocarboxylic acid metabolism	33	0	1	1		6
Ascorbate and aldarate metabolism	30	0	1	1		6
Fatty acid biosynthesis	17	0	1	1		6
Pyrimidine metabolism	56	0	1	1		6
One carbon pool by folate	37	0	1	1		6
Biosynthesis of nucleotide sugars	37	0	1	1		6
Pentose and glucuronate interconversions	36	0	1	1		6
Glycine, serine and threonine metabolism	39	0	1	1		6
Arginine and proline metabolism	50	0	1	1		6
Starch and sucrose metabolism	35	0	1	1		6
Biosynthesis of various nucleotide sugars	19	0	1	1		6
RNA polymerase	34	0	1	1		6
Fanconi anemia pathway	53	0	1	1		6
Biosynthesis of unsaturated fatty acids	27	0	1	1		6
Base excision repair	44	0	1	1		6
Mismatch repair	23	0	1	1		6
Cocaine addiction	49	0	1	1		6
Fatty acid elongation	28	0	1	1		6
Cysteine and methionine metabolism	51	0	1	1		6
Phenylalanine metabolism	16	0	1	1		6
Other glycan degradation	18	0	1	1		6
Glycosylphosphatidylinositol (GPI)-anchor biosynthesis	30	0	1	1		6
African trypanosomiasis	36	0	1	1		6
Histidine metabolism	22	0	1	1		6
Tryptophan metabolism	41	0	1	1		6
Phosphonate and phosphinate metabolism	6	0	1	1		6
Virion - Ebolavirus, Lyssavirus and Morbillivirus	12	0	1	1		6
Proximal tubule bicarbonate reclamation	23	0	1	1		6
Graft-versus-host disease	39	0	1	1		6
Phenylalanine, tyrosine and tryptophan biosynthesis	6	0	1	1		6
beta-Alanine metabolism	31	0	1	1		6
Pantothenate and CoA biosynthesis	21	0	1	1		6
Aldosterone-regulated sodium reabsorption	37	0	1	1		6
Asthma	29	0	1	1		6
Glycolysis / Gluconeogenesis	67	0	1	1		6
Fatty acid degradation	43	0	1	1		6
Steroid hormone biosynthesis	63	0	1	1		6
Oxidative phosphorylation	122	0	1	1		6
Glutathione metabolism	58	0	1	1		6
Arachidonic acid metabolism	62	0	1	1		6
Linoleic acid metabolism	30	0	1	1		6
alpha-Linolenic acid metabolism	26	0	1	1		6
Riboflavin metabolism	8	0	1	1		6
Biotin metabolism	3	0	1	1		6
Retinol metabolism	68	0	1	1		6
Nitrogen metabolism	17	0	1	1		6
Sulfur metabolism	10	0	1	1		6
Metabolism of xenobiotics by cytochrome P450	77	0	1	1		6
Drug metabolism - cytochrome P450	71	0	1	1		6
Drug metabolism - other enzymes	81	0	1	1		6
Carbon metabolism	116	0	1	1		6
Biosynthesis of amino acids	74	0	1	1		6
Nucleotide metabolism	83	0	1	1		6
Ribosome biogenesis in eukaryotes	76	0	1	1		6
Ribosome	170	0	1	1		6
Nucleocytoplasmic transport	107	0	1	1		6
mRNA surveillance pathway	95	0	1	1		6
RNA degradation	78	0	1	1		6
Spliceosome	135	0	1	1		6
Protein export	31	0	1	1		6
ATP-dependent chromatin remodeling	115	0	1	1		6
Viral life cycle - HIV-1	64	0	1	1		6
PPAR signaling pathway	75	0	1	1		6
Nucleotide excision repair	62	0	1	1		6
Cytokine-cytokine receptor interaction	293	0	1	1		6
Viral protein interaction with cytokine and cytokine receptor	99	0	1	1		6
Neuroactive ligand-receptor interaction	366	0	1	1		6
Oocyte meiosis	127	0	1	1		6
Ubiquitin mediated proteolysis	142	0	1	1		6
SNARE interactions in vesicular transport	32	0	1	1		6
Autophagy - other	32	0	1	1		6
Mitophagy - animal	102	0	1	1		6
Lysosome	133	0	1	1		6
Peroxisome	83	0	1	1		6
mTOR signaling pathway	155	0	1	1		6
Cardiac muscle contraction	83	0	1	1		6
TGF-beta signaling pathway	110	0	1	1		6
Hippo signaling pathway - multiple species	29	0	1	1		6
Cell adhesion molecules	155	0	1	1		6
Gap junction	88	0	1	1		6
Complement and coagulation cascades	87	0	1	1		6
Antigen processing and presentation	70	0	1	1		6
Neutrophil extracellular trap formation	175	0	1	1		6
Toll-like receptor signaling pathway	108	0	1	1		6
RIG-I-like receptor signaling pathway	72	0	1	1		6
Cytosolic DNA-sensing pathway	82	0	1	1		6
IL-17 signaling pathway	93	0	1	1		6
Fc epsilon RI signaling pathway	67	0	1	1		6
TNF signaling pathway	118	0	1	1		6
Leukocyte transendothelial migration	114	0	1	1		6
Long-term potentiation	67	0	1	1		6
Synaptic vesicle cycle	78	0	1	1		6
Olfactory transduction	407	0	1	1		6
Taste transduction	85	0	1	1		6
Inflammatory mediator regulation of TRP channels	98	0	1	1		6
Motor proteins	193	0	1	1		6
Insulin secretion	86	0	1	1		6
GnRH signaling pathway	93	0	1	1		6
Progesterone-mediated oocyte maturation	98	0	1	1		6
Prolactin signaling pathway	70	0	1	1		6
Thyroid hormone synthesis	75	0	1	1		6
Thyroid hormone signaling pathway	121	0	1	1		6
Regulation of lipolysis in adipocytes	57	0	1	1		6
Renin secretion	69	0	1	1		6
Aldosterone synthesis and secretion	98	0	1	1		6
Cortisol synthesis and secretion	65	0	1	1		6
GnRH secretion	64	0	1	1		6
Type II diabetes mellitus	46	0	1	1		6
Growth hormone synthesis, secretion and action	121	0	1	1		6
Vasopressin-regulated water reabsorption	44	0	1	1		6
Salivary secretion	93	0	1	1		6
Gastric acid secretion	76	0	1	1		6
Pancreatic secretion	101	0	1	1		6
Carbohydrate digestion and absorption	46	0	1	1		6
Protein digestion and absorption	102	0	1	1		6
Bile secretion	89	0	1	1		6
Vitamin digestion and absorption	26	0	1	1		6
Mineral absorption	60	0	1	1		6
Alzheimer disease	371	0	1	1		6
Parkinson disease	252	0	1	1		6
Huntington disease	292	0	1	1		6
Spinocerebellar ataxia	142	0	1	1		6
Prion disease	258	0	1	1		6
Amphetamine addiction	69	0	1	1		6
Vibrio cholerae infection	50	0	1	1		6
Epithelial cell signaling in Helicobacter pylori infection	70	0	1	1		6
Legionellosis	56	0	1	1		6
Leishmaniasis	75	0	1	1		6
Chagas disease	102	0	1	1		6
Malaria	50	0	1	1		6
Staphylococcus aureus infection	93	0	1	1		6
Hepatitis C	158	0	1	1		6
Influenza A	168	0	1	1		6
Coronavirus disease - COVID-19	233	0	1	1		6
Viral carcinogenesis	193	0	1	1		6
Chemical carcinogenesis - DNA adducts	70	0	1	1		6
Chemical carcinogenesis - reactive oxygen species	211	0	1	1		6
Glioma	75	0	1	1		6
Chronic myeloid leukemia	76	0	1	1		6
Non-small cell lung cancer	72	0	1	1		6
Inflammatory bowel disease	64	0	1	1		6
Systemic lupus erythematosus	122	0	1	1		6
Primary immunodeficiency	36	0	1	1		6
Diabetic cardiomyopathy	189	0	1	1		6
Viral myocarditis	67	0	1	1		6
Arginine biosynthesis	23	0	1	1		6
Selenocompound metabolism	17	0	1	1		6
Glycosaminoglycan biosynthesis - heparan sulfate / heparin	24	0	1	1		6
Pyruvate metabolism	47	0	1	1		6
Virion - Adenovirus	4	0	1	1		6
Folate transport and metabolism	30	0	1	1		6
Ubiquinone and other terpenoid-quinone biosynthesis	12	0	1	1		6
Caffeine metabolism	6	0	1	1		6
Valine, leucine and isoleucine degradation	48	0	1	1		6
D-Amino acid metabolism	6	0	1	1		6
N-Glycan biosynthesis	54	0	1	1		6
Various types of N-glycan biosynthesis	43	0	1	1		6
Neomycin, kanamycin and gentamicin biosynthesis	5	0	1	1		6
Glycosphingolipid biosynthesis - ganglio series	15	0	1	1		6
Propanoate metabolism	32	0	1	1		6
Renin-angiotensin system	23	0	1	1		6
Intestinal immune network for IgA production	46	0	1	1		6
Phototransduction	28	0	1	1		6
Endocrine and other factor-regulated calcium reabsorption	53	0	1	1		6
Fat digestion and absorption	43	0	1	1		6
Fructose and mannose metabolism	34	0	1	1		6
Glycosaminoglycan degradation	19	0	1	1		6
Glycosaminoglycan biosynthesis - keratan sulfate	14	0	1	1		6
Glycosphingolipid biosynthesis - lacto and neolacto series	28	0	1	1		6
Cholesterol metabolism	51	0	1	1		6
Valine, leucine and isoleucine biosynthesis	4	0	1	1		6
Ether lipid metabolism	51	0	1	1		6
Basal transcription factors	43	0	1	1		6
Proteasome	46	0	1	1		6
Collecting duct acid secretion	27	0	1	1		6
Allograft rejection	36	0	1	1		6
Alanine, aspartate and glutamate metabolism	37	0	1	1		6
Vitamin B6 metabolism	6	0	1	1		6
Porphyrin metabolism	46	0	1	1		6
Fatty acid metabolism	56	0	1	1		6
Mannose type O-glycan biosynthesis	23	0	1	1		6
Glycosphingolipid biosynthesis - globo and isoglobo series	16	0	1	1		6
Butanoate metabolism	27	0	1	1		6
Ferroptosis	41	0	1	1		6
Aminoacyl-tRNA biosynthesis	43	0	1	1		6
Maturity onset diabetes of the young	26	0	1	1		6
Steroid biosynthesis	20	0	1	1		6
Terpenoid backbone biosynthesis	23	0	1	1		6
Non-homologous end-joining	13	0	1	1		6
Cobalamin transport and metabolism	18	0	1	1		6
Sulfur relay system	8	0	1	1		6
Nicotine addiction	41	0	1	1		6
Glycosphingolipid biosynthesis - globo and isoglobo series	16	2	0.00062939	0.144062	HEXA,HEXB	7
Other glycan degradation	18	2	0.000906971	0.144062	HEXA,HEXB	7
Glycosaminoglycan degradation	19	2	0.001262	0.144062	HEXA,HEXB	7
Glycosphingolipid biosynthesis - ganglio series	15	2	0.00157016	0.144062	HEXA,HEXB	7
Amino sugar and nucleotide sugar metabolism	38	2	0.00322171	0.22523	HEXA,HEXB	7
Lysosome	133	3	0.00368223	0.22523	CTNS,HEXA,HEXB	7
Various types of N-glycan biosynthesis	43	2	0.00660352	0.346213	HEXA,HEXB	7
Sphingolipid metabolism	55	2	0.00777134	0.35651	HEXA,HEXB	7
Histidine metabolism	22	1	0.0264348	1	HNMT	7
Pathways in cancer	530	5	0.0330485	1	ETS1,FGFR1,LAMA5,SUFU,RUNX1	7
Rap1 signaling pathway	210	3	0.054628	1	RAPGEF4,FGFR1,FLT1	7
Ras signaling pathway	235	3	0.0597062	1	ETS1,FGFR1,FLT1	7
Cornified envelope formation	212	2	0.0602908	1	LAMA5,S100A5	7
Mannose type O-glycan biosynthesis	23	1	0.0617202	1	LARGE1	7
Calcium signaling pathway	252	3	0.0718006	1	FGFR1,FLT1,ATP2B4	7
Signaling pathways regulating pluripotency of stem cells	142	2	0.0799906	1	FGFR1,ZFHX3	7
Mineral absorption	60	1	0.125633	1	ATP2B4	7
PI3K-Akt signaling pathway	357	3	0.127829	1	FGFR1,FLT1,LAMA5	7
Adrenergic signaling in cardiomyocytes	152	2	0.129421	1	RAPGEF4,ATP2B4	7
Transcriptional misregulation in cancer	193	2	0.139573	1	FLT1,RUNX1	7
Rheumatoid arthritis	91	1	0.167626	1	FLT1	7
Nucleocytoplasmic transport	107	1	0.176023	1	XPO6	7
Basal cell carcinoma	63	1	0.183489	1	SUFU	7
cAMP signaling pathway	225	2	0.188956	1	RAPGEF4,ATP2B4	7
mRNA surveillance pathway	95	1	0.194499	1	MSI2	7
Endocrine and other factor-regulated calcium reabsorption	53	1	0.205178	1	ATP2B4	7
Renal cell carcinoma	68	1	0.212382	1	ETS1	7
Hedgehog signaling pathway	56	1	0.221053	1	SUFU	7
Focal adhesion	201	2	0.225409	1	FLT1,LAMA5	7
Melanoma	72	1	0.226122	1	FGFR1	7
Acute myeloid leukemia	67	1	0.231082	1	RUNX1	7
Central carbon metabolism in cancer	70	1	0.237727	1	FGFR1	7
Chronic myeloid leukemia	76	1	0.256217	1	RUNX1	7
Salivary secretion	93	1	0.26561	1	ATP2B4	7
Pancreatic secretion	101	1	0.280579	1	ATP2B4	7
Th17 cell differentiation	107	1	0.296424	1	RUNX1	7
Small cell lung cancer	92	1	0.296992	1	LAMA5	7
Amoebiasis	100	1	0.297605	1	LAMA5	7
Leukocyte transendothelial migration	114	1	0.298753	1	RAPGEF4	7
MAPK signaling pathway	298	2	0.305135	1	FGFR1,FLT1	7
Toxoplasmosis	110	1	0.306868	1	LAMA5	7
Insulin secretion	86	1	0.314457	1	RAPGEF4	7
ECM-receptor interaction	89	1	0.314491	1	LAMA5	7
HIF-1 signaling pathway	109	1	0.3169	1	FLT1	7
Adherens junction	93	1	0.339746	1	FGFR1	7
Prostate cancer	105	1	0.344198	1	FGFR1	7
Aldosterone synthesis and secretion	98	1	0.363837	1	ATP2B4	7
Breast cancer	147	1	0.400254	1	FGFR1	7
Parathyroid hormone synthesis, secretion and action	115	1	0.410657	1	FGFR1	7
Cellular senescence	155	1	0.42099	1	ETS1	7
Glutamatergic synapse	116	1	0.426768	1	DLGAP1	7
Thermogenesis	220	1	0.427515	1	FGFR1	7
Tight junction	170	1	0.428683	1	RUNX1	7
Hormone signaling	217	1	0.449978	1	RAPGEF4	7
Motor proteins	193	1	0.463253	1	KIF26B	7
cGMP-PKG signaling pathway	165	1	0.464988	1	ATP2B4	7
Metabolic pathways	1541	4	0.466005	1	HEXA,HEXB,HNMT,LARGE1	7
Phospholipase D signaling pathway	147	1	0.487847	1	RAPGEF4	7
Human T-cell leukemia virus 1 infection	220	1	0.520806	1	ETS1	7
Proteoglycans in cancer	202	1	0.535852	1	FGFR1	7
Regulation of actin cytoskeleton	230	1	0.586927	1	FGFR1	7
Axon guidance	181	1	0.591202	1	PLXNA2	7
Human papillomavirus infection	330	1	0.699613	1	LAMA5	7
Fatty acid elongation	28	0	1	1		7
Thiamine metabolism	15	0	1	1		7
Primary bile acid biosynthesis	17	0	1	1		7
Steroid hormone biosynthesis	63	0	1	1		7
Peroxisome	83	0	1	1		7
Inflammatory bowel disease	64	0	1	1		7
Fat digestion and absorption	43	0	1	1		7
Nicotine addiction	41	0	1	1		7
Endometrial cancer	58	0	1	1		7
IL-17 signaling pathway	93	0	1	1		7
Synaptic vesicle cycle	78	0	1	1		7
Cobalamin transport and metabolism	18	0	1	1		7
Glycosylphosphatidylinositol (GPI)-anchor biosynthesis	30	0	1	1		7
Folate biosynthesis	28	0	1	1		7
Long-term potentiation	67	0	1	1		7
Lipoic acid metabolism	19	0	1	1		7
Biosynthesis of unsaturated fatty acids	27	0	1	1		7
ATP-dependent chromatin remodeling	115	0	1	1		7
Fanconi anemia pathway	53	0	1	1		7
Insulin signaling pathway	137	0	1	1		7
Bacterial invasion of epithelial cells	77	0	1	1		7
Glycolysis / Gluconeogenesis	67	0	1	1		7
Pentose phosphate pathway	31	0	1	1		7
Ascorbate and aldarate metabolism	30	0	1	1		7
Platelet activation	125	0	1	1		7
Melanogenesis	101	0	1	1		7
AGE-RAGE signaling pathway in diabetic complications	100	0	1	1		7
Viral myocarditis	67	0	1	1		7
Phenylalanine, tyrosine and tryptophan biosynthesis	6	0	1	1		7
Selenocompound metabolism	17	0	1	1		7
Other types of O-glycan biosynthesis	47	0	1	1		7
Inositol phosphate metabolism	73	0	1	1		7
Propanoate metabolism	32	0	1	1		7
Fatty acid metabolism	56	0	1	1		7
Renin-angiotensin system	23	0	1	1		7
Neurotrophin signaling pathway	119	0	1	1		7
Staphylococcus aureus infection	93	0	1	1		7
Viral carcinogenesis	193	0	1	1		7
Oxidative phosphorylation	122	0	1	1		7
Phosphonate and phosphinate metabolism	6	0	1	1		7
Polycomb repressive complex	83	0	1	1		7
Virion - Lassa virus and SFTS virus	17	0	1	1		7
Phagosome	149	0	1	1		7
mTOR signaling pathway	155	0	1	1		7
JAK-STAT signaling pathway	163	0	1	1		7
Thyroid hormone signaling pathway	121	0	1	1		7
Pathogenic Escherichia coli infection	197	0	1	1		7
Human immunodeficiency virus 1 infection	211	0	1	1		7
Coronavirus disease - COVID-19	233	0	1	1		7
Colorectal cancer	86	0	1	1		7
Allograft rejection	36	0	1	1		7
Glycine, serine and threonine metabolism	39	0	1	1		7
Butanoate metabolism	27	0	1	1		7
One carbon pool by folate	37	0	1	1		7
Antifolate resistance	30	0	1	1		7
Ribosome biogenesis in eukaryotes	76	0	1	1		7
ErbB signaling pathway	84	0	1	1		7
Bile secretion	89	0	1	1		7
Hepatitis C	158	0	1	1		7
Human cytomegalovirus infection	225	0	1	1		7
Fatty acid biosynthesis	17	0	1	1		7
Glycerolipid metabolism	63	0	1	1		7
Aminoacyl-tRNA biosynthesis	43	0	1	1		7
RNA polymerase	34	0	1	1		7
DNA replication	36	0	1	1		7
Virion - Adenovirus	4	0	1	1		7
Base excision repair	44	0	1	1		7
Sulfur relay system	8	0	1	1		7
Autophagy - other	32	0	1	1		7
Apoptosis	135	0	1	1		7
Longevity regulating pathway - multiple species	61	0	1	1		7
Wnt signaling pathway	173	0	1	1		7
T cell receptor signaling pathway	118	0	1	1		7
Intestinal immune network for IgA production	46	0	1	1		7
Long-term depression	60	0	1	1		7
Cortisol synthesis and secretion	65	0	1	1		7
Proximal tubule bicarbonate reclamation	23	0	1	1		7
Pancreatic cancer	76	0	1	1		7
Fructose and mannose metabolism	34	0	1	1		7
Valine, leucine and isoleucine degradation	48	0	1	1		7
Arginine and proline metabolism	50	0	1	1		7
Tyrosine metabolism	36	0	1	1		7
Ether lipid metabolism	51	0	1	1		7
Nicotinate and nicotinamide metabolism	37	0	1	1		7
Drug metabolism - cytochrome P450	71	0	1	1		7
Biosynthesis of amino acids	74	0	1	1		7
Ferroptosis	41	0	1	1		7
Necroptosis	156	0	1	1		7
Cardiac muscle contraction	83	0	1	1		7
Cell adhesion molecules	155	0	1	1		7
Toll-like receptor signaling pathway	108	0	1	1		7
Hematopoietic cell lineage	93	0	1	1		7
Cytoskeleton in muscle cells	233	0	1	1		7
Progesterone-mediated oocyte maturation	98	0	1	1		7
Prolactin signaling pathway	70	0	1	1		7
Cholesterol metabolism	51	0	1	1		7
Leishmaniasis	75	0	1	1		7
Herpes simplex virus 1 infection	178	0	1	1		7
Chemical carcinogenesis - reactive oxygen species	211	0	1	1		7
PD-L1 expression and PD-1 checkpoint pathway in cancer	89	0	1	1		7
Autoimmune thyroid disease	51	0	1	1		7
Fatty acid degradation	43	0	1	1		7
Arginine biosynthesis	23	0	1	1		7
Starch and sucrose metabolism	35	0	1	1		7
N-Glycan biosynthesis	54	0	1	1		7
Terpenoid backbone biosynthesis	23	0	1	1		7
ABC transporters	45	0	1	1		7
Phosphatidylinositol signaling system	97	0	1	1		7
Longevity regulating pathway	89	0	1	1		7
Hippo signaling pathway	157	0	1	1		7
NOD-like receptor signaling pathway	184	0	1	1		7
Retrograde endocannabinoid signaling	141	0	1	1		7
Cholinergic synapse	114	0	1	1		7
Vitamin digestion and absorption	26	0	1	1		7
Alzheimer disease	371	0	1	1		7
Vibrio cholerae infection	50	0	1	1		7
Fluid shear stress and atherosclerosis	141	0	1	1		7
Sulfur metabolism	10	0	1	1		7
Biosynthesis of nucleotide sugars	37	0	1	1		7
Spliceosome	135	0	1	1		7
Proteasome	46	0	1	1		7
Virion - Flavivirus and Alphavirus	6	0	1	1		7
Mismatch repair	23	0	1	1		7
Neuroactive ligand signaling	199	0	1	1		7
p53 signaling pathway	75	0	1	1		7
SNARE interactions in vesicular transport	32	0	1	1		7
TGF-beta signaling pathway	110	0	1	1		7
Hippo signaling pathway - multiple species	29	0	1	1		7
Th1 and Th2 cell differentiation	91	0	1	1		7
B cell receptor signaling pathway	82	0	1	1		7
Dopaminergic synapse	131	0	1	1		7
Olfactory transduction	407	0	1	1		7
Carbohydrate digestion and absorption	46	0	1	1		7
Folate transport and metabolism	30	0	1	1		7
Hepatitis B	162	0	1	1		7
MicroRNAs in cancer	317	0	1	1		7
Gastric cancer	149	0	1	1		7
Pentose and glucuronate interconversions	36	0	1	1		7
Galactose metabolism	31	0	1	1		7
Steroid biosynthesis	20	0	1	1		7
Purine metabolism	127	0	1	1		7
Cysteine and methionine metabolism	51	0	1	1		7
Valine, leucine and isoleucine biosynthesis	4	0	1	1		7
Lysine degradation	63	0	1	1		7
D-Amino acid metabolism	6	0	1	1		7
Glutathione metabolism	58	0	1	1		7
Neomycin, kanamycin and gentamicin biosynthesis	5	0	1	1		7
Linoleic acid metabolism	30	0	1	1		7
Glycosphingolipid biosynthesis - lacto and neolacto series	28	0	1	1		7
Pyruvate metabolism	47	0	1	1		7
Porphyrin metabolism	46	0	1	1		7
Biosynthesis of cofactors	154	0	1	1		7
Endocrine resistance	96	0	1	1		7
Platinum drug resistance	74	0	1	1		7
Ribosome	170	0	1	1		7
RNA degradation	78	0	1	1		7
Virion - Human immunodeficiency virus	5	0	1	1		7
Virion - Ebolavirus, Lyssavirus and Morbillivirus	12	0	1	1		7
Virion - Herpesvirus	8	0	1	1		7
Virion - Rotavirus	2	0	1	1		7
PPAR signaling pathway	75	0	1	1		7
Cytokine-cytokine receptor interaction	293	0	1	1		7
Viral protein interaction with cytokine and cytokine receptor	99	0	1	1		7
Chemokine signaling pathway	192	0	1	1		7
Neuroactive ligand-receptor interaction	366	0	1	1		7
Mitophagy - animal	102	0	1	1		7
Protein processing in endoplasmic reticulum	169	0	1	1		7
Endocytosis	249	0	1	1		7
Efferocytosis	155	0	1	1		7
Notch signaling pathway	61	0	1	1		7
Apelin signaling pathway	139	0	1	1		7
Neutrophil extracellular trap formation	175	0	1	1		7
RIG-I-like receptor signaling pathway	72	0	1	1		7
TNF signaling pathway	118	0	1	1		7
Serotonergic synapse	113	0	1	1		7
Inflammatory mediator regulation of TRP channels	98	0	1	1		7
GnRH signaling pathway	93	0	1	1		7
Estrogen signaling pathway	137	0	1	1		7
Adipocytokine signaling pathway	70	0	1	1		7
Relaxin signaling pathway	129	0	1	1		7
Type II diabetes mellitus	46	0	1	1		7
Insulin resistance	108	0	1	1		7
Non-alcoholic fatty liver disease	151	0	1	1		7
Growth hormone synthesis, secretion and action	121	0	1	1		7
Alcoholic liver disease	143	0	1	1		7
Type I diabetes mellitus	42	0	1	1		7
Protein digestion and absorption	102	0	1	1		7
Prion disease	258	0	1	1		7
Pathways of neurodegeneration - multiple diseases	463	0	1	1		7
Epithelial cell signaling in Helicobacter pylori infection	70	0	1	1		7
Salmonella infection	246	0	1	1		7
Yersinia infection	135	0	1	1		7
Chagas disease	102	0	1	1		7
Malaria	50	0	1	1		7
Influenza A	168	0	1	1		7
Epstein-Barr virus infection	200	0	1	1		7
Chemical carcinogenesis - receptor activation	216	0	1	1		7
Non-small cell lung cancer	72	0	1	1		7
Primary immunodeficiency	36	0	1	1		7
Hypertrophic cardiomyopathy	99	0	1	1		7
Diabetic cardiomyopathy	189	0	1	1		7
Lipid and atherosclerosis	215	0	1	1		7
Glycerophospholipid metabolism	101	0	1	1		7
Riboflavin metabolism	8	0	1	1		7
Carbon metabolism	116	0	1	1		7
Basal transcription factors	43	0	1	1		7
FoxO signaling pathway	132	0	1	1		7
Sphingolipid signaling pathway	120	0	1	1		7
Ubiquitin mediated proteolysis	142	0	1	1		7
VEGF signaling pathway	59	0	1	1		7
Circadian rhythm	34	0	1	1		7
Circadian entrainment	97	0	1	1		7
Taste transduction	85	0	1	1		7
Phototransduction	28	0	1	1		7
Oxytocin signaling pathway	154	0	1	1		7
GnRH secretion	64	0	1	1		7
Cushing syndrome	155	0	1	1		7
Maturity onset diabetes of the young	26	0	1	1		7
Collecting duct acid secretion	27	0	1	1		7
Parkinson disease	252	0	1	1		7
Amyotrophic lateral sclerosis	351	0	1	1		7
Alcoholism	174	0	1	1		7
Shigellosis	244	0	1	1		7
African trypanosomiasis	36	0	1	1		7
Kaposi sarcoma-associated herpesvirus infection	194	0	1	1		7
Glioma	75	0	1	1		7
Hepatocellular carcinoma	169	0	1	1		7
Citrate cycle (TCA cycle)	30	0	1	1		7
Pyrimidine metabolism	56	0	1	1		7
Alanine, aspartate and glutamate metabolism	37	0	1	1		7
Phenylalanine metabolism	16	0	1	1		7
Taurine and hypotaurine metabolism	16	0	1	1		7
Glycosaminoglycan biosynthesis - chondroitin sulfate / dermatan sulfate	21	0	1	1		7
Glycosaminoglycan biosynthesis - heparan sulfate / heparin	24	0	1	1		7
Pantothenate and CoA biosynthesis	21	0	1	1		7
Nitrogen metabolism	17	0	1	1		7
Drug metabolism - other enzymes	81	0	1	1		7
2-Oxocarboxylic acid metabolism	33	0	1	1		7
Nucleotide metabolism	83	0	1	1		7
Sulfur cycle	2	0	1	1		7
Protein export	31	0	1	1		7
Nucleotide excision repair	62	0	1	1		7
Cell cycle	158	0	1	1		7
Oocyte meiosis	127	0	1	1		7
Autophagy - animal	166	0	1	1		7
Vascular smooth muscle contraction	134	0	1	1		7
Osteoclast differentiation	134	0	1	1		7
Gap junction	88	0	1	1		7
Complement and coagulation cascades	87	0	1	1		7
Antigen processing and presentation	70	0	1	1		7
C-type lectin receptor signaling pathway	104	0	1	1		7
GABAergic synapse	89	0	1	1		7
Ovarian steroidogenesis	52	0	1	1		7
Glucagon signaling pathway	105	0	1	1		7
Renin secretion	69	0	1	1		7
Huntington disease	292	0	1	1		7
Spinocerebellar ataxia	142	0	1	1		7
Amphetamine addiction	69	0	1	1		7
Pertussis	77	0	1	1		7
Measles	138	0	1	1		7
Choline metabolism in cancer	98	0	1	1		7
Asthma	29	0	1	1		7
Graft-versus-host disease	39	0	1	1		7
Arrhythmogenic right ventricular cardiomyopathy	86	0	1	1		7
Glyoxylate and dicarboxylate metabolism	31	0	1	1		7
Vitamin B6 metabolism	6	0	1	1		7
EGFR tyrosine kinase inhibitor resistance	78	0	1	1		7
NF-kappa B signaling pathway	104	0	1	1		7
Fc epsilon RI signaling pathway	67	0	1	1		7
Thyroid hormone synthesis	75	0	1	1		7
Vasopressin-regulated water reabsorption	44	0	1	1		7
Cocaine addiction	49	0	1	1		7
Morphine addiction	91	0	1	1		7
Systemic lupus erythematosus	122	0	1	1		7
Caffeine metabolism	6	0	1	1		7
Tryptophan metabolism	41	0	1	1		7
Glycosaminoglycan biosynthesis - keratan sulfate	14	0	1	1		7
Biosynthesis of various nucleotide sugars	19	0	1	1		7
Arachidonic acid metabolism	62	0	1	1		7
alpha-Linolenic acid metabolism	26	0	1	1		7
Biotin metabolism	3	0	1	1		7
Retinol metabolism	68	0	1	1		7
Viral life cycle - HIV-1	64	0	1	1		7
Virion - Hepatitis viruses	48	0	1	1		7
Homologous recombination	41	0	1	1		7
Non-homologous end-joining	13	0	1	1		7
AMPK signaling pathway	120	0	1	1		7
Apoptosis - multiple species	32	0	1	1		7
Thyroid cancer	37	0	1	1		7
Bladder cancer	41	0	1	1		7
Cytosolic DNA-sensing pathway	82	0	1	1		7
Ubiquinone and other terpenoid-quinone biosynthesis	12	0	1	1		7
beta-Alanine metabolism	31	0	1	1		7
Mucin type O-glycan biosynthesis	36	0	1	1		7
Natural killer cell mediated cytotoxicity	125	0	1	1		7
Regulation of lipolysis in adipocytes	57	0	1	1		7
Aldosterone-regulated sodium reabsorption	37	0	1	1		7
Gastric acid secretion	76	0	1	1		7
Chemical carcinogenesis - DNA adducts	70	0	1	1		7
Legionellosis	56	0	1	1		7
Tuberculosis	178	0	1	1		7
Dilated cardiomyopathy	104	0	1	1		7
Metabolism of xenobiotics by cytochrome P450	77	0	1	1		7
Fc gamma R-mediated phagocytosis	96	0	1	1		7
Transcriptional misregulation in cancer	193	3	0.00226489	0.831216	MEF2C,MEIS1,BCL11B	8
Cortisol synthesis and secretion	65	1	0.108129	1	KCNK2	8
Gastric acid secretion	76	1	0.11727	1	KCNK2	8
Leukocyte transendothelial migration	114	1	0.137642	1	ESAM	8
Fluid shear stress and atherosclerosis	141	1	0.148821	1	MEF2C	8
T cell receptor signaling pathway	118	1	0.162127	1	GRAP2	8
Signaling pathways regulating pluripotency of stem cells	142	1	0.179199	1	MEIS1	8
Parathyroid hormone synthesis, secretion and action	115	1	0.182415	1	MEF2C	8
Apelin signaling pathway	139	1	0.188601	1	MEF2C	8
Cell adhesion molecules	155	1	0.19675	1	ESAM	8
Cushing syndrome	155	1	0.217092	1	KCNK2	8
Adrenergic signaling in cardiomyocytes	152	1	0.21809	1	KCNK2	8
Thermogenesis	220	1	0.219784	1	ZNF516	8
cGMP-PKG signaling pathway	165	1	0.221149	1	MEF2C	8
Oxytocin signaling pathway	154	1	0.224378	1	MEF2C	8
Hormone signaling	217	1	0.225642	1	MLNR	8
cAMP signaling pathway	225	1	0.277233	1	KCNK2	8
Axon guidance	181	1	0.286045	1	NTN1	8
Neuroactive ligand-receptor interaction	366	1	0.287022	1	MLNR	8
MAPK signaling pathway	298	1	0.367994	1	MEF2C	8
Pathways of neurodegeneration - multiple diseases	463	0	1	1		8
Chronic myeloid leukemia	76	0	1	1		8
Drug metabolism - cytochrome P450	71	0	1	1		8
Fat digestion and absorption	43	0	1	1		8
Retinol metabolism	68	0	1	1		8
Selenocompound metabolism	17	0	1	1		8
Starch and sucrose metabolism	35	0	1	1		8
Proteasome	46	0	1	1		8
C-type lectin receptor signaling pathway	104	0	1	1		8
Circadian rhythm	34	0	1	1		8
Thyroid hormone signaling pathway	121	0	1	1		8
Glycosaminoglycan degradation	19	0	1	1		8
Glycosylphosphatidylinositol (GPI)-anchor biosynthesis	30	0	1	1		8
Polycomb repressive complex	83	0	1	1		8
RIG-I-like receptor signaling pathway	72	0	1	1		8
Steroid biosynthesis	20	0	1	1		8
Pyrimidine metabolism	56	0	1	1		8
Glycosaminoglycan biosynthesis - keratan sulfate	14	0	1	1		8
Sulfur metabolism	10	0	1	1		8
Virion - Rotavirus	2	0	1	1		8
Phagosome	149	0	1	1		8
GABAergic synapse	89	0	1	1		8
Type II diabetes mellitus	46	0	1	1		8
Amphetamine addiction	69	0	1	1		8
Allograft rejection	36	0	1	1		8
Fatty acid elongation	28	0	1	1		8
Steroid hormone biosynthesis	63	0	1	1		8
Glycosaminoglycan biosynthesis - chondroitin sulfate / dermatan sulfate	21	0	1	1		8
alpha-Linolenic acid metabolism	26	0	1	1		8
Folate biosynthesis	28	0	1	1		8
Drug metabolism - other enzymes	81	0	1	1		8
HIF-1 signaling pathway	109	0	1	1		8
Notch signaling pathway	61	0	1	1		8
Th17 cell differentiation	107	0	1	1		8
Mineral absorption	60	0	1	1		8
Human papillomavirus infection	330	0	1	1		8
Acute myeloid leukemia	67	0	1	1		8
Rheumatoid arthritis	91	0	1	1		8
Mucin type O-glycan biosynthesis	36	0	1	1		8
Butanoate metabolism	27	0	1	1		8
Thiamine metabolism	15	0	1	1		8
Endocrine resistance	96	0	1	1		8
Homologous recombination	41	0	1	1		8
Rap1 signaling pathway	210	0	1	1		8
FoxO signaling pathway	132	0	1	1		8
PI3K-Akt signaling pathway	357	0	1	1		8
Neutrophil extracellular trap formation	175	0	1	1		8
Regulation of lipolysis in adipocytes	57	0	1	1		8
Non-alcoholic fatty liver disease	151	0	1	1		8
Type I diabetes mellitus	42	0	1	1		8
Bacterial invasion of epithelial cells	77	0	1	1		8
Epithelial cell signaling in Helicobacter pylori infection	70	0	1	1		8
Valine, leucine and isoleucine biosynthesis	4	0	1	1		8
Lysine degradation	63	0	1	1		8
Propanoate metabolism	32	0	1	1		8
Cytokine-cytokine receptor interaction	293	0	1	1		8
Phosphatidylinositol signaling system	97	0	1	1		8
p53 signaling pathway	75	0	1	1		8
SNARE interactions in vesicular transport	32	0	1	1		8
Efferocytosis	155	0	1	1		8
Focal adhesion	201	0	1	1		8
NOD-like receptor signaling pathway	184	0	1	1		8
Natural killer cell mediated cytotoxicity	125	0	1	1		8
Intestinal immune network for IgA production	46	0	1	1		8
Prolactin signaling pathway	70	0	1	1		8
Glucagon signaling pathway	105	0	1	1		8
Pancreatic secretion	101	0	1	1		8
Amyotrophic lateral sclerosis	351	0	1	1		8
Prion disease	258	0	1	1		8
Cocaine addiction	49	0	1	1		8
Pertussis	77	0	1	1		8
African trypanosomiasis	36	0	1	1		8
Tuberculosis	178	0	1	1		8
Herpes simplex virus 1 infection	178	0	1	1		8
MicroRNAs in cancer	317	0	1	1		8
Taurine and hypotaurine metabolism	16	0	1	1		8
Phosphonate and phosphinate metabolism	6	0	1	1		8
Other glycan degradation	18	0	1	1		8
Amino sugar and nucleotide sugar metabolism	38	0	1	1		8
2-Oxocarboxylic acid metabolism	33	0	1	1		8
Protein export	31	0	1	1		8
Cardiac muscle contraction	83	0	1	1		8
Toll-like receptor signaling pathway	108	0	1	1		8
Synaptic vesicle cycle	78	0	1	1		8
Glutamatergic synapse	116	0	1	1		8
Inflammatory mediator regulation of TRP channels	98	0	1	1		8
Estrogen signaling pathway	137	0	1	1		8
Thyroid hormone synthesis	75	0	1	1		8
Proximal tubule bicarbonate reclamation	23	0	1	1		8
Salivary secretion	93	0	1	1		8
Huntington disease	292	0	1	1		8
Proteoglycans in cancer	202	0	1	1		8
Colorectal cancer	86	0	1	1		8
Endometrial cancer	58	0	1	1		8
Bladder cancer	41	0	1	1		8
Breast cancer	147	0	1	1		8
Pentose phosphate pathway	31	0	1	1		8
Fatty acid biosynthesis	17	0	1	1		8
Valine, leucine and isoleucine degradation	48	0	1	1		8
D-Amino acid metabolism	6	0	1	1		8
Biosynthesis of cofactors	154	0	1	1		8
Antifolate resistance	30	0	1	1		8
Non-homologous end-joining	13	0	1	1		8
Autophagy - other	32	0	1	1		8
Protein processing in endoplasmic reticulum	169	0	1	1		8
Endocytosis	249	0	1	1		8
Vascular smooth muscle contraction	134	0	1	1		8
Hedgehog signaling pathway	56	0	1	1		8
Hippo signaling pathway	157	0	1	1		8
Insulin signaling pathway	137	0	1	1		8
Relaxin signaling pathway	129	0	1	1		8
Endocrine and other factor-regulated calcium reabsorption	53	0	1	1		8
Leishmaniasis	75	0	1	1		8
Malaria	50	0	1	1		8
Amoebiasis	100	0	1	1		8
Kaposi sarcoma-associated herpesvirus infection	194	0	1	1		8
Glioma	75	0	1	1		8
Hepatocellular carcinoma	169	0	1	1		8
Arrhythmogenic right ventricular cardiomyopathy	86	0	1	1		8
Glycolysis / Gluconeogenesis	67	0	1	1		8
Citrate cycle (TCA cycle)	30	0	1	1		8
Fructose and mannose metabolism	34	0	1	1		8
Galactose metabolism	31	0	1	1		8
Fatty acid degradation	43	0	1	1		8
Purine metabolism	127	0	1	1		8
Cysteine and methionine metabolism	51	0	1	1		8
Phenylalanine, tyrosine and tryptophan biosynthesis	6	0	1	1		8
beta-Alanine metabolism	31	0	1	1		8
Glutathione metabolism	58	0	1	1		8
N-Glycan biosynthesis	54	0	1	1		8
Various types of N-glycan biosynthesis	43	0	1	1		8
Neomycin, kanamycin and gentamicin biosynthesis	5	0	1	1		8
Glycosaminoglycan biosynthesis - heparan sulfate / heparin	24	0	1	1		8
Glycerolipid metabolism	63	0	1	1		8
Ether lipid metabolism	51	0	1	1		8
Glycosphingolipid biosynthesis - lacto and neolacto series	28	0	1	1		8
Glycosphingolipid biosynthesis - globo and isoglobo series	16	0	1	1		8
Riboflavin metabolism	8	0	1	1		8
Vitamin B6 metabolism	6	0	1	1		8
Nicotinate and nicotinamide metabolism	37	0	1	1		8
Pantothenate and CoA biosynthesis	21	0	1	1		8
Biotin metabolism	3	0	1	1		8
Terpenoid backbone biosynthesis	23	0	1	1		8
Nitrogen metabolism	17	0	1	1		8
Aminoacyl-tRNA biosynthesis	43	0	1	1		8
Metabolism of xenobiotics by cytochrome P450	77	0	1	1		8
Metabolic pathways	1541	0	1	1		8
Fatty acid metabolism	56	0	1	1		8
Biosynthesis of amino acids	74	0	1	1		8
Nucleotide metabolism	83	0	1	1		8
Biosynthesis of nucleotide sugars	37	0	1	1		8
Ribosome	170	0	1	1		8
Nucleocytoplasmic transport	107	0	1	1		8
mRNA surveillance pathway	95	0	1	1		8
RNA degradation	78	0	1	1		8
DNA replication	36	0	1	1		8
Spliceosome	135	0	1	1		8
Viral life cycle - HIV-1	64	0	1	1		8
Virion - Human immunodeficiency virus	5	0	1	1		8
Virion - Flavivirus and Alphavirus	6	0	1	1		8
Virion - Ebolavirus, Lyssavirus and Morbillivirus	12	0	1	1		8
Virion - Lassa virus and SFTS virus	17	0	1	1		8
PPAR signaling pathway	75	0	1	1		8
Base excision repair	44	0	1	1		8
Nucleotide excision repair	62	0	1	1		8
Mismatch repair	23	0	1	1		8
ErbB signaling pathway	84	0	1	1		8
Calcium signaling pathway	252	0	1	1		8
Chemokine signaling pathway	192	0	1	1		8
Phospholipase D signaling pathway	147	0	1	1		8
Oocyte meiosis	127	0	1	1		8
Sulfur relay system	8	0	1	1		8
Mitophagy - animal	102	0	1	1		8
Autophagy - animal	166	0	1	1		8
Peroxisome	83	0	1	1		8
mTOR signaling pathway	155	0	1	1		8
Apoptosis	135	0	1	1		8
Longevity regulating pathway - multiple species	61	0	1	1		8
Apoptosis - multiple species	32	0	1	1		8
Wnt signaling pathway	173	0	1	1		8
TGF-beta signaling pathway	110	0	1	1		8
Cornified envelope formation	212	0	1	1		8
Hippo signaling pathway - multiple species	29	0	1	1		8
Adherens junction	93	0	1	1		8
Tight junction	170	0	1	1		8
Platelet activation	125	0	1	1		8
Antigen processing and presentation	70	0	1	1		8
JAK-STAT signaling pathway	163	0	1	1		8
Hematopoietic cell lineage	93	0	1	1		8
Th1 and Th2 cell differentiation	91	0	1	1		8
B cell receptor signaling pathway	82	0	1	1		8
Fc gamma R-mediated phagocytosis	96	0	1	1		8
TNF signaling pathway	118	0	1	1		8
Neurotrophin signaling pathway	119	0	1	1		8
Retrograde endocannabinoid signaling	141	0	1	1		8
Cholinergic synapse	114	0	1	1		8
Dopaminergic synapse	131	0	1	1		8
Olfactory transduction	407	0	1	1		8
Taste transduction	85	0	1	1		8
Phototransduction	28	0	1	1		8
Motor proteins	193	0	1	1		8
Cytoskeleton in muscle cells	233	0	1	1		8
Progesterone-mediated oocyte maturation	98	0	1	1		8
Melanogenesis	101	0	1	1		8
Renin secretion	69	0	1	1		8
Aldosterone synthesis and secretion	98	0	1	1		8
Insulin resistance	108	0	1	1		8
AGE-RAGE signaling pathway in diabetic complications	100	0	1	1		8
Growth hormone synthesis, secretion and action	121	0	1	1		8
Maturity onset diabetes of the young	26	0	1	1		8
Aldosterone-regulated sodium reabsorption	37	0	1	1		8
Vasopressin-regulated water reabsorption	44	0	1	1		8
Carbohydrate digestion and absorption	46	0	1	1		8
Bile secretion	89	0	1	1		8
Vitamin digestion and absorption	26	0	1	1		8
Folate transport and metabolism	30	0	1	1		8
Parkinson disease	252	0	1	1		8
Pathogenic Escherichia coli infection	197	0	1	1		8
Shigellosis	244	0	1	1		8
Salmonella infection	246	0	1	1		8
Legionellosis	56	0	1	1		8
Chagas disease	102	0	1	1		8
Toxoplasmosis	110	0	1	1		8
Staphylococcus aureus infection	93	0	1	1		8
Hepatitis B	162	0	1	1		8
Human cytomegalovirus infection	225	0	1	1		8
Influenza A	168	0	1	1		8
Epstein-Barr virus infection	200	0	1	1		8
Human immunodeficiency virus 1 infection	211	0	1	1		8
Viral carcinogenesis	193	0	1	1		8
Chemical carcinogenesis - DNA adducts	70	0	1	1		8
Chemical carcinogenesis - receptor activation	216	0	1	1		8
Basal cell carcinoma	63	0	1	1		8
Melanoma	72	0	1	1		8
Hypertrophic cardiomyopathy	99	0	1	1		8
Dilated cardiomyopathy	104	0	1	1		8
Lipid and atherosclerosis	215	0	1	1		8
Primary bile acid biosynthesis	17	0	1	1		8
Oxidative phosphorylation	122	0	1	1		8
Arginine biosynthesis	23	0	1	1		8
Tyrosine metabolism	36	0	1	1		8
Tryptophan metabolism	41	0	1	1		8
Biosynthesis of various nucleotide sugars	19	0	1	1		8
Glycosphingolipid biosynthesis - ganglio series	15	0	1	1		8
Pyruvate metabolism	47	0	1	1		8
One carbon pool by folate	37	0	1	1		8
Fanconi anemia pathway	53	0	1	1		8
AMPK signaling pathway	120	0	1	1		8
VEGF signaling pathway	59	0	1	1		8
Osteoclast differentiation	134	0	1	1		8
Gap junction	88	0	1	1		8
Complement and coagulation cascades	87	0	1	1		8
Renin-angiotensin system	23	0	1	1		8
Cytosolic DNA-sensing pathway	82	0	1	1		8
Insulin secretion	86	0	1	1		8
Alcoholic liver disease	143	0	1	1		8
Protein digestion and absorption	102	0	1	1		8
Cholesterol metabolism	51	0	1	1		8
Vibrio cholerae infection	50	0	1	1		8
Human T-cell leukemia virus 1 infection	220	0	1	1		8
Pathways in cancer	530	0	1	1		8
Chemical carcinogenesis - reactive oxygen species	211	0	1	1		8
Pancreatic cancer	76	0	1	1		8
Asthma	29	0	1	1		8
Pentose and glucuronate interconversions	36	0	1	1		8
Ascorbate and aldarate metabolism	30	0	1	1		8
Ubiquinone and other terpenoid-quinone biosynthesis	12	0	1	1		8
Caffeine metabolism	6	0	1	1		8
Alanine, aspartate and glutamate metabolism	37	0	1	1		8
Glycine, serine and threonine metabolism	39	0	1	1		8
Arginine and proline metabolism	50	0	1	1		8
Histidine metabolism	22	0	1	1		8
Other types of O-glycan biosynthesis	47	0	1	1		8
Mannose type O-glycan biosynthesis	23	0	1	1		8
Glycerophospholipid metabolism	101	0	1	1		8
Linoleic acid metabolism	30	0	1	1		8
Sphingolipid metabolism	55	0	1	1		8
Glyoxylate and dicarboxylate metabolism	31	0	1	1		8
Lipoic acid metabolism	19	0	1	1		8
Porphyrin metabolism	46	0	1	1		8
Biosynthesis of unsaturated fatty acids	27	0	1	1		8
Sulfur cycle	2	0	1	1		8
EGFR tyrosine kinase inhibitor resistance	78	0	1	1		8
ABC transporters	45	0	1	1		8
RNA polymerase	34	0	1	1		8
ATP-dependent chromatin remodeling	115	0	1	1		8
Virion - Herpesvirus	8	0	1	1		8
Virion - Adenovirus	4	0	1	1		8
Virion - Hepatitis viruses	48	0	1	1		8
Ras signaling pathway	235	0	1	1		8
NF-kappa B signaling pathway	104	0	1	1		8
Sphingolipid signaling pathway	120	0	1	1		8
Neuroactive ligand signaling	199	0	1	1		8
Cell cycle	158	0	1	1		8
Ubiquitin mediated proteolysis	142	0	1	1		8
Ferroptosis	41	0	1	1		8
Necroptosis	156	0	1	1		8
Cellular senescence	155	0	1	1		8
ECM-receptor interaction	89	0	1	1		8
Fc epsilon RI signaling pathway	67	0	1	1		8
Circadian entrainment	97	0	1	1		8
Long-term potentiation	67	0	1	1		8
Serotonergic synapse	113	0	1	1		8
Regulation of actin cytoskeleton	230	0	1	1		8
Adipocytokine signaling pathway	70	0	1	1		8
GnRH secretion	64	0	1	1		8
Collecting duct acid secretion	27	0	1	1		8
Cobalamin transport and metabolism	18	0	1	1		8
Alzheimer disease	371	0	1	1		8
Spinocerebellar ataxia	142	0	1	1		8
Morphine addiction	91	0	1	1		8
Nicotine addiction	41	0	1	1		8
Alcoholism	174	0	1	1		8
Coronavirus disease - COVID-19	233	0	1	1		8
Prostate cancer	105	0	1	1		8
Small cell lung cancer	92	0	1	1		8
Non-small cell lung cancer	72	0	1	1		8
Gastric cancer	149	0	1	1		8
Choline metabolism in cancer	98	0	1	1		8
PD-L1 expression and PD-1 checkpoint pathway in cancer	89	0	1	1		8
Autoimmune thyroid disease	51	0	1	1		8
Systemic lupus erythematosus	122	0	1	1		8
Graft-versus-host disease	39	0	1	1		8
Primary immunodeficiency	36	0	1	1		8
Diabetic cardiomyopathy	189	0	1	1		8
Viral myocarditis	67	0	1	1		8
Phenylalanine metabolism	16	0	1	1		8
Carbon metabolism	116	0	1	1		8
Platinum drug resistance	74	0	1	1		8
Long-term depression	60	0	1	1		8
Ovarian steroidogenesis	52	0	1	1		8
Yersinia infection	135	0	1	1		8
Hepatitis C	158	0	1	1		8
Measles	138	0	1	1		8
Inositol phosphate metabolism	73	0	1	1		8
Arachidonic acid metabolism	62	0	1	1		8
Ribosome biogenesis in eukaryotes	76	0	1	1		8
Viral protein interaction with cytokine and cytokine receptor	99	0	1	1		8
IL-17 signaling pathway	93	0	1	1		8
GnRH signaling pathway	93	0	1	1		8
Renal cell carcinoma	68	0	1	1		8
Thyroid cancer	37	0	1	1		8
Central carbon metabolism in cancer	70	0	1	1		8
Basal transcription factors	43	0	1	1		8
Lysosome	133	0	1	1		8
Inflammatory bowel disease	64	0	1	1		8
Longevity regulating pathway	89	0	1	1		8
Cellular senescence	155	1	0.012916	1	ZFP36L2	9
Glycolysis / Gluconeogenesis	67	0	1	1		9
Valine, leucine and isoleucine biosynthesis	4	0	1	1		9
Selenocompound metabolism	17	0	1	1		9
Other types of O-glycan biosynthesis	47	0	1	1		9
Glycosaminoglycan biosynthesis - heparan sulfate / heparin	24	0	1	1		9
Glycosylphosphatidylinositol (GPI)-anchor biosynthesis	30	0	1	1		9
Ether lipid metabolism	51	0	1	1		9
Arachidonic acid metabolism	62	0	1	1		9
alpha-Linolenic acid metabolism	26	0	1	1		9
Riboflavin metabolism	8	0	1	1		9
Nucleotide metabolism	83	0	1	1		9
Antifolate resistance	30	0	1	1		9
Ribosome	170	0	1	1		9
Protein export	31	0	1	1		9
Virion - Human immunodeficiency virus	5	0	1	1		9
Virion - Ebolavirus, Lyssavirus and Morbillivirus	12	0	1	1		9
MAPK signaling pathway	298	0	1	1		9
p53 signaling pathway	75	0	1	1		9
Lysosome	133	0	1	1		9
Phagosome	149	0	1	1		9
mTOR signaling pathway	155	0	1	1		9
Wnt signaling pathway	173	0	1	1		9
Apelin signaling pathway	139	0	1	1		9
Cornified envelope formation	212	0	1	1		9
Focal adhesion	201	0	1	1		9
ECM-receptor interaction	89	0	1	1		9
Adherens junction	93	0	1	1		9
Signaling pathways regulating pluripotency of stem cells	142	0	1	1		9
Platelet activation	125	0	1	1		9
Toll-like receptor signaling pathway	108	0	1	1		9
Circadian rhythm	34	0	1	1		9
Circadian entrainment	97	0	1	1		9
Synaptic vesicle cycle	78	0	1	1		9
GABAergic synapse	89	0	1	1		9
Dopaminergic synapse	131	0	1	1		9
Olfactory transduction	407	0	1	1		9
Taste transduction	85	0	1	1		9
Inflammatory mediator regulation of TRP channels	98	0	1	1		9
Prolactin signaling pathway	70	0	1	1		9
Oxytocin signaling pathway	154	0	1	1		9
Regulation of lipolysis in adipocytes	57	0	1	1		9
Cushing syndrome	155	0	1	1		9
Parkinson disease	252	0	1	1		9
Amyotrophic lateral sclerosis	351	0	1	1		9
Shigellosis	244	0	1	1		9
African trypanosomiasis	36	0	1	1		9
Toxoplasmosis	110	0	1	1		9
Measles	138	0	1	1		9
Human papillomavirus infection	330	0	1	1		9
Pathways in cancer	530	0	1	1		9
MicroRNAs in cancer	317	0	1	1		9
Chemical carcinogenesis - receptor activation	216	0	1	1		9
Chemical carcinogenesis - reactive oxygen species	211	0	1	1		9
Chronic myeloid leukemia	76	0	1	1		9
Acute myeloid leukemia	67	0	1	1		9
Breast cancer	147	0	1	1		9
Hepatocellular carcinoma	169	0	1	1		9
Autoimmune thyroid disease	51	0	1	1		9
Viral myocarditis	67	0	1	1		9
Lipid and atherosclerosis	215	0	1	1		9
Citrate cycle (TCA cycle)	30	0	1	1		9
Pentose phosphate pathway	31	0	1	1		9
Pentose and glucuronate interconversions	36	0	1	1		9
Fructose and mannose metabolism	34	0	1	1		9
Galactose metabolism	31	0	1	1		9
Ascorbate and aldarate metabolism	30	0	1	1		9
Fatty acid biosynthesis	17	0	1	1		9
Fatty acid elongation	28	0	1	1		9
Fatty acid degradation	43	0	1	1		9
Steroid biosynthesis	20	0	1	1		9
Primary bile acid biosynthesis	17	0	1	1		9
Ubiquinone and other terpenoid-quinone biosynthesis	12	0	1	1		9
Steroid hormone biosynthesis	63	0	1	1		9
Oxidative phosphorylation	122	0	1	1		9
Arginine biosynthesis	23	0	1	1		9
Purine metabolism	127	0	1	1		9
Caffeine metabolism	6	0	1	1		9
Pyrimidine metabolism	56	0	1	1		9
Alanine, aspartate and glutamate metabolism	37	0	1	1		9
Glycine, serine and threonine metabolism	39	0	1	1		9
Cysteine and methionine metabolism	51	0	1	1		9
Valine, leucine and isoleucine degradation	48	0	1	1		9
Lysine degradation	63	0	1	1		9
Arginine and proline metabolism	50	0	1	1		9
Histidine metabolism	22	0	1	1		9
Tyrosine metabolism	36	0	1	1		9
Phenylalanine metabolism	16	0	1	1		9
Tryptophan metabolism	41	0	1	1		9
Phenylalanine, tyrosine and tryptophan biosynthesis	6	0	1	1		9
beta-Alanine metabolism	31	0	1	1		9
Taurine and hypotaurine metabolism	16	0	1	1		9
Phosphonate and phosphinate metabolism	6	0	1	1		9
D-Amino acid metabolism	6	0	1	1		9
Glutathione metabolism	58	0	1	1		9
Starch and sucrose metabolism	35	0	1	1		9
N-Glycan biosynthesis	54	0	1	1		9
Other glycan degradation	18	0	1	1		9
Mucin type O-glycan biosynthesis	36	0	1	1		9
Various types of N-glycan biosynthesis	43	0	1	1		9
Mannose type O-glycan biosynthesis	23	0	1	1		9
Amino sugar and nucleotide sugar metabolism	38	0	1	1		9
Neomycin, kanamycin and gentamicin biosynthesis	5	0	1	1		9
Glycosaminoglycan degradation	19	0	1	1		9
Glycosaminoglycan biosynthesis - chondroitin sulfate / dermatan sulfate	21	0	1	1		9
Glycosaminoglycan biosynthesis - keratan sulfate	14	0	1	1		9
Biosynthesis of various nucleotide sugars	19	0	1	1		9
Glycerolipid metabolism	63	0	1	1		9
Inositol phosphate metabolism	73	0	1	1		9
Glycerophospholipid metabolism	101	0	1	1		9
Linoleic acid metabolism	30	0	1	1		9
Sphingolipid metabolism	55	0	1	1		9
Glycosphingolipid biosynthesis - lacto and neolacto series	28	0	1	1		9
Glycosphingolipid biosynthesis - globo and isoglobo series	16	0	1	1		9
Glycosphingolipid biosynthesis - ganglio series	15	0	1	1		9
Pyruvate metabolism	47	0	1	1		9
Glyoxylate and dicarboxylate metabolism	31	0	1	1		9
Propanoate metabolism	32	0	1	1		9
Butanoate metabolism	27	0	1	1		9
One carbon pool by folate	37	0	1	1		9
Thiamine metabolism	15	0	1	1		9
Vitamin B6 metabolism	6	0	1	1		9
Nicotinate and nicotinamide metabolism	37	0	1	1		9
Pantothenate and CoA biosynthesis	21	0	1	1		9
Biotin metabolism	3	0	1	1		9
Lipoic acid metabolism	19	0	1	1		9
Folate biosynthesis	28	0	1	1		9
Retinol metabolism	68	0	1	1		9
Porphyrin metabolism	46	0	1	1		9
Terpenoid backbone biosynthesis	23	0	1	1		9
Nitrogen metabolism	17	0	1	1		9
Sulfur metabolism	10	0	1	1		9
Aminoacyl-tRNA biosynthesis	43	0	1	1		9
Metabolism of xenobiotics by cytochrome P450	77	0	1	1		9
Drug metabolism - cytochrome P450	71	0	1	1		9
Drug metabolism - other enzymes	81	0	1	1		9
Biosynthesis of unsaturated fatty acids	27	0	1	1		9
Metabolic pathways	1541	0	1	1		9
Carbon metabolism	116	0	1	1		9
2-Oxocarboxylic acid metabolism	33	0	1	1		9
Fatty acid metabolism	56	0	1	1		9
Biosynthesis of amino acids	74	0	1	1		9
Biosynthesis of cofactors	154	0	1	1		9
Biosynthesis of nucleotide sugars	37	0	1	1		9
Sulfur cycle	2	0	1	1		9
EGFR tyrosine kinase inhibitor resistance	78	0	1	1		9
Endocrine resistance	96	0	1	1		9
Platinum drug resistance	74	0	1	1		9
ABC transporters	45	0	1	1		9
Ribosome biogenesis in eukaryotes	76	0	1	1		9
Nucleocytoplasmic transport	107	0	1	1		9
mRNA surveillance pathway	95	0	1	1		9
RNA degradation	78	0	1	1		9
RNA polymerase	34	0	1	1		9
Basal transcription factors	43	0	1	1		9
DNA replication	36	0	1	1		9
Spliceosome	135	0	1	1		9
Proteasome	46	0	1	1		9
ATP-dependent chromatin remodeling	115	0	1	1		9
Polycomb repressive complex	83	0	1	1		9
Viral life cycle - HIV-1	64	0	1	1		9
Virion - Flavivirus and Alphavirus	6	0	1	1		9
Virion - Herpesvirus	8	0	1	1		9
Virion - Adenovirus	4	0	1	1		9
Virion - Rotavirus	2	0	1	1		9
Virion - Hepatitis viruses	48	0	1	1		9
Virion - Lassa virus and SFTS virus	17	0	1	1		9
PPAR signaling pathway	75	0	1	1		9
Base excision repair	44	0	1	1		9
Nucleotide excision repair	62	0	1	1		9
Mismatch repair	23	0	1	1		9
Homologous recombination	41	0	1	1		9
Non-homologous end-joining	13	0	1	1		9
Fanconi anemia pathway	53	0	1	1		9
ErbB signaling pathway	84	0	1	1		9
Ras signaling pathway	235	0	1	1		9
Rap1 signaling pathway	210	0	1	1		9
Calcium signaling pathway	252	0	1	1		9
cGMP-PKG signaling pathway	165	0	1	1		9
cAMP signaling pathway	225	0	1	1		9
Cytokine-cytokine receptor interaction	293	0	1	1		9
Viral protein interaction with cytokine and cytokine receptor	99	0	1	1		9
Chemokine signaling pathway	192	0	1	1		9
NF-kappa B signaling pathway	104	0	1	1		9
HIF-1 signaling pathway	109	0	1	1		9
FoxO signaling pathway	132	0	1	1		9
Phosphatidylinositol signaling system	97	0	1	1		9
Sphingolipid signaling pathway	120	0	1	1		9
Phospholipase D signaling pathway	147	0	1	1		9
Neuroactive ligand-receptor interaction	366	0	1	1		9
Hormone signaling	217	0	1	1		9
Neuroactive ligand signaling	199	0	1	1		9
Cell cycle	158	0	1	1		9
Oocyte meiosis	127	0	1	1		9
Ubiquitin mediated proteolysis	142	0	1	1		9
Sulfur relay system	8	0	1	1		9
SNARE interactions in vesicular transport	32	0	1	1		9
Autophagy - other	32	0	1	1		9
Mitophagy - animal	102	0	1	1		9
Autophagy - animal	166	0	1	1		9
Protein processing in endoplasmic reticulum	169	0	1	1		9
Endocytosis	249	0	1	1		9
Peroxisome	83	0	1	1		9
Efferocytosis	155	0	1	1		9
PI3K-Akt signaling pathway	357	0	1	1		9
AMPK signaling pathway	120	0	1	1		9
Apoptosis	135	0	1	1		9
Longevity regulating pathway	89	0	1	1		9
Longevity regulating pathway - multiple species	61	0	1	1		9
Apoptosis - multiple species	32	0	1	1		9
Ferroptosis	41	0	1	1		9
Necroptosis	156	0	1	1		9
Cardiac muscle contraction	83	0	1	1		9
Adrenergic signaling in cardiomyocytes	152	0	1	1		9
Vascular smooth muscle contraction	134	0	1	1		9
Notch signaling pathway	61	0	1	1		9
Hedgehog signaling pathway	56	0	1	1		9
TGF-beta signaling pathway	110	0	1	1		9
Axon guidance	181	0	1	1		9
VEGF signaling pathway	59	0	1	1		9
Osteoclast differentiation	134	0	1	1		9
Hippo signaling pathway	157	0	1	1		9
Hippo signaling pathway - multiple species	29	0	1	1		9
Cell adhesion molecules	155	0	1	1		9
Tight junction	170	0	1	1		9
Gap junction	88	0	1	1		9
Complement and coagulation cascades	87	0	1	1		9
Antigen processing and presentation	70	0	1	1		9
Neutrophil extracellular trap formation	175	0	1	1		9
Renin-angiotensin system	23	0	1	1		9
NOD-like receptor signaling pathway	184	0	1	1		9
RIG-I-like receptor signaling pathway	72	0	1	1		9
Cytosolic DNA-sensing pathway	82	0	1	1		9
C-type lectin receptor signaling pathway	104	0	1	1		9
JAK-STAT signaling pathway	163	0	1	1		9
Hematopoietic cell lineage	93	0	1	1		9
Natural killer cell mediated cytotoxicity	125	0	1	1		9
IL-17 signaling pathway	93	0	1	1		9
Th1 and Th2 cell differentiation	91	0	1	1		9
Th17 cell differentiation	107	0	1	1		9
T cell receptor signaling pathway	118	0	1	1		9
B cell receptor signaling pathway	82	0	1	1		9
Fc epsilon RI signaling pathway	67	0	1	1		9
Fc gamma R-mediated phagocytosis	96	0	1	1		9
TNF signaling pathway	118	0	1	1		9
Leukocyte transendothelial migration	114	0	1	1		9
Intestinal immune network for IgA production	46	0	1	1		9
Thermogenesis	220	0	1	1		9
Long-term potentiation	67	0	1	1		9
Neurotrophin signaling pathway	119	0	1	1		9
Retrograde endocannabinoid signaling	141	0	1	1		9
Glutamatergic synapse	116	0	1	1		9
Cholinergic synapse	114	0	1	1		9
Serotonergic synapse	113	0	1	1		9
Long-term depression	60	0	1	1		9
Phototransduction	28	0	1	1		9
Regulation of actin cytoskeleton	230	0	1	1		9
Motor proteins	193	0	1	1		9
Cytoskeleton in muscle cells	233	0	1	1		9
Insulin signaling pathway	137	0	1	1		9
Insulin secretion	86	0	1	1		9
GnRH signaling pathway	93	0	1	1		9
Ovarian steroidogenesis	52	0	1	1		9
Progesterone-mediated oocyte maturation	98	0	1	1		9
Estrogen signaling pathway	137	0	1	1		9
Melanogenesis	101	0	1	1		9
Thyroid hormone synthesis	75	0	1	1		9
Thyroid hormone signaling pathway	121	0	1	1		9
Adipocytokine signaling pathway	70	0	1	1		9
Glucagon signaling pathway	105	0	1	1		9
Renin secretion	69	0	1	1		9
Aldosterone synthesis and secretion	98	0	1	1		9
Relaxin signaling pathway	129	0	1	1		9
Cortisol synthesis and secretion	65	0	1	1		9
Parathyroid hormone synthesis, secretion and action	115	0	1	1		9
GnRH secretion	64	0	1	1		9
Type II diabetes mellitus	46	0	1	1		9
Insulin resistance	108	0	1	1		9
Non-alcoholic fatty liver disease	151	0	1	1		9
AGE-RAGE signaling pathway in diabetic complications	100	0	1	1		9
Growth hormone synthesis, secretion and action	121	0	1	1		9
Alcoholic liver disease	143	0	1	1		9
Type I diabetes mellitus	42	0	1	1		9
Maturity onset diabetes of the young	26	0	1	1		9
Aldosterone-regulated sodium reabsorption	37	0	1	1		9
Endocrine and other factor-regulated calcium reabsorption	53	0	1	1		9
Vasopressin-regulated water reabsorption	44	0	1	1		9
Proximal tubule bicarbonate reclamation	23	0	1	1		9
Collecting duct acid secretion	27	0	1	1		9
Salivary secretion	93	0	1	1		9
Gastric acid secretion	76	0	1	1		9
Pancreatic secretion	101	0	1	1		9
Carbohydrate digestion and absorption	46	0	1	1		9
Protein digestion and absorption	102	0	1	1		9
Fat digestion and absorption	43	0	1	1		9
Bile secretion	89	0	1	1		9
Vitamin digestion and absorption	26	0	1	1		9
Mineral absorption	60	0	1	1		9
Cholesterol metabolism	51	0	1	1		9
Cobalamin transport and metabolism	18	0	1	1		9
Folate transport and metabolism	30	0	1	1		9
Alzheimer disease	371	0	1	1		9
Huntington disease	292	0	1	1		9
Spinocerebellar ataxia	142	0	1	1		9
Prion disease	258	0	1	1		9
Pathways of neurodegeneration - multiple diseases	463	0	1	1		9
Cocaine addiction	49	0	1	1		9
Amphetamine addiction	69	0	1	1		9
Morphine addiction	91	0	1	1		9
Nicotine addiction	41	0	1	1		9
Alcoholism	174	0	1	1		9
Bacterial invasion of epithelial cells	77	0	1	1		9
Vibrio cholerae infection	50	0	1	1		9
Epithelial cell signaling in Helicobacter pylori infection	70	0	1	1		9
Pathogenic Escherichia coli infection	197	0	1	1		9
Salmonella infection	246	0	1	1		9
Pertussis	77	0	1	1		9
Legionellosis	56	0	1	1		9
Yersinia infection	135	0	1	1		9
Leishmaniasis	75	0	1	1		9
Chagas disease	102	0	1	1		9
Malaria	50	0	1	1		9
Amoebiasis	100	0	1	1		9
Staphylococcus aureus infection	93	0	1	1		9
Tuberculosis	178	0	1	1		9
Hepatitis C	158	0	1	1		9
Hepatitis B	162	0	1	1		9
Human cytomegalovirus infection	225	0	1	1		9
Influenza A	168	0	1	1		9
Human T-cell leukemia virus 1 infection	220	0	1	1		9
Kaposi sarcoma-associated herpesvirus infection	194	0	1	1		9
Herpes simplex virus 1 infection	178	0	1	1		9
Epstein-Barr virus infection	200	0	1	1		9
Human immunodeficiency virus 1 infection	211	0	1	1		9
Coronavirus disease - COVID-19	233	0	1	1		9
Transcriptional misregulation in cancer	193	0	1	1		9
Viral carcinogenesis	193	0	1	1		9
Chemical carcinogenesis - DNA adducts	70	0	1	1		9
Proteoglycans in cancer	202	0	1	1		9
Colorectal cancer	86	0	1	1		9
Renal cell carcinoma	68	0	1	1		9
Pancreatic cancer	76	0	1	1		9
Endometrial cancer	58	0	1	1		9
Glioma	75	0	1	1		9
Prostate cancer	105	0	1	1		9
Thyroid cancer	37	0	1	1		9
Basal cell carcinoma	63	0	1	1		9
Melanoma	72	0	1	1		9
Bladder cancer	41	0	1	1		9
Small cell lung cancer	92	0	1	1		9
Non-small cell lung cancer	72	0	1	1		9
Gastric cancer	149	0	1	1		9
Central carbon metabolism in cancer	70	0	1	1		9
Choline metabolism in cancer	98	0	1	1		9
PD-L1 expression and PD-1 checkpoint pathway in cancer	89	0	1	1		9
Asthma	29	0	1	1		9
Inflammatory bowel disease	64	0	1	1		9
Systemic lupus erythematosus	122	0	1	1		9
Rheumatoid arthritis	91	0	1	1		9
Allograft rejection	36	0	1	1		9
Graft-versus-host disease	39	0	1	1		9
Primary immunodeficiency	36	0	1	1		9
Hypertrophic cardiomyopathy	99	0	1	1		9
Arrhythmogenic right ventricular cardiomyopathy	86	0	1	1		9
Dilated cardiomyopathy	104	0	1	1		9
Diabetic cardiomyopathy	189	0	1	1		9
Fluid shear stress and atherosclerosis	141	0	1	1		9

### Sheet: IPF
Description	N	DE	P.DE	FDR	SigGenesInSet	membership
Alcoholic liver disease	143	5	0.00106853	0.392151	FASN,PRKAG2,SCD,SREBF1,C3	1
Pancreatic secretion	101	4	0.0043708	0.758619	ADCY9,KCNQ1,SCTR,SLC9A1	1
Glyoxylate and dicarboxylate metabolism	31	2	0.0071437	0.758619	ACSS2,ACSS1	1
Notch signaling pathway	61	3	0.0122678	0.758619	NOTCH1,MAML2,NCOR2	1
Bile secretion	89	3	0.0149189	0.758619	ADCY9,SCTR,SLC9A1	1
Propanoate metabolism	32	2	0.0159479	0.758619	ACSS2,ACSS1	1
AMPK signaling pathway	120	4	0.0160139	0.758619	FASN,PRKAG2,SCD,SREBF1	1
Carbon metabolism	116	3	0.0177853	0.758619	ACSS2,ACSS1,H6PD	1
Pyruvate metabolism	47	2	0.0188496	0.758619	ACSS2,ACSS1	1
Parathyroid hormone synthesis, secretion and action	115	4	0.0214953	0.758619	ADCY9,LRP6,LRP5,PDE4D	1
Circadian rhythm	34	2	0.0227379	0.758619	CSNK1D,PRKAG2	1
Gastric acid secretion	76	3	0.0284306	0.869503	ADCY9,KCNQ1,SLC9A1	1
D-Amino acid metabolism	6	1	0.0318963	0.900456	DGLUCY	1
Glycolysis / Gluconeogenesis	67	2	0.0346589	0.908558	ACSS2,ACSS1	1
Adrenergic signaling in cardiomyocytes	152	4	0.0389138	0.928842	ADCY9,KCNQ1,SLC9A1,CACNA2D2	1
Vibrio cholerae infection	50	2	0.0404945	0.928842	ADCY9,KCNQ1	1
Metabolic pathways	1541	13	0.051333	1	ADCY9,COX10,FASN,ALPL,PDE4D,PI4KA,ACSS2,SCD,LPCAT1,DGLUCY,NPL,ACSS1,H6PD	1
Fatty acid metabolism	56	2	0.0539708	1	FASN,SCD	1
Vascular smooth muscle contraction	134	3	0.0766076	1	IRAG1,ADCY9,MYH9	1
Insulin signaling pathway	137	3	0.077468	1	FASN,PRKAG2,SREBF1	1
Endocrine and other factor-regulated calcium reabsorption	53	2	0.0795829	1	ADCY9,DNM2	1
Biosynthesis of various nucleotide sugars	19	1	0.0857242	1	NPL	1
Cardiac muscle contraction	83	2	0.0879425	1	SLC9A1,CACNA2D2	1
Thyroid hormone signaling pathway	121	3	0.0889056	1	NOTCH1,SLC9A1,MED27	1
Longevity regulating pathway - multiple species	61	2	0.0909603	1	ADCY9,PRKAG2	1
Apelin signaling pathway	139	3	0.0929018	1	ADCY9,PRKAG2,SLC9A1	1
Folate biosynthesis	28	1	0.0953647	1	ALPL	1
Breast cancer	147	3	0.0959245	1	LRP6,LRP5,NOTCH1	1
Hedgehog signaling pathway	56	2	0.0972833	1	CSNK1D,SUFU	1
Porphyrin metabolism	46	1	0.103615	1	COX10	1
Thiamine metabolism	15	1	0.105515	1	ALPL	1
Thermogenesis	220	3	0.114502	1	ADCY9,COX10,PRKAG2	1
Salivary secretion	93	2	0.129629	1	ADCY9,SLC9A1	1
Pentose phosphate pathway	31	1	0.136443	1	H6PD	1
cGMP-PKG signaling pathway	165	3	0.139316	1	IRAG1,ADCY9,EDNRB	1
Fatty acid biosynthesis	17	1	0.140993	1	FASN	1
Motor proteins	193	3	0.14233	1	MYO18A,MYH9,DNAH17	1
Th1 and Th2 cell differentiation	91	2	0.142839	1	NOTCH1,MAML2	1
Biosynthesis of cofactors	154	2	0.143093	1	COX10,ALPL	1
Virion - Lassa virus and SFTS virus	17	1	0.144988	1	MYH9	1
Oxytocin signaling pathway	154	3	0.148983	1	ADCY9,PRKAG2,CACNA2D2	1
Alzheimer disease	371	4	0.153448	1	WIPI2,LRP6,LRP5,SLC39A8	1
Biosynthesis of unsaturated fatty acids	27	1	0.166286	1	SCD	1
Gap junction	88	2	0.170632	1	ADCY9,CSNK1D	1
Longevity regulating pathway	89	2	0.174172	1	ADCY9,PRKAG2	1
Non-alcoholic fatty liver disease	151	2	0.174447	1	PRKAG2,SREBF1	1
Autophagy - other	32	1	0.176401	1	WIPI2	1
Pathways in cancer	530	6	0.186544	1	ADCY9,EDNRB,LRP6,LRP5,NOTCH1,SUFU	1
Insulin resistance	108	2	0.187841	1	PRKAG2,SREBF1	1
Melanogenesis	101	2	0.191058	1	ADCY9,EDNRB	1
Hypertrophic cardiomyopathy	99	2	0.191898	1	PRKAG2,CACNA2D2	1
Neuroactive ligand-receptor interaction	366	3	0.206277	1	EDNRB,SCTR,C3	1
Endocrine resistance	96	2	0.206467	1	ADCY9,NOTCH1	1
Ferroptosis	41	1	0.209296	1	SLC39A8	1
Purine metabolism	127	2	0.209386	1	ADCY9,PDE4D	1
Ether lipid metabolism	51	1	0.211448	1	LPCAT1	1
Malaria	50	1	0.211894	1	CD81	1
Virion - Hepatitis viruses	48	1	0.214052	1	CD81	1
Aminoacyl-tRNA biosynthesis	43	1	0.219795	1	VARS2	1
Morphine addiction	91	2	0.225822	1	ADCY9,PDE4D	1
Legionellosis	56	1	0.22776	1	C3	1
cAMP signaling pathway	225	3	0.232732	1	ADCY9,PDE4D,SLC9A1	1
Dilated cardiomyopathy	104	2	0.235307	1	ADCY9,CACNA2D2	1
Vasopressin-regulated water reabsorption	44	1	0.237384	1	ADCY9	1
Staphylococcus aureus infection	93	1	0.249726	1	C3	1
Complement and coagulation cascades	87	1	0.258926	1	C3	1
Pertussis	77	1	0.265359	1	C3	1
Relaxin signaling pathway	129	2	0.26878	1	ADCY9,EDNRB	1
Pathways of neurodegeneration - multiple diseases	463	4	0.285279	1	WIPI2,LRP6,LRP5,DNAH17	1
ABC transporters	45	1	0.286951	1	ABCA3	1
Cholinergic synapse	114	2	0.290398	1	ADCY9,KCNQ1	1
Ovarian steroidogenesis	52	1	0.305333	1	ADCY9	1
mTOR signaling pathway	155	2	0.309372	1	LRP6,LRP5	1
Autophagy - animal	166	2	0.312751	1	WIPI2,VPS16	1
Gastric cancer	149	2	0.314626	1	LRP6,LRP5	1
Leishmaniasis	75	1	0.322749	1	C3	1
Efferocytosis	155	2	0.326066	1	ATP11A,VPS16	1
Systemic lupus erythematosus	122	1	0.326633	1	C3	1
PPAR signaling pathway	75	1	0.330775	1	SCD	1
Tight junction	170	2	0.331265	1	MYH9,PRKAG2	1
Oxidative phosphorylation	122	1	0.332656	1	COX10	1
Rheumatoid arthritis	91	1	0.345094	1	TEK	1
Basal cell carcinoma	63	1	0.358727	1	SUFU	1
Hepatocellular carcinoma	169	2	0.358881	1	LRP6,LRP5	1
Regulation of lipolysis in adipocytes	57	1	0.359339	1	ADCY9	1
Phospholipase D signaling pathway	147	2	0.394864	1	ADCY9,DNM2	1
Adipocytokine signaling pathway	70	1	0.396245	1	PRKAG2	1
Salmonella infection	246	2	0.41379	1	DNM2,VPS16	1
Wnt signaling pathway	173	2	0.418611	1	LRP6,LRP5	1
Inositol phosphate metabolism	73	1	0.433517	1	PI4KA	1
Synaptic vesicle cycle	78	1	0.441318	1	DNM2	1
Thyroid hormone synthesis	75	1	0.441904	1	ADCY9	1
B cell receptor signaling pathway	82	1	0.452297	1	CD81	1
Cortisol synthesis and secretion	65	1	0.453792	1	ADCY9	1
Polycomb repressive complex	83	1	0.454223	1	L3MBTL2,KDM2B	1
Huntington disease	292	2	0.456732	1	WIPI2,DNAH17	1
ATP-dependent chromatin remodeling	115	1	0.4664	1	BICRA	1
Shigellosis	244	2	0.467316	1	WIPI2,C3	1
Chagas disease	102	1	0.469898	1	C3	1
Bacterial invasion of epithelial cells	77	1	0.481665	1	DNM2	1
Progesterone-mediated oocyte maturation	98	1	0.486159	1	ADCY9	1
Glycerophospholipid metabolism	101	1	0.495055	1	LPCAT1	1
Amyotrophic lateral sclerosis	351	2	0.505272	1	WIPI2,DNAH17	1
Glucagon signaling pathway	105	1	0.513062	1	PRKAG2	1
Protein digestion and absorption	102	1	0.517084	1	KCNQ1	1
Lysosome	133	1	0.525901	1	NCOA7	1
Oocyte meiosis	127	1	0.535756	1	ADCY9	1
Insulin secretion	86	1	0.535971	1	ADCY9	1
Rap1 signaling pathway	210	2	0.536681	1	ADCY9,TEK	1
GnRH signaling pathway	93	1	0.539444	1	ADCY9	1
GABAergic synapse	89	1	0.548739	1	ADCY9	1
Regulation of actin cytoskeleton	230	2	0.548946	1	MYH9,SLC9A1	1
Phosphatidylinositol signaling system	97	1	0.54932	1	PI4KA	1
Endocytosis	249	2	0.549635	1	DNM2,RBSN	1
Fc gamma R-mediated phagocytosis	96	1	0.551104	1	DNM2	1
HIF-1 signaling pathway	109	1	0.556285	1	TEK	1
Neutrophil extracellular trap formation	175	1	0.561577	1	C3	1
Coronavirus disease - COVID-19	233	1	0.563169	1	C3	1
Protein processing in endoplasmic reticulum	169	1	0.564099	1	MBTPS1	1
Arrhythmogenic right ventricular cardiomyopathy	86	1	0.569225	1	CACNA2D2	1
Phagosome	149	1	0.571445	1	C3	1
Inflammatory mediator regulation of TRP channels	98	1	0.58415	1	ADCY9	1
FoxO signaling pathway	132	1	0.590971	1	PRKAG2	1
Aldosterone synthesis and secretion	98	1	0.595791	1	ADCY9	1
Ubiquitin mediated proteolysis	142	1	0.59785	1	RHOBTB2	1
Calcium signaling pathway	252	2	0.599412	1	ADCY9,EDNRB	1
Hepatitis C	158	1	0.601783	1	CD81	1
Circadian entrainment	97	1	0.607937	1	ADCY9	1
Tuberculosis	178	1	0.622142	1	C3	1
Platelet activation	125	1	0.630503	1	ADCY9	1
Herpes simplex virus 1 infection	178	1	0.632455	1	C3	1
Retrograde endocannabinoid signaling	141	1	0.636306	1	ADCY9	1
Estrogen signaling pathway	137	1	0.644599	1	ADCY9	1
Spinocerebellar ataxia	142	1	0.646317	1	WIPI2	1
Growth hormone synthesis, secretion and action	121	1	0.654548	1	ADCY9	1
Cell adhesion molecules	155	1	0.676094	1	SIGLEC1	1
Glutamatergic synapse	116	1	0.676872	1	ADCY9	1
Cellular senescence	155	1	0.687187	1	ZFP36L2	1
MAPK signaling pathway	298	2	0.688501	1	TEK,CACNA2D2	1
Parkinson disease	252	1	0.701694	1	SLC39A8	1
Pathogenic Escherichia coli infection	197	1	0.70569	1	MYH9	1
Prion disease	258	1	0.709221	1	NOTCH1	1
Epstein-Barr virus infection	200	1	0.714408	1	NCOR2	1
Human papillomavirus infection	330	2	0.716853	1	NOTCH1,MAML2	1
Hormone signaling	217	1	0.717351	1	ADCY9	1
Cushing syndrome	155	1	0.722249	1	ADCY9	1
Viral carcinogenesis	193	1	0.722387	1	C3	1
Kaposi sarcoma-associated herpesvirus infection	194	1	0.724499	1	C3	1
Chemokine signaling pathway	192	1	0.728322	1	ADCY9	1
Hippo signaling pathway	157	1	0.733688	1	CSNK1D	1
Chemical carcinogenesis - receptor activation	216	1	0.735694	1	ADCY9	1
Neuroactive ligand signaling	199	1	0.754743	1	ADCY9	1
MicroRNAs in cancer	317	1	0.791683	1	NOTCH1	1
Human T-cell leukemia virus 1 infection	220	1	0.7978	1	ADCY9	1
Proteoglycans in cancer	202	1	0.803345	1	SLC9A1	1
Human cytomegalovirus infection	225	1	0.808815	1	ADCY9	1
Ras signaling pathway	235	1	0.847775	1	TEK	1
Cytoskeleton in muscle cells	233	1	0.85337	1	MYH9	1
PI3K-Akt signaling pathway	357	1	0.930315	1	TEK	1
Amino sugar and nucleotide sugar metabolism	38	0	1	1		1
Sulfur cycle	2	0	1	1		1
Fatty acid degradation	43	0	1	1		1
Proteasome	46	0	1	1		1
Virion - Human immunodeficiency virus	5	0	1	1		1
Base excision repair	44	0	1	1		1
Butanoate metabolism	27	0	1	1		1
Homologous recombination	41	0	1	1		1
Aldosterone-regulated sodium reabsorption	37	0	1	1		1
beta-Alanine metabolism	31	0	1	1		1
Cobalamin transport and metabolism	18	0	1	1		1
Phosphonate and phosphinate metabolism	6	0	1	1		1
Selenocompound metabolism	17	0	1	1		1
2-Oxocarboxylic acid metabolism	33	0	1	1		1
Protein export	31	0	1	1		1
Intestinal immune network for IgA production	46	0	1	1		1
Type II diabetes mellitus	46	0	1	1		1
Collecting duct acid secretion	27	0	1	1		1
Alanine, aspartate and glutamate metabolism	37	0	1	1		1
Phenylalanine metabolism	16	0	1	1		1
Hippo signaling pathway - multiple species	29	0	1	1		1
Arginine biosynthesis	23	0	1	1		1
Phenylalanine, tyrosine and tryptophan biosynthesis	6	0	1	1		1
Neomycin, kanamycin and gentamicin biosynthesis	5	0	1	1		1
Glycosphingolipid biosynthesis - ganglio series	15	0	1	1		1
Glycosaminoglycan biosynthesis - keratan sulfate	14	0	1	1		1
Thyroid cancer	37	0	1	1		1
Ubiquinone and other terpenoid-quinone biosynthesis	12	0	1	1		1
Fat digestion and absorption	43	0	1	1		1
Other glycan degradation	18	0	1	1		1
Biosynthesis of nucleotide sugars	37	0	1	1		1
Virion - Adenovirus	4	0	1	1		1
Carbohydrate digestion and absorption	46	0	1	1		1
Folate transport and metabolism	30	0	1	1		1
Bladder cancer	41	0	1	1		1
Valine, leucine and isoleucine degradation	48	0	1	1		1
Maturity onset diabetes of the young	26	0	1	1		1
Glycosaminoglycan degradation	19	0	1	1		1
Glycosphingolipid biosynthesis - globo and isoglobo series	16	0	1	1		1
Virion - Flavivirus and Alphavirus	6	0	1	1		1
Galactose metabolism	31	0	1	1		1
Steroid biosynthesis	20	0	1	1		1
Steroid hormone biosynthesis	63	0	1	1		1
Pyrimidine metabolism	56	0	1	1		1
Glycine, serine and threonine metabolism	39	0	1	1		1
Cysteine and methionine metabolism	51	0	1	1		1
Lysine degradation	63	0	1	1		1
Arginine and proline metabolism	50	0	1	1		1
Tyrosine metabolism	36	0	1	1		1
Tryptophan metabolism	41	0	1	1		1
Taurine and hypotaurine metabolism	16	0	1	1		1
Glutathione metabolism	58	0	1	1		1
Starch and sucrose metabolism	35	0	1	1		1
N-Glycan biosynthesis	54	0	1	1		1
Other types of O-glycan biosynthesis	47	0	1	1		1
Glycosaminoglycan biosynthesis - heparan sulfate / heparin	24	0	1	1		1
Glycerolipid metabolism	63	0	1	1		1
Arachidonic acid metabolism	62	0	1	1		1
Sphingolipid metabolism	55	0	1	1		1
Biotin metabolism	3	0	1	1		1
Lipoic acid metabolism	19	0	1	1		1
Retinol metabolism	68	0	1	1		1
Terpenoid backbone biosynthesis	23	0	1	1		1
Metabolism of xenobiotics by cytochrome P450	77	0	1	1		1
Drug metabolism - cytochrome P450	71	0	1	1		1
Drug metabolism - other enzymes	81	0	1	1		1
Biosynthesis of amino acids	74	0	1	1		1
Nucleotide metabolism	83	0	1	1		1
EGFR tyrosine kinase inhibitor resistance	78	0	1	1		1
Platinum drug resistance	74	0	1	1		1
Ribosome biogenesis in eukaryotes	76	0	1	1		1
Ribosome	170	0	1	1		1
Nucleocytoplasmic transport	107	0	1	1		1
mRNA surveillance pathway	95	0	1	1		1
RNA degradation	78	0	1	1		1
Spliceosome	135	0	1	1		1
Viral life cycle - HIV-1	64	0	1	1		1
Virion - Ebolavirus, Lyssavirus and Morbillivirus	12	0	1	1		1
Virion - Herpesvirus	8	0	1	1		1
Nucleotide excision repair	62	0	1	1		1
Fanconi anemia pathway	53	0	1	1		1
ErbB signaling pathway	84	0	1	1		1
Cytokine-cytokine receptor interaction	293	0	1	1		1
Viral protein interaction with cytokine and cytokine receptor	99	0	1	1		1
NF-kappa B signaling pathway	104	0	1	1		1
Sphingolipid signaling pathway	120	0	1	1		1
Cell cycle	158	0	1	1		1
p53 signaling pathway	75	0	1	1		1
Mitophagy - animal	102	0	1	1		1
Peroxisome	83	0	1	1		1
Apoptosis	135	0	1	1		1
Apoptosis - multiple species	32	0	1	1		1
Necroptosis	156	0	1	1		1
TGF-beta signaling pathway	110	0	1	1		1
Axon guidance	181	0	1	1		1
VEGF signaling pathway	59	0	1	1		1
Osteoclast differentiation	134	0	1	1		1
Cornified envelope formation	212	0	1	1		1
Focal adhesion	201	0	1	1		1
ECM-receptor interaction	89	0	1	1		1
Adherens junction	93	0	1	1		1
Signaling pathways regulating pluripotency of stem cells	142	0	1	1		1
Antigen processing and presentation	70	0	1	1		1
Renin-angiotensin system	23	0	1	1		1
Toll-like receptor signaling pathway	108	0	1	1		1
NOD-like receptor signaling pathway	184	0	1	1		1
RIG-I-like receptor signaling pathway	72	0	1	1		1
Cytosolic DNA-sensing pathway	82	0	1	1		1
C-type lectin receptor signaling pathway	104	0	1	1		1
JAK-STAT signaling pathway	163	0	1	1		1
Hematopoietic cell lineage	93	0	1	1		1
Natural killer cell mediated cytotoxicity	125	0	1	1		1
IL-17 signaling pathway	93	0	1	1		1
Th17 cell differentiation	107	0	1	1		1
T cell receptor signaling pathway	118	0	1	1		1
Fc epsilon RI signaling pathway	67	0	1	1		1
TNF signaling pathway	118	0	1	1		1
Leukocyte transendothelial migration	114	0	1	1		1
Long-term potentiation	67	0	1	1		1
Neurotrophin signaling pathway	119	0	1	1		1
Serotonergic synapse	113	0	1	1		1
Dopaminergic synapse	131	0	1	1		1
Long-term depression	60	0	1	1		1
Olfactory transduction	407	0	1	1		1
Taste transduction	85	0	1	1		1
Phototransduction	28	0	1	1		1
Prolactin signaling pathway	70	0	1	1		1
Renin secretion	69	0	1	1		1
GnRH secretion	64	0	1	1		1
AGE-RAGE signaling pathway in diabetic complications	100	0	1	1		1
Vitamin digestion and absorption	26	0	1	1		1
Mineral absorption	60	0	1	1		1
Cholesterol metabolism	51	0	1	1		1
Cocaine addiction	49	0	1	1		1
Amphetamine addiction	69	0	1	1		1
Alcoholism	174	0	1	1		1
Epithelial cell signaling in Helicobacter pylori infection	70	0	1	1		1
Yersinia infection	135	0	1	1		1
African trypanosomiasis	36	0	1	1		1
Toxoplasmosis	110	0	1	1		1
Amoebiasis	100	0	1	1		1
Hepatitis B	162	0	1	1		1
Measles	138	0	1	1		1
Influenza A	168	0	1	1		1
Human immunodeficiency virus 1 infection	211	0	1	1		1
Transcriptional misregulation in cancer	193	0	1	1		1
Chemical carcinogenesis - DNA adducts	70	0	1	1		1
Chemical carcinogenesis - reactive oxygen species	211	0	1	1		1
Colorectal cancer	86	0	1	1		1
Renal cell carcinoma	68	0	1	1		1
Pancreatic cancer	76	0	1	1		1
Endometrial cancer	58	0	1	1		1
Glioma	75	0	1	1		1
Prostate cancer	105	0	1	1		1
Melanoma	72	0	1	1		1
Chronic myeloid leukemia	76	0	1	1		1
Acute myeloid leukemia	67	0	1	1		1
Small cell lung cancer	92	0	1	1		1
Non-small cell lung cancer	72	0	1	1		1
Central carbon metabolism in cancer	70	0	1	1		1
Choline metabolism in cancer	98	0	1	1		1
PD-L1 expression and PD-1 checkpoint pathway in cancer	89	0	1	1		1
Autoimmune thyroid disease	51	0	1	1		1
Inflammatory bowel disease	64	0	1	1		1
Allograft rejection	36	0	1	1		1
Graft-versus-host disease	39	0	1	1		1
Diabetic cardiomyopathy	189	0	1	1		1
Viral myocarditis	67	0	1	1		1
Lipid and atherosclerosis	215	0	1	1		1
Fluid shear stress and atherosclerosis	141	0	1	1		1
Citrate cycle (TCA cycle)	30	0	1	1		1
Ascorbate and aldarate metabolism	30	0	1	1		1
Fatty acid elongation	28	0	1	1		1
Caffeine metabolism	6	0	1	1		1
Glycosaminoglycan biosynthesis - chondroitin sulfate / dermatan sulfate	21	0	1	1		1
Linoleic acid metabolism	30	0	1	1		1
alpha-Linolenic acid metabolism	26	0	1	1		1
Nicotine addiction	41	0	1	1		1
Histidine metabolism	22	0	1	1		1
Mannose type O-glycan biosynthesis	23	0	1	1		1
Riboflavin metabolism	8	0	1	1		1
Pantothenate and CoA biosynthesis	21	0	1	1		1
Antifolate resistance	30	0	1	1		1
Mismatch repair	23	0	1	1		1
Mucin type O-glycan biosynthesis	36	0	1	1		1
Nicotinate and nicotinamide metabolism	37	0	1	1		1
Pentose and glucuronate interconversions	36	0	1	1		1
Fructose and mannose metabolism	34	0	1	1		1
Glycosylphosphatidylinositol (GPI)-anchor biosynthesis	30	0	1	1		1
Glycosphingolipid biosynthesis - lacto and neolacto series	28	0	1	1		1
One carbon pool by folate	37	0	1	1		1
Vitamin B6 metabolism	6	0	1	1		1
Nitrogen metabolism	17	0	1	1		1
DNA replication	36	0	1	1		1
Virion - Rotavirus	2	0	1	1		1
Non-homologous end-joining	13	0	1	1		1
Proximal tubule bicarbonate reclamation	23	0	1	1		1
Primary immunodeficiency	36	0	1	1		1
Sulfur relay system	8	0	1	1		1
Type I diabetes mellitus	42	0	1	1		1
Primary bile acid biosynthesis	17	0	1	1		1
Various types of N-glycan biosynthesis	43	0	1	1		1
Basal transcription factors	43	0	1	1		1
RNA polymerase	34	0	1	1		1
Asthma	29	0	1	1		1
SNARE interactions in vesicular transport	32	0	1	1		1
Sulfur metabolism	10	0	1	1		1
Valine, leucine and isoleucine biosynthesis	4	0	1	1		1
Ether lipid metabolism	51	3	0.000703547	0.258202	PLA2G2A,PLD1,LPCAT1	2
Glycerophospholipid metabolism	101	3	0.0133683	1	PLA2G2A,PLD1,LPCAT1	2
Systemic lupus erythematosus	122	2	0.0311111	1	ELANE,SNRPD3	2
Notch signaling pathway	61	2	0.0481625	1	NOTCH4,NCOR2	2
Taurine and hypotaurine metabolism	16	1	0.049865	1	ADO	2
Adipocytokine signaling pathway	70	2	0.0519167	1	ACSL1,PRKAG2	2
Bile secretion	89	2	0.0527768	1	SLC10A1,ABCC3	2
Metabolic pathways	1541	10	0.061715	1	ACSL1,GALNT2,PLA2G2A,PLD1,NADK,LPCAT1,ADO,ST3GAL5,PLCH2,ACYP2	2
Linoleic acid metabolism	30	1	0.0705957	1	PLA2G2A	2
alpha-Linolenic acid metabolism	26	1	0.0835721	1	PLA2G2A	2
Glycosphingolipid biosynthesis - ganglio series	15	1	0.0906722	1	ST3GAL5	2
Fatty acid biosynthesis	17	1	0.103383	1	ACSL1	2
Folate transport and metabolism	30	1	0.104065	1	ABCC3	2
Fat digestion and absorption	43	1	0.110965	1	PLA2G2A	2
Nicotinate and nicotinamide metabolism	37	1	0.116919	1	NADK	2
Antifolate resistance	30	1	0.118557	1	ABCC3	2
Fatty acid degradation	43	1	0.13063	1	ACSL1	2
Homologous recombination	41	1	0.142594	1	BABAM2	2
Pyruvate metabolism	47	1	0.144203	1	ACYP2	2
Arachidonic acid metabolism	62	1	0.154189	1	PLA2G2A	2
Ferroptosis	41	1	0.157635	1	ACSL1	2
Circadian rhythm	34	1	0.159117	1	PRKAG2	2
Virion - Hepatitis viruses	48	1	0.160316	1	SLC10A1	2
Vascular smooth muscle contraction	134	2	0.160744	1	IRAG1,PLA2G2A	2
Apelin signaling pathway	139	2	0.181195	1	MEF2B,BORCS8-MEF2B,PRKAG2	2
Mucin type O-glycan biosynthesis	36	1	0.187032	1	GALNT2	2
Pertussis	77	1	0.199752	1	NOD1	2
Thermogenesis	220	2	0.210345	1	ACSL1,PRKAG2	2
ABC transporters	45	1	0.218172	1	ABCC3	2
Epstein-Barr virus infection	200	2	0.230048	1	CCND3,NCOR2	2
Peroxisome	83	1	0.230133	1	ACSL1	2
Viral carcinogenesis	193	2	0.232138	1	UBR4,CCND3	2
Other types of O-glycan biosynthesis	47	1	0.23254	1	GALNT2	2
Fatty acid metabolism	56	1	0.238746	1	ACSL1	2
cGMP-PKG signaling pathway	165	2	0.241347	1	MEF2B,IRAG1,BORCS8-MEF2B	2
PPAR signaling pathway	75	1	0.251963	1	ACSL1	2
Transcriptional misregulation in cancer	193	2	0.258133	1	ELANE,BCL11B	2
Epithelial cell signaling in Helicobacter pylori infection	70	1	0.271379	1	NOD1	2
Human papillomavirus infection	330	3	0.271697	1	UBR4,NOTCH4,CCND3	2
Wnt signaling pathway	173	2	0.27851	1	CCDC88C,CCND3	2
p53 signaling pathway	75	1	0.293756	1	CCND3	2
MicroRNAs in cancer	317	2	0.30674	1	NOTCH4,MIR146B	2
Longevity regulating pathway - multiple species	61	1	0.309381	1	PRKAG2	2
Spliceosome	135	1	0.311451	1	SNRPD3	2
Inositol phosphate metabolism	73	1	0.341208	1	PLCH2	2
Pancreatic cancer	76	1	0.351345	1	PLD1	2
Polycomb repressive complex	83	1	0.359279	1	JARID2	2
Pancreatic secretion	101	1	0.380469	1	PLA2G2A	2
Endocytosis	249	2	0.38833	1	WASHC4,PLD1	2
Ras signaling pathway	235	2	0.389981	1	PLA2G2A,PLD1	2
Biosynthesis of cofactors	154	1	0.390378	1	NADK	2
Cytoskeleton in muscle cells	233	2	0.3994	1	NEBL,FBLN1	2
Glucagon signaling pathway	105	1	0.40519	1	PRKAG2	2
Protein digestion and absorption	102	1	0.408746	1	COL28A1	2
Measles	138	1	0.412942	1	CCND3	2
Non-alcoholic fatty liver disease	151	1	0.421863	1	PRKAG2	2
Longevity regulating pathway	89	1	0.424086	1	PRKAG2	2
GnRH signaling pathway	93	1	0.428033	1	PLD1	2
Alcoholic liver disease	143	1	0.430888	1	PRKAG2	2
Fc gamma R-mediated phagocytosis	96	1	0.439759	1	PLD1	2
Insulin resistance	108	1	0.440041	1	PRKAG2	2
Hypertrophic cardiomyopathy	99	1	0.444041	1	PRKAG2	2
Neutrophil extracellular trap formation	175	1	0.444896	1	ELANE	2
JAK-STAT signaling pathway	163	1	0.445623	1	CCND3	2
Influenza A	168	1	0.452139	1	CCND3	2
Choline metabolism in cancer	98	1	0.454266	1	PLD1	2
NOD-like receptor signaling pathway	184	1	0.457804	1	NOD1	2
Protein processing in endoplasmic reticulum	169	1	0.459187	1	RRBP1	2
Endocrine resistance	96	1	0.459389	1	NOTCH4	2
Cell cycle	158	1	0.472915	1	CCND3	2
FoxO signaling pathway	132	1	0.475065	1	PRKAG2	2
Ubiquitin mediated proteolysis	142	1	0.487703	1	RHOBTB2	2
T cell receptor signaling pathway	118	1	0.490469	1	GRAP2	2
Sphingolipid signaling pathway	120	1	0.49623	1	PLD1	2
AMPK signaling pathway	120	1	0.508373	1	PRKAG2	2
Insulin signaling pathway	137	1	0.517936	1	PRKAG2	2
Chemical carcinogenesis - reactive oxygen species	211	1	0.520705	1	PLD1	2
Signaling pathways regulating pluripotency of stem cells	142	1	0.526892	1	JARID2	2
Hepatitis B	162	1	0.529174	1	SLC10A1	2
Pathways in cancer	530	3	0.531362	1	NOTCH4,PLD1,CCND3	2
Thyroid hormone signaling pathway	121	1	0.537658	1	NOTCH4	2
Parathyroid hormone synthesis, secretion and action	115	1	0.537713	1	PLD1	2
Breast cancer	147	1	0.551548	1	NOTCH4	2
Glutamatergic synapse	116	1	0.557288	1	PLD1	2
mTOR signaling pathway	155	1	0.563296	1	FNIP1	2
Cellular senescence	155	1	0.569652	1	CCND3	2
Tight junction	170	1	0.580523	1	PRKAG2	2
Chemokine signaling pathway	192	1	0.607371	1	DOCK2	2
Chemical carcinogenesis - receptor activation	216	1	0.61772	1	CCND3	2
Hippo signaling pathway	157	1	0.618132	1	CCND3	2
Oxytocin signaling pathway	154	1	0.624786	1	PRKAG2	2
Phospholipase D signaling pathway	147	1	0.628627	1	PLD1	2
Salmonella infection	246	1	0.646865	1	NOD1	2
Shigellosis	244	1	0.68496	1	NOD1	2
Human T-cell leukemia virus 1 infection	220	1	0.687371	1	CCND3	2
cAMP signaling pathway	225	1	0.706449	1	PLD1	2
Axon guidance	181	1	0.731784	1	SSH1	2
Regulation of actin cytoskeleton	230	1	0.738559	1	SSH1	2
Focal adhesion	201	1	0.743407	1	CCND3	2
PI3K-Akt signaling pathway	357	1	0.853368	1	CCND3	2
Virion - Ebolavirus, Lyssavirus and Morbillivirus	12	0	1	1		2
Other glycan degradation	18	0	1	1		2
Lipoic acid metabolism	19	0	1	1		2
Virion - Herpesvirus	8	0	1	1		2
Histidine metabolism	22	0	1	1		2
Propanoate metabolism	32	0	1	1		2
Fatty acid elongation	28	0	1	1		2
Caffeine metabolism	6	0	1	1		2
Cysteine and methionine metabolism	51	0	1	1		2
Glycosaminoglycan degradation	19	0	1	1		2
Nucleotide excision repair	62	0	1	1		2
Autophagy - other	32	0	1	1		2
Graft-versus-host disease	39	0	1	1		2
Mineral absorption	60	0	1	1		2
Ubiquinone and other terpenoid-quinone biosynthesis	12	0	1	1		2
Arginine and proline metabolism	50	0	1	1		2
Phenylalanine metabolism	16	0	1	1		2
Glycosylphosphatidylinositol (GPI)-anchor biosynthesis	30	0	1	1		2
Glyoxylate and dicarboxylate metabolism	31	0	1	1		2
Collecting duct acid secretion	27	0	1	1		2
Biosynthesis of various nucleotide sugars	19	0	1	1		2
Biosynthesis of unsaturated fatty acids	27	0	1	1		2
Biosynthesis of nucleotide sugars	37	0	1	1		2
Glutathione metabolism	58	0	1	1		2
Glycolysis / Gluconeogenesis	67	0	1	1		2
Pentose phosphate pathway	31	0	1	1		2
Galactose metabolism	31	0	1	1		2
Nitrogen metabolism	17	0	1	1		2
Ovarian steroidogenesis	52	0	1	1		2
Carbohydrate digestion and absorption	46	0	1	1		2
Endometrial cancer	58	0	1	1		2
Biotin metabolism	3	0	1	1		2
Hippo signaling pathway - multiple species	29	0	1	1		2
Acute myeloid leukemia	67	0	1	1		2
Primary bile acid biosynthesis	17	0	1	1		2
Vitamin B6 metabolism	6	0	1	1		2
RNA polymerase	34	0	1	1		2
Regulation of lipolysis in adipocytes	57	0	1	1		2
Aldosterone-regulated sodium reabsorption	37	0	1	1		2
Phosphonate and phosphinate metabolism	6	0	1	1		2
Selenocompound metabolism	17	0	1	1		2
Starch and sucrose metabolism	35	0	1	1		2
Amino sugar and nucleotide sugar metabolism	38	0	1	1		2
Sphingolipid metabolism	55	0	1	1		2
Riboflavin metabolism	8	0	1	1		2
Proteasome	46	0	1	1		2
Non-homologous end-joining	13	0	1	1		2
Sulfur relay system	8	0	1	1		2
Type II diabetes mellitus	46	0	1	1		2
Pyrimidine metabolism	56	0	1	1		2
Mannose type O-glycan biosynthesis	23	0	1	1		2
Folate biosynthesis	28	0	1	1		2
Sulfur metabolism	10	0	1	1		2
Renin-angiotensin system	23	0	1	1		2
Fructose and mannose metabolism	34	0	1	1		2
Steroid hormone biosynthesis	63	0	1	1		2
Oxidative phosphorylation	122	0	1	1		2
Arginine biosynthesis	23	0	1	1		2
Purine metabolism	127	0	1	1		2
Glycerolipid metabolism	63	0	1	1		2
Retinol metabolism	68	0	1	1		2
Porphyrin metabolism	46	0	1	1		2
Aminoacyl-tRNA biosynthesis	43	0	1	1		2
Metabolism of xenobiotics by cytochrome P450	77	0	1	1		2
Drug metabolism - cytochrome P450	71	0	1	1		2
Drug metabolism - other enzymes	81	0	1	1		2
Carbon metabolism	116	0	1	1		2
Biosynthesis of amino acids	74	0	1	1		2
Nucleotide metabolism	83	0	1	1		2
Sulfur cycle	2	0	1	1		2
EGFR tyrosine kinase inhibitor resistance	78	0	1	1		2
Platinum drug resistance	74	0	1	1		2
Ribosome biogenesis in eukaryotes	76	0	1	1		2
Ribosome	170	0	1	1		2
Nucleocytoplasmic transport	107	0	1	1		2
mRNA surveillance pathway	95	0	1	1		2
RNA degradation	78	0	1	1		2
Protein export	31	0	1	1		2
ATP-dependent chromatin remodeling	115	0	1	1		2
Virion - Human immunodeficiency virus	5	0	1	1		2
Virion - Rotavirus	2	0	1	1		2
Virion - Lassa virus and SFTS virus	17	0	1	1		2
Fanconi anemia pathway	53	0	1	1		2
MAPK signaling pathway	298	0	1	1		2
ErbB signaling pathway	84	0	1	1		2
Rap1 signaling pathway	210	0	1	1		2
Calcium signaling pathway	252	0	1	1		2
Cytokine-cytokine receptor interaction	293	0	1	1		2
Viral protein interaction with cytokine and cytokine receptor	99	0	1	1		2
NF-kappa B signaling pathway	104	0	1	1		2
HIF-1 signaling pathway	109	0	1	1		2
Phosphatidylinositol signaling system	97	0	1	1		2
Neuroactive ligand-receptor interaction	366	0	1	1		2
Hormone signaling	217	0	1	1		2
Neuroactive ligand signaling	199	0	1	1		2
Oocyte meiosis	127	0	1	1		2
SNARE interactions in vesicular transport	32	0	1	1		2
Mitophagy - animal	102	0	1	1		2
Autophagy - animal	166	0	1	1		2
Lysosome	133	0	1	1		2
Phagosome	149	0	1	1		2
Efferocytosis	155	0	1	1		2
Apoptosis	135	0	1	1		2
Apoptosis - multiple species	32	0	1	1		2
Necroptosis	156	0	1	1		2
Cardiac muscle contraction	83	0	1	1		2
Adrenergic signaling in cardiomyocytes	152	0	1	1		2
TGF-beta signaling pathway	110	0	1	1		2
VEGF signaling pathway	59	0	1	1		2
Osteoclast differentiation	134	0	1	1		2
Cornified envelope formation	212	0	1	1		2
ECM-receptor interaction	89	0	1	1		2
Cell adhesion molecules	155	0	1	1		2
Adherens junction	93	0	1	1		2
Gap junction	88	0	1	1		2
Complement and coagulation cascades	87	0	1	1		2
Platelet activation	125	0	1	1		2
Antigen processing and presentation	70	0	1	1		2
Toll-like receptor signaling pathway	108	0	1	1		2
RIG-I-like receptor signaling pathway	72	0	1	1		2
Cytosolic DNA-sensing pathway	82	0	1	1		2
C-type lectin receptor signaling pathway	104	0	1	1		2
Hematopoietic cell lineage	93	0	1	1		2
Natural killer cell mediated cytotoxicity	125	0	1	1		2
IL-17 signaling pathway	93	0	1	1		2
Th1 and Th2 cell differentiation	91	0	1	1		2
Th17 cell differentiation	107	0	1	1		2
B cell receptor signaling pathway	82	0	1	1		2
Fc epsilon RI signaling pathway	67	0	1	1		2
TNF signaling pathway	118	0	1	1		2
Leukocyte transendothelial migration	114	0	1	1		2
Circadian entrainment	97	0	1	1		2
Synaptic vesicle cycle	78	0	1	1		2
Neurotrophin signaling pathway	119	0	1	1		2
Retrograde endocannabinoid signaling	141	0	1	1		2
Cholinergic synapse	114	0	1	1		2
Serotonergic synapse	113	0	1	1		2
GABAergic synapse	89	0	1	1		2
Dopaminergic synapse	131	0	1	1		2
Olfactory transduction	407	0	1	1		2
Taste transduction	85	0	1	1		2
Inflammatory mediator regulation of TRP channels	98	0	1	1		2
Motor proteins	193	0	1	1		2
Insulin secretion	86	0	1	1		2
Progesterone-mediated oocyte maturation	98	0	1	1		2
Estrogen signaling pathway	137	0	1	1		2
Melanogenesis	101	0	1	1		2
Prolactin signaling pathway	70	0	1	1		2
Thyroid hormone synthesis	75	0	1	1		2
Renin secretion	69	0	1	1		2
Aldosterone synthesis and secretion	98	0	1	1		2
Relaxin signaling pathway	129	0	1	1		2
GnRH secretion	64	0	1	1		2
AGE-RAGE signaling pathway in diabetic complications	100	0	1	1		2
Cushing syndrome	155	0	1	1		2
Growth hormone synthesis, secretion and action	121	0	1	1		2
Vasopressin-regulated water reabsorption	44	0	1	1		2
Proximal tubule bicarbonate reclamation	23	0	1	1		2
Salivary secretion	93	0	1	1		2
Gastric acid secretion	76	0	1	1		2
Alzheimer disease	371	0	1	1		2
Parkinson disease	252	0	1	1		2
Amyotrophic lateral sclerosis	351	0	1	1		2
Huntington disease	292	0	1	1		2
Spinocerebellar ataxia	142	0	1	1		2
Prion disease	258	0	1	1		2
Pathways of neurodegeneration - multiple diseases	463	0	1	1		2
Cocaine addiction	49	0	1	1		2
Amphetamine addiction	69	0	1	1		2
Morphine addiction	91	0	1	1		2
Alcoholism	174	0	1	1		2
Bacterial invasion of epithelial cells	77	0	1	1		2
Pathogenic Escherichia coli infection	197	0	1	1		2
Legionellosis	56	0	1	1		2
Yersinia infection	135	0	1	1		2
Leishmaniasis	75	0	1	1		2
Chagas disease	102	0	1	1		2
African trypanosomiasis	36	0	1	1		2
Toxoplasmosis	110	0	1	1		2
Amoebiasis	100	0	1	1		2
Staphylococcus aureus infection	93	0	1	1		2
Tuberculosis	178	0	1	1		2
Hepatitis C	158	0	1	1		2
Human cytomegalovirus infection	225	0	1	1		2
Kaposi sarcoma-associated herpesvirus infection	194	0	1	1		2
Herpes simplex virus 1 infection	178	0	1	1		2
Human immunodeficiency virus 1 infection	211	0	1	1		2
Coronavirus disease - COVID-19	233	0	1	1		2
Chemical carcinogenesis - DNA adducts	70	0	1	1		2
Proteoglycans in cancer	202	0	1	1		2
Colorectal cancer	86	0	1	1		2
Renal cell carcinoma	68	0	1	1		2
Glioma	75	0	1	1		2
Prostate cancer	105	0	1	1		2
Melanoma	72	0	1	1		2
Chronic myeloid leukemia	76	0	1	1		2
Small cell lung cancer	92	0	1	1		2
Non-small cell lung cancer	72	0	1	1		2
Hepatocellular carcinoma	169	0	1	1		2
Gastric cancer	149	0	1	1		2
Central carbon metabolism in cancer	70	0	1	1		2
PD-L1 expression and PD-1 checkpoint pathway in cancer	89	0	1	1		2
Rheumatoid arthritis	91	0	1	1		2
Primary immunodeficiency	36	0	1	1		2
Arrhythmogenic right ventricular cardiomyopathy	86	0	1	1		2
Dilated cardiomyopathy	104	0	1	1		2
Diabetic cardiomyopathy	189	0	1	1		2
Lipid and atherosclerosis	215	0	1	1		2
Fluid shear stress and atherosclerosis	141	0	1	1		2
Lysine degradation	63	0	1	1		2
Glycosphingolipid biosynthesis - globo and isoglobo series	16	0	1	1		2
Cobalamin transport and metabolism	18	0	1	1		2
Nicotine addiction	41	0	1	1		2
Pentose and glucuronate interconversions	36	0	1	1		2
Ascorbate and aldarate metabolism	30	0	1	1		2
Alanine, aspartate and glutamate metabolism	37	0	1	1		2
Valine, leucine and isoleucine biosynthesis	4	0	1	1		2
Tyrosine metabolism	36	0	1	1		2
Phenylalanine, tyrosine and tryptophan biosynthesis	6	0	1	1		2
N-Glycan biosynthesis	54	0	1	1		2
Various types of N-glycan biosynthesis	43	0	1	1		2
Glycosaminoglycan biosynthesis - chondroitin sulfate / dermatan sulfate	21	0	1	1		2
Glycosaminoglycan biosynthesis - heparan sulfate / heparin	24	0	1	1		2
One carbon pool by folate	37	0	1	1		2
Terpenoid backbone biosynthesis	23	0	1	1		2
2-Oxocarboxylic acid metabolism	33	0	1	1		2
Basal transcription factors	43	0	1	1		2
Mismatch repair	23	0	1	1		2
Long-term depression	60	0	1	1		2
Phototransduction	28	0	1	1		2
Endocrine and other factor-regulated calcium reabsorption	53	0	1	1		2
Cholesterol metabolism	51	0	1	1		2
Basal cell carcinoma	63	0	1	1		2
Bladder cancer	41	0	1	1		2
Asthma	29	0	1	1		2
beta-Alanine metabolism	31	0	1	1		2
Virion - Flavivirus and Alphavirus	6	0	1	1		2
Long-term potentiation	67	0	1	1		2
Vitamin digestion and absorption	26	0	1	1		2
Thyroid cancer	37	0	1	1		2
Citrate cycle (TCA cycle)	30	0	1	1		2
Glycine, serine and threonine metabolism	39	0	1	1		2
Tryptophan metabolism	41	0	1	1		2
Neomycin, kanamycin and gentamicin biosynthesis	5	0	1	1		2
Glycosaminoglycan biosynthesis - keratan sulfate	14	0	1	1		2
DNA replication	36	0	1	1		2
Base excision repair	44	0	1	1		2
Hedgehog signaling pathway	56	0	1	1		2
Intestinal immune network for IgA production	46	0	1	1		2
Cortisol synthesis and secretion	65	0	1	1		2
Maturity onset diabetes of the young	26	0	1	1		2
Vibrio cholerae infection	50	0	1	1		2
Inflammatory bowel disease	64	0	1	1		2
Allograft rejection	36	0	1	1		2
Glycosphingolipid biosynthesis - lacto and neolacto series	28	0	1	1		2
Autoimmune thyroid disease	51	0	1	1		2
Virion - Adenovirus	4	0	1	1		2
Type I diabetes mellitus	42	0	1	1		2
Malaria	50	0	1	1		2
Viral myocarditis	67	0	1	1		2
Steroid biosynthesis	20	0	1	1		2
D-Amino acid metabolism	6	0	1	1		2
Viral life cycle - HIV-1	64	0	1	1		2
Thiamine metabolism	15	0	1	1		2
Butanoate metabolism	27	0	1	1		2
Pantothenate and CoA biosynthesis	21	0	1	1		2
Valine, leucine and isoleucine degradation	48	0	1	1		2
Pathways in cancer	530	11	0.0016649	0.545472	CTBP1,ETS1,FGF1,FGFR1,DAPK2,IL2RA,IL4R,LAMA5,GNG2,TCF7L1,FGF18	3
Ras signaling pathway	235	7	0.0029726	0.545472	ETS1,FGF1,FGFR1,RASA3,GNG2,TIAM1,FGF18	3
Cytokine-cytokine receptor interaction	293	4	0.00800218	0.952174	IL1RAP,IL2RA,IL4R,TNFRSF19	3
Rap1 signaling pathway	210	6	0.0103779	0.952174	RAPGEF4,FGF1,FGFR1,SIPA1L1,TIAM1,FGF18	3
PI3K-Akt signaling pathway	357	7	0.0173473	1	FGF1,FGFR1,IL2RA,IL4R,LAMA5,GNG2,FGF18	3
Melanoma	72	3	0.0175845	1	FGF1,FGFR1,FGF18	3
Breast cancer	147	4	0.0243464	1	FGF1,FGFR1,TCF7L1,FGF18	3
Th17 cell differentiation	107	3	0.0413771	1	IL1RAP,IL2RA,IL4R	3
Hematopoietic cell lineage	93	2	0.0691577	1	IL2RA,IL4R	3
Acute myeloid leukemia	67	2	0.107633	1	TCF7L1,PER2	3
Gastric cancer	149	3	0.109097	1	FGF1,TCF7L1,FGF18	3
Tight junction	170	3	0.112816	1	AMOTL1,TIAM1,CGNL1	3
Collecting duct acid secretion	27	1	0.113016	1	SLC12A7	3
Endocytosis	249	4	0.113043	1	AP2A2,EPN2,IL2RA,ASAP2	3
Regulation of actin cytoskeleton	230	4	0.117284	1	FGF1,FGFR1,TIAM1,FGF18	3
Th1 and Th2 cell differentiation	91	2	0.144515	1	IL2RA,IL4R	3
Glycosaminoglycan biosynthesis - chondroitin sulfate / dermatan sulfate	21	1	0.151479	1	CHST11	3
Viral protein interaction with cytokine and cytokine receptor	99	1	0.166493	1	IL2RA	3
JAK-STAT signaling pathway	163	2	0.183725	1	IL2RA,IL4R	3
Drug metabolism - other enzymes	81	1	0.194697	1	UPP1	3
Circadian rhythm	34	1	0.205456	1	PER2	3
Human T-cell leukemia virus 1 infection	220	3	0.211445	1	ETS1,IL2RA,NRP1	3
Adherens junction	93	2	0.214666	1	FGFR1,TCF7L1	3
MAPK signaling pathway	298	4	0.221851	1	FGF1,FGFR1,IL1RAP,FGF18	3
Prostate cancer	105	2	0.227085	1	FGFR1,TCF7L1	3
Pyrimidine metabolism	56	1	0.234322	1	UPP1	3
Circadian entrainment	97	2	0.254098	1	GNG2,PER2	3
Hippo signaling pathway - multiple species	29	1	0.257726	1	FAT4	3
Thyroid cancer	37	1	0.2693	1	TCF7L1	3
Bladder cancer	41	1	0.287036	1	DAPK2	3
Inflammatory bowel disease	64	1	0.292734	1	IL4R	3
RNA degradation	78	1	0.308116	1	PARN	3
Calcium signaling pathway	252	3	0.33706	1	FGF1,FGFR1,FGF18	3
Nucleotide metabolism	83	1	0.33994	1	UPP1	3
Hormone signaling	217	2	0.340389	1	RAPGEF4,GNG2	3
Basal cell carcinoma	63	1	0.357645	1	TCF7L1	3
Kaposi sarcoma-associated herpesvirus infection	194	2	0.366954	1	GNG2,TCF7L1	3
Chemokine signaling pathway	192	2	0.373881	1	GNG2,TIAM1	3
Notch signaling pathway	61	1	0.386354	1	CTBP1	3
Endocrine and other factor-regulated calcium reabsorption	53	1	0.386733	1	AP2A2	3
Hippo signaling pathway	157	2	0.39149	1	FGF1,TCF7L1	3
Renal cell carcinoma	68	1	0.421679	1	ETS1	3
Wnt signaling pathway	173	2	0.432713	1	CTBP1,TCF7L1	3
Endometrial cancer	58	1	0.435333	1	TCF7L1	3
Synaptic vesicle cycle	78	1	0.442362	1	AP2A2	3
Central carbon metabolism in cancer	70	1	0.447232	1	FGFR1	3
ATP-dependent chromatin remodeling	115	1	0.449252	1	MTA1	3
Polycomb repressive complex	83	1	0.451741	1	FOXK1	3
Chronic myeloid leukemia	76	1	0.476397	1	CTBP1	3
Colorectal cancer	86	1	0.48764	1	TCF7L1	3
Proteoglycans in cancer	202	2	0.491076	1	FGFR1,TIAM1	3
TGF-beta signaling pathway	110	1	0.494991	1	THSD4	3
Coronavirus disease - COVID-19	233	1	0.499959	1	NRP1	3
cAMP signaling pathway	225	2	0.502066	1	RAPGEF4,TIAM1	3
Lysosome	133	1	0.503562	1	NCOA7	3
Measles	138	1	0.504312	1	IL2RA	3
Amoebiasis	100	1	0.522036	1	LAMA5	3
Cornified envelope formation	212	1	0.52753	1	LAMA5	3
Leukocyte transendothelial migration	114	1	0.528513	1	RAPGEF4	3
Alcoholic liver disease	143	1	0.531894	1	TCF7L1	3
Small cell lung cancer	92	1	0.532621	1	LAMA5	3
Insulin secretion	86	1	0.549986	1	RAPGEF4	3
Serotonergic synapse	113	1	0.552428	1	GNG2	3
Toxoplasmosis	110	1	0.554273	1	LAMA5	3
ECM-receptor interaction	89	1	0.561592	1	LAMA5	3
Melanogenesis	101	1	0.561875	1	TCF7L1	3
GABAergic synapse	89	1	0.561937	1	GNG2	3
Fc gamma R-mediated phagocytosis	96	1	0.562664	1	ASAP2	3
Cytoskeleton in muscle cells	233	2	0.58298	1	PDLIM2,MYOZ3	3
Alcoholism	174	1	0.583253	1	GNG2	3
Arrhythmogenic right ventricular cardiomyopathy	86	1	0.587483	1	TCF7L1	3
Inflammatory mediator regulation of TRP channels	98	1	0.59723	1	IL1RAP	3
Morphine addiction	91	1	0.615102	1	GNG2	3
Retrograde endocannabinoid signaling	141	1	0.635576	1	GNG2	3
Signaling pathways regulating pluripotency of stem cells	142	1	0.640097	1	FGFR1	3
Spinocerebellar ataxia	142	1	0.646458	1	BEAN1	3
Relaxin signaling pathway	129	1	0.648376	1	GNG2	3
Apelin signaling pathway	139	1	0.668731	1	GNG2	3
Thermogenesis	220	1	0.669113	1	FGFR1	3
Parathyroid hormone synthesis, secretion and action	115	1	0.671825	1	FGFR1	3
Autophagy - animal	166	1	0.676512	1	DAPK2	3
Cell adhesion molecules	155	1	0.677313	1	PTPRS	3
Cholinergic synapse	114	1	0.679133	1	GNG2	3
Cellular senescence	155	1	0.690396	1	ETS1	3
Dopaminergic synapse	131	1	0.692238	1	GNG2	3
Glutamatergic synapse	116	1	0.695722	1	GNG2	3
Hepatocellular carcinoma	169	1	0.723934	1	TCF7L1	3
Human papillomavirus infection	330	2	0.726734	1	LAMA5,TCF7L1	3
Motor proteins	193	1	0.727794	1	KIF26B	3
Cushing syndrome	155	1	0.730755	1	TCF7L1	3
Chemical carcinogenesis - receptor activation	216	1	0.733582	1	FGF18	3
Adrenergic signaling in cardiomyocytes	152	1	0.733841	1	RAPGEF4	3
Salmonella infection	246	1	0.740729	1	TCF7L1	3
Human immunodeficiency virus 1 infection	211	1	0.744389	1	GNG2	3
Transcriptional misregulation in cancer	193	1	0.749427	1	PER2	3
Neuroactive ligand signaling	199	1	0.754595	1	GNG2	3
Phospholipase D signaling pathway	147	1	0.76249	1	RAPGEF4	3
Huntington disease	292	1	0.764276	1	AP2A2	3
Human cytomegalovirus infection	225	1	0.815666	1	GNG2	3
Axon guidance	181	1	0.85303	1	NRP1	3
Focal adhesion	201	1	0.860445	1	LAMA5	3
Metabolic pathways	1541	1	0.999509	1	UPP1	3
Other glycan degradation	18	0	1	1		3
Proximal tubule bicarbonate reclamation	23	0	1	1		3
Ubiquinone and other terpenoid-quinone biosynthesis	12	0	1	1		3
Graft-versus-host disease	39	0	1	1		3
Phenylalanine, tyrosine and tryptophan biosynthesis	6	0	1	1		3
D-Amino acid metabolism	6	0	1	1		3
Phenylalanine metabolism	16	0	1	1		3
Glyoxylate and dicarboxylate metabolism	31	0	1	1		3
Ferroptosis	41	0	1	1		3
Biotin metabolism	3	0	1	1		3
Primary bile acid biosynthesis	17	0	1	1		3
Glycosylphosphatidylinositol (GPI)-anchor biosynthesis	30	0	1	1		3
Glycosphingolipid biosynthesis - ganglio series	15	0	1	1		3
Virion - Rotavirus	2	0	1	1		3
Pyruvate metabolism	47	0	1	1		3
Type II diabetes mellitus	46	0	1	1		3
Fat digestion and absorption	43	0	1	1		3
Tryptophan metabolism	41	0	1	1		3
Neomycin, kanamycin and gentamicin biosynthesis	5	0	1	1		3
Sulfur relay system	8	0	1	1		3
Type I diabetes mellitus	42	0	1	1		3
Primary immunodeficiency	36	0	1	1		3
Antifolate resistance	30	0	1	1		3
Phototransduction	28	0	1	1		3
Other types of O-glycan biosynthesis	47	0	1	1		3
Valine, leucine and isoleucine biosynthesis	4	0	1	1		3
Autophagy - other	32	0	1	1		3
Folate transport and metabolism	30	0	1	1		3
Autoimmune thyroid disease	51	0	1	1		3
Starch and sucrose metabolism	35	0	1	1		3
Proteasome	46	0	1	1		3
Virion - Flavivirus and Alphavirus	6	0	1	1		3
Renin-angiotensin system	23	0	1	1		3
Aldosterone-regulated sodium reabsorption	37	0	1	1		3
Fructose and mannose metabolism	34	0	1	1		3
Glycosaminoglycan biosynthesis - keratan sulfate	14	0	1	1		3
Virion - Lassa virus and SFTS virus	17	0	1	1		3
Mismatch repair	23	0	1	1		3
Maturity onset diabetes of the young	26	0	1	1		3
African trypanosomiasis	36	0	1	1		3
Homologous recombination	41	0	1	1		3
Pentose and glucuronate interconversions	36	0	1	1		3
Alanine, aspartate and glutamate metabolism	37	0	1	1		3
Histidine metabolism	22	0	1	1		3
RNA polymerase	34	0	1	1		3
Vasopressin-regulated water reabsorption	44	0	1	1		3
Glycolysis / Gluconeogenesis	67	0	1	1		3
Galactose metabolism	31	0	1	1		3
Ascorbate and aldarate metabolism	30	0	1	1		3
Fatty acid biosynthesis	17	0	1	1		3
Steroid hormone biosynthesis	63	0	1	1		3
Oxidative phosphorylation	122	0	1	1		3
Purine metabolism	127	0	1	1		3
Caffeine metabolism	6	0	1	1		3
Glycine, serine and threonine metabolism	39	0	1	1		3
Lysine degradation	63	0	1	1		3
Tyrosine metabolism	36	0	1	1		3
Selenocompound metabolism	17	0	1	1		3
Glutathione metabolism	58	0	1	1		3
N-Glycan biosynthesis	54	0	1	1		3
Mucin type O-glycan biosynthesis	36	0	1	1		3
Biosynthesis of various nucleotide sugars	19	0	1	1		3
Glycerolipid metabolism	63	0	1	1		3
Inositol phosphate metabolism	73	0	1	1		3
Glycerophospholipid metabolism	101	0	1	1		3
Arachidonic acid metabolism	62	0	1	1		3
alpha-Linolenic acid metabolism	26	0	1	1		3
Sphingolipid metabolism	55	0	1	1		3
Glycosphingolipid biosynthesis - globo and isoglobo series	16	0	1	1		3
Propanoate metabolism	32	0	1	1		3
One carbon pool by folate	37	0	1	1		3
Thiamine metabolism	15	0	1	1		3
Riboflavin metabolism	8	0	1	1		3
Retinol metabolism	68	0	1	1		3
Terpenoid backbone biosynthesis	23	0	1	1		3
Metabolism of xenobiotics by cytochrome P450	77	0	1	1		3
Drug metabolism - cytochrome P450	71	0	1	1		3
Carbon metabolism	116	0	1	1		3
Fatty acid metabolism	56	0	1	1		3
Biosynthesis of amino acids	74	0	1	1		3
Biosynthesis of cofactors	154	0	1	1		3
Biosynthesis of nucleotide sugars	37	0	1	1		3
EGFR tyrosine kinase inhibitor resistance	78	0	1	1		3
Endocrine resistance	96	0	1	1		3
Platinum drug resistance	74	0	1	1		3
ABC transporters	45	0	1	1		3
Ribosome biogenesis in eukaryotes	76	0	1	1		3
Ribosome	170	0	1	1		3
Nucleocytoplasmic transport	107	0	1	1		3
mRNA surveillance pathway	95	0	1	1		3
Basal transcription factors	43	0	1	1		3
DNA replication	36	0	1	1		3
Spliceosome	135	0	1	1		3
Viral life cycle - HIV-1	64	0	1	1		3
Virion - Adenovirus	4	0	1	1		3
PPAR signaling pathway	75	0	1	1		3
Nucleotide excision repair	62	0	1	1		3
Non-homologous end-joining	13	0	1	1		3
Fanconi anemia pathway	53	0	1	1		3
ErbB signaling pathway	84	0	1	1		3
cGMP-PKG signaling pathway	165	0	1	1		3
NF-kappa B signaling pathway	104	0	1	1		3
HIF-1 signaling pathway	109	0	1	1		3
FoxO signaling pathway	132	0	1	1		3
Phosphatidylinositol signaling system	97	0	1	1		3
Sphingolipid signaling pathway	120	0	1	1		3
Neuroactive ligand-receptor interaction	366	0	1	1		3
Cell cycle	158	0	1	1		3
Oocyte meiosis	127	0	1	1		3
p53 signaling pathway	75	0	1	1		3
Ubiquitin mediated proteolysis	142	0	1	1		3
SNARE interactions in vesicular transport	32	0	1	1		3
Mitophagy - animal	102	0	1	1		3
Protein processing in endoplasmic reticulum	169	0	1	1		3
Phagosome	149	0	1	1		3
Peroxisome	83	0	1	1		3
Efferocytosis	155	0	1	1		3
mTOR signaling pathway	155	0	1	1		3
AMPK signaling pathway	120	0	1	1		3
Apoptosis	135	0	1	1		3
Longevity regulating pathway	89	0	1	1		3
Longevity regulating pathway - multiple species	61	0	1	1		3
Apoptosis - multiple species	32	0	1	1		3
Necroptosis	156	0	1	1		3
Cardiac muscle contraction	83	0	1	1		3
Vascular smooth muscle contraction	134	0	1	1		3
Hedgehog signaling pathway	56	0	1	1		3
VEGF signaling pathway	59	0	1	1		3
Osteoclast differentiation	134	0	1	1		3
Gap junction	88	0	1	1		3
Complement and coagulation cascades	87	0	1	1		3
Platelet activation	125	0	1	1		3
Antigen processing and presentation	70	0	1	1		3
Neutrophil extracellular trap formation	175	0	1	1		3
Toll-like receptor signaling pathway	108	0	1	1		3
NOD-like receptor signaling pathway	184	0	1	1		3
RIG-I-like receptor signaling pathway	72	0	1	1		3
Cytosolic DNA-sensing pathway	82	0	1	1		3
C-type lectin receptor signaling pathway	104	0	1	1		3
Natural killer cell mediated cytotoxicity	125	0	1	1		3
IL-17 signaling pathway	93	0	1	1		3
T cell receptor signaling pathway	118	0	1	1		3
B cell receptor signaling pathway	82	0	1	1		3
Fc epsilon RI signaling pathway	67	0	1	1		3
TNF signaling pathway	118	0	1	1		3
Intestinal immune network for IgA production	46	0	1	1		3
Long-term potentiation	67	0	1	1		3
Neurotrophin signaling pathway	119	0	1	1		3
Long-term depression	60	0	1	1		3
Olfactory transduction	407	0	1	1		3
Taste transduction	85	0	1	1		3
Insulin signaling pathway	137	0	1	1		3
GnRH signaling pathway	93	0	1	1		3
Progesterone-mediated oocyte maturation	98	0	1	1		3
Estrogen signaling pathway	137	0	1	1		3
Prolactin signaling pathway	70	0	1	1		3
Thyroid hormone synthesis	75	0	1	1		3
Thyroid hormone signaling pathway	121	0	1	1		3
Adipocytokine signaling pathway	70	0	1	1		3
Oxytocin signaling pathway	154	0	1	1		3
Glucagon signaling pathway	105	0	1	1		3
Regulation of lipolysis in adipocytes	57	0	1	1		3
Renin secretion	69	0	1	1		3
Aldosterone synthesis and secretion	98	0	1	1		3
Cortisol synthesis and secretion	65	0	1	1		3
GnRH secretion	64	0	1	1		3
Insulin resistance	108	0	1	1		3
Non-alcoholic fatty liver disease	151	0	1	1		3
AGE-RAGE signaling pathway in diabetic complications	100	0	1	1		3
Growth hormone synthesis, secretion and action	121	0	1	1		3
Salivary secretion	93	0	1	1		3
Gastric acid secretion	76	0	1	1		3
Pancreatic secretion	101	0	1	1		3
Carbohydrate digestion and absorption	46	0	1	1		3
Protein digestion and absorption	102	0	1	1		3
Bile secretion	89	0	1	1		3
Mineral absorption	60	0	1	1		3
Cholesterol metabolism	51	0	1	1		3
Cobalamin transport and metabolism	18	0	1	1		3
Alzheimer disease	371	0	1	1		3
Parkinson disease	252	0	1	1		3
Amyotrophic lateral sclerosis	351	0	1	1		3
Prion disease	258	0	1	1		3
Pathways of neurodegeneration - multiple diseases	463	0	1	1		3
Cocaine addiction	49	0	1	1		3
Amphetamine addiction	69	0	1	1		3
Bacterial invasion of epithelial cells	77	0	1	1		3
Epithelial cell signaling in Helicobacter pylori infection	70	0	1	1		3
Pathogenic Escherichia coli infection	197	0	1	1		3
Shigellosis	244	0	1	1		3
Pertussis	77	0	1	1		3
Legionellosis	56	0	1	1		3
Yersinia infection	135	0	1	1		3
Leishmaniasis	75	0	1	1		3
Chagas disease	102	0	1	1		3
Staphylococcus aureus infection	93	0	1	1		3
Tuberculosis	178	0	1	1		3
Hepatitis C	158	0	1	1		3
Hepatitis B	162	0	1	1		3
Influenza A	168	0	1	1		3
Herpes simplex virus 1 infection	178	0	1	1		3
Epstein-Barr virus infection	200	0	1	1		3
Viral carcinogenesis	193	0	1	1		3
Chemical carcinogenesis - DNA adducts	70	0	1	1		3
MicroRNAs in cancer	317	0	1	1		3
Chemical carcinogenesis - reactive oxygen species	211	0	1	1		3
Pancreatic cancer	76	0	1	1		3
Glioma	75	0	1	1		3
Non-small cell lung cancer	72	0	1	1		3
Choline metabolism in cancer	98	0	1	1		3
PD-L1 expression and PD-1 checkpoint pathway in cancer	89	0	1	1		3
Systemic lupus erythematosus	122	0	1	1		3
Rheumatoid arthritis	91	0	1	1		3
Hypertrophic cardiomyopathy	99	0	1	1		3
Dilated cardiomyopathy	104	0	1	1		3
Diabetic cardiomyopathy	189	0	1	1		3
Viral myocarditis	67	0	1	1		3
Lipid and atherosclerosis	215	0	1	1		3
Fluid shear stress and atherosclerosis	141	0	1	1		3
Fatty acid elongation	28	0	1	1		3
Arginine and proline metabolism	50	0	1	1		3
Taurine and hypotaurine metabolism	16	0	1	1		3
Nicotinate and nicotinamide metabolism	37	0	1	1		3
Lipoic acid metabolism	19	0	1	1		3
Protein export	31	0	1	1		3
Cysteine and methionine metabolism	51	0	1	1		3
beta-Alanine metabolism	31	0	1	1		3
Glycosaminoglycan degradation	19	0	1	1		3
Glycosaminoglycan biosynthesis - heparan sulfate / heparin	24	0	1	1		3
Porphyrin metabolism	46	0	1	1		3
Virion - Herpesvirus	8	0	1	1		3
Virion - Hepatitis viruses	48	0	1	1		3
Ovarian steroidogenesis	52	0	1	1		3
Nicotine addiction	41	0	1	1		3
Ether lipid metabolism	51	0	1	1		3
Pantothenate and CoA biosynthesis	21	0	1	1		3
Vitamin digestion and absorption	26	0	1	1		3
Vibrio cholerae infection	50	0	1	1		3
Allograft rejection	36	0	1	1		3
Fatty acid degradation	43	0	1	1		3
Steroid biosynthesis	20	0	1	1		3
Valine, leucine and isoleucine degradation	48	0	1	1		3
Phosphonate and phosphinate metabolism	6	0	1	1		3
Various types of N-glycan biosynthesis	43	0	1	1		3
Amino sugar and nucleotide sugar metabolism	38	0	1	1		3
Linoleic acid metabolism	30	0	1	1		3
Butanoate metabolism	27	0	1	1		3
Vitamin B6 metabolism	6	0	1	1		3
Virion - Ebolavirus, Lyssavirus and Morbillivirus	12	0	1	1		3
Base excision repair	44	0	1	1		3
Asthma	29	0	1	1		3
Virion - Human immunodeficiency virus	5	0	1	1		3
Citrate cycle (TCA cycle)	30	0	1	1		3
Mannose type O-glycan biosynthesis	23	0	1	1		3
Folate biosynthesis	28	0	1	1		3
Nitrogen metabolism	17	0	1	1		3
Sulfur metabolism	10	0	1	1		3
Aminoacyl-tRNA biosynthesis	43	0	1	1		3
Biosynthesis of unsaturated fatty acids	27	0	1	1		3
2-Oxocarboxylic acid metabolism	33	0	1	1		3
Malaria	50	0	1	1		3
Sulfur cycle	2	0	1	1		3
Pentose phosphate pathway	31	0	1	1		3
Arginine biosynthesis	23	0	1	1		3
Glycosphingolipid biosynthesis - lacto and neolacto series	28	0	1	1		3
p53 signaling pathway	75	3	0.0259349	1	CDK6,ZNF385A,TSC2	4
Alanine, aspartate and glutamate metabolism	37	2	0.0303361	1	ABAT,GLS	4
Central carbon metabolism in cancer	70	3	0.0404297	1	FGFR2,GLS,SLC16A3	4
D-Amino acid metabolism	6	1	0.0428546	1	GLS	4
Bacterial invasion of epithelial cells	77	3	0.0568227	1	SEPTIN9,ELMO1,CDC42	4
MicroRNAs in cancer	317	5	0.0608609	1	CDK6,GLS,MIR205,RPTOR,HDAC4	4
Tight junction	170	4	0.0756443	1	DLG2,MICALL2,PARD6G,CDC42	4
Virion - Herpesvirus	8	1	0.0826976	1	NECTIN1	4
Endocytosis	249	5	0.0991978	1	AGAP1,FGFR2,CAPZB,PARD6G,CDC42	4
Renin-angiotensin system	23	1	0.103374	1	ANPEP	4
Terpenoid backbone biosynthesis	23	1	0.104604	1	PDSS1	4
Biosynthesis of various nucleotide sugars	19	1	0.115921	1	GMDS	4
Human papillomavirus infection	330	6	0.119207	1	CDK6,DLG2,TSC2,MAML2,PARD6G,CDC42	4
Proximal tubule bicarbonate reclamation	23	1	0.14247	1	GLS	4
Arginine biosynthesis	23	1	0.14453	1	GLS	4
Longevity regulating pathway - multiple species	61	2	0.148298	1	RPTOR,SOD1	4
Insulin signaling pathway	137	3	0.148412	1	INPP5A,RPTOR,TSC2	4
Shigellosis	244	4	0.161475	1	SEPTIN9,RPTOR,ELMO1,CDC42	4
Butanoate metabolism	27	1	0.162451	1	ABAT	4
Melanoma	72	2	0.1639	1	CDK6,FGF1	4
Protein export	31	1	0.173941	1	SRPRB	4
Inositol phosphate metabolism	73	2	0.176063	1	INPP5A,PI4KA	4
Folate transport and metabolism	30	1	0.184486	1	ABCC5	4
Pancreatic cancer	76	2	0.185787	1	CDK6,CDC42	4
Antifolate resistance	30	1	0.205725	1	ABCC5	4
Metabolism of xenobiotics by cytochrome P450	77	1	0.210919	1	CYP2F1	4
beta-Alanine metabolism	31	1	0.216627	1	ABAT	4
Rap1 signaling pathway	210	4	0.218516	1	FGF1,FGFR2,PARD6G,CDC42	4
Gastric acid secretion	76	2	0.221285	1	MYLK4,KCNJ16	4
Fructose and mannose metabolism	34	1	0.227527	1	GMDS	4
Regulation of actin cytoskeleton	230	4	0.22987	1	FGF1,FGFR2,MYLK4,CDC42	4
Propanoate metabolism	32	1	0.23061	1	ABAT	4
Autophagy - other	32	1	0.232463	1	RPTOR	4
Glutathione metabolism	58	1	0.23551	1	ANPEP	4
Viral carcinogenesis	193	3	0.239536	1	CDK6,HDAC4,CDC42	4
Biosynthesis of nucleotide sugars	37	1	0.243174	1	GMDS	4
Homologous recombination	41	1	0.245464	1	RAD51B	4
Hippo signaling pathway	157	3	0.257371	1	DLG2,FGF1,PARD6G	4
Longevity regulating pathway	89	2	0.269613	1	RPTOR,TSC2	4
PI3K-Akt signaling pathway	357	5	0.272483	1	CDK6,FGF1,FGFR2,RPTOR,TSC2	4
Calcium signaling pathway	252	4	0.283654	1	FGF1,FGFR2,MYLK4,ATP2A2,GNA14	4
GABAergic synapse	89	2	0.287478	1	ABAT,GLS	4
Phosphatidylinositol signaling system	97	2	0.289119	1	INPP5A,PI4KA	4
Valine, leucine and isoleucine degradation	48	1	0.292156	1	ABAT	4
Wnt signaling pathway	173	3	0.299374	1	NOTUM,LGR4,CCN4	4
Adherens junction	93	2	0.310808	1	NECTIN1,CDC42	4
Cornified envelope formation	212	2	0.319865	1	S100A3,S100A13	4
Type I diabetes mellitus	42	1	0.320841	1	PTPRN2	4
Mineral absorption	60	1	0.33685	1	TRPV6	4
ABC transporters	45	1	0.364913	1	ABCC5	4
AMPK signaling pathway	120	2	0.37365	1	RPTOR,TSC2	4
Peroxisome	83	1	0.381682	1	SOD1	4
Other types of O-glycan biosynthesis	47	1	0.387739	1	XXYLT1	4
Herpes simplex virus 1 infection	178	2	0.388929	1	NECTIN1,TSC2	4
Chemical carcinogenesis - reactive oxygen species	211	2	0.39235	1	CYP2F1,SOD1	4
Yersinia infection	135	2	0.393733	1	ELMO1,CDC42	4
Spinocerebellar ataxia	142	2	0.406872	1	ATXN10,ATP2A2	4
Thyroid hormone signaling pathway	121	2	0.410742	1	ATP2A2,TSC2	4
Apelin signaling pathway	139	2	0.423005	1	MYLK4,HDAC4	4
Breast cancer	147	2	0.431298	1	CDK6,FGF1	4
Axon guidance	181	3	0.433169	1	PARD6G,PLXNA4,NTN1,CDC42	4
Epithelial cell signaling in Helicobacter pylori infection	70	1	0.440239	1	CDC42	4
Autophagy - animal	166	2	0.447079	1	RPTOR,TSC2	4
mTOR signaling pathway	155	2	0.448319	1	RPTOR,TSC2	4
Gastric cancer	149	2	0.452415	1	FGF1,FGFR2	4
Ras signaling pathway	235	3	0.454632	1	FGF1,FGFR2,CDC42	4
Hematopoietic cell lineage	93	1	0.45597	1	ANPEP	4
Cellular senescence	155	2	0.458768	1	CDK6,TSC2	4
VEGF signaling pathway	59	1	0.464663	1	CDC42	4
Efferocytosis	155	2	0.466322	1	ATP2A2,ELMO1	4
Cytoskeleton in muscle cells	233	3	0.466777	1	TNNT3,CSRP3,CAPZB	4
Thermogenesis	220	2	0.475734	1	RPTOR,TSC2,ATP5MF	4
Notch signaling pathway	61	1	0.478934	1	MAML2	4
Cardiac muscle contraction	83	1	0.490996	1	ATP2A2	4
Hedgehog signaling pathway	56	1	0.504605	1	CDON	4
Renal cell carcinoma	68	1	0.50619	1	CDC42	4
Adrenergic signaling in cardiomyocytes	152	2	0.515488	1	ATP2A2,POPDC2	4
Chemokine signaling pathway	192	2	0.518764	1	ELMO1,CDC42	4
cGMP-PKG signaling pathway	165	2	0.520222	1	MYLK4,ATP2A2	4
Motor proteins	193	2	0.528072	1	TNNT3,CAPZB	4
Salmonella infection	246	2	0.564992	1	ELMO1,CDC42	4
Chronic myeloid leukemia	76	1	0.570291	1	CDK6	4
ATP-dependent chromatin remodeling	115	1	0.571737	1	MTA1	4
Salivary secretion	93	1	0.575207	1	TRPV6	4
Th1 and Th2 cell differentiation	91	1	0.58839	1	MAML2	4
Glioma	75	1	0.590464	1	CDK6	4
Pancreatic secretion	101	1	0.593266	1	ATP2A2	4
Non-small cell lung cancer	72	1	0.597057	1	CDK6	4
MAPK signaling pathway	298	3	0.613321	1	FGF1,FGFR2,CDC42	4
Amoebiasis	100	1	0.622963	1	SERPINB13,GNA14	4
Measles	138	1	0.627762	1	CDK6	4
AGE-RAGE signaling pathway in diabetic complications	100	1	0.631217	1	CDC42	4
Small cell lung cancer	92	1	0.63332	1	CDK6	4
Non-alcoholic fatty liver disease	151	1	0.63933	1	CDC42	4
Leukocyte transendothelial migration	114	1	0.644082	1	CDC42	4
EGFR tyrosine kinase inhibitor resistance	78	1	0.645341	1	FGFR2	4
GnRH signaling pathway	93	1	0.645848	1	CDC42	4
Human cytomegalovirus infection	225	2	0.650233	1	CDK6,TSC2	4
Fc gamma R-mediated phagocytosis	96	1	0.65876	1	CDC42	4
cAMP signaling pathway	225	2	0.659734	1	ATP2A2,POPDC2	4
Hypertrophic cardiomyopathy	99	1	0.662567	1	ATP2A2	4
Neutrophil extracellular trap formation	175	1	0.671392	1	HDAC4	4
Influenza A	168	1	0.672108	1	CDK6	4
Choline metabolism in cancer	98	1	0.672358	1	TSC2	4
Arrhythmogenic right ventricular cardiomyopathy	86	1	0.67751	1	ATP2A2	4
Cell cycle	158	1	0.688598	1	CDK6	4
Prostate cancer	105	1	0.691751	1	FGFR2	4
Osteoclast differentiation	134	1	0.695752	1	ATP2A2	4
T cell receptor signaling pathway	118	1	0.711395	1	CDC42	4
Alcoholism	174	1	0.711477	1	HDAC4	4
Hepatitis C	158	1	0.711705	1	CDK6	4
Dilated cardiomyopathy	104	1	0.712249	1	ATP2A2	4
Focal adhesion	201	2	0.712567	1	MYLK4,CDC42	4
Neurotrophin signaling pathway	119	1	0.71738	1	CDC42	4
Platelet activation	125	1	0.737658	1	MYLK4	4
Diabetic cardiomyopathy	189	1	0.737869	1	ATP2A2	4
Vascular smooth muscle contraction	134	1	0.738935	1	MYLK4	4
Signaling pathways regulating pluripotency of stem cells	142	1	0.747887	1	FGFR2	4
Pathways in cancer	530	4	0.760349	1	CDK6,FGF1,FGFR2,CDC42	4
Glutamatergic synapse	116	1	0.779877	1	GLS	4
Cell adhesion molecules	155	1	0.780341	1	NECTIN1	4
Pathogenic Escherichia coli infection	197	1	0.806282	1	CDC42	4
Parkinson disease	252	1	0.806448	1	SOD1	4
Prion disease	258	1	0.813896	1	SOD1	4
Epstein-Barr virus infection	200	1	0.815367	1	CDK6	4
Hormone signaling	217	1	0.817563	1	OPRM1,GNA14	4
Hepatocellular carcinoma	169	1	0.818774	1	CDK6	4
Lipid and atherosclerosis	215	1	0.820469	1	CDC42	4
Cushing syndrome	155	1	0.821474	1	CDK6	4
Kaposi sarcoma-associated herpesvirus infection	194	1	0.822488	1	CDK6	4
Oxytocin signaling pathway	154	1	0.837788	1	MYLK4	4
Phospholipase D signaling pathway	147	1	0.840864	1	TSC2	4
Huntington disease	292	1	0.876858	1	SOD1	4
Pathways of neurodegeneration - multiple diseases	463	2	0.881966	1	ATP2A2,SOD1	4
Proteoglycans in cancer	202	1	0.886919	1	CDC42	4
Amyotrophic lateral sclerosis	351	1	0.899999	1	SOD1	4
Alzheimer disease	371	1	0.940598	1	ATP2A2	4
Metabolic pathways	1541	6	0.960528	1	ABAT,GLS,GMDS,ANPEP,INPP5A,PI4KA,ATP5MF	4
Virion - Rotavirus	2	0	1	1		4
Collecting duct acid secretion	27	0	1	1		4
Sulfur metabolism	10	0	1	1		4
Riboflavin metabolism	8	0	1	1		4
Glycosphingolipid biosynthesis - lacto and neolacto series	28	0	1	1		4
Taurine and hypotaurine metabolism	16	0	1	1		4
Phototransduction	28	0	1	1		4
Biotin metabolism	3	0	1	1		4
Nitrogen metabolism	17	0	1	1		4
Steroid biosynthesis	20	0	1	1		4
Glycosaminoglycan biosynthesis - heparan sulfate / heparin	24	0	1	1		4
Pentose phosphate pathway	31	0	1	1		4
Vitamin B6 metabolism	6	0	1	1		4
Maturity onset diabetes of the young	26	0	1	1		4
Cobalamin transport and metabolism	18	0	1	1		4
Phenylalanine, tyrosine and tryptophan biosynthesis	6	0	1	1		4
Glycosylphosphatidylinositol (GPI)-anchor biosynthesis	30	0	1	1		4
Glycosphingolipid biosynthesis - globo and isoglobo series	16	0	1	1		4
Folate biosynthesis	28	0	1	1		4
Biosynthesis of unsaturated fatty acids	27	0	1	1		4
Citrate cycle (TCA cycle)	30	0	1	1		4
Starch and sucrose metabolism	35	0	1	1		4
Fatty acid biosynthesis	17	0	1	1		4
Neomycin, kanamycin and gentamicin biosynthesis	5	0	1	1		4
Glycosaminoglycan degradation	19	0	1	1		4
Glycosphingolipid biosynthesis - ganglio series	15	0	1	1		4
Virion - Ebolavirus, Lyssavirus and Morbillivirus	12	0	1	1		4
Mannose type O-glycan biosynthesis	23	0	1	1		4
Apoptosis - multiple species	32	0	1	1		4
Vitamin digestion and absorption	26	0	1	1		4
Pantothenate and CoA biosynthesis	21	0	1	1		4
SNARE interactions in vesicular transport	32	0	1	1		4
Glycolysis / Gluconeogenesis	67	0	1	1		4
Pentose and glucuronate interconversions	36	0	1	1		4
Fatty acid degradation	43	0	1	1		4
Ubiquinone and other terpenoid-quinone biosynthesis	12	0	1	1		4
Steroid hormone biosynthesis	63	0	1	1		4
Oxidative phosphorylation	122	0	1	1	ATP5MF	4
Purine metabolism	127	0	1	1		4
Pyrimidine metabolism	56	0	1	1		4
Glycine, serine and threonine metabolism	39	0	1	1		4
Cysteine and methionine metabolism	51	0	1	1		4
Lysine degradation	63	0	1	1		4
Arginine and proline metabolism	50	0	1	1		4
Histidine metabolism	22	0	1	1		4
Tyrosine metabolism	36	0	1	1		4
Tryptophan metabolism	41	0	1	1		4
N-Glycan biosynthesis	54	0	1	1		4
Mucin type O-glycan biosynthesis	36	0	1	1		4
Various types of N-glycan biosynthesis	43	0	1	1		4
Amino sugar and nucleotide sugar metabolism	38	0	1	1		4
Glycosaminoglycan biosynthesis - chondroitin sulfate / dermatan sulfate	21	0	1	1		4
Glycerolipid metabolism	63	0	1	1		4
Glycerophospholipid metabolism	101	0	1	1		4
Ether lipid metabolism	51	0	1	1		4
Arachidonic acid metabolism	62	0	1	1		4
Linoleic acid metabolism	30	0	1	1		4
alpha-Linolenic acid metabolism	26	0	1	1		4
Sphingolipid metabolism	55	0	1	1		4
Pyruvate metabolism	47	0	1	1		4
One carbon pool by folate	37	0	1	1		4
Nicotinate and nicotinamide metabolism	37	0	1	1		4
Retinol metabolism	68	0	1	1		4
Porphyrin metabolism	46	0	1	1		4
Aminoacyl-tRNA biosynthesis	43	0	1	1		4
Drug metabolism - cytochrome P450	71	0	1	1		4
Drug metabolism - other enzymes	81	0	1	1		4
Carbon metabolism	116	0	1	1		4
2-Oxocarboxylic acid metabolism	33	0	1	1		4
Fatty acid metabolism	56	0	1	1		4
Biosynthesis of amino acids	74	0	1	1		4
Nucleotide metabolism	83	0	1	1		4
Biosynthesis of cofactors	154	0	1	1		4
Endocrine resistance	96	0	1	1		4
Platinum drug resistance	74	0	1	1		4
Ribosome biogenesis in eukaryotes	76	0	1	1		4
Ribosome	170	0	1	1		4
Nucleocytoplasmic transport	107	0	1	1		4
mRNA surveillance pathway	95	0	1	1		4
RNA degradation	78	0	1	1		4
Basal transcription factors	43	0	1	1		4
DNA replication	36	0	1	1		4
Spliceosome	135	0	1	1		4
Proteasome	46	0	1	1		4
Polycomb repressive complex	83	0	1	1		4
Viral life cycle - HIV-1	64	0	1	1		4
Virion - Adenovirus	4	0	1	1		4
Virion - Hepatitis viruses	48	0	1	1		4
Virion - Lassa virus and SFTS virus	17	0	1	1		4
PPAR signaling pathway	75	0	1	1		4
Base excision repair	44	0	1	1		4
Nucleotide excision repair	62	0	1	1		4
Mismatch repair	23	0	1	1		4
Fanconi anemia pathway	53	0	1	1		4
ErbB signaling pathway	84	0	1	1		4
Cytokine-cytokine receptor interaction	293	0	1	1		4
Viral protein interaction with cytokine and cytokine receptor	99	0	1	1		4
NF-kappa B signaling pathway	104	0	1	1		4
HIF-1 signaling pathway	109	0	1	1		4
FoxO signaling pathway	132	0	1	1		4
Sphingolipid signaling pathway	120	0	1	1		4
Neuroactive ligand-receptor interaction	366	0	1	1	OPRM1	4
Neuroactive ligand signaling	199	0	1	1	OPRM1	4
Oocyte meiosis	127	0	1	1		4
Ubiquitin mediated proteolysis	142	0	1	1		4
Mitophagy - animal	102	0	1	1		4
Protein processing in endoplasmic reticulum	169	0	1	1		4
Lysosome	133	0	1	1		4
Phagosome	149	0	1	1		4
Apoptosis	135	0	1	1		4
Ferroptosis	41	0	1	1		4
Necroptosis	156	0	1	1		4
TGF-beta signaling pathway	110	0	1	1		4
ECM-receptor interaction	89	0	1	1		4
Gap junction	88	0	1	1		4
Complement and coagulation cascades	87	0	1	1		4
Antigen processing and presentation	70	0	1	1		4
Toll-like receptor signaling pathway	108	0	1	1		4
NOD-like receptor signaling pathway	184	0	1	1		4
RIG-I-like receptor signaling pathway	72	0	1	1		4
Cytosolic DNA-sensing pathway	82	0	1	1		4
C-type lectin receptor signaling pathway	104	0	1	1		4
JAK-STAT signaling pathway	163	0	1	1		4
Natural killer cell mediated cytotoxicity	125	0	1	1		4
IL-17 signaling pathway	93	0	1	1		4
Th17 cell differentiation	107	0	1	1		4
B cell receptor signaling pathway	82	0	1	1		4
Fc epsilon RI signaling pathway	67	0	1	1		4
TNF signaling pathway	118	0	1	1		4
Intestinal immune network for IgA production	46	0	1	1		4
Circadian rhythm	34	0	1	1		4
Circadian entrainment	97	0	1	1		4
Long-term potentiation	67	0	1	1		4
Synaptic vesicle cycle	78	0	1	1		4
Retrograde endocannabinoid signaling	141	0	1	1		4
Cholinergic synapse	114	0	1	1		4
Serotonergic synapse	113	0	1	1		4
Dopaminergic synapse	131	0	1	1		4
Long-term depression	60	0	1	1		4
Olfactory transduction	407	0	1	1		4
Taste transduction	85	0	1	1		4
Inflammatory mediator regulation of TRP channels	98	0	1	1		4
Insulin secretion	86	0	1	1		4
Ovarian steroidogenesis	52	0	1	1		4
Progesterone-mediated oocyte maturation	98	0	1	1		4
Estrogen signaling pathway	137	0	1	1	OPRM1	4
Melanogenesis	101	0	1	1		4
Prolactin signaling pathway	70	0	1	1		4
Thyroid hormone synthesis	75	0	1	1		4
Adipocytokine signaling pathway	70	0	1	1		4
Glucagon signaling pathway	105	0	1	1		4
Regulation of lipolysis in adipocytes	57	0	1	1		4
Renin secretion	69	0	1	1		4
Aldosterone synthesis and secretion	98	0	1	1		4
Relaxin signaling pathway	129	0	1	1		4
Cortisol synthesis and secretion	65	0	1	1		4
Parathyroid hormone synthesis, secretion and action	115	0	1	1		4
GnRH secretion	64	0	1	1		4
Type II diabetes mellitus	46	0	1	1		4
Insulin resistance	108	0	1	1		4
Growth hormone synthesis, secretion and action	121	0	1	1		4
Alcoholic liver disease	143	0	1	1		4
Aldosterone-regulated sodium reabsorption	37	0	1	1		4
Endocrine and other factor-regulated calcium reabsorption	53	0	1	1		4
Vasopressin-regulated water reabsorption	44	0	1	1		4
Carbohydrate digestion and absorption	46	0	1	1		4
Protein digestion and absorption	102	0	1	1		4
Fat digestion and absorption	43	0	1	1		4
Bile secretion	89	0	1	1		4
Cholesterol metabolism	51	0	1	1		4
Cocaine addiction	49	0	1	1		4
Amphetamine addiction	69	0	1	1		4
Morphine addiction	91	0	1	1	OPRM1	4
Nicotine addiction	41	0	1	1		4
Vibrio cholerae infection	50	0	1	1		4
Pertussis	77	0	1	1		4
Legionellosis	56	0	1	1		4
Leishmaniasis	75	0	1	1		4
Chagas disease	102	0	1	1	GNA14	4
African trypanosomiasis	36	0	1	1		4
Malaria	50	0	1	1		4
Toxoplasmosis	110	0	1	1		4
Staphylococcus aureus infection	93	0	1	1		4
Tuberculosis	178	0	1	1		4
Hepatitis B	162	0	1	1		4
Human T-cell leukemia virus 1 infection	220	0	1	1		4
Human immunodeficiency virus 1 infection	211	0	1	1		4
Coronavirus disease - COVID-19	233	0	1	1		4
Transcriptional misregulation in cancer	193	0	1	1		4
Chemical carcinogenesis - DNA adducts	70	0	1	1		4
Chemical carcinogenesis - receptor activation	216	0	1	1		4
Colorectal cancer	86	0	1	1		4
Endometrial cancer	58	0	1	1		4
Thyroid cancer	37	0	1	1		4
Basal cell carcinoma	63	0	1	1		4
Bladder cancer	41	0	1	1		4
Acute myeloid leukemia	67	0	1	1		4
PD-L1 expression and PD-1 checkpoint pathway in cancer	89	0	1	1		4
Asthma	29	0	1	1		4
Autoimmune thyroid disease	51	0	1	1		4
Inflammatory bowel disease	64	0	1	1		4
Systemic lupus erythematosus	122	0	1	1		4
Rheumatoid arthritis	91	0	1	1		4
Allograft rejection	36	0	1	1		4
Graft-versus-host disease	39	0	1	1		4
Primary immunodeficiency	36	0	1	1		4
Viral myocarditis	67	0	1	1		4
Fluid shear stress and atherosclerosis	141	0	1	1		4
Glyoxylate and dicarboxylate metabolism	31	0	1	1		4
Sulfur cycle	2	0	1	1		4
Virion - Human immunodeficiency virus	5	0	1	1		4
Ascorbate and aldarate metabolism	30	0	1	1		4
Primary bile acid biosynthesis	17	0	1	1		4
Glycosaminoglycan biosynthesis - keratan sulfate	14	0	1	1		4
Thiamine metabolism	15	0	1	1		4
Lipoic acid metabolism	19	0	1	1		4
RNA polymerase	34	0	1	1		4
Sulfur relay system	8	0	1	1		4
Hippo signaling pathway - multiple species	29	0	1	1		4
Galactose metabolism	31	0	1	1		4
Phenylalanine metabolism	16	0	1	1		4
Selenocompound metabolism	17	0	1	1		4
Other glycan degradation	18	0	1	1		4
Non-homologous end-joining	13	0	1	1		4
Fatty acid elongation	28	0	1	1		4
Virion - Flavivirus and Alphavirus	6	0	1	1		4
Phosphonate and phosphinate metabolism	6	0	1	1		4
Valine, leucine and isoleucine biosynthesis	4	0	1	1		4
Caffeine metabolism	6	0	1	1		4
Terpenoid backbone biosynthesis	23	1	0.046629	1	PDSS2	5
TGF-beta signaling pathway	110	2	0.0639287	1	E2F5,ACVR1	5
Glycosylphosphatidylinositol (GPI)-anchor biosynthesis	30	1	0.0686424	1	PIGT	5
Fatty acid elongation	28	1	0.0874871	1	ACOT7	5
Phagosome	149	2	0.0891647	1	COLEC12,TUBB6	5
Glycosaminoglycan biosynthesis - heparan sulfate / heparin	24	1	0.0992706	1	EXT1	5
Biosynthesis of unsaturated fatty acids	27	1	0.101628	1	ACOT7	5
Homologous recombination	41	1	0.114336	1	RAD51B	5
Cytokine-cytokine receptor interaction	293	2	0.117851	1	IL5RA,ACVR1	5
Sphingolipid metabolism	55	1	0.168017	1	SGMS1	5
Hematopoietic cell lineage	93	1	0.240742	1	IL5RA	5
Inositol phosphate metabolism	73	1	0.28462	1	SYNJ2	5
Cytoskeleton in muscle cells	233	2	0.311086	1	SYNE1,LMNA	5
Metabolic pathways	1541	6	0.326868	1	ACOT7,EXT1,SGMS1,PDE4D,PIGT,SYNJ2	5
Glycerophospholipid metabolism	101	1	0.331091	1	SGMS1	5
Gap junction	88	1	0.359825	1	TUBB6	5
Phosphatidylinositol signaling system	97	1	0.376043	1	SYNJ2	5
Hypertrophic cardiomyopathy	99	1	0.380628	1	LMNA	5
Fluid shear stress and atherosclerosis	141	1	0.380909	1	ACVR1	5
Apoptosis	135	1	0.381659	1	LMNA	5
JAK-STAT signaling pathway	163	1	0.388526	1	IL5RA	5
Arrhythmogenic right ventricular cardiomyopathy	86	1	0.392799	1	LMNA	5
Adherens junction	93	1	0.394755	1	PTPRJ	5
Cell cycle	158	1	0.395895	1	E2F5	5
Purine metabolism	127	1	0.399436	1	PDE4D	5
Cornified envelope formation	212	1	0.413618	1	BLMH	5
Morphine addiction	91	1	0.41804	1	PDE4D	5
Dilated cardiomyopathy	104	1	0.423244	1	LMNA	5
Sphingolipid signaling pathway	120	1	0.426581	1	SGMS1	5
Chemical carcinogenesis - reactive oxygen species	211	1	0.451884	1	PTPRJ	5
Signaling pathways regulating pluripotency of stem cells	142	1	0.452523	1	ACVR1	5
Parathyroid hormone synthesis, secretion and action	115	1	0.470379	1	PDE4D	5
Cellular senescence	155	1	0.496193	1	E2F5	5
Parkinson disease	252	1	0.51341	1	TUBB6	5
Pathogenic Escherichia coli infection	197	1	0.514869	1	TUBB6	5
Prion disease	258	1	0.522585	1	TUBB6	5
Hormone signaling	217	1	0.532859	1	ACVR1	5
Adrenergic signaling in cardiomyocytes	152	1	0.534984	1	KCNE1	5
Motor proteins	193	1	0.543201	1	TUBB6	5
Salmonella infection	246	1	0.566475	1	TUBB6	5
Huntington disease	292	1	0.601605	1	TUBB6	5
MicroRNAs in cancer	317	1	0.615638	1	FOXP1	5
cAMP signaling pathway	225	1	0.633151	1	PDE4D	5
Amyotrophic lateral sclerosis	351	1	0.63502	1	TUBB6	5
Alzheimer disease	371	1	0.71109	1	TUBB6	5
Human papillomavirus infection	330	1	0.776764	1	NFX1	5
Pathways of neurodegeneration - multiple diseases	463	1	0.802797	1	TUBB6	5
Pathways in cancer	530	1	0.901937	1	IL5RA	5
Proteoglycans in cancer	202	0	1	1		5
Type II diabetes mellitus	46	0	1	1		5
Other types of O-glycan biosynthesis	47	0	1	1		5
Thyroid cancer	37	0	1	1		5
Human cytomegalovirus infection	225	0	1	1		5
Regulation of lipolysis in adipocytes	57	0	1	1		5
Nicotinate and nicotinamide metabolism	37	0	1	1		5
FoxO signaling pathway	132	0	1	1		5
Mitophagy - animal	102	0	1	1		5
Citrate cycle (TCA cycle)	30	0	1	1		5
Nitrogen metabolism	17	0	1	1		5
Fanconi anemia pathway	53	0	1	1		5
Glycosphingolipid biosynthesis - globo and isoglobo series	16	0	1	1		5
Fatty acid metabolism	56	0	1	1		5
TNF signaling pathway	118	0	1	1		5
Nicotine addiction	41	0	1	1		5
Melanoma	72	0	1	1		5
Glycosaminoglycan biosynthesis - chondroitin sulfate / dermatan sulfate	21	0	1	1		5
Arachidonic acid metabolism	62	0	1	1		5
Aminoacyl-tRNA biosynthesis	43	0	1	1		5
Biosynthesis of cofactors	154	0	1	1		5
Spliceosome	135	0	1	1		5
Proteasome	46	0	1	1		5
Prostate cancer	105	0	1	1		5
Ascorbate and aldarate metabolism	30	0	1	1		5
Drug metabolism - cytochrome P450	71	0	1	1		5
Virion - Adenovirus	4	0	1	1		5
PPAR signaling pathway	75	0	1	1		5
ErbB signaling pathway	84	0	1	1		5
Viral protein interaction with cytokine and cytokine receptor	99	0	1	1		5
Vascular smooth muscle contraction	134	0	1	1		5
Cytosolic DNA-sensing pathway	82	0	1	1		5
Oxytocin signaling pathway	154	0	1	1		5
Arginine biosynthesis	23	0	1	1		5
Nucleotide excision repair	62	0	1	1		5
cGMP-PKG signaling pathway	165	0	1	1		5
Lysosome	133	0	1	1		5
Insulin resistance	108	0	1	1		5
Hepatitis B	162	0	1	1		5
Influenza A	168	0	1	1		5
PD-L1 expression and PD-1 checkpoint pathway in cancer	89	0	1	1		5
Autoimmune thyroid disease	51	0	1	1		5
Ubiquinone and other terpenoid-quinone biosynthesis	12	0	1	1		5
Phosphonate and phosphinate metabolism	6	0	1	1		5
Glycosphingolipid biosynthesis - lacto and neolacto series	28	0	1	1		5
Protein export	31	0	1	1		5
Notch signaling pathway	61	0	1	1		5
GnRH secretion	64	0	1	1		5
Vasopressin-regulated water reabsorption	44	0	1	1		5
Transcriptional misregulation in cancer	193	0	1	1		5
Systemic lupus erythematosus	122	0	1	1	MACROH2A1	5
Lipid and atherosclerosis	215	0	1	1		5
Glycosphingolipid biosynthesis - ganglio series	15	0	1	1		5
Biotin metabolism	3	0	1	1		5
Drug metabolism - other enzymes	81	0	1	1		5
2-Oxocarboxylic acid metabolism	33	0	1	1		5
Biosynthesis of nucleotide sugars	37	0	1	1		5
Autophagy - other	32	0	1	1		5
Longevity regulating pathway - multiple species	61	0	1	1		5
Dopaminergic synapse	131	0	1	1		5
AGE-RAGE signaling pathway in diabetic complications	100	0	1	1		5
Alcoholism	174	0	1	1	MACROH2A1	5
Bacterial invasion of epithelial cells	77	0	1	1		5
Glioma	75	0	1	1		5
Chronic myeloid leukemia	76	0	1	1		5
Diabetic cardiomyopathy	189	0	1	1		5
Arginine and proline metabolism	50	0	1	1		5
Tryptophan metabolism	41	0	1	1		5
Amino sugar and nucleotide sugar metabolism	38	0	1	1		5
Glycosaminoglycan biosynthesis - keratan sulfate	14	0	1	1		5
Linoleic acid metabolism	30	0	1	1		5
Folate biosynthesis	28	0	1	1		5
Virion - Rotavirus	2	0	1	1		5
SNARE interactions in vesicular transport	32	0	1	1		5
Axon guidance	181	0	1	1		5
Retrograde endocannabinoid signaling	141	0	1	1		5
Carbohydrate digestion and absorption	46	0	1	1		5
Cocaine addiction	49	0	1	1		5
Kaposi sarcoma-associated herpesvirus infection	194	0	1	1		5
Glycolysis / Gluconeogenesis	67	0	1	1		5
Primary bile acid biosynthesis	17	0	1	1		5
Glycosaminoglycan degradation	19	0	1	1		5
Glycerolipid metabolism	63	0	1	1		5
Nucleotide metabolism	83	0	1	1		5
Virion - Lassa virus and SFTS virus	17	0	1	1		5
Apoptosis - multiple species	32	0	1	1		5
Cell adhesion molecules	155	0	1	1	VSIR	5
Natural killer cell mediated cytotoxicity	125	0	1	1		5
Synaptic vesicle cycle	78	0	1	1		5
Progesterone-mediated oocyte maturation	98	0	1	1		5
Renin secretion	69	0	1	1		5
Cortisol synthesis and secretion	65	0	1	1		5
Cushing syndrome	155	0	1	1		5
Vibrio cholerae infection	50	0	1	1		5
Basal cell carcinoma	63	0	1	1		5
Viral myocarditis	67	0	1	1		5
Steroid hormone biosynthesis	63	0	1	1		5
alpha-Linolenic acid metabolism	26	0	1	1		5
Viral life cycle - HIV-1	64	0	1	1		5
Virion - Flavivirus and Alphavirus	6	0	1	1		5
Calcium signaling pathway	252	0	1	1		5
Hippo signaling pathway	157	0	1	1		5
Glutamatergic synapse	116	0	1	1		5
Cholinergic synapse	114	0	1	1		5
Regulation of actin cytoskeleton	230	0	1	1		5
Thyroid hormone signaling pathway	121	0	1	1		5
Spinocerebellar ataxia	142	0	1	1		5
Leishmaniasis	75	0	1	1		5
Hepatitis C	158	0	1	1		5
Coronavirus disease - COVID-19	233	0	1	1		5
Non-small cell lung cancer	72	0	1	1		5
Breast cancer	147	0	1	1		5
Hepatocellular carcinoma	169	0	1	1		5
Lipoic acid metabolism	19	0	1	1		5
Retinol metabolism	68	0	1	1		5
Porphyrin metabolism	46	0	1	1		5
Neuroactive ligand-receptor interaction	366	0	1	1		5
Peroxisome	83	0	1	1		5
AMPK signaling pathway	120	0	1	1		5
VEGF signaling pathway	59	0	1	1		5
Hippo signaling pathway - multiple species	29	0	1	1		5
Focal adhesion	201	0	1	1		5
Complement and coagulation cascades	87	0	1	1		5
Circadian rhythm	34	0	1	1		5
Circadian entrainment	97	0	1	1		5
Serotonergic synapse	113	0	1	1		5
Inflammatory mediator regulation of TRP channels	98	0	1	1		5
Estrogen signaling pathway	137	0	1	1		5
Melanogenesis	101	0	1	1		5
Adipocytokine signaling pathway	70	0	1	1		5
Relaxin signaling pathway	129	0	1	1		5
Non-alcoholic fatty liver disease	151	0	1	1		5
Alcoholic liver disease	143	0	1	1		5
Shigellosis	244	0	1	1		5
Herpes simplex virus 1 infection	178	0	1	1		5
Pancreatic cancer	76	0	1	1		5
Inflammatory bowel disease	64	0	1	1		5
Pentose phosphate pathway	31	0	1	1		5
Pentose and glucuronate interconversions	36	0	1	1		5
Steroid biosynthesis	20	0	1	1		5
Oxidative phosphorylation	122	0	1	1		5
Caffeine metabolism	6	0	1	1		5
Pyrimidine metabolism	56	0	1	1		5
Cysteine and methionine metabolism	51	0	1	1		5
Selenocompound metabolism	17	0	1	1		5
D-Amino acid metabolism	6	0	1	1		5
Mucin type O-glycan biosynthesis	36	0	1	1		5
Various types of N-glycan biosynthesis	43	0	1	1		5
Mannose type O-glycan biosynthesis	23	0	1	1		5
Butanoate metabolism	27	0	1	1		5
One carbon pool by folate	37	0	1	1		5
Vitamin B6 metabolism	6	0	1	1		5
Sulfur metabolism	10	0	1	1		5
Biosynthesis of amino acids	74	0	1	1		5
Endocrine resistance	96	0	1	1		5
Ribosome	170	0	1	1		5
Nucleocytoplasmic transport	107	0	1	1		5
mRNA surveillance pathway	95	0	1	1		5
RNA degradation	78	0	1	1		5
ATP-dependent chromatin remodeling	115	0	1	1	MACROH2A1	5
Virion - Hepatitis viruses	48	0	1	1		5
Base excision repair	44	0	1	1		5
Mismatch repair	23	0	1	1		5
Non-homologous end-joining	13	0	1	1		5
MAPK signaling pathway	298	0	1	1		5
Ras signaling pathway	235	0	1	1		5
Chemokine signaling pathway	192	0	1	1		5
Phospholipase D signaling pathway	147	0	1	1		5
Neuroactive ligand signaling	199	0	1	1		5
Oocyte meiosis	127	0	1	1		5
Ubiquitin mediated proteolysis	142	0	1	1		5
Autophagy - animal	166	0	1	1		5
Efferocytosis	155	0	1	1		5
mTOR signaling pathway	155	0	1	1		5
Necroptosis	156	0	1	1	MACROH2A1	5
Wnt signaling pathway	173	0	1	1		5
Apelin signaling pathway	139	0	1	1		5
ECM-receptor interaction	89	0	1	1		5
Antigen processing and presentation	70	0	1	1		5
Neutrophil extracellular trap formation	175	0	1	1	MACROH2A1	5
NOD-like receptor signaling pathway	184	0	1	1		5
RIG-I-like receptor signaling pathway	72	0	1	1		5
IL-17 signaling pathway	93	0	1	1		5
Th1 and Th2 cell differentiation	91	0	1	1		5
Th17 cell differentiation	107	0	1	1		5
T cell receptor signaling pathway	118	0	1	1		5
Fc gamma R-mediated phagocytosis	96	0	1	1		5
Leukocyte transendothelial migration	114	0	1	1		5
Thermogenesis	220	0	1	1		5
Long-term potentiation	67	0	1	1		5
Neurotrophin signaling pathway	119	0	1	1		5
Long-term depression	60	0	1	1		5
Phototransduction	28	0	1	1		5
Insulin signaling pathway	137	0	1	1		5
Insulin secretion	86	0	1	1		5
Glucagon signaling pathway	105	0	1	1		5
Collecting duct acid secretion	27	0	1	1		5
Salivary secretion	93	0	1	1		5
Gastric acid secretion	76	0	1	1		5
Pancreatic secretion	101	0	1	1		5
Cobalamin transport and metabolism	18	0	1	1		5
Folate transport and metabolism	30	0	1	1		5
Epithelial cell signaling in Helicobacter pylori infection	70	0	1	1		5
Malaria	50	0	1	1		5
Staphylococcus aureus infection	93	0	1	1		5
Human immunodeficiency virus 1 infection	211	0	1	1		5
Renal cell carcinoma	68	0	1	1		5
Bladder cancer	41	0	1	1		5
Small cell lung cancer	92	0	1	1		5
Asthma	29	0	1	1		5
Graft-versus-host disease	39	0	1	1		5
Lysine degradation	63	0	1	1		5
Neomycin, kanamycin and gentamicin biosynthesis	5	0	1	1		5
Pantothenate and CoA biosynthesis	21	0	1	1		5
EGFR tyrosine kinase inhibitor resistance	78	0	1	1		5
Platinum drug resistance	74	0	1	1		5
Virion - Human immunodeficiency virus	5	0	1	1		5
Rap1 signaling pathway	210	0	1	1		5
HIF-1 signaling pathway	109	0	1	1		5
Protein processing in endoplasmic reticulum	169	0	1	1		5
PI3K-Akt signaling pathway	357	0	1	1		5
Ferroptosis	41	0	1	1		5
Hedgehog signaling pathway	56	0	1	1		5
Osteoclast differentiation	134	0	1	1		5
Tight junction	170	0	1	1		5
GABAergic synapse	89	0	1	1		5
Olfactory transduction	407	0	1	1		5
Prolactin signaling pathway	70	0	1	1		5
Aldosterone synthesis and secretion	98	0	1	1		5
Endocrine and other factor-regulated calcium reabsorption	53	0	1	1		5
Amphetamine addiction	69	0	1	1		5
Legionellosis	56	0	1	1		5
Amoebiasis	100	0	1	1		5
Human T-cell leukemia virus 1 infection	220	0	1	1		5
Chemical carcinogenesis - DNA adducts	70	0	1	1		5
Chemical carcinogenesis - receptor activation	216	0	1	1		5
Fructose and mannose metabolism	34	0	1	1		5
Fatty acid biosynthesis	17	0	1	1		5
Fatty acid degradation	43	0	1	1		5
Valine, leucine and isoleucine biosynthesis	4	0	1	1		5
Taurine and hypotaurine metabolism	16	0	1	1		5
N-Glycan biosynthesis	54	0	1	1		5
Other glycan degradation	18	0	1	1		5
Propanoate metabolism	32	0	1	1		5
Riboflavin metabolism	8	0	1	1		5
Metabolism of xenobiotics by cytochrome P450	77	0	1	1		5
Carbon metabolism	116	0	1	1		5
Basal transcription factors	43	0	1	1		5
NF-kappa B signaling pathway	104	0	1	1		5
Endocytosis	249	0	1	1		5
Renin-angiotensin system	23	0	1	1		5
Toll-like receptor signaling pathway	108	0	1	1		5
C-type lectin receptor signaling pathway	104	0	1	1		5
B cell receptor signaling pathway	82	0	1	1		5
Fc epsilon RI signaling pathway	67	0	1	1		5
Taste transduction	85	0	1	1		5
GnRH signaling pathway	93	0	1	1		5
Thyroid hormone synthesis	75	0	1	1		5
Growth hormone synthesis, secretion and action	121	0	1	1		5
Type I diabetes mellitus	42	0	1	1		5
Aldosterone-regulated sodium reabsorption	37	0	1	1		5
Protein digestion and absorption	102	0	1	1		5
Bile secretion	89	0	1	1		5
Mineral absorption	60	0	1	1		5
Pertussis	77	0	1	1		5
Yersinia infection	135	0	1	1		5
Viral carcinogenesis	193	0	1	1		5
Acute myeloid leukemia	67	0	1	1		5
Gastric cancer	149	0	1	1		5
Central carbon metabolism in cancer	70	0	1	1		5
Choline metabolism in cancer	98	0	1	1		5
Rheumatoid arthritis	91	0	1	1		5
Allograft rejection	36	0	1	1		5
Primary immunodeficiency	36	0	1	1		5
Galactose metabolism	31	0	1	1		5
Valine, leucine and isoleucine degradation	48	0	1	1		5
Histidine metabolism	22	0	1	1		5
Antifolate resistance	30	0	1	1		5
Polycomb repressive complex	83	0	1	1		5
Virion - Herpesvirus	8	0	1	1		5
Ovarian steroidogenesis	52	0	1	1		5
Tuberculosis	178	0	1	1		5
Measles	138	0	1	1		5
Epstein-Barr virus infection	200	0	1	1		5
Alanine, aspartate and glutamate metabolism	37	0	1	1		5
Tyrosine metabolism	36	0	1	1		5
Phenylalanine metabolism	16	0	1	1		5
Phenylalanine, tyrosine and tryptophan biosynthesis	6	0	1	1		5
Glutathione metabolism	58	0	1	1		5
Ether lipid metabolism	51	0	1	1		5
Pyruvate metabolism	47	0	1	1		5
Sulfur cycle	2	0	1	1		5
ABC transporters	45	0	1	1		5
RNA polymerase	34	0	1	1		5
DNA replication	36	0	1	1		5
Longevity regulating pathway	89	0	1	1		5
Cardiac muscle contraction	83	0	1	1		5
Proximal tubule bicarbonate reclamation	23	0	1	1		5
Chagas disease	102	0	1	1		5
Toxoplasmosis	110	0	1	1		5
Endometrial cancer	58	0	1	1		5
Starch and sucrose metabolism	35	0	1	1		5
Biosynthesis of various nucleotide sugars	19	0	1	1		5
Ribosome biogenesis in eukaryotes	76	0	1	1		5
p53 signaling pathway	75	0	1	1		5
African trypanosomiasis	36	0	1	1		5
Colorectal cancer	86	0	1	1		5
Glycine, serine and threonine metabolism	39	0	1	1		5
beta-Alanine metabolism	31	0	1	1		5
Glyoxylate and dicarboxylate metabolism	31	0	1	1		5
Sulfur relay system	8	0	1	1		5
Platelet activation	125	0	1	1		5
Maturity onset diabetes of the young	26	0	1	1		5
Vitamin digestion and absorption	26	0	1	1		5
Cholesterol metabolism	51	0	1	1		5
Intestinal immune network for IgA production	46	0	1	1		5
Virion - Ebolavirus, Lyssavirus and Morbillivirus	12	0	1	1		5
Fat digestion and absorption	43	0	1	1		5
Thiamine metabolism	15	0	1	1		5
Axon guidance	181	7	0.00214751	0.788135	NFATC2,PARD3,PAK6,SEMA3F,BOC,NTN1,SRGAP3	6
Colorectal cancer	86	3	0.0247045	1	RALA,BCL2,TCF7L2	6
Endocytosis	249	5	0.0307888	1	ASAP1,PARD3,EPS15L1,PIP5K1B,RAB11FIP4	6
Mucin type O-glycan biosynthesis	36	2	0.0316599	1	GALNT10,ST3GAL1	6
Focal adhesion	201	5	0.0374718	1	FLT1,ITGA5,PAK6,BCL2,PIP5K1B	6
NOD-like receptor signaling pathway	184	3	0.0398177	1	ANTXR2,BCL2,GPSM3	6
Bladder cancer	41	2	0.0398851	1	DAPK1,DAPK2	6
Phospholipase D signaling pathway	147	4	0.0467206	1	GNA13,RALA,PIP5K1B,DGKZ	6
Adherens junction	93	3	0.0508573	1	PARD3,PTPRM,TCF7L2	6
Virion - Herpesvirus	8	1	0.0593168	1	ITGA5	6
Glycosphingolipid biosynthesis - globo and isoglobo series	16	1	0.0705482	1	ST3GAL1	6
Yersinia infection	135	3	0.0739871	1	ITGA5,NFATC2,PIP5K1B	6
MicroRNAs in cancer	317	4	0.0749233	1	FOXP1,ITGA5,MIR145,BCL2	6
Autophagy - animal	166	3	0.0895521	1	DAPK1,DAPK2,BCL2	6
Glycosaminoglycan biosynthesis - keratan sulfate	14	1	0.0901308	1	ST3GAL1	6
Hedgehog signaling pathway	56	2	0.095402	1	BCL2,BOC	6
Tight junction	170	3	0.103737	1	PRKAG2,PARD3,MPDZ	6
Regulation of actin cytoskeleton	230	4	0.104174	1	GNA13,SPATA13,ITGA5,PAK6,PIP5K1B	6
Ras signaling pathway	235	4	0.110684	1	FLT1,PAK6,RALA,SYNGAP1	6
NF-kappa B signaling pathway	104	2	0.11189	1	ERC1,BCL2	6
Glycosphingolipid biosynthesis - ganglio series	15	1	0.119994	1	ST3GAL1	6
cGMP-PKG signaling pathway	165	3	0.131982	1	GNA13,KCNMA1,NFATC2	6
Th1 and Th2 cell differentiation	91	2	0.132718	1	NFATC2,MAML3	6
Salmonella infection	246	3	0.134837	1	RALA,BCL2,TCF7L2	6
Hippo signaling pathway	157	3	0.136883	1	FRMD6,PARD3,TCF7L2	6
Human immunodeficiency virus 1 infection	211	3	0.143168	1	NFATC2,PAK6,BCL2	6
Apoptosis - multiple species	32	1	0.153766	1	BCL2	6
Protein digestion and absorption	102	2	0.154145	1	ELN,COL23A1	6
Pathways in cancer	530	6	0.166405	1	GNA13,DAPK1,DAPK2,RALA,BCL2,TCF7L2	6
Alcoholic liver disease	143	2	0.169201	1	PRKAG2,TCF7L2	6
Cell cycle	158	2	0.175283	1	BUB1,CDC14B	6
Insulin resistance	108	2	0.178158	1	SLC27A6,PRKAG2	6
Phosphatidylinositol signaling system	97	2	0.179741	1	PIP5K1B,DGKZ	6
HIF-1 signaling pathway	109	2	0.182536	1	FLT1,BCL2	6
Hypertrophic cardiomyopathy	99	2	0.184822	1	ITGA5,PRKAG2	6
Fc gamma R-mediated phagocytosis	96	2	0.184892	1	ASAP1,PIP5K1B	6
Choline metabolism in cancer	98	2	0.194454	1	PIP5K1B,DGKZ	6
Circadian rhythm	34	1	0.196331	1	PRKAG2	6
Fanconi anemia pathway	53	1	0.200451	1	FANCC	6
Arrhythmogenic right ventricular cardiomyopathy	86	2	0.204015	1	ITGA5,TCF7L2	6
Prostate cancer	105	2	0.211569	1	BCL2,TCF7L2	6
Human papillomavirus infection	330	4	0.225278	1	ITGA5,MAML3,PARD3,TCF7L2	6
T cell receptor signaling pathway	118	2	0.225333	1	NFATC2,PAK6	6
Sphingolipid signaling pathway	120	2	0.228371	1	GNA13,BCL2	6
Pertussis	77	1	0.23008	1	ITGA5	6
Herpes simplex virus 1 infection	178	2	0.235757	1	ITGA5,BCL2	6
Hippo signaling pathway - multiple species	29	1	0.244179	1	FRMD6	6
Vascular smooth muscle contraction	134	2	0.248631	1	GNA13,KCNMA1	6
Hepatitis B	162	2	0.255431	1	NFATC2,BCL2	6
Thyroid cancer	37	1	0.255626	1	TCF7L2	6
Rap1 signaling pathway	210	3	0.258065	1	FLT1,PARD3,RALA	6
ABC transporters	45	1	0.277324	1	ABCA4	6
Apelin signaling pathway	139	2	0.285178	1	GNA13,PRKAG2	6
Parathyroid hormone synthesis, secretion and action	115	2	0.285892	1	GNA13,BCL2	6
Other types of O-glycan biosynthesis	47	1	0.298801	1	GALNT10	6
Gastric cancer	149	2	0.301777	1	BCL2,TCF7L2	6
Efferocytosis	155	2	0.306894	1	ATP11A,NFATC2	6
PPAR signaling pathway	75	1	0.310514	1	SLC27A6	6
Rheumatoid arthritis	91	1	0.315212	1	FLT1	6
Platinum drug resistance	74	1	0.317265	1	BCL2	6
Glycerolipid metabolism	63	1	0.320321	1	DGKZ	6
Hormone signaling	217	2	0.33236	1	GNA13,MLNR	6
Lipid and atherosclerosis	215	2	0.340133	1	NFATC2,BCL2	6
Hematopoietic cell lineage	93	1	0.340812	1	ITGA5	6
Basal cell carcinoma	63	1	0.342912	1	TCF7L2	6
Kaposi sarcoma-associated herpesvirus infection	194	2	0.350375	1	NFATC2,TCF7L2	6
p53 signaling pathway	75	1	0.351872	1	BCL2	6
Lysine degradation	63	1	0.354832	1	PRDM2	6
VEGF signaling pathway	59	1	0.363391	1	NFATC2	6
Renin secretion	69	1	0.367295	1	KCNMA1	6
Notch signaling pathway	61	1	0.373582	1	MAML3	6
Adipocytokine signaling pathway	70	1	0.380753	1	PRKAG2	6
Oxytocin signaling pathway	154	2	0.380874	1	NFATC2,PRKAG2	6
Longevity regulating pathway - multiple species	61	1	0.394473	1	PRKAG2	6
Renal cell carcinoma	68	1	0.399139	1	PAK6	6
Wnt signaling pathway	173	2	0.408942	1	NFATC2,TCF7L2	6
Long-term depression	60	1	0.410017	1	GNA13	6
Acute myeloid leukemia	67	1	0.415778	1	TCF7L2	6
Endometrial cancer	58	1	0.417936	1	TCF7L2	6
Inositol phosphate metabolism	73	1	0.420243	1	PIP5K1B	6
Pancreatic cancer	76	1	0.434075	1	RALA	6
Polycomb repressive complex	83	1	0.436543	1	AUTS2	6
Shigellosis	244	2	0.437573	1	ITGA5,BCL2	6
ATP-dependent chromatin remodeling	115	1	0.43878	1	MTA1	6
Necroptosis	156	1	0.438991	1	BCL2	6
B cell receptor signaling pathway	82	1	0.444641	1	NFATC2	6
PD-L1 expression and PD-1 checkpoint pathway in cancer	89	1	0.447674	1	NFATC2	6
Salivary secretion	93	1	0.464102	1	KCNMA1	6
Progesterone-mediated oocyte maturation	98	1	0.470301	1	BUB1	6
PI3K-Akt signaling pathway	357	3	0.473127	1	FLT1,ITGA5,BCL2	6
Bacterial invasion of epithelial cells	77	1	0.473483	1	ITGA5	6
Glycerophospholipid metabolism	101	1	0.474767	1	DGKZ	6
Pancreatic secretion	101	1	0.480208	1	KCNMA1	6
Human cytomegalovirus infection	225	2	0.481853	1	GNA13,NFATC2	6
C-type lectin receptor signaling pathway	104	1	0.489389	1	NFATC2	6
Measles	138	1	0.493802	1	BCL2	6
Non-alcoholic fatty liver disease	151	1	0.493988	1	PRKAG2	6
Glucagon signaling pathway	105	1	0.499645	1	PRKAG2	6
Protein processing in endoplasmic reticulum	169	1	0.510568	1	BCL2	6
Oocyte meiosis	127	1	0.510951	1	BUB1	6
AGE-RAGE signaling pathway in diabetic complications	100	1	0.511261	1	BCL2	6
Amoebiasis	100	1	0.511722	1	SERPINB6	6
Natural killer cell mediated cytotoxicity	125	1	0.512827	1	NFATC2	6
Small cell lung cancer	92	1	0.514714	1	BCL2	6
Th17 cell differentiation	107	1	0.520893	1	NFATC2	6
Fluid shear stress and atherosclerosis	141	1	0.525998	1	BCL2	6
Apoptosis	135	1	0.52672	1	BCL2	6
Longevity regulating pathway	89	1	0.527762	1	PRKAG2	6
Toxoplasmosis	110	1	0.534617	1	BCL2	6
Insulin secretion	86	1	0.535482	1	KCNMA1	6
JAK-STAT signaling pathway	163	1	0.536463	1	BCL2	6
EGFR tyrosine kinase inhibitor resistance	78	1	0.540751	1	BCL2	6
Phagosome	149	1	0.541463	1	ITGA5	6
ECM-receptor interaction	89	1	0.542794	1	ITGA5	6
Melanogenesis	101	1	0.547461	1	TCF7L2	6
ErbB signaling pathway	84	1	0.557515	1	PAK6	6
Cytoskeleton in muscle cells	233	2	0.559419	1	ELN,ITGA5	6
Endocrine resistance	96	1	0.566454	1	BCL2	6
FoxO signaling pathway	132	1	0.568705	1	PRKAG2	6
Osteoclast differentiation	134	1	0.571273	1	NFATC2	6
Calcium signaling pathway	252	2	0.588314	1	FLT1,NFATC2	6
Tuberculosis	178	1	0.596012	1	BCL2	6
Neurotrophin signaling pathway	119	1	0.601378	1	BCL2	6
Dilated cardiomyopathy	104	1	0.602427	1	ITGA5	6
AMPK signaling pathway	120	1	0.61458	1	PRKAG2	6
Insulin signaling pathway	137	1	0.616037	1	PRKAG2	6
Platelet activation	125	1	0.61968	1	GNA13	6
Estrogen signaling pathway	137	1	0.639907	1	BCL2	6
Breast cancer	147	1	0.65168	1	TCF7L2	6
Cell adhesion molecules	155	1	0.661552	1	PTPRM	6
Thermogenesis	220	1	0.662891	1	PRKAG2	6
Cholinergic synapse	114	1	0.665744	1	BCL2	6
Cellular senescence	155	1	0.672857	1	NFATC2	6
Pathogenic Escherichia coli infection	197	1	0.678523	1	GNA13	6
Glutamatergic synapse	116	1	0.679642	1	DLGAP1	6
Epstein-Barr virus infection	200	1	0.69208	1	BCL2	6
Hepatocellular carcinoma	169	1	0.707273	1	TCF7L2	6
Cushing syndrome	155	1	0.714284	1	TCF7L2	6
Adrenergic signaling in cardiomyocytes	152	1	0.720115	1	BCL2	6
Chemical carcinogenesis - receptor activation	216	1	0.722147	1	BCL2	6
Chemokine signaling pathway	192	1	0.724496	1	PARD3	6
Transcriptional misregulation in cancer	193	1	0.738066	1	FLT1	6
Neuroactive ligand-receptor interaction	366	1	0.752798	1	MLNR	6
Amyotrophic lateral sclerosis	351	1	0.774579	1	BCL2	6
Human T-cell leukemia virus 1 infection	220	1	0.782158	1	NFATC2	6
Proteoglycans in cancer	202	1	0.794843	1	ITGA5	6
Metabolic pathways	1541	5	0.845025	1	GALNT10,ST3GAL1,PRDM2,PIP5K1B,DGKZ	6
Alzheimer disease	371	1	0.852091	1	BACE2	6
MAPK signaling pathway	298	1	0.902609	1	FLT1	6
Pathways of neurodegeneration - multiple diseases	463	1	0.919736	1	BCL2	6
Biotin metabolism	3	0	1	1		6
Folate transport and metabolism	30	0	1	1		6
DNA replication	36	0	1	1		6
Histidine metabolism	22	0	1	1		6
Biosynthesis of unsaturated fatty acids	27	0	1	1		6
Homologous recombination	41	0	1	1		6
Fat digestion and absorption	43	0	1	1		6
Fatty acid elongation	28	0	1	1		6
Lipoic acid metabolism	19	0	1	1		6
Porphyrin metabolism	46	0	1	1		6
Basal transcription factors	43	0	1	1		6
SNARE interactions in vesicular transport	32	0	1	1		6
Sulfur cycle	2	0	1	1		6
Fatty acid degradation	43	0	1	1		6
Mismatch repair	23	0	1	1		6
Ovarian steroidogenesis	52	0	1	1		6
Sulfur metabolism	10	0	1	1		6
Base excision repair	44	0	1	1		6
Pentose phosphate pathway	31	0	1	1		6
Tryptophan metabolism	41	0	1	1		6
Starch and sucrose metabolism	35	0	1	1		6
Vitamin B6 metabolism	6	0	1	1		6
Malaria	50	0	1	1		6
Ascorbate and aldarate metabolism	30	0	1	1		6
Mannose type O-glycan biosynthesis	23	0	1	1		6
Biosynthesis of various nucleotide sugars	19	0	1	1		6
Non-homologous end-joining	13	0	1	1		6
Fructose and mannose metabolism	34	0	1	1		6
Glycosaminoglycan biosynthesis - heparan sulfate / heparin	24	0	1	1		6
Thiamine metabolism	15	0	1	1		6
Virion - Hepatitis viruses	48	0	1	1		6
Vibrio cholerae infection	50	0	1	1		6
Primary immunodeficiency	36	0	1	1		6
Phenylalanine, tyrosine and tryptophan biosynthesis	6	0	1	1		6
Propanoate metabolism	32	0	1	1		6
Nitrogen metabolism	17	0	1	1		6
Renin-angiotensin system	23	0	1	1		6
Pyruvate metabolism	47	0	1	1		6
2-Oxocarboxylic acid metabolism	33	0	1	1		6
Proteasome	46	0	1	1		6
Vasopressin-regulated water reabsorption	44	0	1	1		6
Citrate cycle (TCA cycle)	30	0	1	1		6
Primary bile acid biosynthesis	17	0	1	1		6
Selenocompound metabolism	17	0	1	1		6
Biosynthesis of nucleotide sugars	37	0	1	1		6
Virion - Lassa virus and SFTS virus	17	0	1	1		6
Autophagy - other	32	0	1	1		6
Allograft rejection	36	0	1	1		6
Caffeine metabolism	6	0	1	1		6
One carbon pool by folate	37	0	1	1		6
Glycolysis / Gluconeogenesis	67	0	1	1		6
Pentose and glucuronate interconversions	36	0	1	1		6
Fatty acid biosynthesis	17	0	1	1		6
Steroid hormone biosynthesis	63	0	1	1		6
Oxidative phosphorylation	122	0	1	1		6
Purine metabolism	127	0	1	1		6
Pyrimidine metabolism	56	0	1	1		6
Tyrosine metabolism	36	0	1	1		6
Phosphonate and phosphinate metabolism	6	0	1	1		6
Glutathione metabolism	58	0	1	1		6
N-Glycan biosynthesis	54	0	1	1		6
Neomycin, kanamycin and gentamicin biosynthesis	5	0	1	1		6
Arachidonic acid metabolism	62	0	1	1		6
Sphingolipid metabolism	55	0	1	1		6
Glyoxylate and dicarboxylate metabolism	31	0	1	1		6
Riboflavin metabolism	8	0	1	1		6
Nicotinate and nicotinamide metabolism	37	0	1	1		6
Retinol metabolism	68	0	1	1		6
Metabolism of xenobiotics by cytochrome P450	77	0	1	1		6
Drug metabolism - cytochrome P450	71	0	1	1		6
Drug metabolism - other enzymes	81	0	1	1		6
Carbon metabolism	116	0	1	1		6
Fatty acid metabolism	56	0	1	1		6
Biosynthesis of amino acids	74	0	1	1		6
Nucleotide metabolism	83	0	1	1		6
Biosynthesis of cofactors	154	0	1	1		6
Ribosome biogenesis in eukaryotes	76	0	1	1		6
Ribosome	170	0	1	1		6
Nucleocytoplasmic transport	107	0	1	1		6
mRNA surveillance pathway	95	0	1	1		6
RNA degradation	78	0	1	1		6
Spliceosome	135	0	1	1		6
Viral life cycle - HIV-1	64	0	1	1		6
Virion - Flavivirus and Alphavirus	6	0	1	1		6
Virion - Rotavirus	2	0	1	1		6
Nucleotide excision repair	62	0	1	1		6
cAMP signaling pathway	225	0	1	1		6
Cytokine-cytokine receptor interaction	293	0	1	1		6
Viral protein interaction with cytokine and cytokine receptor	99	0	1	1		6
Neuroactive ligand signaling	199	0	1	1		6
Ubiquitin mediated proteolysis	142	0	1	1		6
Sulfur relay system	8	0	1	1		6
Mitophagy - animal	102	0	1	1		6
Lysosome	133	0	1	1		6
Peroxisome	83	0	1	1		6
mTOR signaling pathway	155	0	1	1		6
Cardiac muscle contraction	83	0	1	1		6
TGF-beta signaling pathway	110	0	1	1		6
Cornified envelope formation	212	0	1	1		6
Gap junction	88	0	1	1		6
Signaling pathways regulating pluripotency of stem cells	142	0	1	1		6
Complement and coagulation cascades	87	0	1	1		6
Antigen processing and presentation	70	0	1	1		6
Neutrophil extracellular trap formation	175	0	1	1		6
Toll-like receptor signaling pathway	108	0	1	1		6
RIG-I-like receptor signaling pathway	72	0	1	1		6
Cytosolic DNA-sensing pathway	82	0	1	1		6
IL-17 signaling pathway	93	0	1	1		6
Fc epsilon RI signaling pathway	67	0	1	1		6
TNF signaling pathway	118	0	1	1		6
Leukocyte transendothelial migration	114	0	1	1		6
Circadian entrainment	97	0	1	1		6
Long-term potentiation	67	0	1	1		6
Synaptic vesicle cycle	78	0	1	1		6
Retrograde endocannabinoid signaling	141	0	1	1		6
Serotonergic synapse	113	0	1	1		6
GABAergic synapse	89	0	1	1		6
Dopaminergic synapse	131	0	1	1		6
Olfactory transduction	407	0	1	1		6
Taste transduction	85	0	1	1		6
Inflammatory mediator regulation of TRP channels	98	0	1	1		6
Motor proteins	193	0	1	1		6
GnRH signaling pathway	93	0	1	1		6
Prolactin signaling pathway	70	0	1	1		6
Thyroid hormone synthesis	75	0	1	1		6
Thyroid hormone signaling pathway	121	0	1	1		6
Regulation of lipolysis in adipocytes	57	0	1	1		6
Aldosterone synthesis and secretion	98	0	1	1		6
Relaxin signaling pathway	129	0	1	1		6
Cortisol synthesis and secretion	65	0	1	1		6
GnRH secretion	64	0	1	1		6
Type II diabetes mellitus	46	0	1	1		6
Growth hormone synthesis, secretion and action	121	0	1	1		6
Maturity onset diabetes of the young	26	0	1	1		6
Endocrine and other factor-regulated calcium reabsorption	53	0	1	1		6
Gastric acid secretion	76	0	1	1		6
Carbohydrate digestion and absorption	46	0	1	1		6
Bile secretion	89	0	1	1		6
Mineral absorption	60	0	1	1		6
Parkinson disease	252	0	1	1		6
Huntington disease	292	0	1	1		6
Spinocerebellar ataxia	142	0	1	1		6
Prion disease	258	0	1	1		6
Amphetamine addiction	69	0	1	1		6
Morphine addiction	91	0	1	1		6
Alcoholism	174	0	1	1		6
Epithelial cell signaling in Helicobacter pylori infection	70	0	1	1		6
Legionellosis	56	0	1	1		6
Leishmaniasis	75	0	1	1		6
Chagas disease	102	0	1	1		6
Staphylococcus aureus infection	93	0	1	1		6
Hepatitis C	158	0	1	1		6
Influenza A	168	0	1	1		6
Coronavirus disease - COVID-19	233	0	1	1		6
Viral carcinogenesis	193	0	1	1		6
Chemical carcinogenesis - DNA adducts	70	0	1	1		6
Chemical carcinogenesis - reactive oxygen species	211	0	1	1		6
Glioma	75	0	1	1		6
Melanoma	72	0	1	1		6
Chronic myeloid leukemia	76	0	1	1		6
Non-small cell lung cancer	72	0	1	1		6
Central carbon metabolism in cancer	70	0	1	1		6
Inflammatory bowel disease	64	0	1	1		6
Systemic lupus erythematosus	122	0	1	1		6
Graft-versus-host disease	39	0	1	1		6
Diabetic cardiomyopathy	189	0	1	1		6
Viral myocarditis	67	0	1	1		6
Glycosylphosphatidylinositol (GPI)-anchor biosynthesis	30	0	1	1		6
Vitamin digestion and absorption	26	0	1	1		6
Cholesterol metabolism	51	0	1	1		6
Asthma	29	0	1	1		6
Galactose metabolism	31	0	1	1		6
Valine, leucine and isoleucine degradation	48	0	1	1		6
Phenylalanine metabolism	16	0	1	1		6
beta-Alanine metabolism	31	0	1	1		6
D-Amino acid metabolism	6	0	1	1		6
Other glycan degradation	18	0	1	1		6
Various types of N-glycan biosynthesis	43	0	1	1		6
RNA polymerase	34	0	1	1		6
Virion - Adenovirus	4	0	1	1		6
Intestinal immune network for IgA production	46	0	1	1		6
Collecting duct acid secretion	27	0	1	1		6
Nicotine addiction	41	0	1	1		6
Ubiquinone and other terpenoid-quinone biosynthesis	12	0	1	1		6
Taurine and hypotaurine metabolism	16	0	1	1		6
alpha-Linolenic acid metabolism	26	0	1	1		6
Glycosphingolipid biosynthesis - lacto and neolacto series	28	0	1	1		6
Cysteine and methionine metabolism	51	0	1	1		6
Valine, leucine and isoleucine biosynthesis	4	0	1	1		6
Linoleic acid metabolism	30	0	1	1		6
Pantothenate and CoA biosynthesis	21	0	1	1		6
Terpenoid backbone biosynthesis	23	0	1	1		6
Aminoacyl-tRNA biosynthesis	43	0	1	1		6
Antifolate resistance	30	0	1	1		6
Cobalamin transport and metabolism	18	0	1	1		6
African trypanosomiasis	36	0	1	1		6
Autoimmune thyroid disease	51	0	1	1		6
Amino sugar and nucleotide sugar metabolism	38	0	1	1		6
Glycosaminoglycan biosynthesis - chondroitin sulfate / dermatan sulfate	21	0	1	1		6
Ether lipid metabolism	51	0	1	1		6
Folate biosynthesis	28	0	1	1		6
Protein export	31	0	1	1		6
Type I diabetes mellitus	42	0	1	1		6
Cocaine addiction	49	0	1	1		6
Arginine biosynthesis	23	0	1	1		6
Alanine, aspartate and glutamate metabolism	37	0	1	1		6
Arginine and proline metabolism	50	0	1	1		6
Glycosaminoglycan degradation	19	0	1	1		6
Virion - Human immunodeficiency virus	5	0	1	1		6
Phototransduction	28	0	1	1		6
Glycine, serine and threonine metabolism	39	0	1	1		6
Ferroptosis	41	0	1	1		6
Aldosterone-regulated sodium reabsorption	37	0	1	1		6
Steroid biosynthesis	20	0	1	1		6
Butanoate metabolism	27	0	1	1		6
Virion - Ebolavirus, Lyssavirus and Morbillivirus	12	0	1	1		6
Proximal tubule bicarbonate reclamation	23	0	1	1		6
Cornified envelope formation	212	5	0.000148361	0.0544485	KRT80,KRT8,LAMA5,S100A3,S100A5	7
Glycosphingolipid biosynthesis - globo and isoglobo series	16	2	0.00103345	0.16213	HEXA,HEXB	7
HIF-1 signaling pathway	109	4	0.00161306	0.16213	EGFR,FLT1,IGF1R,CAMK2D	7
Other glycan degradation	18	2	0.00176708	0.16213	HEXA,HEXB	7
Glycosaminoglycan degradation	19	2	0.00237244	0.174137	HEXA,HEXB	7
Glycosphingolipid biosynthesis - ganglio series	15	2	0.00293286	0.179393	HEXA,HEXB	7
Amino sugar and nucleotide sugar metabolism	38	2	0.00564657	0.296042	HEXA,HEXB	7
Glioma	75	3	0.00871697	0.360601	EGFR,IGF1R,CAMK2D	7
Lysosome	133	3	0.0089703	0.360601	CTNS,HEXA,HEXB	7
Pathways in cancer	530	7	0.00996491	0.360601	EGFR,IGF1R,LAMA5,SUFU,RARA,CAMK2D,RUNX1	7
Transcriptional misregulation in cancer	193	4	0.0108082	0.360601	FLT1,IGF1R,RARA,RUNX1	7
Various types of N-glycan biosynthesis	43	2	0.0119214	0.364595	HEXA,HEXB	7
Sphingolipid metabolism	55	2	0.0144707	0.408518	HEXA,HEXB	7
Endocytosis	249	4	0.0272184	0.71351	RAB31,EGFR,IGF1R,ASAP2	7
Focal adhesion	201	4	0.0314879	0.770403	EGFR,FLT1,IGF1R,LAMA5	7
Calcium signaling pathway	252	4	0.0389877	0.894281	EGFR,FLT1,ATP2B4,CAMK2D	7
Melanoma	72	2	0.04513	0.95685	EGFR,IGF1R	7
Acute myeloid leukemia	67	2	0.04693	0.95685	RARA,RUNX1	7
Oocyte meiosis	127	2	0.0798242	1	IGF1R,CAMK2D	7
Th17 cell differentiation	107	2	0.0815289	1	RARA,RUNX1	7
Proteoglycans in cancer	202	3	0.0815806	1	EGFR,IGF1R,CAMK2D	7
PI3K-Akt signaling pathway	357	4	0.0835245	1	EGFR,FLT1,IGF1R,LAMA5	7
Mannose type O-glycan biosynthesis	23	1	0.0836731	1	LARGE1	7
GnRH signaling pathway	93	2	0.0868769	1	EGFR,CAMK2D	7
EGFR tyrosine kinase inhibitor resistance	78	2	0.0887198	1	EGFR,IGF1R	7
ErbB signaling pathway	84	2	0.095946	1	EGFR,CAMK2D	7
Endocrine resistance	96	2	0.100844	1	EGFR,IGF1R	7
FoxO signaling pathway	132	2	0.102077	1	EGFR,IGF1R	7
Adherens junction	93	2	0.103042	1	EGFR,IGF1R	7
Prostate cancer	105	2	0.106267	1	EGFR,IGF1R	7
Rap1 signaling pathway	210	3	0.106544	1	EGFR,FLT1,IGF1R	7
Ras signaling pathway	235	3	0.115037	1	EGFR,FLT1,IGF1R	7
Aldosterone synthesis and secretion	98	2	0.116743	1	ATP2B4,CAMK2D	7
Signaling pathways regulating pluripotency of stem cells	142	2	0.13157	1	IGF1R,ZFHX3	7
Virion - Hepatitis viruses	48	1	0.133639	1	EGFR	7
Estrogen signaling pathway	137	2	0.140179	1	EGFR,RARA	7
Breast cancer	147	2	0.148421	1	EGFR,IGF1R	7
Mineral absorption	60	1	0.165926	1	ATP2B4	7
Mucin type O-glycan biosynthesis	36	1	0.167478	1	GALNT18	7
Bladder cancer	41	1	0.184829	1	EGFR	7
MAPK signaling pathway	298	3	0.185741	1	EGFR,FLT1,IGF1R	7
Hepatocellular carcinoma	169	2	0.187851	1	EGFR,IGF1R	7
Cushing syndrome	155	2	0.193284	1	EGFR,CAMK2D	7
Chemical carcinogenesis - receptor activation	216	2	0.198786	1	EGFR,PAQR5	7
Adrenergic signaling in cardiomyocytes	152	2	0.198791	1	ATP2B4,CAMK2D	7
Ovarian steroidogenesis	52	1	0.204945	1	IGF1R	7
Other types of O-glycan biosynthesis	47	1	0.206796	1	GALNT18	7
Oxytocin signaling pathway	154	2	0.213113	1	EGFR,CAMK2D	7
Rheumatoid arthritis	91	1	0.217743	1	FLT1	7
Epithelial cell signaling in Helicobacter pylori infection	70	1	0.230972	1	EGFR	7
Nucleocytoplasmic transport	107	1	0.236818	1	XPO6	7
Basal cell carcinoma	63	1	0.240058	1	SUFU	7
mRNA surveillance pathway	95	1	0.251263	1	MSI2	7
Endocrine and other factor-regulated calcium reabsorption	53	1	0.26301	1	ATP2B4	7
Longevity regulating pathway - multiple species	61	1	0.279106	1	IGF1R	7
cAMP signaling pathway	225	2	0.284831	1	ATP2B4,CAMK2D	7
Hedgehog signaling pathway	56	1	0.28689	1	SUFU	7
Amphetamine addiction	69	1	0.29146	1	CAMK2D	7
Long-term depression	60	1	0.291933	1	IGF1R	7
Endometrial cancer	58	1	0.294666	1	EGFR	7
Central carbon metabolism in cancer	70	1	0.304095	1	EGFR	7
Pancreatic cancer	76	1	0.307712	1	EGFR	7
Necroptosis	156	1	0.313291	1	CAMK2D	7
Long-term potentiation	67	1	0.31974	1	CAMK2D	7
PD-L1 expression and PD-1 checkpoint pathway in cancer	89	1	0.321151	1	EGFR	7
Axon guidance	181	2	0.327945	1	PLXNA2,CAMK2D	7
Chronic myeloid leukemia	76	1	0.328124	1	RUNX1	7
Colorectal cancer	86	1	0.333803	1	EGFR	7
Salivary secretion	93	1	0.334381	1	ATP2B4	7
Progesterone-mediated oocyte maturation	98	1	0.339167	1	IGF1R	7
Pancreatic secretion	101	1	0.346661	1	ATP2B4	7
Gastric acid secretion	76	1	0.347982	1	CAMK2D	7
Non-small cell lung cancer	72	1	0.353762	1	EGFR	7
Glucagon signaling pathway	105	1	0.362675	1	CAMK2D	7
Amoebiasis	100	1	0.370432	1	LAMA5	7
Small cell lung cancer	92	1	0.375375	1	LAMA5	7
Coronavirus disease - COVID-19	233	1	0.377386	1	EGFR	7
Gap junction	88	1	0.382928	1	EGFR	7
Longevity regulating pathway	89	1	0.386556	1	IGF1R	7
Toxoplasmosis	110	1	0.390626	1	LAMA5	7
Insulin secretion	86	1	0.39158	1	CAMK2D	7
JAK-STAT signaling pathway	163	1	0.391991	1	EGFR	7
ECM-receptor interaction	89	1	0.395855	1	LAMA5	7
Fc gamma R-mediated phagocytosis	96	1	0.401054	1	ASAP2	7
Olfactory transduction	407	1	0.401098	1	CAMK2D	7
Melanogenesis	101	1	0.403	1	CAMK2D	7
Choline metabolism in cancer	98	1	0.410204	1	EGFR	7
Inflammatory mediator regulation of TRP channels	98	1	0.429713	1	CAMK2D	7
Hepatitis C	158	1	0.431362	1	EGFR	7
Chemical carcinogenesis - reactive oxygen species	211	1	0.44387	1	EGFR	7
Tuberculosis	178	1	0.443939	1	CAMK2D	7
Diabetic cardiomyopathy	189	1	0.446076	1	CAMK2D	7
Neurotrophin signaling pathway	119	1	0.447958	1	CAMK2D	7
Circadian entrainment	97	1	0.459499	1	CAMK2D	7
AMPK signaling pathway	120	1	0.462683	1	IGF1R	7
Human papillomavirus infection	330	2	0.471423	1	EGFR,LAMA5	7
Relaxin signaling pathway	129	1	0.480258	1	EGFR	7
Parathyroid hormone synthesis, secretion and action	115	1	0.500636	1	EGFR	7
Autophagy - animal	166	1	0.50116	1	IGF1R	7
Parkinson disease	252	1	0.504167	1	CAMK2D	7
Cholinergic synapse	114	1	0.508557	1	CAMK2D	7
mTOR signaling pathway	155	1	0.508673	1	IGF1R	7
Gastric cancer	149	1	0.513954	1	EGFR	7
Efferocytosis	155	1	0.521065	1	CAMK2D	7
Glutamatergic synapse	116	1	0.521518	1	DLGAP1	7
Dopaminergic synapse	131	1	0.523328	1	CAMK2D	7
Tight junction	170	1	0.525002	1	RUNX1	7
Hormone signaling	217	1	0.540379	1	IGF1R	7
Lipid and atherosclerosis	215	1	0.545942	1	CAMK2D	7
cGMP-PKG signaling pathway	165	1	0.563788	1	ATP2B4	7
Phospholipase D signaling pathway	147	1	0.588028	1	EGFR	7
Wnt signaling pathway	173	1	0.601017	1	CAMK2D	7
Shigellosis	244	1	0.624244	1	EGFR	7
MicroRNAs in cancer	317	1	0.642047	1	EGFR	7
Human cytomegalovirus infection	225	1	0.654178	1	EGFR	7
Regulation of actin cytoskeleton	230	1	0.691345	1	EGFR	7
Metabolic pathways	1541	4	0.69529	1	HEXA,HEXB,GALNT18,LARGE1	7
Pathways of neurodegeneration - multiple diseases	463	1	0.808056	1	CAMK2D	7
Biosynthesis of unsaturated fatty acids	27	0	1	1		7
Taurine and hypotaurine metabolism	16	0	1	1		7
Drug metabolism - other enzymes	81	0	1	1		7
Glycine, serine and threonine metabolism	39	0	1	1		7
Histidine metabolism	22	0	1	1		7
Inositol phosphate metabolism	73	0	1	1		7
Pantothenate and CoA biosynthesis	21	0	1	1		7
Ribosome biogenesis in eukaryotes	76	0	1	1		7
Cell adhesion molecules	155	0	1	1		7
Apoptosis - multiple species	32	0	1	1		7
Tyrosine metabolism	36	0	1	1		7
Hippo signaling pathway - multiple species	29	0	1	1		7
Toll-like receptor signaling pathway	108	0	1	1		7
Virion - Adenovirus	4	0	1	1		7
Alanine, aspartate and glutamate metabolism	37	0	1	1		7
Folate transport and metabolism	30	0	1	1		7
Cocaine addiction	49	0	1	1		7
Human immunodeficiency virus 1 infection	211	0	1	1		7
Primary immunodeficiency	36	0	1	1		7
Linoleic acid metabolism	30	0	1	1		7
Prolactin signaling pathway	70	0	1	1		7
Alcoholic liver disease	143	0	1	1		7
Vibrio cholerae infection	50	0	1	1		7
Pentose and glucuronate interconversions	36	0	1	1		7
Arginine biosynthesis	23	0	1	1		7
D-Amino acid metabolism	6	0	1	1		7
Neomycin, kanamycin and gentamicin biosynthesis	5	0	1	1		7
Terpenoid backbone biosynthesis	23	0	1	1		7
RIG-I-like receptor signaling pathway	72	0	1	1		7
Thermogenesis	220	0	1	1		7
Adipocytokine signaling pathway	70	0	1	1		7
Collecting duct acid secretion	27	0	1	1		7
Cobalamin transport and metabolism	18	0	1	1		7
Pathogenic Escherichia coli infection	197	0	1	1		7
Systemic lupus erythematosus	122	0	1	1		7
Pentose phosphate pathway	31	0	1	1		7
Caffeine metabolism	6	0	1	1		7
Glycosaminoglycan biosynthesis - keratan sulfate	14	0	1	1		7
Glycosaminoglycan biosynthesis - heparan sulfate / heparin	24	0	1	1		7
alpha-Linolenic acid metabolism	26	0	1	1		7
Vitamin B6 metabolism	6	0	1	1		7
Carbon metabolism	116	0	1	1		7
Autophagy - other	32	0	1	1		7
Hippo signaling pathway	157	0	1	1		7
Antigen processing and presentation	70	0	1	1		7
Vasopressin-regulated water reabsorption	44	0	1	1		7
Autoimmune thyroid disease	51	0	1	1		7
Purine metabolism	127	0	1	1		7
Phenylalanine metabolism	16	0	1	1		7
Glycosaminoglycan biosynthesis - chondroitin sulfate / dermatan sulfate	21	0	1	1		7
Glycerolipid metabolism	63	0	1	1		7
Propanoate metabolism	32	0	1	1		7
Sulfur metabolism	10	0	1	1		7
2-Oxocarboxylic acid metabolism	33	0	1	1		7
Homologous recombination	41	0	1	1		7
Ferroptosis	41	0	1	1		7
VEGF signaling pathway	59	0	1	1		7
Hematopoietic cell lineage	93	0	1	1		7
Natural killer cell mediated cytotoxicity	125	0	1	1		7
Th1 and Th2 cell differentiation	91	0	1	1		7
Circadian rhythm	34	0	1	1		7
Growth hormone synthesis, secretion and action	121	0	1	1		7
Leishmaniasis	75	0	1	1		7
Allograft rejection	36	0	1	1		7
Fatty acid degradation	43	0	1	1		7
Ubiquinone and other terpenoid-quinone biosynthesis	12	0	1	1		7
Antifolate resistance	30	0	1	1		7
RNA degradation	78	0	1	1		7
Phosphatidylinositol signaling system	97	0	1	1		7
Protein processing in endoplasmic reticulum	169	0	1	1		7
Apelin signaling pathway	139	0	1	1		7
Osteoclast differentiation	134	0	1	1		7
TNF signaling pathway	118	0	1	1		7
GABAergic synapse	89	0	1	1		7
Spinocerebellar ataxia	142	0	1	1		7
African trypanosomiasis	36	0	1	1		7
Citrate cycle (TCA cycle)	30	0	1	1		7
Phenylalanine, tyrosine and tryptophan biosynthesis	6	0	1	1		7
Phosphonate and phosphinate metabolism	6	0	1	1		7
N-Glycan biosynthesis	54	0	1	1		7
Biotin metabolism	3	0	1	1		7
Nucleotide excision repair	62	0	1	1		7
Neuroactive ligand signaling	199	0	1	1		7
Ubiquitin mediated proteolysis	142	0	1	1		7
Apoptosis	135	0	1	1		7
Cellular senescence	155	0	1	1		7
TGF-beta signaling pathway	110	0	1	1		7
Renin-angiotensin system	23	0	1	1		7
Serotonergic synapse	113	0	1	1		7
Thyroid hormone synthesis	75	0	1	1		7
Type II diabetes mellitus	46	0	1	1		7
Protein digestion and absorption	102	0	1	1		7
Huntington disease	292	0	1	1		7
Human T-cell leukemia virus 1 infection	220	0	1	1		7
Primary bile acid biosynthesis	17	0	1	1		7
Lysine degradation	63	0	1	1		7
Aminoacyl-tRNA biosynthesis	43	0	1	1		7
Phagosome	149	0	1	1		7
Taste transduction	85	0	1	1		7
Cortisol synthesis and secretion	65	0	1	1		7
Bacterial invasion of epithelial cells	77	0	1	1		7
Chagas disease	102	0	1	1		7
Kaposi sarcoma-associated herpesvirus infection	194	0	1	1		7
Steroid biosynthesis	20	0	1	1		7
Cysteine and methionine metabolism	51	0	1	1		7
Starch and sucrose metabolism	35	0	1	1		7
Biosynthesis of various nucleotide sugars	19	0	1	1		7
Glycosylphosphatidylinositol (GPI)-anchor biosynthesis	30	0	1	1		7
Glycerophospholipid metabolism	101	0	1	1		7
Glyoxylate and dicarboxylate metabolism	31	0	1	1		7
One carbon pool by folate	37	0	1	1		7
Thiamine metabolism	15	0	1	1		7
Nicotinate and nicotinamide metabolism	37	0	1	1		7
Folate biosynthesis	28	0	1	1		7
Porphyrin metabolism	46	0	1	1		7
Nitrogen metabolism	17	0	1	1		7
ABC transporters	45	0	1	1		7
RNA polymerase	34	0	1	1		7
Protein export	31	0	1	1		7
Viral life cycle - HIV-1	64	0	1	1		7
Virion - Ebolavirus, Lyssavirus and Morbillivirus	12	0	1	1		7
Virion - Herpesvirus	8	0	1	1		7
Virion - Rotavirus	2	0	1	1		7
Base excision repair	44	0	1	1		7
Mismatch repair	23	0	1	1		7
Viral protein interaction with cytokine and cytokine receptor	99	0	1	1		7
Chemokine signaling pathway	192	0	1	1		7
Sphingolipid signaling pathway	120	0	1	1		7
Neuroactive ligand-receptor interaction	366	0	1	1		7
Sulfur relay system	8	0	1	1		7
Cardiac muscle contraction	83	0	1	1		7
Complement and coagulation cascades	87	0	1	1		7
NOD-like receptor signaling pathway	184	0	1	1		7
IL-17 signaling pathway	93	0	1	1		7
Leukocyte transendothelial migration	114	0	1	1		7
Motor proteins	193	0	1	1		7
Cytoskeleton in muscle cells	233	0	1	1		7
Insulin signaling pathway	137	0	1	1		7
Insulin resistance	108	0	1	1		7
Aldosterone-regulated sodium reabsorption	37	0	1	1		7
Carbohydrate digestion and absorption	46	0	1	1		7
Fat digestion and absorption	43	0	1	1		7
Bile secretion	89	0	1	1		7
Vitamin digestion and absorption	26	0	1	1		7
Alzheimer disease	371	0	1	1		7
Prion disease	258	0	1	1		7
Alcoholism	174	0	1	1		7
Yersinia infection	135	0	1	1		7
Epstein-Barr virus infection	200	0	1	1		7
Viral carcinogenesis	193	0	1	1		7
Chemical carcinogenesis - DNA adducts	70	0	1	1		7
Hypertrophic cardiomyopathy	99	0	1	1		7
Arrhythmogenic right ventricular cardiomyopathy	86	0	1	1		7
Fluid shear stress and atherosclerosis	141	0	1	1		7
Steroid hormone biosynthesis	63	0	1	1		7
beta-Alanine metabolism	31	0	1	1		7
Glutathione metabolism	58	0	1	1		7
Arachidonic acid metabolism	62	0	1	1		7
Riboflavin metabolism	8	0	1	1		7
Lipoic acid metabolism	19	0	1	1		7
Sulfur cycle	2	0	1	1		7
NF-kappa B signaling pathway	104	0	1	1		7
Peroxisome	83	0	1	1		7
Platelet activation	125	0	1	1		7
Neutrophil extracellular trap formation	175	0	1	1		7
C-type lectin receptor signaling pathway	104	0	1	1		7
Cholesterol metabolism	51	0	1	1		7
Amyotrophic lateral sclerosis	351	0	1	1		7
Hepatitis B	162	0	1	1		7
Inflammatory bowel disease	64	0	1	1		7
Viral myocarditis	67	0	1	1		7
Galactose metabolism	31	0	1	1		7
Oxidative phosphorylation	122	0	1	1		7
Valine, leucine and isoleucine degradation	48	0	1	1		7
Arginine and proline metabolism	50	0	1	1		7
Pyruvate metabolism	47	0	1	1		7
Drug metabolism - cytochrome P450	71	0	1	1		7
Biosynthesis of cofactors	154	0	1	1		7
Platinum drug resistance	74	0	1	1		7
Ribosome	170	0	1	1		7
DNA replication	36	0	1	1		7
Spliceosome	135	0	1	1		7
Proteasome	46	0	1	1		7
Virion - Flavivirus and Alphavirus	6	0	1	1		7
PPAR signaling pathway	75	0	1	1		7
Cytokine-cytokine receptor interaction	293	0	1	1		7
SNARE interactions in vesicular transport	32	0	1	1		7
Cytosolic DNA-sensing pathway	82	0	1	1		7
B cell receptor signaling pathway	82	0	1	1		7
Synaptic vesicle cycle	78	0	1	1		7
Phototransduction	28	0	1	1		7
Thyroid hormone signaling pathway	121	0	1	1		7
Regulation of lipolysis in adipocytes	57	0	1	1		7
Renin secretion	69	0	1	1		7
GnRH secretion	64	0	1	1		7
Type I diabetes mellitus	42	0	1	1		7
Proximal tubule bicarbonate reclamation	23	0	1	1		7
Nicotine addiction	41	0	1	1		7
Salmonella infection	246	0	1	1		7
Legionellosis	56	0	1	1		7
Malaria	50	0	1	1		7
Measles	138	0	1	1		7
Influenza A	168	0	1	1		7
Herpes simplex virus 1 infection	178	0	1	1		7
Renal cell carcinoma	68	0	1	1		7
Asthma	29	0	1	1		7
Fatty acid biosynthesis	17	0	1	1		7
Valine, leucine and isoleucine biosynthesis	4	0	1	1		7
Butanoate metabolism	27	0	1	1		7
Metabolism of xenobiotics by cytochrome P450	77	0	1	1		7
Biosynthesis of amino acids	74	0	1	1		7
Nucleotide metabolism	83	0	1	1		7
ATP-dependent chromatin remodeling	115	0	1	1		7
T cell receptor signaling pathway	118	0	1	1		7
Fc epsilon RI signaling pathway	67	0	1	1		7
Morphine addiction	91	0	1	1		7
Fructose and mannose metabolism	34	0	1	1		7
Pyrimidine metabolism	56	0	1	1		7
Tryptophan metabolism	41	0	1	1		7
Ether lipid metabolism	51	0	1	1		7
Glycosphingolipid biosynthesis - lacto and neolacto series	28	0	1	1		7
Retinol metabolism	68	0	1	1		7
Fatty acid metabolism	56	0	1	1		7
Biosynthesis of nucleotide sugars	37	0	1	1		7
Polycomb repressive complex	83	0	1	1		7
Virion - Lassa virus and SFTS virus	17	0	1	1		7
Non-homologous end-joining	13	0	1	1		7
Cell cycle	158	0	1	1		7
p53 signaling pathway	75	0	1	1		7
Mitophagy - animal	102	0	1	1		7
Vascular smooth muscle contraction	134	0	1	1		7
Retrograde endocannabinoid signaling	141	0	1	1		7
Non-alcoholic fatty liver disease	151	0	1	1		7
AGE-RAGE signaling pathway in diabetic complications	100	0	1	1		7
Pertussis	77	0	1	1		7
Staphylococcus aureus infection	93	0	1	1		7
Graft-versus-host disease	39	0	1	1		7
Dilated cardiomyopathy	104	0	1	1		7
Ascorbate and aldarate metabolism	30	0	1	1		7
Virion - Human immunodeficiency virus	5	0	1	1		7
Fanconi anemia pathway	53	0	1	1		7
Glycolysis / Gluconeogenesis	67	0	1	1		7
Fatty acid elongation	28	0	1	1		7
Selenocompound metabolism	17	0	1	1		7
Basal transcription factors	43	0	1	1		7
Notch signaling pathway	61	0	1	1		7
Intestinal immune network for IgA production	46	0	1	1		7
Maturity onset diabetes of the young	26	0	1	1		7
Thyroid cancer	37	0	1	1		7
Lipoic acid metabolism	19	1	0.0239355	1	GLDC	8
Histidine metabolism	22	1	0.0258401	1	HNMT	8
Cytokine-cytokine receptor interaction	293	2	0.0363718	1	GHR,ACVR1	8
Glyoxylate and dicarboxylate metabolism	31	1	0.0392309	1	GLDC	8
Glycine, serine and threonine metabolism	39	1	0.040243	1	GLDC	8
Signaling pathways regulating pluripotency of stem cells	142	2	0.0425163	1	FGFR2,ACVR1	8
Parathyroid hormone synthesis, secretion and action	115	2	0.0461415	1	PDE4D,RXRA	8
Base excision repair	44	1	0.0498111	1	MUTYH	8
Gastric cancer	149	2	0.0525371	1	FGFR2,RXRA	8
PI3K-Akt signaling pathway	357	3	0.0528171	1	FGFR2,GHR,RXRA	8
Hormone signaling	217	2	0.0613451	1	GHR,ACVR1	8
One carbon pool by folate	37	1	0.0636248	1	GLDC	8
N-Glycan biosynthesis	54	1	0.0916925	1	MGAT5	8
Thyroid cancer	37	1	0.0945659	1	RXRA	8
Rap1 signaling pathway	210	2	0.1147	1	FGFR2,DOCK4	8
PPAR signaling pathway	75	1	0.121245	1	RXRA	8
Adipocytokine signaling pathway	70	1	0.150698	1	RXRA	8
Bile secretion	89	1	0.154365	1	RXRA	8
Carbon metabolism	116	1	0.16107	1	GLDC	8
Central carbon metabolism in cancer	70	1	0.170619	1	FGFR2	8
ATP-dependent chromatin remodeling	115	1	0.183046	1	INO80C	8
Non-small cell lung cancer	72	1	0.198798	1	RXRA	8
TGF-beta signaling pathway	110	1	0.202405	1	ACVR1	8
Small cell lung cancer	92	1	0.214697	1	RXRA	8
Non-alcoholic fatty liver disease	151	1	0.215647	1	RXRA	8
Th17 cell differentiation	107	1	0.220538	1	RXRA	8
EGFR tyrosine kinase inhibitor resistance	78	1	0.223435	1	FGFR2	8
Fluid shear stress and atherosclerosis	141	1	0.230375	1	ACVR1	8
JAK-STAT signaling pathway	163	1	0.232648	1	GHR	8
Purine metabolism	127	1	0.241711	1	PDE4D	8
Metabolic pathways	1541	4	0.245707	1	GLDC,HNMT,MGAT5,PDE4D	8
Prostate cancer	105	1	0.248798	1	FGFR2	8
Morphine addiction	91	1	0.254437	1	PDE4D	8
Hepatitis C	158	1	0.258	1	RXRA	8
Growth hormone synthesis, secretion and action	121	1	0.291904	1	GHR	8
Thyroid hormone signaling pathway	121	1	0.2929	1	RXRA	8
Apelin signaling pathway	139	1	0.296096	1	NRF1	8
Efferocytosis	155	1	0.316612	1	RXRA	8
Lipid and atherosclerosis	215	1	0.338977	1	RXRA	8
Chemical carcinogenesis - receptor activation	216	1	0.350494	1	RXRA	8
Pathways in cancer	530	2	0.356725	1	FGFR2,RXRA	8
Transcriptional misregulation in cancer	193	1	0.358576	1	RXRA	8
Huntington disease	292	1	0.392307	1	NRF1	8
Neuroactive ligand-receptor interaction	366	1	0.395747	1	GHR	8
cAMP signaling pathway	225	1	0.419821	1	PDE4D	8
Axon guidance	181	1	0.445855	1	PLXNA2	8
Endocytosis	249	1	0.451673	1	FGFR2	8
Regulation of actin cytoskeleton	230	1	0.451768	1	FGFR2	8
Ras signaling pathway	235	1	0.457522	1	FGFR2	8
Cytoskeleton in muscle cells	233	1	0.463789	1	PDLIM1	8
Calcium signaling pathway	252	1	0.48253	1	FGFR2	8
MAPK signaling pathway	298	1	0.541452	1	FGFR2	8
Neutrophil extracellular trap formation	175	0	1	1		8
HIF-1 signaling pathway	109	0	1	1		8
Mucin type O-glycan biosynthesis	36	0	1	1		8
Pancreatic secretion	101	0	1	1		8
Folate transport and metabolism	30	0	1	1		8
African trypanosomiasis	36	0	1	1		8
Amino sugar and nucleotide sugar metabolism	38	0	1	1		8
Circadian rhythm	34	0	1	1		8
Chemical carcinogenesis - reactive oxygen species	211	0	1	1		8
Lysine degradation	63	0	1	1		8
beta-Alanine metabolism	31	0	1	1		8
Cardiac muscle contraction	83	0	1	1		8
Alcoholic liver disease	143	0	1	1		8
Human immunodeficiency virus 1 infection	211	0	1	1		8
Glycosphingolipid biosynthesis - ganglio series	15	0	1	1		8
Nucleotide excision repair	62	0	1	1		8
Sphingolipid signaling pathway	120	0	1	1		8
Natural killer cell mediated cytotoxicity	125	0	1	1		8
Type II diabetes mellitus	46	0	1	1		8
Arginine biosynthesis	23	0	1	1		8
Other types of O-glycan biosynthesis	47	0	1	1		8
Glycosphingolipid biosynthesis - lacto and neolacto series	28	0	1	1		8
Biosynthesis of unsaturated fatty acids	27	0	1	1		8
Ribosome biogenesis in eukaryotes	76	0	1	1		8
Ribosome	170	0	1	1		8
Endocrine and other factor-regulated calcium reabsorption	53	0	1	1		8
Chemical carcinogenesis - DNA adducts	70	0	1	1		8
Citrate cycle (TCA cycle)	30	0	1	1		8
Galactose metabolism	31	0	1	1		8
Taurine and hypotaurine metabolism	16	0	1	1		8
Fatty acid metabolism	56	0	1	1		8
Virion - Herpesvirus	8	0	1	1		8
Cell cycle	158	0	1	1		8
p53 signaling pathway	75	0	1	1		8
Protein processing in endoplasmic reticulum	169	0	1	1		8
Cholesterol metabolism	51	0	1	1		8
Amyotrophic lateral sclerosis	351	0	1	1		8
Cocaine addiction	49	0	1	1		8
Staphylococcus aureus infection	93	0	1	1		8
Allograft rejection	36	0	1	1		8
Primary bile acid biosynthesis	17	0	1	1		8
Phenylalanine metabolism	16	0	1	1		8
Phosphonate and phosphinate metabolism	6	0	1	1		8
Propanoate metabolism	32	0	1	1		8
Sulfur metabolism	10	0	1	1		8
RNA polymerase	34	0	1	1		8
Circadian entrainment	97	0	1	1		8
Glucagon signaling pathway	105	0	1	1		8
Nicotine addiction	41	0	1	1		8
Bacterial invasion of epithelial cells	77	0	1	1		8
Epithelial cell signaling in Helicobacter pylori infection	70	0	1	1		8
Melanoma	72	0	1	1		8
Bladder cancer	41	0	1	1		8
Ubiquinone and other terpenoid-quinone biosynthesis	12	0	1	1		8
Steroid hormone biosynthesis	63	0	1	1		8
Tyrosine metabolism	36	0	1	1		8
Selenocompound metabolism	17	0	1	1		8
Glutathione metabolism	58	0	1	1		8
Starch and sucrose metabolism	35	0	1	1		8
Other glycan degradation	18	0	1	1		8
Mannose type O-glycan biosynthesis	23	0	1	1		8
DNA replication	36	0	1	1		8
Viral life cycle - HIV-1	64	0	1	1		8
Virion - Rotavirus	2	0	1	1		8
Chemokine signaling pathway	192	0	1	1		8
Sulfur relay system	8	0	1	1		8
Autophagy - other	32	0	1	1		8
Adrenergic signaling in cardiomyocytes	152	0	1	1		8
IL-17 signaling pathway	93	0	1	1		8
Thyroid hormone synthesis	75	0	1	1		8
Measles	138	0	1	1		8
Coronavirus disease - COVID-19	233	0	1	1		8
Glioma	75	0	1	1		8
Graft-versus-host disease	39	0	1	1		8
Primary immunodeficiency	36	0	1	1		8
Fatty acid elongation	28	0	1	1		8
Metabolism of xenobiotics by cytochrome P450	77	0	1	1		8
Drug metabolism - cytochrome P450	71	0	1	1		8
Vascular smooth muscle contraction	134	0	1	1		8
NOD-like receptor signaling pathway	184	0	1	1		8
RIG-I-like receptor signaling pathway	72	0	1	1		8
GABAergic synapse	89	0	1	1		8
Long-term depression	60	0	1	1		8
Ovarian steroidogenesis	52	0	1	1		8
Salivary secretion	93	0	1	1		8
Glycolysis / Gluconeogenesis	67	0	1	1		8
Inositol phosphate metabolism	73	0	1	1		8
Arachidonic acid metabolism	62	0	1	1		8
Pyruvate metabolism	47	0	1	1		8
Biotin metabolism	3	0	1	1		8
Nitrogen metabolism	17	0	1	1		8
Biosynthesis of amino acids	74	0	1	1		8
Platinum drug resistance	74	0	1	1		8
Spliceosome	135	0	1	1		8
Virion - Ebolavirus, Lyssavirus and Morbillivirus	12	0	1	1		8
Mismatch repair	23	0	1	1		8
Phospholipase D signaling pathway	147	0	1	1		8
Apoptosis	135	0	1	1		8
Longevity regulating pathway - multiple species	61	0	1	1		8
Hippo signaling pathway	157	0	1	1		8
Gap junction	88	0	1	1		8
Fc gamma R-mediated phagocytosis	96	0	1	1		8
Taste transduction	85	0	1	1		8
Insulin secretion	86	0	1	1		8
Oxytocin signaling pathway	154	0	1	1		8
Collecting duct acid secretion	27	0	1	1		8
Pathogenic Escherichia coli infection	197	0	1	1		8
Salmonella infection	246	0	1	1		8
Yersinia infection	135	0	1	1		8
Colorectal cancer	86	0	1	1		8
Rheumatoid arthritis	91	0	1	1		8
Dilated cardiomyopathy	104	0	1	1		8
Arginine and proline metabolism	50	0	1	1		8
2-Oxocarboxylic acid metabolism	33	0	1	1		8
Neuroactive ligand signaling	199	0	1	1		8
SNARE interactions in vesicular transport	32	0	1	1		8
Mitophagy - animal	102	0	1	1		8
AMPK signaling pathway	120	0	1	1		8
Wnt signaling pathway	173	0	1	1		8
Hematopoietic cell lineage	93	0	1	1		8
Renin secretion	69	0	1	1		8
AGE-RAGE signaling pathway in diabetic complications	100	0	1	1		8
Proximal tubule bicarbonate reclamation	23	0	1	1		8
Prion disease	258	0	1	1		8
Vibrio cholerae infection	50	0	1	1		8
Legionellosis	56	0	1	1		8
Amoebiasis	100	0	1	1		8
PD-L1 expression and PD-1 checkpoint pathway in cancer	89	0	1	1		8
Inflammatory bowel disease	64	0	1	1		8
Pentose phosphate pathway	31	0	1	1		8
Pentose and glucuronate interconversions	36	0	1	1		8
Ascorbate and aldarate metabolism	30	0	1	1		8
Fatty acid biosynthesis	17	0	1	1		8
Valine, leucine and isoleucine degradation	48	0	1	1		8
Tryptophan metabolism	41	0	1	1		8
Various types of N-glycan biosynthesis	43	0	1	1		8
Neomycin, kanamycin and gentamicin biosynthesis	5	0	1	1		8
Glycosaminoglycan degradation	19	0	1	1		8
Glycosaminoglycan biosynthesis - chondroitin sulfate / dermatan sulfate	21	0	1	1		8
Glycosaminoglycan biosynthesis - keratan sulfate	14	0	1	1		8
Biosynthesis of various nucleotide sugars	19	0	1	1		8
Glycerolipid metabolism	63	0	1	1		8
Ether lipid metabolism	51	0	1	1		8
Riboflavin metabolism	8	0	1	1		8
Vitamin B6 metabolism	6	0	1	1		8
Aminoacyl-tRNA biosynthesis	43	0	1	1		8
mRNA surveillance pathway	95	0	1	1		8
RNA degradation	78	0	1	1		8
Basal transcription factors	43	0	1	1		8
Proteasome	46	0	1	1		8
Polycomb repressive complex	83	0	1	1		8
Virion - Flavivirus and Alphavirus	6	0	1	1		8
Virion - Lassa virus and SFTS virus	17	0	1	1		8
Fanconi anemia pathway	53	0	1	1		8
ErbB signaling pathway	84	0	1	1		8
NF-kappa B signaling pathway	104	0	1	1		8
FoxO signaling pathway	132	0	1	1		8
Oocyte meiosis	127	0	1	1		8
Autophagy - animal	166	0	1	1		8
Peroxisome	83	0	1	1		8
Apoptosis - multiple species	32	0	1	1		8
Ferroptosis	41	0	1	1		8
Necroptosis	156	0	1	1		8
Notch signaling pathway	61	0	1	1		8
Hedgehog signaling pathway	56	0	1	1		8
VEGF signaling pathway	59	0	1	1		8
Osteoclast differentiation	134	0	1	1		8
Cornified envelope formation	212	0	1	1		8
Hippo signaling pathway - multiple species	29	0	1	1		8
Focal adhesion	201	0	1	1		8
ECM-receptor interaction	89	0	1	1		8
Cell adhesion molecules	155	0	1	1		8
Tight junction	170	0	1	1		8
Complement and coagulation cascades	87	0	1	1		8
Antigen processing and presentation	70	0	1	1		8
Renin-angiotensin system	23	0	1	1		8
Cytosolic DNA-sensing pathway	82	0	1	1		8
C-type lectin receptor signaling pathway	104	0	1	1		8
Th1 and Th2 cell differentiation	91	0	1	1		8
B cell receptor signaling pathway	82	0	1	1		8
Fc epsilon RI signaling pathway	67	0	1	1		8
Thermogenesis	220	0	1	1		8
Neurotrophin signaling pathway	119	0	1	1		8
Cholinergic synapse	114	0	1	1		8
Serotonergic synapse	113	0	1	1		8
Phototransduction	28	0	1	1		8
Inflammatory mediator regulation of TRP channels	98	0	1	1		8
Motor proteins	193	0	1	1		8
GnRH signaling pathway	93	0	1	1		8
Progesterone-mediated oocyte maturation	98	0	1	1		8
Prolactin signaling pathway	70	0	1	1		8
Aldosterone synthesis and secretion	98	0	1	1		8
Relaxin signaling pathway	129	0	1	1		8
GnRH secretion	64	0	1	1		8
Insulin resistance	108	0	1	1		8
Cushing syndrome	155	0	1	1		8
Maturity onset diabetes of the young	26	0	1	1		8
Aldosterone-regulated sodium reabsorption	37	0	1	1		8
Gastric acid secretion	76	0	1	1		8
Carbohydrate digestion and absorption	46	0	1	1		8
Protein digestion and absorption	102	0	1	1		8
Vitamin digestion and absorption	26	0	1	1		8
Cobalamin transport and metabolism	18	0	1	1		8
Alzheimer disease	371	0	1	1		8
Spinocerebellar ataxia	142	0	1	1		8
Pathways of neurodegeneration - multiple diseases	463	0	1	1		8
Amphetamine addiction	69	0	1	1		8
Alcoholism	174	0	1	1		8
Shigellosis	244	0	1	1		8
Tuberculosis	178	0	1	1		8
Human cytomegalovirus infection	225	0	1	1		8
Influenza A	168	0	1	1		8
Kaposi sarcoma-associated herpesvirus infection	194	0	1	1		8
Herpes simplex virus 1 infection	178	0	1	1		8
Epstein-Barr virus infection	200	0	1	1		8
Viral carcinogenesis	193	0	1	1		8
Pancreatic cancer	76	0	1	1		8
Breast cancer	147	0	1	1		8
Hepatocellular carcinoma	169	0	1	1		8
Choline metabolism in cancer	98	0	1	1		8
Asthma	29	0	1	1		8
Systemic lupus erythematosus	122	0	1	1		8
Arrhythmogenic right ventricular cardiomyopathy	86	0	1	1		8
Diabetic cardiomyopathy	189	0	1	1		8
Valine, leucine and isoleucine biosynthesis	4	0	1	1		8
D-Amino acid metabolism	6	0	1	1		8
Pantothenate and CoA biosynthesis	21	0	1	1		8
Drug metabolism - other enzymes	81	0	1	1		8
Sulfur cycle	2	0	1	1		8
Antifolate resistance	30	0	1	1		8
Virion - Hepatitis viruses	48	0	1	1		8
Ubiquitin mediated proteolysis	142	0	1	1		8
Adherens junction	93	0	1	1		8
Platelet activation	125	0	1	1		8
TNF signaling pathway	118	0	1	1		8
Glutamatergic synapse	116	0	1	1		8
Dopaminergic synapse	131	0	1	1		8
Mineral absorption	60	0	1	1		8
Malaria	50	0	1	1		8
Hepatitis B	162	0	1	1		8
Proteoglycans in cancer	202	0	1	1		8
MicroRNAs in cancer	317	0	1	1		8
Endometrial cancer	58	0	1	1		8
Fructose and mannose metabolism	34	0	1	1		8
Steroid biosynthesis	20	0	1	1		8
Oxidative phosphorylation	122	0	1	1		8
Alanine, aspartate and glutamate metabolism	37	0	1	1		8
Glycosaminoglycan biosynthesis - heparan sulfate / heparin	24	0	1	1		8
Glycosylphosphatidylinositol (GPI)-anchor biosynthesis	30	0	1	1		8
Glycerophospholipid metabolism	101	0	1	1		8
alpha-Linolenic acid metabolism	26	0	1	1		8
Glycosphingolipid biosynthesis - globo and isoglobo series	16	0	1	1		8
Nicotinate and nicotinamide metabolism	37	0	1	1		8
Folate biosynthesis	28	0	1	1		8
Terpenoid backbone biosynthesis	23	0	1	1		8
Biosynthesis of cofactors	154	0	1	1		8
Biosynthesis of nucleotide sugars	37	0	1	1		8
Endocrine resistance	96	0	1	1		8
ABC transporters	45	0	1	1		8
Non-homologous end-joining	13	0	1	1		8
cGMP-PKG signaling pathway	165	0	1	1		8
Phosphatidylinositol signaling system	97	0	1	1		8
Phagosome	149	0	1	1		8
mTOR signaling pathway	155	0	1	1		8
Longevity regulating pathway	89	0	1	1		8
T cell receptor signaling pathway	118	0	1	1		8
Leukocyte transendothelial migration	114	0	1	1		8
Intestinal immune network for IgA production	46	0	1	1		8
Long-term potentiation	67	0	1	1		8
Synaptic vesicle cycle	78	0	1	1		8
Retrograde endocannabinoid signaling	141	0	1	1		8
Olfactory transduction	407	0	1	1		8
Estrogen signaling pathway	137	0	1	1		8
Melanogenesis	101	0	1	1		8
Type I diabetes mellitus	42	0	1	1		8
Parkinson disease	252	0	1	1		8
Chagas disease	102	0	1	1		8
Toxoplasmosis	110	0	1	1		8
Human T-cell leukemia virus 1 infection	220	0	1	1		8
Acute myeloid leukemia	67	0	1	1		8
Hypertrophic cardiomyopathy	99	0	1	1		8
Viral myocarditis	67	0	1	1		8
Caffeine metabolism	6	0	1	1		8
Thiamine metabolism	15	0	1	1		8
Nucleocytoplasmic transport	107	0	1	1		8
Virion - Adenovirus	4	0	1	1		8
Cellular senescence	155	0	1	1		8
Insulin signaling pathway	137	0	1	1		8
Pertussis	77	0	1	1		8
Chronic myeloid leukemia	76	0	1	1		8
Fatty acid degradation	43	0	1	1		8
Pyrimidine metabolism	56	0	1	1		8
Cysteine and methionine metabolism	51	0	1	1		8
Phenylalanine, tyrosine and tryptophan biosynthesis	6	0	1	1		8
Sphingolipid metabolism	55	0	1	1		8
Retinol metabolism	68	0	1	1		8
Porphyrin metabolism	46	0	1	1		8
Protein export	31	0	1	1		8
Virion - Human immunodeficiency virus	5	0	1	1		8
Lysosome	133	0	1	1		8
Toll-like receptor signaling pathway	108	0	1	1		8
Regulation of lipolysis in adipocytes	57	0	1	1		8
Vasopressin-regulated water reabsorption	44	0	1	1		8
Leishmaniasis	75	0	1	1		8
Basal cell carcinoma	63	0	1	1		8
Butanoate metabolism	27	0	1	1		8
Autoimmune thyroid disease	51	0	1	1		8
Nucleotide metabolism	83	0	1	1		8
Homologous recombination	41	0	1	1		8
Viral protein interaction with cytokine and cytokine receptor	99	0	1	1		8
Human papillomavirus infection	330	0	1	1		8
Fat digestion and absorption	43	0	1	1		8
Renal cell carcinoma	68	0	1	1		8
Cortisol synthesis and secretion	65	0	1	1		8
Linoleic acid metabolism	30	0	1	1		8
Transcriptional misregulation in cancer	193	2	0.021698	1	MEF2C,MEIS1	9
Cortisol synthesis and secretion	65	1	0.0934995	1	KCNK2	9
Gastric acid secretion	76	1	0.103915	1	KCNK2	9
Leukocyte transendothelial migration	114	1	0.122493	1	ESAM	9
Fluid shear stress and atherosclerosis	141	1	0.13249	1	MEF2C	9
Parathyroid hormone synthesis, secretion and action	115	1	0.159703	1	MEF2C	9
Signaling pathways regulating pluripotency of stem cells	142	1	0.160019	1	MEIS1	9
Apelin signaling pathway	139	1	0.164312	1	MEF2C	9
Cell adhesion molecules	155	1	0.173722	1	ESAM	9
Thermogenesis	220	1	0.18892	1	ZNF516	9
Adrenergic signaling in cardiomyocytes	152	1	0.192133	1	KCNK2	9
Cushing syndrome	155	1	0.192319	1	KCNK2	9
cGMP-PKG signaling pathway	165	1	0.195767	1	MEF2C	9
Oxytocin signaling pathway	154	1	0.19946	1	MEF2C	9
cAMP signaling pathway	225	1	0.246584	1	KCNK2	9
Axon guidance	181	1	0.254646	1	NTN1	9
MAPK signaling pathway	298	1	0.330952	1	MEF2C	9
Notch signaling pathway	61	0	1	1		9
Renin-angiotensin system	23	0	1	1		9
Pertussis	77	0	1	1		9
Pathways in cancer	530	0	1	1		9
Steroid hormone biosynthesis	63	0	1	1		9
Purine metabolism	127	0	1	1		9
Virion - Rotavirus	2	0	1	1		9
SNARE interactions in vesicular transport	32	0	1	1		9
Bile secretion	89	0	1	1		9
Glycosphingolipid biosynthesis - ganglio series	15	0	1	1		9
Peroxisome	83	0	1	1		9
Insulin signaling pathway	137	0	1	1		9
Primary immunodeficiency	36	0	1	1		9
Selenocompound metabolism	17	0	1	1		9
Glycosaminoglycan biosynthesis - keratan sulfate	14	0	1	1		9
One carbon pool by folate	37	0	1	1		9
Colorectal cancer	86	0	1	1		9
Nicotinate and nicotinamide metabolism	37	0	1	1		9
Calcium signaling pathway	252	0	1	1		9
Cytosolic DNA-sensing pathway	82	0	1	1		9
Fc epsilon RI signaling pathway	67	0	1	1		9
Thyroid hormone signaling pathway	121	0	1	1		9
Steroid biosynthesis	20	0	1	1		9
Pyrimidine metabolism	56	0	1	1		9
Sulfur cycle	2	0	1	1		9
Virion - Lassa virus and SFTS virus	17	0	1	1		9
Cornified envelope formation	212	0	1	1		9
TNF signaling pathway	118	0	1	1		9
Dopaminergic synapse	131	0	1	1		9
GnRH signaling pathway	93	0	1	1		9
Adipocytokine signaling pathway	70	0	1	1		9
Renin secretion	69	0	1	1		9
Kaposi sarcoma-associated herpesvirus infection	194	0	1	1		9
Amino sugar and nucleotide sugar metabolism	38	0	1	1		9
Butanoate metabolism	27	0	1	1		9
Biosynthesis of unsaturated fatty acids	27	0	1	1		9
Fatty acid metabolism	56	0	1	1		9
mRNA surveillance pathway	95	0	1	1		9
Viral protein interaction with cytokine and cytokine receptor	99	0	1	1		9
Longevity regulating pathway	89	0	1	1		9
Focal adhesion	201	0	1	1		9
Toll-like receptor signaling pathway	108	0	1	1		9
Hematopoietic cell lineage	93	0	1	1		9
Type II diabetes mellitus	46	0	1	1		9
Vitamin digestion and absorption	26	0	1	1		9
Mineral absorption	60	0	1	1		9
Amyotrophic lateral sclerosis	351	0	1	1		9
Influenza A	168	0	1	1		9
Pancreatic cancer	76	0	1	1		9
Inflammatory bowel disease	64	0	1	1		9
Viral myocarditis	67	0	1	1		9
Various types of N-glycan biosynthesis	43	0	1	1		9
Glyoxylate and dicarboxylate metabolism	31	0	1	1		9
Biosynthesis of nucleotide sugars	37	0	1	1		9
Proteasome	46	0	1	1		9
Polycomb repressive complex	83	0	1	1		9
Mismatch repair	23	0	1	1		9
Homologous recombination	41	0	1	1		9
Ras signaling pathway	235	0	1	1		9
Hormone signaling	217	0	1	1		9
Sulfur relay system	8	0	1	1		9
Mitophagy - animal	102	0	1	1		9
Lysosome	133	0	1	1		9
Hippo signaling pathway	157	0	1	1		9
Tight junction	170	0	1	1		9
Inflammatory mediator regulation of TRP channels	98	0	1	1		9
Growth hormone synthesis, secretion and action	121	0	1	1		9
Pancreatic secretion	101	0	1	1		9
Pathogenic Escherichia coli infection	197	0	1	1		9
Salmonella infection	246	0	1	1		9
Measles	138	0	1	1		9
Human T-cell leukemia virus 1 infection	220	0	1	1		9
Epstein-Barr virus infection	200	0	1	1		9
Ubiquinone and other terpenoid-quinone biosynthesis	12	0	1	1		9
Tyrosine metabolism	36	0	1	1		9
Mannose type O-glycan biosynthesis	23	0	1	1		9
Glycosphingolipid biosynthesis - globo and isoglobo series	16	0	1	1		9
Vitamin B6 metabolism	6	0	1	1		9
Folate biosynthesis	28	0	1	1		9
Nitrogen metabolism	17	0	1	1		9
Sulfur metabolism	10	0	1	1		9
Carbon metabolism	116	0	1	1		9
Antifolate resistance	30	0	1	1		9
Nucleocytoplasmic transport	107	0	1	1		9
RNA polymerase	34	0	1	1		9
Virion - Herpesvirus	8	0	1	1		9
PPAR signaling pathway	75	0	1	1		9
FoxO signaling pathway	132	0	1	1		9
Ubiquitin mediated proteolysis	142	0	1	1		9
Apoptosis	135	0	1	1		9
Osteoclast differentiation	134	0	1	1		9
ECM-receptor interaction	89	0	1	1		9
Platelet activation	125	0	1	1		9
Intestinal immune network for IgA production	46	0	1	1		9
Circadian entrainment	97	0	1	1		9
Regulation of lipolysis in adipocytes	57	0	1	1		9
Insulin resistance	108	0	1	1		9
Endocrine and other factor-regulated calcium reabsorption	53	0	1	1		9
Cobalamin transport and metabolism	18	0	1	1		9
Huntington disease	292	0	1	1		9
Chemical carcinogenesis - receptor activation	216	0	1	1		9
Hypertrophic cardiomyopathy	99	0	1	1		9
Fatty acid biosynthesis	17	0	1	1		9
Other glycan degradation	18	0	1	1		9
Glycosaminoglycan biosynthesis - heparan sulfate / heparin	24	0	1	1		9
Glycerolipid metabolism	63	0	1	1		9
Nucleotide excision repair	62	0	1	1		9
Fanconi anemia pathway	53	0	1	1		9
Autophagy - other	32	0	1	1		9
Phagosome	149	0	1	1		9
mTOR signaling pathway	155	0	1	1		9
Ferroptosis	41	0	1	1		9
Vascular smooth muscle contraction	134	0	1	1		9
Wnt signaling pathway	173	0	1	1		9
Hedgehog signaling pathway	56	0	1	1		9
Complement and coagulation cascades	87	0	1	1		9
NOD-like receptor signaling pathway	184	0	1	1		9
Retrograde endocannabinoid signaling	141	0	1	1		9
Long-term depression	60	0	1	1		9
Progesterone-mediated oocyte maturation	98	0	1	1		9
Glucagon signaling pathway	105	0	1	1		9
Relaxin signaling pathway	129	0	1	1		9
Alcoholic liver disease	143	0	1	1		9
Pathways of neurodegeneration - multiple diseases	463	0	1	1		9
Cocaine addiction	49	0	1	1		9
Vibrio cholerae infection	50	0	1	1		9
Chagas disease	102	0	1	1		9
Coronavirus disease - COVID-19	233	0	1	1		9
Small cell lung cancer	92	0	1	1		9
Breast cancer	147	0	1	1		9
Citrate cycle (TCA cycle)	30	0	1	1		9
Pentose phosphate pathway	31	0	1	1		9
Fructose and mannose metabolism	34	0	1	1		9
Galactose metabolism	31	0	1	1		9
Fatty acid elongation	28	0	1	1		9
Primary bile acid biosynthesis	17	0	1	1		9
Oxidative phosphorylation	122	0	1	1		9
Arginine biosynthesis	23	0	1	1		9
Caffeine metabolism	6	0	1	1		9
Cysteine and methionine metabolism	51	0	1	1		9
Valine, leucine and isoleucine biosynthesis	4	0	1	1		9
Tryptophan metabolism	41	0	1	1		9
beta-Alanine metabolism	31	0	1	1		9
Taurine and hypotaurine metabolism	16	0	1	1		9
Phosphonate and phosphinate metabolism	6	0	1	1		9
Glutathione metabolism	58	0	1	1		9
Starch and sucrose metabolism	35	0	1	1		9
N-Glycan biosynthesis	54	0	1	1		9
Mucin type O-glycan biosynthesis	36	0	1	1		9
Other types of O-glycan biosynthesis	47	0	1	1		9
Neomycin, kanamycin and gentamicin biosynthesis	5	0	1	1		9
Glycosaminoglycan degradation	19	0	1	1		9
Glycosaminoglycan biosynthesis - chondroitin sulfate / dermatan sulfate	21	0	1	1		9
Inositol phosphate metabolism	73	0	1	1		9
Linoleic acid metabolism	30	0	1	1		9
alpha-Linolenic acid metabolism	26	0	1	1		9
Pyruvate metabolism	47	0	1	1		9
Riboflavin metabolism	8	0	1	1		9
Biotin metabolism	3	0	1	1		9
Retinol metabolism	68	0	1	1		9
Terpenoid backbone biosynthesis	23	0	1	1		9
Aminoacyl-tRNA biosynthesis	43	0	1	1		9
Metabolism of xenobiotics by cytochrome P450	77	0	1	1		9
Drug metabolism - cytochrome P450	71	0	1	1		9
Biosynthesis of amino acids	74	0	1	1		9
Nucleotide metabolism	83	0	1	1		9
Biosynthesis of cofactors	154	0	1	1		9
Platinum drug resistance	74	0	1	1		9
ABC transporters	45	0	1	1		9
Ribosome biogenesis in eukaryotes	76	0	1	1		9
Ribosome	170	0	1	1		9
RNA degradation	78	0	1	1		9
Virion - Human immunodeficiency virus	5	0	1	1		9
Virion - Flavivirus and Alphavirus	6	0	1	1		9
Virion - Ebolavirus, Lyssavirus and Morbillivirus	12	0	1	1		9
ErbB signaling pathway	84	0	1	1		9
Phospholipase D signaling pathway	147	0	1	1		9
Neuroactive ligand-receptor interaction	366	0	1	1		9
Neuroactive ligand signaling	199	0	1	1		9
Cell cycle	158	0	1	1		9
p53 signaling pathway	75	0	1	1		9
Protein processing in endoplasmic reticulum	169	0	1	1		9
Endocytosis	249	0	1	1		9
AMPK signaling pathway	120	0	1	1		9
Longevity regulating pathway - multiple species	61	0	1	1		9
Apoptosis - multiple species	32	0	1	1		9
Cellular senescence	155	0	1	1		9
VEGF signaling pathway	59	0	1	1		9
Hippo signaling pathway - multiple species	29	0	1	1		9
Gap junction	88	0	1	1		9
Neutrophil extracellular trap formation	175	0	1	1		9
JAK-STAT signaling pathway	163	0	1	1		9
Th1 and Th2 cell differentiation	91	0	1	1		9
Th17 cell differentiation	107	0	1	1		9
T cell receptor signaling pathway	118	0	1	1		9
B cell receptor signaling pathway	82	0	1	1		9
Neurotrophin signaling pathway	119	0	1	1		9
Serotonergic synapse	113	0	1	1		9
Olfactory transduction	407	0	1	1		9
Regulation of actin cytoskeleton	230	0	1	1		9
Cytoskeleton in muscle cells	233	0	1	1		9
Insulin secretion	86	0	1	1		9
Ovarian steroidogenesis	52	0	1	1		9
Estrogen signaling pathway	137	0	1	1		9
Prolactin signaling pathway	70	0	1	1		9
Thyroid hormone synthesis	75	0	1	1		9
GnRH secretion	64	0	1	1		9
Type I diabetes mellitus	42	0	1	1		9
Vasopressin-regulated water reabsorption	44	0	1	1		9
Proximal tubule bicarbonate reclamation	23	0	1	1		9
Collecting duct acid secretion	27	0	1	1		9
Carbohydrate digestion and absorption	46	0	1	1		9
Alzheimer disease	371	0	1	1		9
Parkinson disease	252	0	1	1		9
Spinocerebellar ataxia	142	0	1	1		9
Nicotine addiction	41	0	1	1		9
Bacterial invasion of epithelial cells	77	0	1	1		9
Shigellosis	244	0	1	1		9
Leishmaniasis	75	0	1	1		9
African trypanosomiasis	36	0	1	1		9
Malaria	50	0	1	1		9
Amoebiasis	100	0	1	1		9
Human cytomegalovirus infection	225	0	1	1		9
MicroRNAs in cancer	317	0	1	1		9
Chemical carcinogenesis - reactive oxygen species	211	0	1	1		9
Endometrial cancer	58	0	1	1		9
Glioma	75	0	1	1		9
Prostate cancer	105	0	1	1		9
Thyroid cancer	37	0	1	1		9
Basal cell carcinoma	63	0	1	1		9
Acute myeloid leukemia	67	0	1	1		9
Gastric cancer	149	0	1	1		9
Choline metabolism in cancer	98	0	1	1		9
PD-L1 expression and PD-1 checkpoint pathway in cancer	89	0	1	1		9
Asthma	29	0	1	1		9
Rheumatoid arthritis	91	0	1	1		9
Graft-versus-host disease	39	0	1	1		9
Dilated cardiomyopathy	104	0	1	1		9
Lipid and atherosclerosis	215	0	1	1		9
Glycolysis / Gluconeogenesis	67	0	1	1		9
Alanine, aspartate and glutamate metabolism	37	0	1	1		9
Lysine degradation	63	0	1	1		9
Histidine metabolism	22	0	1	1		9
Pantothenate and CoA biosynthesis	21	0	1	1		9
Drug metabolism - other enzymes	81	0	1	1		9
EGFR tyrosine kinase inhibitor resistance	78	0	1	1		9
Endocrine resistance	96	0	1	1		9
Spliceosome	135	0	1	1		9
Non-homologous end-joining	13	0	1	1		9
Rap1 signaling pathway	210	0	1	1		9
NF-kappa B signaling pathway	104	0	1	1		9
HIF-1 signaling pathway	109	0	1	1		9
Phosphatidylinositol signaling system	97	0	1	1		9
Efferocytosis	155	0	1	1		9
Necroptosis	156	0	1	1		9
Cardiac muscle contraction	83	0	1	1		9
Antigen processing and presentation	70	0	1	1		9
RIG-I-like receptor signaling pathway	72	0	1	1		9
Fc gamma R-mediated phagocytosis	96	0	1	1		9
Circadian rhythm	34	0	1	1		9
Synaptic vesicle cycle	78	0	1	1		9
GABAergic synapse	89	0	1	1		9
Aldosterone synthesis and secretion	98	0	1	1		9
Fat digestion and absorption	43	0	1	1		9
Epithelial cell signaling in Helicobacter pylori infection	70	0	1	1		9
Toxoplasmosis	110	0	1	1		9
Chronic myeloid leukemia	76	0	1	1		9
Hepatocellular carcinoma	169	0	1	1		9
Autoimmune thyroid disease	51	0	1	1		9
Systemic lupus erythematosus	122	0	1	1		9
Diabetic cardiomyopathy	189	0	1	1		9
Ascorbate and aldarate metabolism	30	0	1	1		9
Glycine, serine and threonine metabolism	39	0	1	1		9
Valine, leucine and isoleucine degradation	48	0	1	1		9
Arginine and proline metabolism	50	0	1	1		9
Phenylalanine, tyrosine and tryptophan biosynthesis	6	0	1	1		9
D-Amino acid metabolism	6	0	1	1		9
Biosynthesis of various nucleotide sugars	19	0	1	1		9
Glycosylphosphatidylinositol (GPI)-anchor biosynthesis	30	0	1	1		9
Glycerophospholipid metabolism	101	0	1	1		9
Arachidonic acid metabolism	62	0	1	1		9
Sphingolipid metabolism	55	0	1	1		9
Glycosphingolipid biosynthesis - lacto and neolacto series	28	0	1	1		9
Propanoate metabolism	32	0	1	1		9
Thiamine metabolism	15	0	1	1		9
Lipoic acid metabolism	19	0	1	1		9
Porphyrin metabolism	46	0	1	1		9
Metabolic pathways	1541	0	1	1		9
2-Oxocarboxylic acid metabolism	33	0	1	1		9
Basal transcription factors	43	0	1	1		9
DNA replication	36	0	1	1		9
ATP-dependent chromatin remodeling	115	0	1	1		9
Virion - Hepatitis viruses	48	0	1	1		9
Base excision repair	44	0	1	1		9
Cytokine-cytokine receptor interaction	293	0	1	1		9
Chemokine signaling pathway	192	0	1	1		9
Oocyte meiosis	127	0	1	1		9
Autophagy - animal	166	0	1	1		9
PI3K-Akt signaling pathway	357	0	1	1		9
C-type lectin receptor signaling pathway	104	0	1	1		9
Natural killer cell mediated cytotoxicity	125	0	1	1		9
IL-17 signaling pathway	93	0	1	1		9
Long-term potentiation	67	0	1	1		9
Glutamatergic synapse	116	0	1	1		9
Cholinergic synapse	114	0	1	1		9
Taste transduction	85	0	1	1		9
Phototransduction	28	0	1	1		9
Motor proteins	193	0	1	1		9
Melanogenesis	101	0	1	1		9
Maturity onset diabetes of the young	26	0	1	1		9
Aldosterone-regulated sodium reabsorption	37	0	1	1		9
Protein digestion and absorption	102	0	1	1		9
Prion disease	258	0	1	1		9
Amphetamine addiction	69	0	1	1		9
Alcoholism	174	0	1	1		9
Legionellosis	56	0	1	1		9
Yersinia infection	135	0	1	1		9
Staphylococcus aureus infection	93	0	1	1		9
Tuberculosis	178	0	1	1		9
Hepatitis C	158	0	1	1		9
Hepatitis B	162	0	1	1		9
Human immunodeficiency virus 1 infection	211	0	1	1		9
Viral carcinogenesis	193	0	1	1		9
Chemical carcinogenesis - DNA adducts	70	0	1	1		9
Renal cell carcinoma	68	0	1	1		9
Melanoma	72	0	1	1		9
Non-small cell lung cancer	72	0	1	1		9
Central carbon metabolism in cancer	70	0	1	1		9
Arrhythmogenic right ventricular cardiomyopathy	86	0	1	1		9
Phenylalanine metabolism	16	0	1	1		9
Ether lipid metabolism	51	0	1	1		9
Viral life cycle - HIV-1	64	0	1	1		9
TGF-beta signaling pathway	110	0	1	1		9
Adherens junction	93	0	1	1		9
Folate transport and metabolism	30	0	1	1		9
Morphine addiction	91	0	1	1		9
Proteoglycans in cancer	202	0	1	1		9
Allograft rejection	36	0	1	1		9
Pentose and glucuronate interconversions	36	0	1	1		9
Fatty acid degradation	43	0	1	1		9
Protein export	31	0	1	1		9
AGE-RAGE signaling pathway in diabetic complications	100	0	1	1		9
Salivary secretion	93	0	1	1		9
Cholesterol metabolism	51	0	1	1		9
Human papillomavirus infection	330	0	1	1		9
Herpes simplex virus 1 infection	178	0	1	1		9
Bladder cancer	41	0	1	1		9
Virion - Adenovirus	4	0	1	1		9
Non-alcoholic fatty liver disease	151	0	1	1		9
Sphingolipid signaling pathway	120	0	1	1		9
