## Supplementary Tables for "Switch-like methylation of functional pathways distinguishes COPD and idiopathic pulmonary fibrosis": Supplementary Table E8d.xlsx

### Sheet: COPD
X	probeID	N.times.selected.of.100	Genes.Annotated
1	cg17859634	100	RFLNA
2	cg02944032	99	BCL2
3	cg06307277	99
4	cg00002646	93	S100A5
5	cg02867133	93	ATP11A
6	cg16876647	87	ZFP36L2
7	cg03808821	78	CORO2B
8	cg02346492	71	NTN1
9	cg04650604	57	CCDC69
10	cg08547691	29	NTN1
11	cg14194906	24	SLC16A3
12	cg00048078	17	TSPAN3
13	cg17263130	13	ATXN10
14	cg09977017	7
15	cg24099680	7	ATP11A
16	cg26679027	7	GLIPR2
17	cg07935902	4	SLC2A9
18	cg03747456	3	KRT80;LINC00592
19	cg24989193	2	SH3PXD2A
20	cg01588725	1	GMDS
21	cg02436414	1	AL138767.1;AL138767.3
22	cg05738240	1	RBM19
23	cg07999939	1	PTPRJ
24	cg13447308	1
25	cg14159042	1	AC078785.1;LINC02044
26	cg17872570	1	AC097634.4;FOXP1
27	cg18110590	1	MCF2L
28	cg26776551	1	INTS6

### Sheet: IPF
X	probeID	N.times.selected.of.100	Genes.Annotated
1	cg17859634	100	RFLNA
2	cg08547691	96	NTN1
3	cg02867133	95	ATP11A
4	cg07999939	87	PTPRJ
5	cg16332119	86
6	cg25352208	70	CLSTN1
7	cg14159042	67	AC078785.1;LINC02044
8	cg17872570	39	AC097634.4;FOXP1
9	cg13760845	37	FLT1
10	cg14007090	32	LAMA5
11	cg13447308	24
12	cg04953035	20	HEXB
13	cg09977017	20
14	cg02436414	18	AL138767.1;AL138767.3
15	cg00002646	14	S100A5
16	cg22441199	13
17	cg10601624	12
18	cg18110590	10	MCF2L
19	cg18253356	10	NFAM1
20	cg07680528	7
21	cg21353317	7	CORO7-PAM16;PAM16
22	cg03145360	5	ARHGAP26
23	cg14454571	5	ABCA4
24	cg25643932	5	SVIL
25	cg22351187	4	KRT80;LINC00592
26	cg09448088	3	MCF2L
27	cg09462924	3	MEIS1;MEIS1-AS2
28	cg17234061	3	SASH1
29	cg21244322	3	DAPK2
30	cg21249595	3	DDR1
31	cg21386766	3	CRADD
32	cg25042950	3	TBC1D22A
33	cg11888977	2	CHRNA1
34	cg14194906	2	SLC16A3
35	cg15743292	2	AC107959.1;RHOBTB2
36	cg23491107	2	LAMA5;LAMA5-AS1
37	cg24127218	2	FGFR1
38	cg02205445	1
39	cg02208529	1	DBN1
40	cg03500973	1
41	cg04037259	1
42	cg06128521	1	AC003958.2
43	cg07067532	1	UBASH3B
44	cg09594160	1	PSD3
45	cg13875151	1	PER2
46	cg14675881	1
47	cg18124445	1	CNST
48	cg21217846	1	S100A5
49	cg25292098	1	AL035071.1;EFCAB8
50	cg26306869	1	S100A3;S100A4
51	cg26695190	1	TIAM1
