## Supplementary Tables for "Switch-like methylation of functional pathways distinguishes COPD and idiopathic pulmonary fibrosis": Supplementary Table E9.xlsx (part 1 of 2)

### Sheet: Gene Sources
source	gene
telomere_genes	TERT
telomere_genes	TERC
telomere_genes	RTEL1
telomere_genes	PARN
telomere_genes	NAF1
telomere_genes	DKC1
telomere_genes	TINF2
aat_genes	SERPINA1
muc5b_genes	MUC5B
surfactant_genes	SFTPA1
surfactant_genes	SFTPA2
surfactant_genes	SFTPB
surfactant_genes	SFTPC
surfactant_genes	SFTPD
hobbs_switch_genes	DSP
hobbs_switch_genes	FAM13A
hobbs_switch_genes	MAPT
hobbs_switch_genes	KANSL1
chilosi_switch_genes	NOTCH1
chilosi_switch_genes	NOTCH2
chilosi_switch_genes	NOTCH3
chilosi_switch_genes	NOTCH4
chilosi_switch_genes	WNT1
chilosi_switch_genes	WNT10A
chilosi_switch_genes	WNT10B
chilosi_switch_genes	WNT11
chilosi_switch_genes	WNT16
chilosi_switch_genes	WNT2
chilosi_switch_genes	WNT2B
chilosi_switch_genes	WNT3
chilosi_switch_genes	WNT3A
chilosi_switch_genes	WNT4
chilosi_switch_genes	WNT5A
chilosi_switch_genes	WNT5B
chilosi_switch_genes	WNT6
chilosi_switch_genes	WNT7A
chilosi_switch_genes	WNT7B
chilosi_switch_genes	WNT8A
chilosi_switch_genes	WNT8B
chilosi_switch_genes	WNT9A
chilosi_switch_genes	WNT9B
chilosi_switch_genes	TGFB1
chilosi_switch_genes	TGFB2
chilosi_switch_genes	TGFB3
chilosi_switch_genes	TGFBR1
chilosi_switch_genes	TGFBR2
chilosi_switch_genes	MMP7
chilosi_switch_genes	CAV1
chilosi_switch_genes	CCND1
sakornsakolpat_snp_genes	C1orf87
sakornsakolpat_snp_genes	DENND2D
sakornsakolpat_snp_genes	DDX1
sakornsakolpat_snp_genes	SLMAP
sakornsakolpat_snp_genes	BTC
sakornsakolpat_snp_genes	FGF18
sakornsakolpat_snp_genes	CITED2
sakornsakolpat_snp_genes	ITGB8
sakornsakolpat_snp_genes	STN1
sakornsakolpat_snp_genes	ARNTL
sakornsakolpat_snp_genes	SERP2
sakornsakolpat_snp_genes	DTWD1
sakornsakolpat_snp_genes	ADAMTSL3
hobbs_2017_gwas_snp_genes	HHIP
hobbs_2017_gwas_snp_genes	CHRNA5
hobbs_2017_gwas_snp_genes	HTR4
hobbs_2017_gwas_snp_genes	ADGRG6
hobbs_2017_gwas_snp_genes	THSD4
hobbs_2017_gwas_snp_genes	FAM13A
hobbs_2017_gwas_snp_genes	GSTCD
hobbs_2017_gwas_snp_genes	RIN3
hobbs_2017_gwas_snp_genes	ADAM19
hobbs_2017_gwas_snp_genes	TET2
hobbs_2017_gwas_snp_genes	CFDP1
hobbs_2017_gwas_snp_genes	TGFB2
hobbs_2017_gwas_snp_genes	AGER
hobbs_2017_gwas_snp_genes	SGF29
hobbs_2017_gwas_snp_genes	ARMC2
hobbs_2017_gwas_snp_genes	PID1
hobbs_2017_gwas_snp_genes	DSP
hobbs_2017_gwas_snp_genes	MTCL1
hobbs_2017_gwas_snp_genes	RARB
hobbs_2017_gwas_snp_genes	SFTPD
hobbs_2017_gwas_snp_genes	CYP2A6
halu_copd_seed_genes	SERPINA1
halu_copd_seed_genes	ELN
halu_copd_seed_genes	FBLN5
halu_copd_seed_genes	HHIP
halu_copd_seed_genes	FAM13A
halu_copd_seed_genes	IREB2
halu_copd_seed_genes	CHRNA5
halu_copd_seed_genes	MMP12
halu_copd_seed_genes	RIN3
halu_copd_seed_genes	TGFB2
halu_copd_seed_genes	IL27
halu_copd_seed_genes	TUFM
halu_copd_seed_genes	CYP2A6
halu_copd_seed_genes	EGLN2
halu_copd_seed_genes	HTR4
halu_copd_seed_genes	ADGRG6
halu_copd_seed_genes	GSTCD
halu_copd_seed_genes	ADAM19
halu_copd_seed_genes	TET2
halu_copd_seed_genes	EEFSEC
halu_copd_seed_genes	CFDP1
halu_copd_seed_genes	SGF29
halu_copd_seed_genes	ARMC2
halu_copd_seed_genes	PID1
halu_copd_seed_genes	DSP
halu_copd_seed_genes	MTCL1
halu_copd_seed_genes	RARB
halu_copd_seed_genes	SFTPD
halu_copd_seed_genes	DLC1
halu_copd_seed_genes	AGER
halu_IPF_seed_genes	TERT
halu_IPF_seed_genes	TERC
halu_IPF_seed_genes	RTEL1
halu_IPF_seed_genes	ABCA3
halu_IPF_seed_genes	SFTPC
halu_IPF_seed_genes	SFTPA2
halu_IPF_seed_genes	DKC1
halu_IPF_seed_genes	MUC5B
halu_IPF_seed_genes	DSP
halu_IPF_seed_genes	FAM13A
halu_IPF_seed_genes	STN1
halu_IPF_seed_genes	ATP11A
halu_IPF_seed_genes	DPP9
halu_IPF_seed_genes	MAPT
halu_IPF_seed_genes	NHP2
halu_IPF_seed_genes	NOP10
halu_IPF_seed_genes	PARN
ghosh_copd_gwas_de_genes	TGFB2
ghosh_copd_gwas_de_genes	ZKSCAN1
ghosh_copd_gwas_de_genes	PABPC4
ghosh_copd_gwas_de_genes	MFAP2
ghosh_copd_gwas_de_genes	ADAMTSL3
ghosh_copd_gwas_de_genes	AGER
ghosh_copd_gwas_de_genes	PID1
ghosh_copd_gwas_de_genes	RPL23
ghosh_copd_gwas_de_genes	MFHAS1
ghosh_copd_gwas_de_genes	BTC
ghosh_copd_gwas_de_genes	CHRM3
ghosh_copd_gwas_de_genes	SFTPD
ghosh_copd_gwas_de_genes	MED13L
ghosh_copd_gwas_de_genes	NR4A2
ghosh_copd_gwas_de_genes	ZBTB38
ghosh_copd_gwas_de_genes	HHIP
ghosh_copd_gwas_de_genes	RIN3
ghosh_copd_gwas_de_genes	CITED2
ghosh_ipf_gwas_de_genes	AKAP13
ghosh_ipf_gwas_de_genes	DEPTOR
ghosh_ipf_gwas_de_genes	DPP9
halu_2019_module_overlap_genes	ARHGAP12
halu_2019_module_overlap_genes	ATF2
halu_2019_module_overlap_genes	BCHE
halu_2019_module_overlap_genes	DDX31
halu_2019_module_overlap_genes	DMBT1
halu_2019_module_overlap_genes	DSP
halu_2019_module_overlap_genes	ERP44
halu_2019_module_overlap_genes	FAM13A
halu_2019_module_overlap_genes	ADGRG5
halu_2019_module_overlap_genes	HBM
halu_2019_module_overlap_genes	MEF2C
halu_2019_module_overlap_genes	MPP1
halu_2019_module_overlap_genes	ICE2
halu_2019_module_overlap_genes	RAPGEF2
halu_2019_module_overlap_genes	RTEL1
halu_2019_module_overlap_genes	SFTPA1
halu_2019_module_overlap_genes	SFTPA2
halu_2019_module_overlap_genes	TBCCD1
halu_2019_module_overlap_genes	UNC119
shelterin_genes	RAP1A
shelterin_genes	RAP1B
shelterin_genes	TERF1
shelterin_genes	TERF2
shelterin_genes	TINF2
shelterin_genes	TPP1
shelterin_genes	POT1
hippo_genes	FRMD6
hippo_genes	FAT4
hippo_genes	MST1
hippo_genes	STK3
hippo_genes	LATS1
hippo_genes	LATS2
hippo_genes	YAP1
hippo_genes	TAZ

### Sheet: EWAS Results
probeID	literatureGene	coef_robust_copd_lung	t_robust_copd_lung	t_robust_bacon_copd_lung	p_robust_bacon_copd_lung	padj_robust_bacon_copd_lung	coef_robust_ipf_lung	t_robust_ipf_lung	t_robust_bacon_ipf_lung	p_robust_bacon_ipf_lung	padj_robust_bacon_ipf_lung	coef_robust_copd_blood	t_robust_copd_blood	t_robust_bacon_copd_blood	p_robust_bacon_copd_blood	padj_robust_bacon_copd_blood	coef_robust_ipf_blood	t_robust_ipf_blood	t_robust_bacon_ipf_blood	p_robust_bacon_ipf_blood	padj_robust_bacon_ipf_blood
cg16967578	TGFB2	0.221722	6.68058	6.52662	6.72706e-11	1.53318e-07	-0.212892	-4.34031	-2.76615	0.00567222	0.0861263	0.0275629	0.904457	0.522868	0.601066	0.997319	-0.0152217	-0.432889	-0.118692	0.90552	0.991676
cg01767040	CHRM3	-0.168945	-5.93134	-5.99763	2.00219e-09	2.56221e-06	-0.406215	-9.3403	-5.83262	5.45652e-09	1.41905e-06	-0.0727041	-2.63895	-3.02771	0.00246412	0.512073	-0.061487	-1.83441	-1.39683	0.162464	0.821816
cg14598116	TGFB2	0.1256	5.13183	4.98864	6.08059e-07	0.000256884	-0.00575297	-0.144434	-0.192849	0.847077	0.982004	0.0081029	0.362306	-0.0203807	0.98374	0.999926	0.0523598	2.07978	2.17277	0.0297973	0.646269
cg13985485	CHRM3	0.348985	4.53202	4.393	1.11799e-05	0.00233895	0.684081	5.92569	3.52992	0.000415684	0.0115148	0.00404384	0.042629	-0.340705	0.733326	0.998414	0.000119274	0.00104539	0.27704	0.781749	0.977677
cg08596772	WNT2B	-0.107797	-4.23887	-4.31692	1.58222e-05	0.0030298	-0.0871251	-2.43453	-1.59735	0.110187	0.530537	0.0431414	1.85469	1.47503	0.140205	0.952795	0.0400284	1.4538	1.6019	0.109177	0.786547
cg10122116	DENND2D	0.101039	4.02166	3.88618	0.000101833	0.0117742	0.0161415	0.422283	0.154716	0.877046	0.986308	0.0527897	1.30045	0.919665	0.357748	0.990003	0.0813347	1.76283	1.88372	0.0596029	0.729514
cg27546881	CHRM3	0.108471	4.01134	3.87594	0.000106215	0.0121283	0.0277389	0.657275	0.298835	0.765066	0.969107	-0.00591615	-0.140782	-0.524487	0.59994	0.997319	-0.0170691	-0.340117	-0.0340874	0.972807	0.997834
cg18924738	DENND2D	-0.0679344	-3.94534	-4.02543	5.68719e-05	0.0077534	-0.0460763	-1.67545	-1.13181	0.257713	0.744541	0.0453765	1.00215	0.620754	0.534762	0.995862	0.0408635	0.871497	1.07086	0.284232	0.875934
cg02545946	CHRM3	-0.158073	-3.84554	-3.92633	8.62518e-05	0.0104878	-0.311849	-4.86365	-3.08712	0.00202109	0.0396171	-0.0394424	-0.709995	-1.09485	0.273582	0.984191	0.0898739	1.19885	1.36939	0.170877	0.826814
cg15628917	C1orf87	0.137977	3.84186	3.70763	0.000209204	0.0196207	0.00336496	0.0594763	-0.0677917	0.945951	0.994664	0.0810504	1.63387	1.25375	0.209932	0.972958	-0.0185545	-0.297248	0.00500726	0.996005	0.999704
cg19269039	DENND2D	-0.0908544	-3.83956	-3.92038	8.84083e-05	0.0106518	0.143254	3.76151	2.20264	0.02762	0.253454	-0.0386104	-1.0922	-1.47783	0.139454	0.95266	-0.0654982	-1.5655	-1.15159	0.249489	0.863767
cg17786864	WNT9A	-0.0708299	-3.65984	-3.74192	0.000182621	0.0179301	0.0562001	1.92363	1.07548	0.282158	0.767338	-0.0304839	-1.24344	-1.62937	0.103234	0.931884	-0.0393371	-1.70623	-1.27994	0.200567	0.841971
cg09455332	NOTCH2	-0.075449	-3.62247	-3.7048	0.000211554	0.0197717	-0.135301	-3.81227	-2.44231	0.0145937	0.16774	0.00700164	0.238796	-0.144141	0.885389	0.999564	0.0244801	0.714394	0.927589	0.353621	0.89678
cg12232590	PABPC4	-0.06976	-3.48922	-3.57248	0.000353618	0.0280697	0.0199762	0.634394	0.284802	0.775796	0.970914	0.0134025	0.929619	0.548081	0.583636	0.996692	-0.0334581	-1.89039	-1.44788	0.147649	0.814496
cg20970369	DENND2D	-0.0554696	-3.45413	-3.53764	0.000403721	0.0308101	-0.0790052	-3.20142	-2.06768	0.0386699	0.309497	0.000161346	0.00607604	-0.377332	0.705927	0.998406	-0.0399091	-1.25812	-0.871273	0.383605	0.904862
cg23823424	CHRM3	-0.0944023	-3.38341	-3.46741	0.000525508	0.0368563	-0.145795	-3.50159	-2.25177	0.0243366	0.23379	0.0365277	1.68186	1.30184	0.192971	0.969557	0.0597943	2.45312	2.51324	0.0119628	0.515076
cg21327712	DENND2D	-0.116456	-3.27611	-3.36085	0.000777028	0.0475465	0.194796	3.48468	2.03287	0.0420659	0.324763	0.049348	1.18864	0.807624	0.419307	0.992644	0.082181	1.84629	1.95984	0.0500149	0.711086
cg18426113	WNT2B	-0.108169	-3.2354	-3.32043	0.000898796	0.052092	-0.169556	-3.55122	-2.28221	0.022477	0.222346	0.0486439	1.77787	1.39805	0.162099	0.961026	0.0413941	1.2007	1.37108	0.170349	0.826375
cg01528237	DENND2D	-0.0796599	-3.15467	-3.24025	0.00119423	0.0624524	0.0976632	2.3941	1.36402	0.172562	0.641932	-0.00856792	-0.232166	-0.616056	0.537858	0.995981	0.00426719	0.0996574	0.366971	0.713641	0.968877
cg26423932	CHRM3	-0.0962517	-3.1456	-3.23126	0.00123248	0.0638428	-0.389951	-7.68913	-4.81997	1.43583e-06	0.000119003	0.0385995	1.26117	0.8803	0.378697	0.990664	0.0825551	2.13817	2.22602	0.0260129	0.627457
cg00433410	WNT3A	-0.0821096	-3.08563	-3.1717	0.00151548	0.0726578	-0.0527502	-1.1915	-0.835005	0.403715	0.853345	-0.0119007	-0.371228	-0.755399	0.45001	0.993512	-0.0260093	-0.679266	-0.343379	0.731313	0.971341
cg14469098	PABPC4	-0.0751942	-3.07184	-3.158	0.00158856	0.0747564	0.264437	7.88225	4.72987	2.24667e-06	0.00017024	-0.0163542	-0.772137	-1.15712	0.247223	0.979633	-0.00255187	-0.102771	0.182364	0.855297	0.986397
cg04323086	WNT9A	-0.0674798	-3.0335	-3.11993	0.00180895	0.0810962	0.0476386	1.33299	0.713247	0.475693	0.887503	0.0222697	1.01505	0.633681	0.526289	0.995703	-0.01168	-0.459834	-0.143265	0.886081	0.989755
cg18027291	CHRM3	-0.0885237	-3.01057	-3.09716	0.00195386	0.0851176	-0.159815	-3.30185	-2.12927	0.0332316	0.283236	-0.0177076	-0.579594	-0.964187	0.334952	0.989572	-0.0030305	-0.0831306	0.200275	0.841266	0.984704
cg20698667	TGFB2	0.0831307	3.00022	2.87184	0.00408085	0.132437	-0.0277126	-0.627516	-0.48912	0.624757	0.938774	0.0164921	0.632279	0.250139	0.80248	0.99865	0.0351383	1.18049	1.35265	0.176168	0.829943
cg08477744	MFAP2	-0.0857776	-2.96885	-3.05573	0.00224511	0.092539	-0.111063	-2.50666	-1.64159	0.100676	0.509218	-0.00311347	-0.110403	-0.494047	0.621273	0.997649	-0.0268815	-0.842547	-0.492286	0.622517	0.95515
cg03843119	NOTCH2	-0.0631687	-2.9365	-3.0236	0.00249785	0.0987917	-0.0158372	-0.482267	-0.400039	0.689128	0.95427	-0.0111773	-0.4162	-0.800463	0.423443	0.992644	0.0276122	0.903263	1.09983	0.271406	0.871522
cg27164337	TGFB2	0.0842992	2.92984	2.80195	0.00507941	0.150351	0.000476051	0.0107297	-0.0976877	0.92218	0.991639	0.0225299	0.773664	0.39181	0.695199	0.998406	-0.027705	-0.795093	-0.449009	0.653425	0.960284
cg12298429	CHRM3	0.0794437	2.92719	2.79932	0.00512102	0.151104	0.0220013	0.549665	0.232838	0.815887	0.977464	-0.0242721	-0.659235	-1.04399	0.29649	0.986245	0.0789159	1.61231	1.74645	0.0807324	0.75748
cg17525038	NOTCH2	0.0794848	2.91387	2.7861	0.00533469	0.1547	0.0482474	1.12746	0.587198	0.557071	0.918362	0.00673332	0.27395	-0.108915	0.91327	0.999698	0.0330536	1.22642	1.39453	0.163156	0.822201
cg13570831	CHRM3	0.227906	2.90576	2.77805	0.00546869	0.156814	0.651368	5.37912	3.19471	0.0013997	0.0298807	-0.0410269	-0.63025	-1.01495	0.310132	0.986994	-0.0957938	-1.31397	-0.922209	0.35642	0.897404
cg07639650	WNT2B	0.0829917	2.89966	2.77198	0.00557165	0.158625	-0.0245509	-0.535449	-0.432656	0.665265	0.948968	0.0530787	1.22927	0.848333	0.396253	0.99131	0.00117334	0.0245938	0.298516	0.76531	0.975672
cg20597833	CHRM3	-0.0562049	-2.89344	-2.98085	0.00287454	0.107548	-0.0306878	-0.977768	-0.703927	0.481478	0.890032	0.063637	1.21755	0.836593	0.402822	0.991648	-0.0404321	-0.685674	-0.349223	0.726922	0.970748
cg21387604	TGFB2	0.115336	2.89268	2.76505	0.00569143	0.160359	0.105577	1.79466	0.996387	0.319062	0.798181	-0.0331619	-0.73549	-1.1204	0.262544	0.982121	0.109965	2.12345	2.2126	0.0269255	0.632198
cg02839875	WNT4	-0.0521165	-2.86223	-2.94985	0.00317924	0.114367	0.0350982	1.22489	0.646952	0.517663	0.904685	0.03181	1.6191	1.23896	0.215362	0.974122	-0.00321982	-0.123791	0.163194	0.870366	0.988053
cg24000206	TGFB2	-0.0918498	-2.85337	-2.94105	0.00327098	0.116437	-0.443687	-9.38077	-5.85744	4.70064e-09	1.26524e-06	0.0942559	1.5931	1.21291	0.225165	0.976093	0.110692	1.64946	1.78033	0.0750218	0.7505
cg23137165	C1orf87	0.107042	2.80268	2.67568	0.00745789	0.186496	-0.00452149	-0.0720367	-0.148448	0.881989	0.986658	0.0575572	1.42061	1.04006	0.29831	0.986325	0.0174493	0.33895	0.585197	0.558415	0.943389
cg00035969	RAP1A	-0.0726175	-2.77815	-2.86636	0.00415223	0.133793	0.150408	3.73579	2.18687	0.028752	0.259743	0.111996	3.22728	2.8504	0.00436648	0.580894	0.000303839	0.00849503	0.283834	0.776537	0.976997
cg01878963	RAP1A	-0.0627464	-2.70759	-2.79629	0.00516933	0.151956	-0.26089	-6.78852	-4.26763	1.97562e-05	0.00100091	0.0951796	2.86128	2.48365	0.0130042	0.708457	0.0479177	1.17457	1.34725	0.1779	0.830982
cg07364180	CHRM3	-0.0864746	-2.70514	-2.79386	0.00520837	0.152536	-0.253756	-5.20461	-3.29623	0.000979931	0.022622	0.015973	0.485868	0.103431	0.917621	0.999698	0.0562696	1.44092	1.59015	0.1118	0.788904
cg13622530	RAP1A	0.0768058	2.68337	2.5572	0.0105518	0.225046	-0.109005	-2.53862	-1.66119	0.0966755	0.499805	0.051515	0.867366	0.485702	0.627179	0.997649	0.00702971	0.0966697	0.364246	0.715674	0.969212
cg02028388	CHRM3	-0.05227	-2.6736	-2.76253	0.00573556	0.161	-0.0497417	-1.54004	-1.04876	0.294286	0.777673	0.00884783	0.392321	0.00969525	0.992264	0.999926	0.0832766	3.05651	3.06351	0.00218756	0.273706
cg26452081	WNT9A	0.0517425	2.59435	2.4688	0.0135569	0.256862	0.0531904	1.77654	0.985275	0.324489	0.802312	-0.0184321	-0.817052	-1.20213	0.229315	0.977068	-0.0108886	-0.416533	-0.103776	0.917347	0.992784
cg12352858	WNT2B	-0.0677329	-2.59159	-2.68109	0.00733823	0.184842	-0.155973	-3.83602	-2.45688	0.014015	0.163128	0.00577697	0.200244	-0.18277	0.854978	0.999283	0.0407043	1.22383	1.39218	0.163868	0.822634
cg07162608	CHRM3	-0.0584389	-2.55373	-2.6435	0.00820543	0.196861	-0.101882	-2.5691	-1.67988	0.0929809	0.490858	-0.00623138	-0.2595	-0.643445	0.519935	0.995602	-0.036132	-1.11686	-0.742451	0.457814	0.922945
cg10420782	DENND2D	-0.0551594	-2.50877	-2.59884	0.00935385	0.211018	0.134126	3.39186	1.97594	0.0481618	0.350161	-0.0382528	-1.42943	-1.81574	0.0694096	0.900403	0.0716502	2.39023	2.45589	0.0140537	0.539306
cg08663890	DENND2D	0.0472759	2.48392	2.35914	0.0183176	0.300134	-0.0230971	-0.885782	-0.647513	0.5173	0.904551	0.037424	1.53986	1.15956	0.24623	0.979538	-0.00415272	-0.148324	0.140821	0.888012	0.989923
cg15164385	WNT4	0.0429727	2.43838	2.31391	0.0206728	0.318332	0.00388904	0.131079	-0.0238782	0.98095	0.997884	0.00171197	0.0727337	-0.310539	0.756151	0.998414	0.0717938	2.6596	2.70155	0.00690179	0.430608
cg00785478	NOTCH2	0.0398334	2.40924	2.28497	0.0223147	0.330423	0.0492137	1.94685	1.08972	0.275836	0.761621	-0.00688308	-0.294025	-0.67804	0.497747	0.995252	0.0201212	0.695293	0.910169	0.362733	0.899132
cg18853490	CHRM3	0.0790201	2.40921	2.28494	0.0223161	0.330423	0.00828014	0.174385	0.0026812	0.997861	0.999766	-0.038444	-0.824844	-1.20993	0.226305	0.976197	-0.0347794	-0.627941	-0.296573	0.766793	0.975847
cg07359510	WNT3A	-0.066307	-2.3953	-2.48617	0.0129126	0.250283	0.0376944	0.829525	0.404474	0.685864	0.953683	0.0176459	0.584457	0.20222	0.839745	0.999041	-0.0362338	-1.0132	-0.647914	0.51704	0.935555
cg23198367	TGFB2	0.0476132	2.35488	2.23099	0.0256819	0.354256	-0.0572614	-1.80186	-1.20934	0.226533	0.711769	-0.0275425	-1.03225	-1.41776	0.156261	0.958799	0.000880861	0.0283174	0.301911	0.76272	0.975374
cg04270312	WNT2B	0.0700847	2.35565	2.23176	0.0256311	0.353873	-0.0221498	-0.510422	-0.417307	0.676454	0.951629	-0.00166986	-0.0592885	-0.442828	0.65789	0.997892	0.0325301	0.937451	1.13101	0.258052	0.866905
cg01469108	C1orf87	0.0452676	2.32737	2.20367	0.0275477	0.365934	0.0543156	1.83037	1.01829	0.308541	0.789479	0.0506319	1.83912	1.45942	0.14445	0.955102	-0.0269125	-0.843934	-0.49355	0.621624	0.954954
cg06674304	TGFB2	0.0693537	2.30824	2.18468	0.0289126	0.374145	0.0613215	1.25394	0.664767	0.5062	0.900281	0.0414691	1.158	0.776921	0.437205	0.992982	0.0630598	1.47306	1.61947	0.105347	0.783477
cg19073795	RAP1A	0.147615	2.28366	2.16027	0.0307517	0.384812	0.0731203	0.706084	0.328769	0.742331	0.965022	-0.0139227	-0.223299	-0.607171	0.543737	0.996168	0.0482664	0.582561	0.807362	0.419458	0.913835
cg09826895	DENND2D	-0.0530031	-2.23147	-2.32348	0.0201536	0.314442	0.0111029	0.278374	0.0664567	0.947014	0.994785	0.0219596	0.794596	0.412785	0.679764	0.998406	0.0574015	1.85828	1.97077	0.0487503	0.708401
cg08864105	DENND2D	-0.0446651	-2.2248	-2.31685	0.0205118	0.317099	0.00367922	0.118594	-0.0315354	0.974843	0.997382	-0.0510159	-1.08151	-1.46712	0.142344	0.954184	0.0182824	0.345436	0.591112	0.554445	0.942711
cg10606730	WNT4	-0.0331689	-2.20475	-2.29694	0.0216221	0.325636	-0.014982	-0.632721	-0.492312	0.622499	0.938172	0.0330408	1.7944	1.41461	0.157183	0.958947	-0.0627605	-2.7277	-2.21148	0.0270028	0.632731
cg08483099	CHRM3	0.0640612	2.20252	2.07969	0.0375543	0.421062	-0.303313	-6.51501	-4.09988	4.13358e-05	0.00181162	0.0193851	0.65468	0.272585	0.785172	0.998496	-0.0710708	-1.93379	-1.48746	0.136893	0.808141
cg13232402	DENND2D	0.0551944	2.19823	2.07543	0.0379464	0.423073	0.0863742	2.31748	1.31703	0.18783	0.663499	0.038278	1.51237	1.13201	0.25763	0.981481	0.0278731	0.919059	1.11424	0.265178	0.869569
cg23018054	C1orf87	0.0401162	2.1961	2.07331	0.0381433	0.423999	-0.107255	-3.30452	-2.13091	0.0330965	0.282501	0.0287388	1.15394	0.772857	0.439607	0.992985	-0.0331792	-1.23318	-0.848528	0.396144	0.90782
cg24260714	WNT2B	0.0712592	2.17637	2.05372	0.0400025	0.433332	-0.00330361	-0.0656577	-0.144536	0.885078	0.987125	0.0284293	0.657058	0.274968	0.783341	0.998496	-0.0519837	-1.17144	-0.792226	0.428229	0.916038
cg04546165	WNT9A	-0.0564086	-2.15344	-2.24599	0.0247045	0.347739	0.26809	6.93379	4.14818	3.35123e-05	0.0015304	0.0142234	0.577692	0.195441	0.845047	0.999078	0.0231366	0.773351	0.981355	0.326418	0.888988
cg10230261	RAP1A	0.0654179	2.14366	2.02124	0.0432545	0.448076	0.0381137	0.837724	0.409503	0.682171	0.952901	0.0179019	0.53674	0.154406	0.877289	0.999533	-0.0561939	-1.46279	-1.05792	0.29009	0.877828
cg17337463	RAP1A	-0.0827537	-2.13909	-2.23173	0.0256325	0.353873	-0.0618617	-0.996819	-0.715611	0.474231	0.886868	-0.0130734	-0.297571	-0.681593	0.495496	0.995252	-0.101104	-2.00301	-1.55059	0.121	0.796408
cg07005055	WNT2B	-0.095127	-2.11357	-2.2064	0.0273563	0.364816	0.27348	3.86325	2.26504	0.0235104	0.228641	0.0500268	1.14684	0.765737	0.443833	0.993231	0.104124	1.7219	1.84639	0.064835	0.736172
cg13741185	CHRM3	0.0673859	2.11252	1.99031	0.0465563	0.46288	0.107952	2.02726	1.13904	0.254686	0.741686	0.000960188	0.0282728	-0.35509	0.722522	0.998414	0.0410436	1.01844	1.20487	0.228255	0.854701
cg15268078	MFAP2	-0.044125	-2.09425	-2.18721	0.0287271	0.372901	-0.0722728	-2.16454	-1.43177	0.15221	0.609695	0.0453216	1.44899	1.0685	0.285295	0.985141	0.0663659	1.77208	1.89216	0.0584696	0.727697
cg02991924	WNT3A	-0.0851681	-2.07791	-2.17098	0.0299325	0.379948	0.440083	6.49676	3.88016	0.000104389	0.0038203	0.182613	3.09198	2.71482	0.0066312	0.634158	0.0681192	0.99793	1.18616	0.235558	0.857866
cg13677321	RAP1A	0.0528007	2.07097	1.94905	0.0512891	0.481714	0.0910051	2.26896	1.28727	0.198001	0.677409	0.0596134	2.02982	1.6505	0.0988397	0.928955	0.000313947	0.00898884	0.284285	0.776192	0.976944
cg14641911	WNT3A	-0.0473924	-2.05929	-2.15249	0.0313584	0.3881	0.219428	5.8743	3.4984	0.000468052	0.0126387	0.074051	1.66439	1.28434	0.199023	0.970668	0.00167261	0.0292057	0.302722	0.762102	0.975342
cg05183753	CHRM3	-0.055465	-2.05872	-2.15193	0.0314031	0.388343	0.140874	3.30239	1.92107	0.0547235	0.375302	-0.0241622	-0.551353	-0.935889	0.349331	0.990003	-0.0542414	-1.08926	-0.717283	0.473199	0.926548
cg27570354	WNT9A	-0.0633657	-2.02339	-2.11684	0.0342732	0.404051	-0.127853	-2.53298	-1.65773	0.0973723	0.501489	0.0172856	0.508866	0.126476	0.899355	0.999698	-0.00804746	-0.212364	0.0824191	0.934313	0.994151
cg10484211	TGFB2	0.0634992	2.00458	1.88313	0.0596833	0.512663	-0.207134	-4.11765	-2.6296	0.00854863	0.115736	0.0360046	1.15503	0.773948	0.438962	0.992985	0.00632758	0.176924	0.437435	0.661796	0.961514
cg07810039	TGFB2	0.0834586	1.99672	1.87532	0.0607482	0.516389	0.123889	1.8027	1.00132	0.316673	0.796327	-0.0315006	-0.785654	-1.17066	0.241734	0.978979	0.00471605	0.0970254	0.364571	0.715432	0.969148
cg01918604	RAP1A	-0.0565444	-1.989	-2.08269	0.0372794	0.419627	-0.010601	-0.231687	-0.24636	0.805403	0.975732	0.0539468	1.66524	1.28519	0.198726	0.970668	-0.0358677	-0.864821	-0.512598	0.608232	0.952324
cg25940008	WNT9A	-0.0362875	-1.98339	-2.07712	0.0377901	0.422225	-0.0680548	-2.15163	-1.42385	0.154489	0.613603	0.00286661	0.15424	-0.228868	0.818972	0.998912	-0.0160727	-0.741261	-0.399917	0.689218	0.965507
cg01428095	WNT9A	0.0664903	1.98057	1.85929	0.0629867	0.523855	0.0175795	0.351588	0.111359	0.911332	0.990318	0.0360693	1.11743	0.736272	0.461565	0.993959	0.0727945	2.16907	2.2542	0.0241834	0.617773
cg16170838	WNT3A	-0.0599436	-1.92506	-2.01919	0.043467	0.449132	0.172466	3.47179	2.02496	0.0428717	0.328362	-0.0175662	-0.335038	-0.719137	0.472057	0.994345	0.0201577	0.3325	0.579315	0.562377	0.944281
cg04790418	C1orf87	-0.055066	-1.91587	-2.01007	0.044424	0.453438	0.00819264	0.172149	0.00130966	0.998955	0.999862	0.0520629	1.56609	1.18584	0.235685	0.978266	0.0140526	0.361574	0.60583	0.544628	0.940776
cg16139749	WNT2B	-0.0345559	-1.88458	-1.979	0.0478164	0.468146	-0.13304	-4.50397	-2.86653	0.00415004	0.0683133	0.0895768	2.47558	2.09717	0.0359786	0.832375	0.110803	2.61726	2.66293	0.00774637	0.45041
cg14429847	CHRM3	0.0729373	1.88121	1.76061	0.0783041	0.57018	0.28261	4.4311	2.6133	0.00896736	0.119729	-0.0306407	-0.787173	-1.17219	0.241122	0.978979	0.0376181	0.795801	1.00183	0.316426	0.886132
cg08739433	WNT2B	-0.056389	-1.87406	-1.96855	0.0490053	0.472743	0.0861413	1.82851	1.01714	0.309085	0.789918	0.0254868	0.65046	0.268357	0.788425	0.998549	0.0497852	1.06257	1.24511	0.21309	0.847841
cg12559906	DENND2D	0.054095	1.86672	1.74623	0.0807718	0.576753	-0.0918358	-2.02215	-1.34444	0.178805	0.651003	-0.0195869	-0.635293	-1.02	0.307729	0.986758	0.045502	1.19061	1.36188	0.173236	0.828294
cg15367799	WNT3A	0.0319569	1.86403	1.74355	0.081237	0.5779	-0.0371797	-1.40276	-0.964572	0.334759	0.809872	-0.059513	-1.79691	-2.18397	0.0289646	0.806009	-0.0399499	-1.06779	-0.697697	0.485367	0.929188
cg09365677	CHRM3	0.0400155	1.85032	1.72994	0.0836416	0.584321	-0.117076	-3.29639	-2.12593	0.0335094	0.284728	0.00428003	0.170569	-0.212506	0.831712	0.998984	0.0484614	1.63622	1.76826	0.0770177	0.752746
cg08866753	PABPC4	0.0628765	1.80581	1.68574	0.091846	0.604445	0.100268	1.88425	1.05133	0.293106	0.776636	-0.078824	-2.18055	-2.56838	0.0102174	0.677216	-0.0630641	-1.33532	-0.941673	0.34636	0.89482
cg06452533	PABPC4	-0.0366937	-1.79083	-1.8859	0.0593088	0.51134	0.0138245	0.415348	0.150462	0.8804	0.986552	0.026747	0.926738	0.545194	0.58562	0.996833	0.0934466	2.83423	2.8608	0.00422573	0.360213
cg23098305	WNT9A	-0.0419709	-1.78836	-1.88345	0.0596398	0.512508	0.220366	6.02814	3.59275	0.000327203	0.00951491	0.00283651	0.131849	-0.251304	0.801579	0.99865	-0.0343625	-1.39402	-0.99521	0.319634	0.886941
cg26682608	WNT9A	-0.0586	-1.78654	-1.88164	0.0598844	0.513337	0.607145	10.3743	6.25825	3.89326e-10	1.91243e-07	-0.0151648	-0.529246	-0.913738	0.360855	0.990007	0.0282329	0.796659	1.00261	0.316048	0.886029
cg24740868	C1orf87	0.0352465	1.76166	1.64189	0.100613	0.624404	0.0417039	1.38748	0.746666	0.455265	0.87861	0.00829527	0.276715	-0.106145	0.915467	0.999698	-0.0199456	-0.522672	-0.200571	0.841034	0.984701
cg10236987	WNT9A	0.0482553	1.76223	1.64246	0.100495	0.624124	0.233304	5.74085	3.41656	0.000634172	0.0160863	-0.0327453	-1.29525	-1.68129	0.0927069	0.923865	0.0355219	1.1844	1.35622	0.17503	0.829284
cg20674480	C1orf87	0.0690657	1.75658	1.63686	0.101661	0.626726	0.122966	1.93853	1.08462	0.278091	0.763491	-0.0171384	-0.259083	-0.643027	0.520206	0.995602	-0.0654432	-0.824808	-0.476108	0.633998	0.95721
cg10835795	WNT4	-0.0495189	-1.75319	-1.84852	0.0645276	0.529109	-0.0410361	-0.929026	-0.674034	0.50029	0.897791	0.00835061	0.259431	-0.123464	0.901739	0.999698	-0.0273173	-0.713773	-0.374848	0.707773	0.968052
cg00356045	WNT4	-0.031194	-1.75051	-1.84586	0.0649131	0.530275	-0.103561	-3.66878	-2.35431	0.0185573	0.196768	0.0576559	2.58011	2.20191	0.0276718	0.800205	-0.0161835	-0.664503	-0.329915	0.741464	0.972737
cg22683019	CHRM3	-0.0373981	-1.72927	-1.82477	0.0680363	0.540348	0.213389	5.49683	3.2669	0.00108731	0.024535	0.00930633	0.371077	-0.0115918	0.990751	0.999926	0.0273051	0.918276	1.11352	0.265484	0.86964
cg22032947	NOTCH2	0.0306851	1.7266	1.60708	0.108036	0.640496	0.0137598	0.486112	0.193862	0.846284	0.981875	0.0622945	2.65488	2.27683	0.0227964	0.776163	0.105436	3.70072	3.65101	0.000261214	0.100713
cg15591803	DENND2D	-0.0550202	-1.71553	-1.81112	0.0701222	0.54707	-0.139593	-2.93069	-1.90164	0.0572182	0.383977	0.0664418	0.897039	0.515435	0.606249	0.997359	-0.0201954	-0.214389	0.0805719	0.935782	0.994273
cg26310913	CHRM3	0.0566504	1.6996	1.58026	0.114047	0.652206	0.24213	4.81596	2.84933	0.00438109	0.0710994	-0.00537745	-0.217883	-0.601744	0.547344	0.996168	0.0244528	0.807101	1.01213	0.311474	0.884787
cg14657514	MFAP2	0.0450061	1.69349	1.5742	0.115442	0.654592	-0.087096	-2.06753	-1.37227	0.16998	0.638194	0.0267136	1.31737	0.936617	0.348956	0.990003	0.0213678	0.885681	1.0838	0.278455	0.873987
cg06133285	CHRM3	-0.044201	-1.69021	-1.78598	0.0741027	0.558973	-0.0370608	-0.886547	-0.647982	0.516996	0.904441	0.0621194	1.28787	0.907057	0.364377	0.990148	-0.0116198	-0.196756	0.0966526	0.923002	0.993179
cg23684246	CHRM3	0.0550737	1.68467	1.56544	0.117479	0.658716	0.0769324	1.34772	0.722281	0.470122	0.885079	-0.0137663	-0.394696	-0.778915	0.43603	0.992982	-0.00381581	-0.0890737	0.194855	0.845506	0.985164
cg27239612	WNT3A	0.0354771	1.68211	1.5629	0.118076	0.659847	-0.0262784	-0.800791	-0.595388	0.551584	0.916491	0.0186497	0.633016	0.250877	0.801909	0.99865	0.00477134	0.16213	0.423944	0.671607	0.962967
cg25388738	CHRM3	-0.0503852	-1.66647	-1.7624	0.078002	0.569358	-0.142629	-2.84792	-1.85088	0.0641868	0.408141	0.0218189	0.667032	0.284962	0.775673	0.998496	0.0360323	0.957212	1.14903	0.250544	0.864259
cg09851465	C1orf87	0.0482805	1.6459	1.52694	0.126777	0.675021	0.043636	0.994282	0.505519	0.613194	0.935597	0.0825344	1.4745	1.09406	0.273927	0.984191	-0.0310325	-0.435305	-0.120895	0.903774	0.991507
cg02532717	WNT4	0.0513205	1.62572	1.5069	0.131836	0.683653	-0.113402	-2.13522	-1.41378	0.157425	0.61865	-0.0536056	-1.26268	-1.64865	0.0992187	0.92918	0.0693466	1.46438	1.61155	0.107061	0.784376
cg11806528	WNT2B	-0.0252602	-1.60342	-1.69979	0.0891708	0.598084	0.0286101	1.14363	0.59711	0.550434	0.916119	0.0157517	0.925	0.543452	0.586819	0.996988	-0.0139021	-0.732754	-0.392158	0.694941	0.966353
cg00914726	C1orf87	0.0587808	1.59583	1.47722	0.139617	0.696268	0.0261703	0.479817	0.190001	0.849308	0.982359	0.234088	4.75187	4.37806	1.19739e-05	0.111417	-0.0375811	-0.595192	-0.266706	0.789695	0.978727
cg07454320	WNT2B	0.0439604	1.5899	1.47133	0.141202	0.698542	-0.115013	-2.71484	-1.76926	0.0768502	0.446939	0.0234923	0.726407	0.344457	0.730502	0.998414	-0.0406607	-1.06538	-0.695505	0.486739	0.929429
cg01502656	CHRM3	0.0360698	1.58463	1.4661	0.142621	0.700713	-0.00946494	-0.265998	-0.267403	0.789159	0.973097	-0.0121535	-0.441012	-0.825325	0.409187	0.991966	-0.0262163	-0.830426	-0.481231	0.630352	0.95659
cg23369455	WNT2B	-0.131307	-1.58078	-1.67731	0.0934819	0.608178	0.00808002	0.0688206	-0.0620609	0.950514	0.995073	0.0587507	0.528459	0.146109	0.883836	0.999533	-0.0587302	-0.44839	-0.132829	0.894329	0.990595
cg11298786	WNT3A	-0.0513243	-1.58227	-1.67879	0.0931935	0.607431	0.0297236	0.551333	0.233861	0.815093	0.977328	0.0283757	0.538691	0.156361	0.875748	0.999533	0.0801937	1.22526	1.39348	0.163475	0.822411
cg10435981	NOTCH2	0.0458183	1.57198	1.45354	0.146075	0.706117	-0.286724	-6.1428	-3.87161	0.000108119	0.00392738	0.0599847	1.85921	1.47955	0.138993	0.95243	0.00584931	0.144977	0.408301	0.683053	0.964604
cg13721464	RAP1A	-0.0425932	-1.57091	-1.66751	0.0954136	0.612652	-0.0932334	-2.15739	-1.42738	0.153469	0.61194	0.0593051	2.10689	1.72774	0.0840353	0.917466	0.0735646	2.07305	2.16663	0.0302627	0.648356
cg24312489	WNT9A	-0.0269696	-1.54696	-1.64372	0.100233	0.623393	-0.0819857	-2.97426	-1.92837	0.0538097	0.371971	0.0190006	1.15797	0.776894	0.437221	0.992982	-0.0478255	-2.51084	-2.01371	0.0440398	0.695629
cg27306351	DENND2D	-0.0236264	-1.54596	-1.64273	0.100439	0.62398	-0.0623615	-2.47522	-1.6223	0.104738	0.518838	-0.00707344	-0.315775	-0.699835	0.484031	0.994902	-0.0036327	-0.146962	0.142063	0.88703	0.989845
cg00468144	WNT2B	0.0252922	1.54392	1.42567	0.153963	0.716728	-0.00537424	-0.219609	-0.238953	0.811142	0.97678	-0.0225006	-1.2397	-1.62563	0.104028	0.932585	-0.0366803	-1.69388	-1.26867	0.204558	0.843717
cg21454231	WNT2B	-0.0452867	-1.54348	-1.64027	0.10095	0.625196	-0.00699723	-0.148894	-0.195584	0.844936	0.981743	-0.0193243	-0.580097	-0.964691	0.3347	0.989572	-0.095218	-2.64241	-2.13369	0.032868	0.660623
cg05081800	WNT3A	-0.0462047	-1.54349	-1.64028	0.100947	0.625196	0.0278616	0.604888	0.266706	0.789696	0.973211	0.0241073	0.601379	0.219176	0.826513	0.998976	-0.0439123	-0.965674	-0.604573	0.545463	0.940856
cg23886004	CHRM3	-0.0381977	-1.54265	-1.63944	0.101122	0.62561	-0.10248	-2.54094	-1.66261	0.0963907	0.499114	-0.0118464	-0.481394	-0.865788	0.386606	0.990895	0.00849436	0.295964	0.545996	0.585069	0.948187
cg21859455	WNT9A	-0.0269214	-1.52219	-1.61913	0.10542	0.635072	-0.0570594	-1.9693	-1.31203	0.18951	0.665925	0.00193568	0.107111	-0.276092	0.782477	0.998496	-0.0195245	-0.884305	-0.530367	0.595857	0.94999
cg13397345	WNT9A	-0.0690433	-1.50831	-1.60534	0.108419	0.641162	0.499213	7.53819	4.51886	6.21747e-06	0.000391067	-0.00897378	-0.305801	-0.68984	0.490295	0.995106	-0.0258696	-0.756766	-0.414056	0.678833	0.964086
cg11006812	WNT2B	-0.0286214	-1.50356	-1.60062	0.109461	0.643331	-0.157481	-5.57394	-3.52273	0.000427124	0.0117551	0.0108204	0.431189	0.0486417	0.961205	0.999926	0.0497886	1.64665	1.77777	0.0754414	0.751001
cg05394663	WNT3A	-0.0612504	-1.49592	-1.59304	0.111152	0.646825	-0.182806	-2.77369	-1.80535	0.0710195	0.42959	-0.0194161	-0.245758	-0.629676	0.528907	0.99575	0.0852493	0.896174	1.09337	0.274233	0.872506
cg20317872	DENND2D	-0.0415697	-1.4885	-1.58567	0.112815	0.649937	0.0730003	1.64551	0.904912	0.365512	0.830709	-0.0482154	-1.76027	-2.14725	0.0317731	0.818302	-0.0698274	-2.11185	-1.64984	0.0989756	0.777623
cg13495521	CHRM3	-0.0454823	-1.48798	-1.58516	0.112931	0.650119	-0.0787056	-1.60477	-1.08847	0.27639	0.762028	-0.0200773	-0.782097	-1.1671	0.24317	0.979211	0.0421212	1.46306	1.61034	0.107323	0.784799
cg00385761	WNT9A	0.04196	1.48762	1.36976	0.170761	0.737725	0.138457	2.97436	1.71989	0.0854531	0.470922	0.0101567	0.447224	0.0647096	0.948405	0.999792	0.0259247	0.875974	1.07494	0.2824	0.875188
cg18683958	CHRM3	-0.0400853	-1.48534	-1.58253	0.113528	0.651129	-0.0793189	-1.9584	-1.30534	0.191776	0.669012	0.0558307	2.14219	1.7631	0.0778832	0.909728	0.082839	2.73013	2.76586	0.00567722	0.402172
cg11224362	PABPC4	-0.0315916	-1.45777	-1.55515	0.11991	0.662789	-0.0332639	-1.01683	-0.727886	0.466684	0.883574	0.027702	1.12324	0.742091	0.458032	0.993826	-0.0133853	-0.50064	-0.180478	0.856777	0.986499
cg17238766	C1orf87	0.0339616	1.45174	1.33413	0.182162	0.751442	0.0277327	0.793843	0.382591	0.702023	0.957057	0.087799	1.95325	1.57378	0.115537	0.941013	0.0440317	0.791577	0.997977	0.318291	0.886595
cg01454070	CHRM3	-0.069088	-1.43275	-1.5303	0.125941	0.673601	0.122214	1.90807	1.06594	0.286452	0.771086	0.0135636	0.269175	-0.1137	0.909476	0.999698	0.00303983	0.0530448	0.324462	0.745588	0.973299
cg05193512	TGFB2	0.0409859	1.42176	1.30436	0.192112	0.762512	0.00669825	0.187272	0.0105845	0.991555	0.999091	0.0044066	0.173357	-0.209712	0.833892	0.998984	0.0287352	0.93082	1.12496	0.260605	0.867851
cg08462276	DENND2D	-0.0445205	-1.40719	-1.50492	0.132344	0.684616	-0.03912	-0.824401	-0.609868	0.541949	0.913496	0.123563	3.02233	2.64503	0.00816847	0.653715	-0.00045013	-0.00975693	0.267189	0.789324	0.97868
cg20050875	PABPC4	-0.0417456	-1.40004	-1.49782	0.13418	0.687454	0.0966721	2.13614	1.20581	0.22789	0.713307	0.101912	3.23165	2.85477	0.00430683	0.580212	0.0677441	1.76739	1.88788	0.0590421	0.72867
cg01858866	PABPC4	-0.0343225	-1.39625	-1.49406	0.13516	0.68908	0.00421564	0.112257	-0.0354219	0.971743	0.997012	0.0512302	2.03489	1.65559	0.0978042	0.92823	-0.0524546	-1.83668	-1.3989	0.161844	0.821457
cg06992496	PABPC4	-0.0219694	-1.38959	-1.48745	0.136896	0.692041	-0.00291269	-0.119298	-0.177433	0.859169	0.983696	0.0520852	3.07218	2.69498	0.00703925	0.639274	0.00893826	0.517448	0.747981	0.454472	0.922209
cg05679397	PABPC4	0.0405912	1.35243	1.23551	0.216642	0.788018	-0.0216765	-0.418529	-0.360949	0.718137	0.960446	0.00249896	0.081413	-0.301842	0.762772	0.998414	-0.0457123	-1.20652	-0.824213	0.409819	0.911595
cg24497620	WNT3A	-0.0253441	-1.3484	-1.44654	0.148026	0.708702	0.0173589	0.591256	0.258345	0.79614	0.97421	-0.0102182	-0.492456	-0.876873	0.380556	0.990664	0.0122611	0.491183	0.724028	0.469049	0.925627
cg13935480	WNT3A	-0.03742	-1.33789	-1.43611	0.150971	0.712729	-0.0842289	-1.96729	-1.31079	0.189928	0.666513	0.0130008	0.493977	0.111557	0.911175	0.999698	0.00471249	0.149726	0.412631	0.679877	0.964156
cg21806649	RAP1A	-0.0300668	-1.33637	-1.4346	0.1514	0.71335	0.025157	0.741783	0.350663	0.725841	0.961906	-0.00727486	-0.120859	-0.504524	0.613893	0.997649	0.0468919	0.641237	0.860872	0.389308	0.90616
cg06542473	CHRM3	-0.0440683	-1.33182	-1.43008	0.152693	0.715017	0.0260295	0.501355	0.20321	0.838971	0.980908	0.00712623	0.246964	-0.135956	0.891856	0.999605	0.0326461	0.985171	1.17453	0.240184	0.859799
cg06268632	WNT9A	-0.0402261	-1.32942	-1.4277	0.153379	0.715876	0.219191	4.7739	2.82353	0.00474973	0.0754682	0.0257752	1.04248	0.661171	0.508503	0.995289	-0.0143155	-0.484637	-0.165884	0.868248	0.987748
cg01558923	TGFB2	0.0357555	1.32335	1.20663	0.227573	0.797833	-0.00575898	-0.139256	-0.189673	0.849566	0.982383	0.0224385	0.84134	0.459623	0.645787	0.997649	-0.025794	-0.84671	-0.496082	0.619837	0.954631
cg05411532	PABPC4	-0.0366778	-1.3155	-1.41388	0.157398	0.721361	-0.0334437	-0.813398	-0.60312	0.546429	0.914805	0.00471589	0.141385	-0.241749	0.808974	0.99865	-0.0611493	-1.51716	-1.10751	0.268075	0.870375
cg08258494	CHRM3	0.0277551	1.30075	1.18419	0.236336	0.805565	0.00748651	0.233736	0.0390807	0.968826	0.996706	0.000256686	0.0106367	-0.372762	0.709326	0.998406	-0.0130331	-0.450914	-0.13513	0.892509	0.990413
cg16789226	RAP1A	-0.0334807	-1.30026	-1.39874	0.16189	0.727143	0.0842918	2.05492	1.156	0.247682	0.734647	0.0269726	0.882583	0.500949	0.616407	0.997649	-0.0779936	-2.05688	-1.59971	0.109662	0.786941
cg14252850	WNT2B	-0.0323737	-1.28331	-1.38191	0.166999	0.733508	0.123895	3.54592	2.07042	0.0384129	0.308317	0.032044	1.21527	0.834311	0.404106	0.991792	-0.039383	-1.15462	-0.776886	0.437226	0.918435
cg09148486	RAP1A	-0.0446432	-1.27948	-1.37811	0.16817	0.734691	0.139047	2.603	1.49214	0.135664	0.581017	0.0675237	1.94724	1.56776	0.116936	0.942218	-0.0128555	-0.30366	-0.00083959	0.99933	0.99998
cg17934824	TGFB2	0.0330071	1.2777	1.1613	0.245518	0.81282	-0.0149509	-0.357235	-0.323358	0.746424	0.965782	0.0118374	0.440165	0.0576355	0.954039	0.999874	0.012041	0.410566	0.650509	0.515364	0.93519
cg07478773	PABPC4	-0.040938	-1.26313	-1.36186	0.173241	0.740914	0.0239378	0.480147	0.190203	0.84915	0.982347	0.0511181	1.14733	0.766234	0.443537	0.99322	-0.0918579	-1.75217	-1.32183	0.186225	0.835176
cg07318372	CHRM3	-0.0438131	-1.26281	-1.36155	0.17334	0.741039	-0.0806274	-1.50344	-1.02632	0.304741	0.786385	0.0393427	1.06628	0.685014	0.493335	0.995252	0.0277329	0.627641	0.848473	0.396175	0.90782
cg27263379	WNT2B	0.0197719	1.25966	1.14338	0.252881	0.81853	-0.107805	-4.02539	-2.57301	0.0100817	0.129975	-0.0425387	-1.1711	-1.55689	0.119497	0.942705	-0.0669218	-1.53435	-1.12319	0.261359	0.86816
cg25429705	WNT4	-0.0243339	-1.25859	-1.35736	0.174668	0.742731	-0.154511	-5.16676	-3.27301	0.00106407	0.0241292	0.0681507	3.27148	2.89468	0.00379549	0.5625	-0.0140956	-0.574172	-0.247537	0.804492	0.980578
cg20875625	RAP1A	-0.0413291	-1.25617	-1.35496	0.175431	0.743677	0.1478	3.14981	1.82749	0.0676256	0.419284	0.0538736	1.25155	0.870668	0.383936	0.990821	-0.0998824	-1.94185	-1.49481	0.134965	0.806872
cg11293530	PABPC4	0.0377701	1.25299	1.13676	0.255639	0.820162	0.045481	0.9452	0.475417	0.63449	0.941513	-0.0120286	-0.481807	-0.866202	0.386379	0.990895	0.0231536	0.800594	1.0062	0.31432	0.885407
cg09661367	PABPC4	-0.0569368	-1.25229	-1.35111	0.176662	0.745024	0.057533	1.24917	0.661838	0.508075	0.901006	-0.00912266	-0.252115	-0.636045	0.524747	0.995664	-0.0441105	-1.02362	-0.657421	0.51091	0.934503
cg00031063	MFAP2	0.0272929	1.24339	1.12723	0.259647	0.823365	-0.19263	-5.38685	-3.40799	0.000654426	0.0164927	0.0445893	1.54751	1.16722	0.243122	0.979211	0.0405595	1.1729	1.34573	0.178391	0.831285
cg05183226	WNT9A	-0.0204256	-1.23767	-1.33658	0.181358	0.750491	0.00425885	0.165652	-0.00267482	0.997866	0.999766	-0.00714932	-0.200367	-0.584193	0.559091	0.996391	-0.0308454	-0.64822	-0.315066	0.752711	0.974087
cg09167119	TGFB2	0.018979	1.22988	1.11381	0.265359	0.827537	-0.0239749	-1.00035	-0.717775	0.472896	0.886309	-0.00070373	-0.0395246	-0.423025	0.672277	0.998306	0.00353535	0.153502	0.416076	0.677355	0.963898
cg01249229	WNT2B	0.0382561	1.22958	1.11351	0.26549	0.82765	-0.126964	-2.22654	-1.46979	0.141619	0.591655	0.0199255	0.644328	0.262213	0.793158	0.998616	0.0661219	1.63275	1.76509	0.0775478	0.753134
cg05079327	PABPC4	0.0361152	1.22439	1.10836	0.267706	0.82928	0.00958631	0.216599	0.0285707	0.977207	0.997585	-0.037764	-1.21269	-1.59857	0.109916	0.937166	0.00934373	0.267406	0.519952	0.603097	0.951286
cg09662616	CHRM3	-0.0363531	-1.2241	-1.32311	0.185799	0.755718	-0.0925995	-1.97508	-1.31558	0.188317	0.664159	0.0150105	0.522326	0.139963	0.888689	0.999605	0.015134	0.441254	0.678495	0.497458	0.931803
cg23467634	PABPC4	0.0348156	1.21873	1.10274	0.27014	0.831037	-0.016386	-0.389665	-0.343247	0.731413	0.963005	0.00789508	0.28707	-0.0957691	0.923704	0.999706	0.0164647	0.46326	0.698564	0.484825	0.929067
cg26841013	WNT3A	0.0531482	1.21395	1.09799	0.272209	0.832444	0.109169	1.39338	0.750285	0.453083	0.877515	-0.0221466	-0.375209	-0.759388	0.44762	0.993449	0.0674323	0.968915	1.1597	0.24617	0.862393
cg05568708	PABPC4	-0.0277908	-1.21027	-1.30937	0.190407	0.760685	0.0144319	0.491295	0.19704	0.843796	0.981576	0.0291168	1.3108	0.930033	0.352354	0.990003	0.012251	0.464106	0.699335	0.484343	0.928977
cg13226669	WNT3A	-0.0315482	-1.20797	-1.30709	0.191181	0.761554	0.0855141	2.16212	1.22175	0.221803	0.706454	0.161151	2.67215	2.29414	0.0217826	0.770951	0.025001	0.363846	0.607901	0.543253	0.940511
cg12383788	WNT4	0.0435272	1.20762	1.09171	0.274962	0.834403	0.00622901	0.111282	-0.0360197	0.971267	0.996986	-0.0107715	-0.258734	-0.642678	0.520433	0.995602	-0.0258186	-0.486361	-0.167457	0.86701	0.987599
cg06405860	C1orf87	0.0287125	1.20612	1.09022	0.275616	0.834883	-0.0433588	-1.16678	-0.819844	0.412305	0.857918	0.0651647	2.47678	2.09837	0.0358727	0.832375	-0.00184795	-0.0534987	0.227298	0.820192	0.982364
cg13868298	CHRM3	-0.0309735	-1.20307	-1.30223	0.192838	0.763318	-0.150047	-3.70043	-2.37372	0.01761	0.19007	-0.0386105	-1.52673	-1.91324	0.0557172	0.883762	0.0179579	0.639406	0.859202	0.390229	0.906453
cg18313762	MFAP2	0.025965	1.20209	1.08622	0.277384	0.836038	-0.158296	-4.66414	-2.96476	0.00302922	0.0538802	-0.0046432	-0.260966	-0.644914	0.518983	0.995592	-0.025208	-1.17779	-0.798019	0.42486	0.915206
cg08622198	CHRM3	-0.0219137	-1.19998	-1.29916	0.193889	0.764672	-0.121727	-4.11162	-2.6259	0.0086421	0.116616	-0.0311031	-1.66652	-2.05331	0.0400424	0.844388	-0.039362	-1.839	-1.40101	0.16121	0.821214
cg20408147	CHRM3	0.0499271	1.19898	1.08312	0.278754	0.836915	0.145085	2.1904	1.23909	0.215312	0.698746	-0.0381874	-0.888374	-1.27359	0.202808	0.971644	-0.0305123	-0.573772	-0.247172	0.804775	0.980631
cg12334705	TGFB2	-0.0421059	-1.18758	-1.28684	0.198151	0.769372	0.00769169	0.166583	-0.00210392	0.998321	0.999791	0.0468935	1.4717	1.09125	0.275161	0.984334	0.00122885	0.0374628	0.310252	0.75637	0.974495
cg07568313	NOTCH2	-0.0359674	-1.18729	-1.28656	0.198249	0.769496	-0.133105	-2.91027	-1.88912	0.0588755	0.389693	-0.0274606	-0.931851	-1.31716	0.187786	0.967849	-0.0545025	-1.51294	-1.10366	0.269739	0.87097
cg09642373	CHRM3	-0.0375999	-1.18172	-1.28103	0.200185	0.771603	-0.173541	-3.43455	-2.21066	0.0270597	0.249981	0.0143426	0.455679	0.073181	0.941662	0.999778	0.0117308	0.330735	0.577706	0.563463	0.944428
cg26915889	RAP1A	-0.0188944	-1.17784	-1.27717	0.201542	0.773109	-0.0193171	-0.810326	-0.601236	0.547683	0.915286	0.0421386	1.38896	1.00835	0.313286	0.987449	0.0995996	2.63469	2.67883	0.007388	0.442971
cg13322175	C1orf87	0.0365887	1.17697	1.06127	0.288568	0.842813	-0.0112106	-0.224	-0.241646	0.809055	0.976431	0.0485823	1.33928	0.958572	0.337774	0.989688	-0.0287682	-0.741339	-0.399987	0.689166	0.965496
cg07697265	RAP1A	-0.0353177	-1.17139	-1.27077	0.203812	0.775852	0.0251269	0.505655	0.205847	0.83691	0.980679	0.0106266	0.222606	-0.160363	0.872595	0.999533	-0.110444	-1.91434	-1.46972	0.141637	0.811131
cg24164840	MFAP2	-0.0229787	-1.16679	-1.2662	0.205443	0.777395	-0.0937284	-2.95517	-1.91666	0.0552816	0.377221	-0.00492043	-0.196842	-0.58066	0.561469	0.99658	-0.0686189	-2.3588	-1.87505	0.0607856	0.730949
cg26196087	NOTCH2	0.0334619	1.16217	1.04657	0.295297	0.846981	-0.0377158	-0.880461	-0.64425	0.519413	0.905412	0.0135697	0.548105	0.165795	0.868319	0.999533	-0.000728387	-0.0245748	0.253676	0.799746	0.979874
cg17598574	RAP1A	-0.0311496	-1.16087	-1.26032	0.207554	0.779556	-0.0606769	-1.37876	-0.949851	0.342188	0.815024	-0.00996397	-0.503316	-0.887754	0.374673	0.990513	0.0527225	2.30166	2.37512	0.0175434	0.571412
cg17474214	PABPC4	0.0304442	1.15769	1.04213	0.297352	0.8482	0.0220369	0.56026	0.239336	0.810845	0.976702	-0.0184695	-0.728267	-1.11316	0.265639	0.98252	0.0113681	0.376405	0.619355	0.535682	0.938941
cg25008704	WNT2B	-0.036501	-1.15297	-1.25248	0.210396	0.782132	-0.0257258	-0.571162	-0.454558	0.649427	0.945159	0.00462417	0.142583	-0.240549	0.809905	0.99865	0.00351604	0.0890708	0.357316	0.720855	0.969761
cg21280061	WNT2B	0.0212318	1.15161	1.03609	0.300162	0.849632	-0.0499796	-1.74103	-1.17203	0.241183	0.72753	-0.021332	-1.02828	-1.41378	0.157425	0.959153	-0.0598773	-2.48031	-1.98587	0.047048	0.704031
cg15108640	CHRM3	-0.0285843	-1.14549	-1.24504	0.213116	0.784712	-0.0169752	-0.455967	-0.38391	0.701045	0.956829	0.00483658	0.224162	-0.158804	0.873823	0.999533	0.00215968	0.0873232	0.355723	0.722048	0.969986
cg26921638	WNT3A	0.0318766	1.14058	1.02513	0.305301	0.852622	0.274175	6.24308	3.72458	0.000195643	0.00631093	0.0638476	1.38081	1.00018	0.317223	0.988126	-0.0179555	-0.330906	-0.025687	0.979507	0.998335
cg24160066	RAP1A	0.0236159	1.12607	1.01072	0.31215	0.856074	-0.0599052	-1.69436	-1.14341	0.252868	0.739815	0.0177452	0.393999	0.0113768	0.990923	0.999926	0.0563794	1.11763	1.29533	0.195208	0.840016
cg23608935	C1orf87	-0.0400052	-1.12637	-1.22606	0.220175	0.79137	-0.0799374	-1.39646	-0.960708	0.336699	0.811388	-0.0525687	-0.836717	-1.22183	0.221772	0.975318	-0.0830143	-1.10296	-0.72977	0.465531	0.924751
cg04227998	WNT3A	-0.0298247	-1.12084	-1.22056	0.222251	0.793093	-0.0481423	-1.18154	-0.828901	0.40716	0.855135	-0.0423628	-1.16076	-1.54653	0.121977	0.94389	-0.0782856	-1.86523	-1.42494	0.154175	0.817401
cg26333242	CHRM3	0.0247406	1.12019	1.00488	0.314954	0.857618	0.0230868	0.713883	0.333552	0.738717	0.964272	0.000641776	0.0231521	-0.360221	0.718682	0.998414	-0.0210061	-0.661655	-0.327319	0.743427	0.972981
cg01051310	WNT3A	-0.0451625	-1.11395	-1.21373	0.224852	0.795468	0.0457622	0.580786	0.251924	0.801099	0.974955	-0.0453829	-1.35682	-1.74299	0.0813362	0.913908	0.0533869	1.12696	1.30384	0.192289	0.837977
cg20975355	DENND2D	0.0270398	1.11077	0.995526	0.31948	0.860154	-0.005436	-0.142947	-0.191937	0.847792	0.982094	-0.00190897	-0.068529	-0.452088	0.651206	0.997684	0.0135558	0.398563	0.639562	0.522457	0.936472
cg23633010	WNT3A	0.0229847	1.09968	0.984521	0.324859	0.863074	0.0787016	2.30907	1.31187	0.189564	0.665992	0.0209159	0.868034	0.48637	0.626705	0.997649	0.0400542	1.37169	1.52702	0.126757	0.800712
cg07318155	DENND2D	-0.0388562	-1.0984	-1.19828	0.230808	0.800624	-0.00894492	-0.16984	-0.20843	0.834893	0.980378	-0.024404	-0.720639	-1.10552	0.268935	0.983345	-0.027285	-0.680455	-0.344464	0.730498	0.971219
cg00124134	PABPC4	0.0269747	1.0968	0.981661	0.326267	0.863741	0.0303613	0.807064	0.390699	0.696019	0.95578	0.0103514	0.41694	0.0343643	0.972587	0.999926	-0.0159086	-0.531682	-0.208788	0.834614	0.983991
cg26924480	WNT4	-0.0231933	-1.09545	-1.19535	0.231949	0.801867	-0.0520131	-1.55826	-1.05994	0.289173	0.773442	0.00135192	0.0540111	-0.3293	0.741929	0.998414	-0.0112453	-0.422185	-0.108931	0.913257	0.992427
cg01781529	WNT4	0.0207474	1.09465	0.979523	0.327321	0.864292	-0.157126	-4.83827	-3.07155	0.00212951	0.0412213	0.0350274	1.57547	1.19524	0.231993	0.977543	0.0615987	2.33815	2.4084	0.0160227	0.558298
cg00783712	CHRM3	-0.0368265	-1.0876	-1.18756	0.235008	0.804406	-0.129221	-2.44433	-1.60336	0.108855	0.52772	0.0319821	1.13245	0.751327	0.452456	0.993587	-0.00172158	-0.0533268	0.227455	0.82007	0.982338
cg23663760	WNT3A	0.0354549	1.07385	0.958871	0.337624	0.869426	0.136835	2.59225	1.48554	0.1374	0.584213	0.0557212	1.13911	0.757998	0.448452	0.993512	0.00576203	0.095396	0.363085	0.716542	0.969316
cg22349718	TGFB2	0.0380479	1.07165	0.956686	0.338726	0.87008	0.220298	3.89814	2.28644	0.0222286	0.220844	0.0451311	1.06115	0.679873	0.496585	0.995252	-0.108851	-2.06707	-1.60901	0.107614	0.785058
cg17272030	NOTCH2	0.0294485	1.06997	0.955015	0.33957	0.870461	-0.119243	-2.8872	-1.87497	0.0607968	0.396464	-0.0110812	-0.394808	-0.779027	0.435964	0.992982	0.102072	2.97559	2.98972	0.00279237	0.30443
cg09938164	WNT4	-0.0310015	-1.06928	-1.16936	0.242257	0.810355	-0.136896	-2.8053	-1.82474	0.0680397	0.420594	0.0237949	0.550252	0.167946	0.866626	0.999533	-0.0304162	-0.587782	-0.259949	0.794903	0.979221
cg05667540	WNT4	0.022409	1.06086	0.945971	0.344163	0.872851	0.0303745	0.771314	0.368774	0.712296	0.959075	-0.0476591	-1.88646	-2.2737	0.022984	0.777191	-0.0328852	-1.4126	-1.01215	0.311465	0.884781
cg21220708	DENND2D	0.0221127	1.05949	0.944603	0.344862	0.873135	0.0841248	2.22012	1.25732	0.208639	0.69059	-0.0171417	-0.804	-1.18905	0.234421	0.977916	0.0146043	0.709373	0.923009	0.356002	0.897255
cg04412646	CHRM3	0.0308232	1.05141	0.936578	0.348976	0.87515	0.0425112	0.752403	0.357176	0.72096	0.960992	0.0373864	1.49863	1.11824	0.263463	0.982289	0.0322531	1.12653	1.30345	0.192423	0.838031
cg15399008	TGFB2	-0.0296907	-1.03915	-1.13945	0.254518	0.819499	-0.00397325	-0.0852359	-0.156543	0.875605	0.986015	0.0389339	1.49739	1.117	0.263996	0.982358	-0.0287674	-0.942451	-0.583394	0.559628	0.943704
cg24142464	PABPC4	-0.0219113	-1.02248	-1.12289	0.261483	0.824722	-0.0286283	-0.833842	-0.615659	0.53812	0.912171	0.0266628	0.850585	0.468886	0.639151	0.997649	-0.0592831	-1.59729	-1.18058	0.237769	0.858832
cg10842339	CHRM3	0.0192675	1.00697	0.89245	0.372152	0.885785	0.0476997	1.70724	0.942775	0.345796	0.817683	0.00701281	0.347048	-0.0356698	0.971546	0.999926	-0.00552022	-0.232799	0.0637831	0.949143	0.995373
cg00078968	WNT3A	-0.0447839	-0.997982	-1.09856	0.271959	0.832303	0.0559851	0.798013	0.385148	0.700128	0.956652	0.0523925	1.17589	0.794854	0.426698	0.992644	0.103475	1.71855	1.84334	0.0652787	0.736756
cg14242491	WNT2B	0.0191244	0.995105	0.880669	0.378497	0.888876	-0.291756	-8.48189	-5.30616	1.11958e-07	1.56353e-05	0.0310657	1.13216	0.751027	0.452637	0.993592	0.0285243	0.872006	1.07132	0.284023	0.875896
cg08926553	RAP1A	0.030035	0.986966	0.872587	0.382888	0.890644	-0.115026	-2.34624	-1.5432	0.122781	0.556611	0.0470011	1.72085	1.34092	0.179947	0.966033	0.0121094	0.376329	0.619286	0.535728	0.938945
cg18699324	WNT3A	-0.0231791	-0.980036	-1.08074	0.279812	0.837454	-0.0418739	-1.09882	-0.778169	0.436469	0.869586	0.0360774	1.41425	1.03369	0.301281	0.986397	0.0234279	0.782386	0.989595	0.322372	0.887889
cg06985259	WNT4	0.0488257	0.979831	0.865501	0.386764	0.892262	-0.0597684	-0.551949	-0.442775	0.657928	0.947143	0.0314596	0.384086	0.00144297	0.998849	0.999997	0.0521287	0.532411	0.761627	0.446283	0.920282
cg06398244	WNT4	-0.0276216	-0.975922	-1.07666	0.281634	0.838472	-0.00311037	-0.0717893	-0.148296	0.882109	0.986658	-0.0327916	-1.06928	-1.45486	0.145707	0.955492	-0.0509894	-1.30903	-0.917701	0.358776	0.89794
cg04900284	MFAP2	0.0200984	0.975135	0.860838	0.389328	0.893244	-0.042868	-1.36178	-0.939439	0.347505	0.81889	-0.000888632	-0.0366634	-0.420158	0.67437	0.998339	-0.0242539	-0.834175	-0.484651	0.627924	0.956125
cg08037440	WNT3A	0.046771	0.966406	0.85217	0.39412	0.895326	0.00963265	0.130849	-0.0240192	0.980837	0.997866	-0.0578371	-1.18287	-1.56868	0.116722	0.942199	-0.0197448	-0.338161	-0.0323033	0.97423	0.997995
cg09357881	TGFB2	-0.0433524	-0.962975	-1.0638	0.28742	0.842246	-0.184341	-2.28801	-1.50749	0.131684	0.573478	0.0850479	1.37347	0.992832	0.320792	0.988359	-0.060407	-0.735349	-0.394524	0.693194	0.966024
cg05010277	RAP1A	-0.0248166	-0.947605	-1.04854	0.294392	0.846578	-0.112793	-2.88831	-1.87565	0.060703	0.396166	0.00642794	0.281406	-0.101445	0.919197	0.999698	-0.00337807	-0.125534	0.161605	0.871617	0.98823
cg04395545	CHRM3	-0.0282158	-0.940621	-1.0416	0.297597	0.848271	-0.0112161	-0.23638	-0.249238	0.803176	0.975313	-0.0242505	-0.784041	-1.16905	0.242385	0.97899	0.0359382	1.10862	1.2871	0.198058	0.840791
cg13653063	WNT9A	-0.0293808	-0.938097	-1.03909	0.298761	0.848837	-0.00565263	-0.127094	-0.182214	0.855415	0.983231	0.0167532	0.51684	0.134466	0.893034	0.999605	0.0338939	0.91195	1.10775	0.267969	0.870321
cg11060956	CHRM3	0.0248227	0.933216	0.819211	0.412666	0.902433	0.0345868	0.809748	0.392345	0.694803	0.955529	-0.025005	-0.809006	-1.19406	0.232453	0.977597	-0.0779101	-2.07931	-1.62016	0.105197	0.783354
cg26326061	RAP1A	-0.0280763	-0.92902	-1.03008	0.302972	0.85117	0.0964749	1.95384	1.09401	0.27395	0.76007	0.0129527	0.531114	0.148769	0.881736	0.999533	-0.0149934	-0.525989	-0.203596	0.838669	0.984414
cg25320499	WNT2B	-0.0167017	-0.925142	-1.02623	0.304784	0.852308	0.0334935	1.15876	0.60639	0.544256	0.914092	0.107154	2.56373	2.1855	0.0288521	0.805702	0.0171787	0.346823	0.592377	0.553598	0.942543
cg24763568	TGFB2	0.0225821	0.925514	0.811562	0.417043	0.90392	0.00628549	0.162857	-0.00438886	0.996498	0.999583	0.00254939	0.097518	-0.285705	0.775104	0.998496	-0.0048009	-0.158109	0.131898	0.895065	0.990726
cg09227621	WNT3A	0.0661162	0.923934	0.809992	0.417945	0.90417	0.41803	3.75578	2.19913	0.0278688	0.254856	0.0737942	1.35818	0.977506	0.328319	0.989124	-0.0468105	-0.745424	-0.403712	0.686424	0.965109
cg14186963	WNT2B	-0.0484984	-0.921985	-1.02309	0.306263	0.853105	-0.0916304	-1.11805	-0.789961	0.429551	0.866428	-0.0658851	-1.26245	-1.64843	0.0992648	0.92918	0.00478998	0.0746333	0.34415	0.730733	0.971249
cg05055766	MFAP2	0.0390616	0.921639	0.807714	0.419255	0.904724	-0.107371	-1.54236	-1.05019	0.293633	0.777057	0.012029	0.206163	-0.17684	0.859634	0.99937	0.0741098	1.08201	1.26285	0.206645	0.844711
cg09180977	WNT4	-0.0283824	-0.912296	-1.01347	0.310834	0.855421	-0.148147	-3.05554	-1.97821	0.0479048	0.349101	-0.0607122	-2.23071	-2.61864	0.00882803	0.661389	-0.0556106	-1.7957	-1.36153	0.173347	0.828307
cg21565036	WNT9A	-0.0229954	-0.907429	-1.00864	0.313148	0.856652	-0.066125	-1.56075	-1.06147	0.288478	0.772929	0.0403063	1.15485	0.773766	0.439069	0.992985	-0.0849186	-2.07666	-1.61775	0.105716	0.783691
cg01511220	NOTCH2	0.0241401	0.907052	0.793228	0.427645	0.908023	-0.0180527	-0.486535	-0.402657	0.6872	0.953928	-0.0282763	-1.14486	-1.5306	0.125869	0.946077	0.00168663	0.0543843	0.325684	0.744664	0.973188
cg16302613	PABPC4	-0.0674974	-0.901906	-1.00315	0.315786	0.858163	-0.101874	-1.38393	-0.953027	0.340576	0.813883	-0.0125666	-0.18556	-0.569355	0.569115	0.99658	0.0661817	1.26159	1.42661	0.153692	0.817118
cg19510038	WNT2B	0.0235799	0.887892	0.774202	0.438812	0.91198	-0.00796284	-0.252276	-0.258988	0.795645	0.974134	0.0115369	0.506744	0.124349	0.901039	0.999698	-0.016065	-0.613051	-0.282994	0.777182	0.977057
cg23631538	DENND2D	0.0259315	0.885356	0.771683	0.440302	0.912489	0.156281	3.34993	1.95023	0.0511492	0.361876	0.00817976	0.313655	-0.0691301	0.944886	0.999792	0.0310445	1.00695	1.19439	0.232326	0.856329
cg01257529	WNT2B	0.0203321	0.876322	0.762712	0.445635	0.914348	-0.0860165	-2.42367	-1.59069	0.111679	0.53367	0.0295123	1.08303	0.701806	0.4828	0.994902	-0.0581168	-1.79383	-1.35982	0.173888	0.828624
cg05919460	PABPC4	0.020963	0.873735	0.760143	0.447169	0.914793	0.0119108	0.308133	0.0847077	0.932494	0.992998	0.0592094	2.09979	1.72062	0.0853207	0.918433	0.0555337	1.62956	1.76219	0.0780376	0.753573
cg16667351	CHRM3	-0.0247665	-0.871145	-0.972608	0.330748	0.866134	-0.26866	-5.94973	-3.7532	0.000174592	0.00576329	0.0581561	1.90264	1.52307	0.12774	0.946402	0.00319781	0.0977696	0.365249	0.714925	0.969035
cg04581793	DENND2D	-0.014315	-0.870332	-0.9718	0.33115	0.866432	-0.00153669	-0.0652952	-0.144313	0.885253	0.987141	-0.0490989	-0.86872	-1.2539	0.209879	0.972958	0.194065	2.86179	2.88593	0.00390255	0.349562
cg00779928	WNT3A	0.0293149	0.869054	0.755495	0.449952	0.915743	0.020933	0.364921	0.119535	0.904851	0.989472	0.0176022	0.556533	0.17424	0.861677	0.999418	-0.0149137	-0.307664	-0.00449157	0.996416	0.999757
cg21934230	WNT3A	0.0351768	0.867505	0.753956	0.450876	0.915928	-0.286729	-4.78149	-3.03672	0.00239164	0.0450956	-0.0664104	-1.75382	-2.14079	0.0322907	0.820333	0.0360937	0.728234	0.94021	0.34711	0.895008
cg09079875	RAP1A	-0.0198401	-0.857931	-0.959485	0.337314	0.869276	-0.124526	-3.25657	-2.1015	0.035597	0.294919	-0.00191218	-0.080951	-0.464535	0.642265	0.997649	-0.00494038	-0.175611	0.115936	0.907703	0.991948
cg12359809	WNT3A	0.0218477	0.849557	0.736133	0.46165	0.919455	0.145537	3.39205	1.97606	0.0481485	0.350109	0.00268783	0.0482608	-0.335062	0.737579	0.998414	-0.00723696	-0.102967	0.182185	0.855438	0.986413
cg19238058	CHRM3	0.0321038	0.849302	0.73588	0.461804	0.919518	0.248132	3.99875	2.34814	0.0188675	0.198873	-0.0535078	-1.09202	-1.47765	0.139502	0.95268	-0.0659703	-1.12526	-0.75011	0.453188	0.921886
cg16361301	TGFB2	0.0232424	0.845706	0.732309	0.46398	0.920275	0.000433791	0.00997273	-0.0981519	0.921812	0.99161	-0.0276171	-0.97744	-1.36284	0.172934	0.963524	-0.0346122	-1.03402	-0.666901	0.504836	0.933205
cg24273306	WNT4	0.0195148	0.840536	0.727175	0.467119	0.921277	0.054364	1.55195	0.847534	0.396697	0.849557	0.0259902	1.03702	0.655699	0.512018	0.99538	0.0537141	1.78689	1.90567	0.0566937	0.723905
cg07360813	WNT2B	-0.0196802	-0.833981	-0.935702	0.349427	0.875372	-0.415628	-10.6238	-6.61979	3.59718e-11	3.15044e-08	0.0220711	0.920653	0.539096	0.589821	0.997093	-0.0172935	-0.586421	-0.258708	0.795861	0.979328
cg21297673	WNT4	0.0169169	0.833489	0.720176	0.471416	0.922634	0.0252652	0.853347	0.419084	0.675155	0.951365	0.0271209	1.11044	0.729267	0.465838	0.994095	-0.0434283	-1.69201	-1.26697	0.205167	0.843984
cg22021178	TGFB2	-0.0188775	-0.832901	-0.934629	0.34998	0.875676	-0.0422102	-1.14532	-0.806683	0.419849	0.861691	-0.00197946	-0.0801743	-0.463757	0.642822	0.997649	-0.0101254	-0.409279	-0.0971603	0.922599	0.99317
cg23923856	WNT2B	-0.0279592	-0.830858	-0.932601	0.351026	0.876144	-0.00299434	-0.0570222	-0.13924	0.889261	0.987722	0.0297184	0.724183	0.342229	0.732179	0.998414	-0.0459974	-1.08952	-0.717511	0.473059	0.926502
cg15623149	PABPC4	-0.0176964	-0.830239	-0.931986	0.351344	0.87628	-0.0229758	-0.804293	-0.597536	0.550149	0.916074	0.0187811	0.860309	0.47863	0.632202	0.997649	0.00280057	0.1184	0.384064	0.700931	0.967067
cg21302420	RAP1A	-0.0226714	-0.830001	-0.931749	0.351466	0.876309	-0.0238623	-0.610203	-0.478502	0.632293	0.940863	0.0323846	1.214	0.83304	0.404822	0.991792	0.00196714	0.0678962	0.338006	0.735359	0.97176
cg24623059	RAP1A	0.0193115	0.827438	0.714167	0.475124	0.923618	-0.204663	-6.12045	-3.8579	0.000114365	0.00410975	-0.0430179	-1.62782	-2.01453	0.0439534	0.856291	0.0437023	1.39374	1.54713	0.121832	0.797298
cg10247840	PABPC4	0.0221679	0.826378	0.713115	0.475775	0.923763	0.0144668	0.373215	0.124622	0.900822	0.989032	-0.0247658	-0.790263	-1.17528	0.239882	0.978979	0.0420627	1.18727	1.35883	0.174199	0.828854
cg08746138	TGFB2	-0.0247069	-0.825347	-0.927127	0.35386	0.877492	0.0118956	0.256409	0.0529861	0.957743	0.995746	0.00152835	0.047855	-0.335468	0.737272	0.998414	-0.0406808	-1.11671	-0.742311	0.457899	0.922956
cg03582442	RAP1A	0.0314098	0.824305	0.711056	0.477049	0.924068	-0.19237	-3.36464	-2.16778	0.0301754	0.267214	-0.0709229	-1.79156	-2.1786	0.0293612	0.807317	0.0953538	1.90401	2.01247	0.04417	0.695992
cg06160669	CHRM3	0.0271163	0.823473	0.71023	0.477561	0.924244	0.0613467	1.30537	0.69631	0.486234	0.8921	0.0488022	1.44447	1.06397	0.287342	0.985257	-0.0071969	-0.18092	0.111094	0.911541	0.992239
cg22703515	CHRM3	-0.0285168	-0.822788	-0.924587	0.355181	0.878238	0.127159	2.51919	1.44074	0.149659	0.60554	0.0441827	1.08912	0.707909	0.479002	0.99486	-0.0531147	-1.08761	-0.71577	0.474133	0.926743
cg03394122	MFAP2	-0.00987547	-0.819223	-0.921047	0.357026	0.878955	-0.0659342	-3.52451	-2.26583	0.023462	0.228345	0.0125893	0.760547	0.378666	0.704936	0.998406	-0.00598047	-0.309259	-0.00594569	0.995256	0.999636
cg09176275	C1orf87	0.0218969	0.820017	0.706798	0.479692	0.924835	0.0391492	0.925733	0.463478	0.643022	0.943504	0.0592151	1.56176	1.1815	0.237405	0.978695	-0.034838	-0.712236	-0.373447	0.708816	0.968183
cg11158057	CHRM3	0.0336438	0.817883	0.704679	0.48101	0.925245	0.165321	2.0786	1.17052	0.241791	0.728089	-0.02357	-0.740065	-1.12498	0.260596	0.981923	-0.0516033	-1.43529	-1.03285	0.301674	0.881455
cg20935542	C1orf87	-0.0225191	-0.809274	-0.911167	0.362208	0.881316	-0.0434133	-1.06722	-0.758785	0.447981	0.875139	0.0443339	1.68585	1.30584	0.191606	0.969091	0.0346495	1.19518	1.36605	0.171924	0.827637
cg07176626	CHRM3	0.0341428	0.799511	0.686435	0.492439	0.928386	-0.0537587	-0.842422	-0.62092	0.534652	0.910945	0.111636	1.9959	1.61652	0.105982	0.934093	-0.123547	-1.75917	-1.32821	0.184109	0.834088
cg07004957	RAP1A	0.0324825	0.798322	0.685254	0.493183	0.928595	-0.159225	-2.43646	-1.59853	0.109924	0.529995	0.0123949	0.326392	-0.0563673	0.955049	0.999883	-0.0349737	-0.756934	-0.414209	0.678721	0.964077
cg07175477	WNT3A	-0.0208241	-0.796038	-0.898022	0.369174	0.884252	-0.0116894	-0.27898	-0.275365	0.783036	0.972076	-0.0181509	-0.630731	-1.01543	0.309902	0.986977	0.00374306	0.103302	0.370295	0.711163	0.968497
cg25851842	TGFB2	0.0128575	0.79465	0.681608	0.495487	0.929197	-0.0120938	-0.486268	-0.402493	0.687321	0.953964	-0.00411706	-0.254996	-0.638932	0.522867	0.995664	-0.0215728	-1.06457	-0.694758	0.487207	0.929589
cg13440864	RAP1A	0.0422695	0.792089	0.679064	0.497097	0.929797	-0.0471983	-0.566039	-0.451417	0.651689	0.945692	-0.0259894	-0.560373	-0.944927	0.344696	0.990003	0.0544314	1.08802	1.26833	0.204682	0.843753
cg20172279	RAP1A	-0.0210471	-0.78568	-0.887737	0.374682	0.886873	-0.115376	-2.7455	-1.78806	0.0737656	0.437879	0.0257488	1.02555	0.644203	0.519444	0.995598	0.00941027	0.328233	0.575424	0.565005	0.944646
cg03847896	RAP1A	-0.0600064	-0.782492	-0.88457	0.376388	0.887838	-0.132234	-1.09647	-0.776726	0.43732	0.870086	0.0326491	0.348539	-0.0341759	0.972737	0.999926	-0.204014	-1.83709	-1.39928	0.16173	0.821368
cg02616625	PABPC4	0.0182217	0.779381	0.666444	0.505127	0.931894	0.0291144	0.800104	0.386431	0.699178	0.956386	-0.000838111	-0.0327865	-0.416273	0.67721	0.998397	0.0381327	1.24119	1.40801	0.159128	0.820208
cg17725627	MFAP2	0.0200106	0.778748	0.665816	0.505529	0.93204	-0.0691936	-1.75342	-1.17963	0.238147	0.724233	0.0366666	1.45007	1.06959	0.284805	0.985141	0.0584162	1.95315	2.05729	0.0396586	0.684193
cg01313514	WNT3A	0.0301192	0.777916	0.66499	0.506057	0.932203	-0.00102785	-0.0175203	-0.115013	0.908435	0.989938	0.0267997	0.668258	0.28619	0.774733	0.998496	0.0365029	0.781086	0.98841	0.322952	0.8881
cg00255837	WNT2B	-0.0197586	-0.77742	-0.879534	0.379112	0.889138	-0.0523896	-1.45944	-0.999333	0.317633	0.797072	0.0189541	0.746683	0.364774	0.71528	0.998406	-0.0219796	-0.494155	-0.174564	0.861422	0.986943
cg13547268	DENND2D	-0.0136027	-0.774148	-0.876285	0.380875	0.889858	0.00675154	0.249758	0.0489069	0.960993	0.996053	0.012101	0.614779	0.232603	0.816069	0.998747	-0.00909343	-0.38913	-0.0787856	0.937203	0.994416
cg17059414	WNT2B	-0.0210032	-0.7694	-0.87157	0.383443	0.890855	0.0278345	0.708987	0.330549	0.740985	0.964747	0.0240283	0.856379	0.474692	0.635007	0.997649	0.0116527	0.356665	0.601353	0.547605	0.94141
cg04571584	WNT2B	0.0134255	0.768024	0.655167	0.51236	0.933809	-0.19228	-6.73909	-4.23731	2.26215e-05	0.00111598	0.065177	2.90183	2.52429	0.0115934	0.69212	-0.0127117	-0.479954	-0.161614	0.87161	0.98823
cg25722212	DENND2D	-0.0279806	-0.76288	-0.865095	0.386986	0.892367	-0.134993	-2.38075	-1.56437	0.117732	0.546461	-0.0301392	-1.10349	-1.48914	0.13645	0.950986	-0.0460919	-1.61825	-1.1997	0.230255	0.855595
cg27181253	WNT2B	-0.0274983	-0.7539	-0.856178	0.3919	0.894393	0.0343321	0.611597	0.270821	0.786529	0.972569	-0.0110215	-0.264966	-0.648922	0.516389	0.995456	0.0506485	0.959929	1.15151	0.249523	0.863787
cg09823288	CHRM3	0.0301415	0.753747	0.640989	0.52153	0.936116	0.0883294	1.41898	0.765987	0.443684	0.873014	0.0175369	0.275101	-0.107762	0.914184	0.999698	-0.0689197	-0.868337	-0.515805	0.60599	0.951851
cg07917878	WNT2B	0.0492692	0.750056	0.637324	0.523914	0.936819	-0.0254972	-0.257293	-0.262065	0.793272	0.973835	-0.0217289	-0.306025	-0.690064	0.490154	0.995106	0.0447905	0.545637	0.773689	0.439115	0.918775
cg06878499	CHRM3	0.0228403	0.743635	0.630947	0.528075	0.937978	-0.0666225	-1.41186	-0.970152	0.331971	0.808044	-0.046799	-1.24452	-1.63046	0.103005	0.931713	-0.015136	-0.332075	-0.0267534	0.978656	0.998278
cg13119010	C1orf87	0.0175504	0.743331	0.630646	0.528272	0.938013	0.0264319	0.642021	0.28948	0.772214	0.970251	0.00562416	0.220722	-0.162252	0.871108	0.999533	-0.0669852	-2.02514	-1.57077	0.116236	0.792711
cg17118288	TGFB2	-0.0270033	-0.738073	-0.84046	0.40065	0.897843	0.0123164	0.228044	0.0355897	0.97161	0.997006	-0.0256321	-0.623545	-1.00823	0.313346	0.987449	-0.0671187	-1.42169	-1.02045	0.307517	0.883349
cg25807327	TGFB2	-0.0236622	-0.736484	-0.838883	0.401535	0.898219	0.0320785	0.606199	0.26751	0.789076	0.973072	0.00123883	0.0353097	-0.348039	0.727811	0.998414	-0.0409406	-0.92673	-0.569057	0.569317	0.94541
cg06387516	CHRM3	0.0213888	0.731883	0.619277	0.535734	0.939841	0.0851031	1.81802	1.01071	0.312154	0.792456	-0.0258706	-0.654809	-1.03955	0.298547	0.986342	0.145923	2.80096	2.83046	0.00464813	0.373859
cg27441138	WNT3A	0.0279239	0.728781	0.616196	0.537765	0.940367	0.186305	3.15601	1.83129	0.0670568	0.417334	0.0348795	0.504675	0.122276	0.90268	0.999698	0.000332062	0.00382937	0.279579	0.7798	0.977393
cg13692526	WNT4	0.0184519	0.728482	0.615899	0.537961	0.940391	-0.049773	-1.22531	-0.855743	0.39214	0.846856	-0.146996	-1.93458	-2.32192	0.0202375	0.761597	-0.138732	-1.61771	-1.19921	0.230448	0.855705
cg23502301	CHRM3	0.0192159	0.725161	0.612601	0.54014	0.940841	0.102348	2.37716	1.35363	0.175855	0.646733	0.0473057	1.18868	0.807669	0.419281	0.992644	0.0284352	0.628752	0.849486	0.395611	0.907723
cg27546066	WNT3A	0.0262505	0.72417	0.611617	0.540791	0.941018	-0.0615874	-0.957477	-0.691483	0.489262	0.893296	0.0718601	1.18589	0.804874	0.420892	0.992644	0.0994004	1.25155	1.41746	0.15635	0.818589
cg09075558	WNT3A	0.0177187	0.721417	0.608883	0.542602	0.941478	0.0870493	2.28349	1.29618	0.194912	0.673234	0.00424965	0.0907285	-0.292508	0.769898	0.998496	0.0304995	0.536886	0.765708	0.44385	0.919932
cg03519931	WNT4	-0.0238256	-0.718203	-0.820729	0.411801	0.902065	-0.102611	-2.1159	-1.40194	0.160934	0.624338	0.0097785	0.28369	-0.0991561	0.921014	0.999706	-0.0289206	-0.600779	-0.271802	0.785774	0.978266
cg26382463	WNT3A	-0.0224173	-0.712355	-0.814921	0.415118	0.903244	-0.00473967	-0.0968785	-0.163683	0.869981	0.985272	0.0911725	2.50261	2.12425	0.033649	0.824394	0.0354346	0.809352	1.01419	0.310494	0.884444
cg07180649	WNT4	0.026102	0.709395	0.596945	0.550544	0.943238	0.0383468	0.686868	0.316984	0.751256	0.966718	0.0572453	1.1315	0.750368	0.453033	0.993619	-0.0230375	-0.387228	-0.0770509	0.938583	0.994509
cg06369583	TGFB2	0.0254933	0.707314	0.594879	0.551924	0.943508	0.00175344	0.0305831	-0.0855117	0.931855	0.99287	-0.0734224	-1.79618	-2.18323	0.0290186	0.806009	0.0155877	0.329853	0.576901	0.564006	0.944481
cg24062172	RAP1A	-0.0210045	-0.695895	-0.798575	0.424537	0.906833	0.137194	2.63406	1.51118	0.130742	0.571746	0.0257514	0.820293	0.438533	0.661	0.998063	0.0435553	1.22771	1.39571	0.162802	0.822049
cg11837690	WNT4	0.0170803	0.686204	0.573916	0.566025	0.946564	0.0606051	1.56559	0.855902	0.392052	0.846827	5.87486e-05	0.00222141	-0.381194	0.703059	0.998406	-0.0180811	-0.549674	-0.225195	0.821827	0.982519
cg21997456	RAP1A	-0.0226931	-0.685628	-0.78838	0.430475	0.909048	0.109534	2.26429	1.2844	0.199001	0.678689	0.024603	0.810488	0.428708	0.668136	0.998168	-0.0532999	-1.52213	-1.11204	0.266119	0.869856
cg25132662	TGFB2	0.0213343	0.684007	0.571734	0.567502	0.946958	0.030546	0.890923	0.442129	0.658396	0.947263	-0.00747826	-0.241345	-0.625253	0.531805	0.995815	0.00636563	0.181096	0.44124	0.659039	0.961135
cg26219977	PABPC4	-0.0147122	-0.673137	-0.775976	0.437763	0.91163	0.0143692	0.438028	0.164371	0.869439	0.985175	-0.00824851	-0.307128	-0.69117	0.489459	0.995048	-0.0424107	-1.3276	-0.934637	0.349975	0.895664
cg26833017	TGFB2	0.0194686	0.67329	0.561092	0.574735	0.948534	-0.182755	-4.01902	-2.56911	0.0101961	0.130978	0.0435736	1.28912	0.90831	0.363715	0.990148	0.0407572	1.02696	1.21263	0.22527	0.853475
cg21920827	MFAP2	0.013024	0.663427	0.551297	0.58143	0.949935	-0.1872	-5.88332	-3.71247	0.000205243	0.00655565	0.0109459	0.391155	0.00852617	0.993197	0.999926	-0.039074	-1.18165	-0.801538	0.42282	0.914709
cg24721760	RAP1A	0.015232	0.659468	0.547365	0.584128	0.950537	0.0298075	0.823855	0.400997	0.688422	0.954117	0.0127524	0.40719	0.0245937	0.980379	0.999926	-0.0450909	-1.1522	-0.774677	0.438531	0.918635
cg20991819	TGFB2	-0.0216106	-0.659113	-0.76205	0.44603	0.914498	-0.0313783	-0.53776	-0.434073	0.664235	0.948692	-0.0283143	-0.536231	-0.920737	0.357188	0.990003	0.0273771	0.433713	0.671618	0.501827	0.932527
cg16045498	NOTCH2	-0.0155939	-0.658437	-0.761378	0.446431	0.914552	0.103228	2.7357	1.57352	0.115599	0.542139	0.00318056	0.125101	-0.258066	0.796356	0.998616	-0.00173234	-0.055735	0.225259	0.821778	0.982517
cg12156995	WNT3A	-0.0191199	-0.657444	-0.760392	0.447021	0.914764	0.0618161	1.49494	0.812571	0.416464	0.859924	0.0534766	2.0503	1.67103	0.0947161	0.92558	0.0518258	1.68956	1.8169	0.0692321	0.743048
cg24525509	WNT2B	-0.0177952	-0.642815	-0.745865	0.455749	0.917445	-0.130858	-3.05935	-1.98055	0.047642	0.348074	0.00722897	0.183929	-0.199118	0.84217	0.999075	0.0712518	1.48582	1.6311	0.102868	0.781177
cg15582954	WNT4	0.0220992	0.639339	0.527376	0.597933	0.953398	-0.0189822	-0.35501	-0.321994	0.747458	0.966039	0.0492712	0.919334	0.537775	0.590733	0.997102	0.102764	1.61897	1.75253	0.0796834	0.7554
cg03259874	WNT4	0.033377	0.637085	0.525138	0.599487	0.95357	0.125389	1.58718	0.869139	0.384771	0.842529	0.0233612	0.464913	0.0824342	0.934301	0.999706	0.0886625	1.60678	1.74141	0.0816113	0.758755
cg06899755	TGFB2	0.0204105	0.63467	0.52274	0.601155	0.953791	-0.0199636	-0.383572	-0.33951	0.734225	0.963525	0.00087618	0.0237607	-0.359611	0.719138	0.998414	0.0143323	0.324879	0.572365	0.567074	0.945023
cg07991910	PABPC4	-0.0134076	-0.632464	-0.735586	0.461983	0.919587	0.0236872	0.747473	0.354153	0.723225	0.961379	0.0317109	1.68001	1.29999	0.193605	0.969732	0.0131498	0.62247	0.843758	0.398805	0.908462
cg23231462	WNT9A	-0.018487	-0.62253	-0.725721	0.46801	0.921619	-0.116075	-3.02057	-1.95677	0.0503748	0.358847	0.00395144	0.091984	-0.29125	0.77086	0.998496	0.0364994	0.721392	0.93397	0.350319	0.895739
cg00371229	CHRM3	0.0239483	0.621872	0.51003	0.61003	0.955562	-0.026237	-0.476857	-0.396722	0.691573	0.954735	0.0337921	0.825596	0.443847	0.657153	0.997824	-0.0285121	-0.605071	-0.275716	0.782766	0.977829
cg18642177	WNT3A	0.0191971	0.621272	0.509434	0.610448	0.955664	-0.0326474	-0.667908	-0.513892	0.607327	0.934041	0.0405024	0.810024	0.428243	0.668474	0.998168	-0.0811657	-1.49705	-1.08917	0.27608	0.87301
cg22521522	RAP1A	-0.0130555	-0.620069	-0.723277	0.46951	0.922058	-0.0283101	-0.818826	-0.606449	0.544217	0.914074	-0.00927014	-0.363535	-0.747691	0.454647	0.993817	0.102253	3.27375	3.26162	0.00110776	0.201755
cg19268695	DENND2D	0.0175651	0.610666	0.498903	0.617848	0.95695	-0.00851341	-0.190305	-0.220981	0.825107	0.978933	-0.0319137	-1.07696	-1.46256	0.143587	0.954797	-0.0395946	-1.15352	-0.775879	0.437821	0.918533
cg24316727	PABPC4	0.0157733	0.610314	0.498553	0.618095	0.956988	0.0556381	1.48593	0.807046	0.41964	0.86156	0.000244662	0.00885	-0.374552	0.707994	0.998406	-0.0252415	-0.737892	-0.396844	0.691483	0.96571
cg16899280	TGFB2	0.0200927	0.599537	0.487851	0.625655	0.958354	-0.000372597	-0.00674825	-0.108407	0.913673	0.990564	0.0347173	0.88253	0.500896	0.616444	0.997649	0.108727	2.14265	2.2301	0.0257405	0.625952
cg16718986	MFAP2	0.0132278	0.595231	0.483575	0.628687	0.958865	0.0108224	0.359307	0.116093	0.907579	0.989795	-0.00679748	-0.308993	-0.693038	0.488286	0.995048	-0.00113212	-0.0381611	0.241286	0.809334	0.981176
cg12745933	NOTCH2	-0.0164513	-0.592059	-0.695461	0.486766	0.926945	0.067796	1.67679	0.924098	0.355435	0.824417	0.00161979	0.055611	-0.327696	0.743141	0.998414	0.0045134	0.119892	0.385425	0.699923	0.966969
cg07826387	CHRM3	-0.0143904	-0.591794	-0.695198	0.486931	0.926966	-0.0735165	-2.0911	-1.38673	0.165525	0.631479	-0.0298738	-1.13865	-1.52438	0.127415	0.946159	-0.0149597	-0.470381	-0.152883	0.87849	0.98901
cg06205333	RAP1A	-0.0317051	-0.589635	-0.693055	0.488275	0.927327	-0.0524023	-0.646328	-0.500657	0.616612	0.936588	0.0731346	0.465952	0.0834747	0.933474	0.999706	0.318783	1.74518	1.86763	0.0618143	0.732162
cg14671726	RAP1A	0.0214408	0.589584	0.477967	0.632673	0.959515	-0.149421	-2.70494	-1.76319	0.0778683	0.449876	0.0315429	0.991147	0.609733	0.542039	0.996168	-0.0481442	-1.17411	-0.794656	0.426814	0.915677
cg10111629	WNT2B	-0.0191699	-0.585294	-0.688743	0.490985	0.928058	-0.0740601	-1.42141	-0.976008	0.329061	0.80587	-0.0183443	-0.764475	-1.14944	0.250374	0.979966	0.0154844	0.562558	0.78912	0.430042	0.91656
cg12388775	PABPC4	-0.0134743	-0.584155	-0.687612	0.491697	0.928283	0.0869359	2.50055	1.4293	0.152917	0.611013	-0.0105414	-0.390849	-0.77506	0.438304	0.992982	-0.0370171	-1.10001	-0.727086	0.467173	0.925209
cg01728712	MFAP2	0.011332	0.583305	0.471732	0.637118	0.960144	0.032492	1.13488	0.591748	0.554019	0.917347	-0.00242396	-0.0975089	-0.481126	0.630427	0.997649	-0.0130522	-0.471283	-0.153706	0.877842	0.988984
cg16146956	RAP1A	-0.0189995	-0.580872	-0.684352	0.493753	0.928744	-0.00180634	-0.0362507	-0.1265	0.899336	0.988934	0.13348	2.99725	2.6199	0.00879565	0.661389	0.00878888	0.170253	0.431352	0.666213	0.962196
cg11742479	PABPC4	0.0218964	0.573335	0.461831	0.644203	0.961312	0.1667	2.82341	1.62731	0.103671	0.516379	-0.00686494	-0.145219	-0.528933	0.596852	0.997291	-0.0143574	-0.252915	0.0454379	0.963758	0.996854
cg20976159	WNT3A	0.0258901	0.569786	0.458307	0.646732	0.96173	0.300968	4.08149	2.39888	0.0164451	0.181634	-0.00486716	-0.0983208	-0.48194	0.629849	0.997649	0.0424632	0.773871	0.981829	0.326184	0.888987
cg11647690	WNT9A	0.0226581	0.569412	0.457935	0.646999	0.961748	0.0339205	0.512234	0.209882	0.83376	0.980248	-0.0286033	-0.658858	-1.04361	0.296665	0.986245	-0.0318705	-0.566166	-0.240236	0.810148	0.981231
cg24610866	WNT9A	0.0160849	0.567585	0.456121	0.648303	0.961885	-0.01752	-0.432722	-0.369654	0.71164	0.958941	-0.0012029	-0.0385825	-0.422081	0.672966	0.998338	-0.0363228	-1.13468	-0.758704	0.448029	0.920742
cg17554162	WNT2B	-0.013262	-0.552417	-0.656095	0.511763	0.933626	-0.0064815	-0.177167	-0.212924	0.831387	0.979836	0.0281466	0.929816	0.548278	0.583501	0.996692	0.0894903	2.51486	2.56955	0.0101832	0.491057
cg24925303	RAP1A	-0.0166995	-0.55135	-0.655036	0.512445	0.933816	-0.0776748	-1.56956	-1.06687	0.28603	0.770694	-0.0297749	-1.08866	-1.47429	0.140405	0.952945	0.0329123	0.978565	1.1685	0.242604	0.860619
cg10193209	NOTCH2	0.0151078	0.550605	0.439259	0.660474	0.963943	-0.0243807	-0.576907	-0.458082	0.646894	0.944562	-0.0400245	-1.60414	-1.9908	0.0465025	0.86263	0.038194	1.29303	1.45528	0.145591	0.813117
cg23704359	CHRM3	-0.0163502	-0.542223	-0.645972	0.518298	0.935351	-0.0971302	-1.94221	-1.29541	0.195178	0.673617	0.0102412	0.386708	0.00407111	0.996752	0.999997	0.0386856	1.24204	1.40878	0.1589	0.820013
cg14343890	WNT9A	0.017923	0.54082	0.429542	0.667529	0.964951	-0.0130633	-0.210185	-0.233173	0.815627	0.977424	0.000499206	0.0254638	-0.357905	0.720415	0.998414	-0.0395339	-1.70821	-1.28174	0.199936	0.841596
cg22519189	WNT3A	-0.0147369	-0.540261	-0.644024	0.51956	0.935586	-0.0303292	-0.702812	-0.535299	0.592443	0.929587	-0.0428447	-1.20788	-1.59374	0.110994	0.937808	-0.0632842	-1.56231	-1.14868	0.250686	0.864308
cg04860329	PABPC4	0.016785	0.539319	0.428051	0.668614	0.965108	0.00322722	0.0733901	-0.0592584	0.952746	0.995264	0.0287134	0.799316	0.417514	0.676303	0.998382	-0.0404922	-0.982534	-0.619948	0.535292	0.93885
cg04347336	CHRM3	-0.0154292	-0.534982	-0.638781	0.522966	0.9366	-0.0877706	-2.12917	-1.41008	0.158517	0.620502	0.0214131	0.758392	0.376507	0.70654	0.998406	0.0129899	0.368766	0.612388	0.540281	0.940028
cg02361229	TGFB2	0.0181653	0.528835	0.41764	0.67621	0.966042	-0.0523002	-0.933268	-0.676636	0.498637	0.897067	0.00882037	0.221666	-0.161305	0.871853	0.999533	0.0670121	1.4805	1.62625	0.103897	0.782057
cg07974622	WNT2B	-0.0162612	-0.522361	-0.626248	0.531152	0.938586	-0.130727	-2.76477	-1.79989	0.0718787	0.432093	0.0446978	1.16359	0.78253	0.433903	0.992941	-0.0294694	-0.637062	-0.30489	0.76045	0.975111
cg05802452	WNT3A	0.0136532	0.518136	0.407016	0.683996	0.967159	0.0179264	0.461331	0.178663	0.858202	0.983628	0.0637558	1.96068	1.58123	0.113825	0.939819	0.0321663	0.82599	1.02936	0.30331	0.882107
cg26115312	DENND2D	0.00909586	0.51702	0.405907	0.684811	0.967265	-0.0074332	-0.245374	-0.254754	0.798913	0.974595	-0.00422429	-0.21367	-0.597522	0.550159	0.996168	-0.0530964	-1.96446	-1.51543	0.129665	0.802705
cg01296114	WNT9A	-0.0142672	-0.515622	-0.619556	0.53555	0.939811	-0.14745	-3.37422	-2.17366	0.029731	0.264895	0.0161859	0.587234	0.205002	0.83757	0.999019	-0.0159748	-0.488896	-0.169769	0.865192	0.987385
cg24183574	RAP1A	0.0135967	0.512156	0.401077	0.688363	0.967773	0.00889207	0.227476	0.0352418	0.971887	0.997026	-0.0159574	-0.623159	-1.00784	0.313531	0.987475	0.00336437	0.110153	0.376543	0.706513	0.96793
cg20157644	PABPC4	-0.025561	-0.511395	-0.615359	0.538318	0.940487	-0.0113621	-0.159325	-0.201981	0.839932	0.981013	-0.05703	-1.13682	-1.52254	0.127873	0.946475	-0.0248436	-0.42737	-0.113659	0.909508	0.992038
cg17040513	WNT9A	0.0173114	0.506177	0.39514	0.69274	0.968384	-0.0198816	-0.368022	-0.329974	0.74142	0.964834	-0.0102849	-0.318892	-0.702957	0.482082	0.994902	0.00761578	0.194722	0.453666	0.650069	0.959735
cg18309983	PABPC4	0.0131704	0.499875	0.388882	0.697363	0.969106	0.0259992	0.621233	0.27673	0.781987	0.97186	0.00625428	0.246846	-0.136074	0.891762	0.999605	-0.00304888	-0.101077	0.183909	0.854085	0.986302
cg03133269	WNT4	-0.0173211	-0.491454	-0.595556	0.551472	0.943375	-0.0152286	-0.26816	-0.268729	0.788138	0.972877	0.0246196	0.612536	0.230355	0.817816	0.998863	0.0262078	0.5888	0.813051	0.416189	0.91305
cg17736895	RAP1A	0.0156212	0.487467	0.37656	0.7065	0.970449	0.044585	0.895206	0.444756	0.656496	0.94681	0.0451749	1.32839	0.94766	0.343303	0.990003	-0.0204616	-0.480445	-0.162061	0.871258	0.988163
cg08741842	WNT2B	0.00823534	0.484403	0.373517	0.708764	0.970729	-0.105403	-4.03171	-2.57689	0.0099694	0.128966	0.00241139	0.110066	-0.273132	0.784752	0.998496	0.0665259	2.72371	2.76001	0.00577992	0.40444
cg27212848	CHRM3	-0.0263982	-0.481151	-0.585324	0.55833	0.945087	-0.309007	-3.74388	-2.40037	0.0163786	0.181107	-0.0079363	-0.307894	-0.691937	0.488977	0.995048	-0.0205075	-0.684904	-0.34852	0.72745	0.97085
cg00823144	TGFB2	-0.0130076	-0.472602	-0.576835	0.564051	0.946141	0.10526	2.43881	1.39144	0.164093	0.62926	0.0366144	1.25466	0.873776	0.38224	0.990819	-0.0559236	-1.50447	-1.09593	0.273108	0.872183
cg16970289	DENND2D	-0.0181119	-0.468773	-0.573032	0.566623	0.946707	-0.15926	-2.75057	-1.79117	0.0732653	0.436449	0.0494412	0.884818	0.503189	0.614832	0.997649	0.0419112	0.635103	0.855278	0.392397	0.907042
cg21994385	PABPC4	0.025441	0.467425	0.356658	0.721348	0.972737	0.122908	1.44212	0.780176	0.435287	0.869032	-0.09175	-1.64845	-2.0352	0.0418303	0.84965	-0.125256	-1.63539	-1.21533	0.224239	0.852893
cg11140897	WNT2B	0.0144476	0.466216	0.355457	0.722247	0.972831	0.138012	2.81558	1.62251	0.104694	0.518708	0.00720656	0.174055	-0.209012	0.834439	0.998984	0.0623963	1.27334	1.43732	0.150626	0.815591
cg24725431	WNT4	-0.00854706	-0.463004	-0.567303	0.570508	0.947481	0.00896546	0.290494	0.0738901	0.941098	0.993979	0.024901	1.24448	0.863582	0.387818	0.991052	0.0248402	1.03603	1.22091	0.222119	0.851882
cg11976166	TGFB2	0.0157809	0.461197	0.350472	0.725984	0.973335	-0.0429423	-0.864781	-0.634633	0.525668	0.907741	-0.0092389	-0.278054	-0.662036	0.507948	0.995289	0.0208693	0.504965	0.736597	0.461368	0.923886
cg19254498	TGFB2	0.017377	0.460257	0.349539	0.726685	0.973386	0.00131893	0.0226557	-0.0903735	0.92799	0.992347	0.0196011	0.383848	0.00120491	0.999039	0.999997	-0.0561698	-0.88156	-0.527864	0.597594	0.950279
cg19613533	CHRM3	0.0113385	0.459337	0.348626	0.72737	0.973457	0.0119034	0.273779	0.0636386	0.949258	0.994972	0.00925094	0.345007	-0.0377151	0.969915	0.999926	-0.0128028	-0.35115	-0.0441494	0.964785	0.996978
cg19306948	MFAP2	-0.00825426	-0.458554	-0.562884	0.573514	0.948252	-0.0778476	-2.78224	-1.8106	0.0702026	0.427226	0.0110234	0.539914	0.157587	0.874782	0.999533	0.000671714	0.0263964	0.30016	0.764055	0.97551
cg01628107	NOTCH2	-0.0113715	-0.4504	-0.554788	0.57904	0.949394	-0.0282036	-0.871981	-0.639049	0.522791	0.906764	-0.0159072	-0.548587	-0.933117	0.350759	0.990003	0.0170166	0.579391	0.80447	0.421125	0.914366
cg25586683	WNT3A	0.00794583	0.445589	0.334973	0.737645	0.974892	-0.0347383	-1.13824	-0.802346	0.422353	0.862901	0.0580074	1.99634	1.61696	0.105888	0.933945	-0.0284237	-0.844416	-0.49399	0.621313	0.954913
cg10210015	RAP1A	-0.012796	-0.445225	-0.549648	0.582561	0.950162	-0.230836	-5.09382	-3.22828	0.00124538	0.0272861	0.00173797	0.0661081	-0.317178	0.751108	0.998414	0.00772384	0.247119	0.50145	0.616054	0.953914
cg08710234	CHRM3	0.0139399	0.444744	0.334134	0.738279	0.974935	0.0442379	0.94193	0.473412	0.63592	0.941921	0.00613949	0.220691	-0.162283	0.871083	0.999533	0.0264392	0.732361	0.943973	0.345183	0.894555
cg24504171	RAP1A	0.0123596	0.427866	0.317374	0.75096	0.976235	-0.126064	-2.87935	-1.87016	0.0614621	0.398787	0.0284133	0.823427	0.441674	0.658725	0.997892	0.0211088	0.577087	0.80237	0.422339	0.914616
cg12114963	WNT9A	-0.0108811	-0.417105	-0.521724	0.601863	0.953922	-0.117566	-2.89769	-1.8814	0.0599173	0.393403	0.0862757	1.99379	1.6144	0.10644	0.934919	0.0749455	1.37166	1.52699	0.126764	0.800712
cg12425180	PABPC4	0.0117789	0.417006	0.306589	0.759156	0.977281	-0.0762299	-1.75337	-1.1796	0.238161	0.72425	0.00227256	0.0805358	-0.302721	0.762102	0.998414	0.00865808	0.247557	0.50185	0.615773	0.953848
cg09511896	WNT3A	-0.0168033	-0.409472	-0.514144	0.607151	0.954956	0.171971	2.5899	1.4841	0.137782	0.584892	0.0375079	0.604305	0.222108	0.82423	0.998934	0.0850599	1.13447	1.31069	0.189964	0.836673
cg23956119	WNT9A	0.0102626	0.409304	0.29894	0.764986	0.978169	0.00422898	0.10196	-0.0417365	0.966709	0.996528	-0.000944352	-0.0379972	-0.421494	0.673394	0.998338	-0.0871723	-2.85113	-2.32404	0.0201235	0.591655
cg05786840	WNT3A	-0.0125025	-0.408114	-0.512795	0.608095	0.955115	0.017345	0.36089	0.117064	0.90681	0.989701	0.00587622	0.195321	-0.187703	0.851109	0.99923	-0.040826	-1.22843	-0.844198	0.398559	0.908402
cg15681261	WNT3A	-0.00532319	-0.403259	-0.507974	0.611471	0.955927	0.0121619	0.587259	0.255894	0.798033	0.97449	0.0640134	3.2535	2.87666	0.00401906	0.571746	-0.0131497	-0.605425	-0.276038	0.782519	0.977778
cg07191354	WNT4	0.00751497	0.402093	0.291779	0.770455	0.97901	0.034134	1.18993	0.625509	0.531637	0.909875	0.0147053	0.369179	-0.0134933	0.989234	0.999926	0.0701041	1.45291	1.60109	0.109358	0.786649
cg07204739	WNT3A	-0.0100793	-0.386348	-0.491181	0.623299	0.957902	0.00462913	0.13314	-0.0226144	0.981958	0.998024	0.00937934	0.323469	-0.0592965	0.952716	0.999798	0.038282	1.46839	1.6152	0.106266	0.784048
cg06641299	WNT9A	-0.00906682	-0.381989	-0.486852	0.626363	0.958481	0.022029	0.563168	0.241119	0.809463	0.976482	-0.0483106	-2.033	-2.42053	0.0154978	0.728268	-0.0272842	-0.880542	-0.526936	0.598238	0.95037
cg13864473	WNT3A	0.0137127	0.378866	0.268714	0.788149	0.981153	0.0187099	0.332452	0.0996224	0.920644	0.9915	0.0977864	1.71779	1.33785	0.180945	0.966165	0.00472087	0.0724623	0.34217	0.732223	0.97142
cg25355888	RAP1A	0.00887861	0.378424	0.268275	0.788487	0.981182	0.00659451	0.186721	0.0102464	0.991825	0.999131	-0.0153873	-0.923622	-1.30891	0.190564	0.968917	-0.0334885	-1.51511	-1.10564	0.268882	0.870698
cg20243176	WNT2B	0.00866713	0.372624	0.262515	0.792924	0.981665	-0.0757027	-1.9998	-1.33073	0.183276	0.65731	0.0381741	0.649754	0.267649	0.78897	0.998549	0.191302	2.79727	2.8271	0.00469722	0.37546
cg16043968	WNT4	0.0108195	0.363317	0.253273	0.800058	0.982555	-0.0112876	-0.267637	-0.268408	0.788385	0.972948	-0.000583806	-0.0186746	-0.402132	0.687587	0.998406	0.0445676	1.28364	1.44672	0.147976	0.814565
cg04347016	WNT9A	0.0153739	0.361578	0.251546	0.801392	0.982747	0.138424	1.94816	1.09052	0.275483	0.761293	-0.00108853	-0.0212261	-0.404689	0.685706	0.998406	-0.0808261	-1.26364	-0.876309	0.380862	0.904103
cg03256729	RAP1A	-0.00868812	-0.352168	-0.457238	0.6475	0.961821	0.0567659	1.64985	0.907574	0.364104	0.829825	0.0198877	0.689415	0.30739	0.758546	0.998414	-0.00452089	-0.143289	0.145413	0.884385	0.989603
cg08542090	CHRM3	0.0070702	0.345472	0.235553	0.81378	0.984184	0.0608847	1.75495	0.972029	0.331036	0.807404	-0.0276407	-1.30644	-1.6925	0.0905507	0.922459	-0.0549272	-2.17878	-1.71088	0.0871025	0.764427
cg04273303	WNT3A	0.0149824	0.341206	0.231316	0.817069	0.984549	0.358938	4.70893	2.78369	0.00537442	0.0826683	-0.0395868	-1.23797	-1.62389	0.104399	0.932641	-0.0168257	-0.445233	-0.129949	0.896607	0.990962
cg19722720	WNT2B	0.00514737	0.340136	0.230254	0.817895	0.98466	0.00122805	0.042776	-0.0780339	0.937801	0.99352	0.0366673	1.50393	1.12356	0.261202	0.982009	-0.00908545	-0.303594	-0.000780041	0.999378	0.99998
cg20013286	WNT2B	0.00551119	0.336584	0.226726	0.820637	0.984879	-0.0436218	-1.76787	-1.18849	0.234639	0.720581	0.0177388	0.955289	0.573803	0.566101	0.99658	-0.0431959	-1.76766	-1.33596	0.181563	0.832635
cg06913304	RAP1A	-0.00901915	-0.332849	-0.438053	0.661348	0.964084	-0.0391225	-0.939571	-0.680501	0.496187	0.896135	0.0137418	0.485122	0.102684	0.918214	0.999698	-0.0311613	-0.920533	-0.563406	0.573159	0.946183
cg05600023	WNT4	-0.00544573	-0.329064	-0.434294	0.664075	0.964468	-0.0220627	-0.846016	-0.623125	0.533203	0.910409	0.00237134	0.0644504	-0.318839	0.749849	0.998414	-0.00107972	-0.0253783	0.252943	0.800312	0.979961
cg14607484	RAP1A	-0.0172828	-0.326648	-0.431896	0.665817	0.964694	0.392534	5.07467	3.008	0.00262977	0.0484738	0.0692063	1.02111	0.639752	0.522334	0.995664	-0.129457	-1.56153	-1.14797	0.250979	0.86438
cg05308171	RAP1A	-0.0101978	-0.322073	-0.427352	0.669123	0.965145	0.0752168	1.47405	0.799755	0.423853	0.86365	-0.00402223	-0.140372	-0.524076	0.600226	0.997319	-0.0509616	-1.50218	-1.09385	0.274023	0.872476
cg01231075	RAP1A	-0.00772045	-0.320771	-0.426059	0.670065	0.965265	0.0697286	1.88465	1.05158	0.292994	0.776597	0.0498622	1.56401	1.18375	0.23651	0.978531	-0.017326	-0.474214	-0.156379	0.875734	0.988664
cg19714024	PABPC4	0.00807549	0.318821	0.209086	0.834381	0.986199	-0.0337358	-0.848191	-0.624459	0.532326	0.910137	0.00709453	0.269403	-0.113472	0.909656	0.999698	0.00563485	0.187022	0.446645	0.655132	0.960523
cg08136605	PABPC4	0.00887574	0.315086	0.205377	0.837277	0.986553	-0.061166	-1.49105	-1.01872	0.308335	0.789257	-0.00963542	-0.359847	-0.743996	0.456879	0.993826	0.00999625	0.304903	0.554147	0.579478	0.947374
cg08504468	WNT4	0.00691603	0.310456	0.200779	0.840871	0.986843	-0.0716209	-2.08898	-1.38543	0.165922	0.632101	-0.0273208	-0.954165	-1.33952	0.180403	0.966098	-0.0678697	-1.93889	-1.49211	0.135671	0.807503
cg01592752	WNT2B	-0.0109916	-0.309365	-0.414733	0.678337	0.966331	-0.124114	-2.26706	-1.49464	0.135008	0.579832	0.015801	0.364927	-0.0177544	0.985835	0.999926	0.158643	3.16844	3.16559	0.00154771	0.236875
cg26690876	WNT2B	-0.00715334	-0.305348	-0.410744	0.68126	0.966797	0.0156022	0.503388	0.204457	0.837997	0.980814	0.0154045	0.547527	0.165215	0.868775	0.999533	-0.0105443	-0.400775	-0.0894052	0.92876	0.993713
cg19291823	RAP1A	0.00718911	0.305121	0.195482	0.845016	0.98728	-0.208339	-5.29252	-3.35014	0.000807716	0.0194562	0.0663632	1.35997	0.979302	0.327431	0.989058	0.0107153	0.203287	0.461478	0.644456	0.959039
cg25011003	WNT4	0.00643073	0.304598	0.194962	0.845423	0.987314	-0.0137882	-0.414533	-0.358499	0.71997	0.960843	0.0246907	0.632056	0.249915	0.802653	0.99865	0.07927	1.74201	1.86474	0.062218	0.73246
cg17629932	CHRM3	-0.00745941	-0.302247	-0.407664	0.68352	0.96708	-0.178992	-4.79691	-3.04618	0.00231766	0.0440067	0.00424093	0.165911	-0.217173	0.828074	0.998984	0.0584856	1.92698	2.03343	0.0420094	0.690685
cg22609277	DENND2D	0.00753394	0.300451	0.190844	0.848648	0.987624	0.00665033	0.17464	0.00283769	0.997736	0.999763	0.0216832	0.753634	0.371739	0.710087	0.998406	-0.0825847	-2.43809	-1.94736	0.0514912	0.713886
cg13776549	PABPC4	0.00795432	0.299895	0.190292	0.84908	0.987624	-0.00898295	-0.236163	-0.249106	0.803279	0.975349	-0.00127382	-0.0483785	-0.431896	0.665817	0.998086	0.0664695	2.14348	2.23087	0.0256899	0.625912
cg25277553	RAP1A	-0.00572161	-0.299754	-0.405189	0.685339	0.967371	-0.0250381	-0.844323	-0.622087	0.533885	0.91061	0.0013578	0.0671279	-0.316156	0.751884	0.998414	-0.0307565	-1.09092	-0.718795	0.472267	0.926424
cg16510040	PABPC4	-0.00932849	-0.299358	-0.404795	0.685628	0.967418	-0.0134364	-0.274364	-0.272534	0.785211	0.972426	0.00241204	0.0685751	-0.314706	0.752985	0.998414	-0.0110296	-0.260018	0.0389602	0.968922	0.997434
cg23585963	WNT2B	0.00602591	0.297992	0.188402	0.850562	0.987819	0.141876	4.12207	2.42377	0.0153602	0.173623	-0.0104309	-0.399523	-0.783751	0.433186	0.992812	0.0203856	0.674179	0.890914	0.372975	0.902266
cg12098183	WNT4	-0.00791248	-0.296025	-0.401486	0.688062	0.967707	-0.0974404	-2.04825	-1.36045	0.173689	0.643549	0.0108475	0.357435	-0.0252616	0.979846	0.999926	0.0522042	1.63889	1.7707	0.0766109	0.752144
cg02385501	CHRM3	-0.00961307	-0.295624	-0.401087	0.688356	0.967773	0.0145489	0.290066	0.0736277	0.941307	0.994024	-0.00508963	-0.146038	-0.529753	0.596283	0.997223	-0.0523758	-1.30008	-0.909542	0.363064	0.899206
cg27508144	TGFB2	0.00998973	0.293836	0.184275	0.853797	0.988043	0.0762775	1.35263	0.725294	0.468272	0.884227	0.139731	3.1816	2.80462	0.00503759	0.60023	0.103002	1.92294	2.02974	0.0423834	0.691372
cg02958843	TGFB2	0.00707832	0.293344	0.183786	0.854181	0.988043	0.113672	3.36506	1.9595	0.0500538	0.357691	-0.0140348	-0.523627	-0.908107	0.363822	0.990148	-0.0491106	-1.49526	-1.08754	0.276799	0.873388
cg15368861	TGFB2	-0.00635232	-0.286435	-0.391962	0.695086	0.968646	0.0684403	2.06767	1.16382	0.244498	0.731155	0.0114615	0.472685	0.0902219	0.928111	0.999706	-0.0198043	-0.690058	-0.353221	0.723923	0.970261
cg13543375	WNT4	0.0159076	0.286132	0.176625	0.859803	0.988557	0.0231691	0.27918	0.0669513	0.94662	0.994715	0.00140935	0.0387776	-0.344564	0.730422	0.998414	-0.039048	-0.771239	-0.427255	0.669194	0.962574
cg16144910	RAP1A	0.00858124	0.283625	0.174135	0.86176	0.988646	0.126312	2.99295	1.73129	0.0833997	0.465405	0.0447736	1.32074	0.939992	0.347222	0.990003	-0.0684627	-1.67203	-1.24874	0.21176	0.847287
cg04057053	WNT2B	-0.00682401	-0.280762	-0.386328	0.699253	0.969451	-0.0285226	-0.72993	-0.55193	0.580996	0.926088	0.0541379	1.95998	1.58053	0.113985	0.93994	0.0204977	0.652792	0.87141	0.38353	0.904849
cg11615585	CHRM3	-0.0106162	-0.280551	-0.386119	0.699408	0.969481	0.212518	4.06947	2.39151	0.016779	0.184065	0.0874246	1.91579	1.53625	0.124478	0.945501	-0.0984984	-1.9527	-1.50471	0.132399	0.804778
cg07963760	NOTCH2	0.00515882	0.278667	0.169212	0.86563	0.9892	-0.0497242	-1.68399	-1.13705	0.255519	0.742498	0.0185077	0.978791	0.597352	0.550273	0.996168	-0.016869	-0.740801	-0.399497	0.689527	0.965546
cg08038696	RAP1A	0.00930594	0.278378	0.168925	0.865856	0.98922	0.00520314	0.0963453	-0.0451802	0.963964	0.996308	0.00530886	0.219715	-0.16326	0.870314	0.999533	0.0211506	0.757467	0.96687	0.333609	0.890765
cg24998078	CHRM3	0.0107886	0.277655	0.168207	0.866421	0.989287	0.127107	1.98897	1.11556	0.264611	0.751258	-0.0346329	-0.84315	-1.22828	0.219343	0.975082	-0.0170339	-0.3388	-0.0328866	0.973765	0.997944
cg24334335	WNT2B	0.00721351	0.275671	0.166237	0.867971	0.989523	-0.0127879	-0.31441	-0.297094	0.766395	0.969263	0.0683866	2.22218	1.84325	0.0652921	0.894869	-0.00898708	-0.246238	0.0515268	0.958906	0.996365
cg10835423	RAP1A	-0.00547824	-0.27016	-0.3758	0.707066	0.970537	-0.0224165	-0.703099	-0.535475	0.592322	0.929542	0.00572017	0.308637	-0.0741585	0.940884	0.999776	-0.0100447	-0.446808	-0.131386	0.89547	0.990799
cg20118250	RAP1A	-0.00756075	-0.270249	-0.375889	0.707	0.970537	0.171721	3.94607	2.31583	0.0205675	0.210214	-0.00725868	-0.24802	-0.631942	0.527425	0.995703	-0.0199034	-0.634081	-0.302172	0.762521	0.97537
cg15058266	WNT3A	0.00442483	0.267139	0.157764	0.874643	0.990099	0.0678715	2.72863	1.56919	0.116605	0.544185	0.0607446	1.87699	1.49737	0.134297	0.949599	-0.00387521	-0.100522	0.184415	0.853688	0.986275
cg07019187	DENND2D	0.00613692	0.265243	0.155881	0.876127	0.990256	0.0429037	1.16085	0.607674	0.543404	0.913869	0.0507307	2.09678	1.71761	0.0858685	0.918505	-0.0138073	-0.463634	-0.146731	0.883345	0.989529
cg23109424	WNT4	-0.0072908	-0.260811	-0.366516	0.71398	0.971689	0.07676	1.79077	0.994001	0.320222	0.799099	-0.0104084	-0.314862	-0.698919	0.484603	0.994932	-0.00331139	-0.0902572	0.193776	0.846351	0.985255
cg01143607	PABPC4	-0.00660366	-0.250129	-0.355908	0.721909	0.972764	0.056396	1.42973	0.772578	0.439772	0.871278	0.0166081	0.515957	0.133581	0.893734	0.999605	-0.0329244	-0.839681	-0.489672	0.624366	0.955487
cg14543944	TGFB2	0.00682041	0.244045	0.13483	0.892746	0.991642	0.151329	3.48353	2.03216	0.0421376	0.325079	0.0409747	1.25398	0.873095	0.382611	0.990819	-0.0218984	-0.578602	-0.251577	0.801368	0.980121
cg05447486	RAP1A	-0.00866919	-0.24286	-0.34869	0.727322	0.973444	0.0228019	0.434383	0.162137	0.871198	0.985455	0.0294149	0.800988	0.419189	0.675078	0.998347	0.000882639	0.0200579	0.294379	0.768468	0.976109
cg11231291	C1orf87	0.00553145	0.240014	0.130827	0.895912	0.991919	0.0809513	2.8583	1.64871	0.0992069	0.505818	-0.0244643	-0.879376	-1.26458	0.206024	0.972343	-0.0211939	-0.538173	-0.214707	0.829996	0.983436
cg15896833	RAP1A	0.00548611	0.236325	0.127164	0.89881	0.992177	0.0157137	0.476858	0.188186	0.850731	0.982551	-0.0121459	-0.456	-0.840343	0.400716	0.991515	-0.0136026	-0.417863	-0.104989	0.916384	0.992695
cg00463617	WNT4	-0.00656774	-0.234053	-0.339944	0.733898	0.97433	0.0104702	0.252075	0.0503278	0.959861	0.995972	0.00833352	0.331469	-0.0512802	0.959102	0.999926	-0.0359037	-1.17648	-0.796816	0.425558	0.915309
cg18162350	PABPC4	0.00542951	0.233287	0.124147	0.901199	0.992321	0.282165	7.46897	4.4764	7.5911e-06	0.000460954	-0.0223398	-1.01069	-1.39616	0.162667	0.961026	0.0542492	1.94779	2.0524	0.040131	0.686037
cg17569616	WNT2B	-0.0048429	-0.228765	-0.334693	0.737857	0.97491	-0.150475	-4.6893	-2.98019	0.00288074	0.0518574	0.0676127	2.56682	2.18859	0.0286266	0.804666	0.00105697	0.0352517	0.308235	0.757903	0.974602
cg04562522	WNT4	0.00511353	0.22811	0.119006	0.90527	0.992757	-0.024661	-0.740623	-0.558488	0.576511	0.924614	0.0288405	1.23199	0.851059	0.394737	0.99131	-0.0461992	-1.44873	-1.0451	0.295977	0.879588
cg27344829	PABPC4	-0.00562497	-0.224977	-0.330931	0.740697	0.975162	0.0660807	1.79403	0.996001	0.31925	0.79834	0.0159665	0.54808	0.16577	0.868338	0.999533	-0.0418518	-1.19867	-0.817059	0.413895	0.912605
cg14829060	DENND2D	-0.00486111	-0.217846	-0.323849	0.746052	0.975725	-0.029241	-0.896385	-0.654015	0.513102	0.902766	-0.0532088	-2.18662	-2.57447	0.0100395	0.67539	0.0400417	1.45187	1.60014	0.109568	0.786866
cg07021033	WNT9A	0.00517964	0.215145	0.106132	0.915478	0.993608	0.0307863	0.891379	0.442409	0.658193	0.947195	0.00119588	0.0594379	-0.323862	0.746043	0.998414	-0.0358173	-1.477	-1.07089	0.28422	0.875934
cg23184711	DENND2D	-0.00370541	-0.212159	-0.318203	0.750331	0.976156	0.0787885	2.69867	1.55081	0.120948	0.553067	-0.0333941	-1.17895	-1.56476	0.117639	0.942499	-0.0573129	-1.59766	-1.18092	0.237633	0.858726
cg22344188	CHRM3	0.00734886	0.211238	0.102251	0.918557	0.993892	0.131998	2.25393	1.27805	0.201231	0.681449	-0.0632093	-1.61388	-2.00057	0.0454391	0.860417	-0.099626	-2.05629	-1.59918	0.109781	0.787
cg03128777	RAP1A	0.0068702	0.204703	0.0957616	0.92371	0.994236	-0.0132032	-0.289857	-0.282036	0.777916	0.971264	0.0156724	0.506621	0.124227	0.901136	0.999698	0.00827449	0.225925	0.482123	0.629719	0.956467
cg24360459	PABPC4	0.00566485	0.197495	0.0886041	0.929397	0.994762	0.0865543	1.8389	1.02352	0.306064	0.787402	-0.0246148	-0.7211	-1.10598	0.268735	0.983301	-0.0292348	-0.723595	-0.383805	0.701123	0.967088
cg02295872	WNT9A	0.00500063	0.190431	0.081589	0.934974	0.995203	0.0518489	1.19443	0.628267	0.529829	0.909283	0.0217468	0.948729	0.567229	0.570559	0.99658	0.026564	0.996738	1.18508	0.235987	0.858036
cg14108837	CHRM3	-0.00672089	-0.188917	-0.295122	0.767901	0.978537	-0.254452	-4.80752	-3.05269	0.00226801	0.0432761	5.28685e-05	0.00133058	-0.382087	0.702397	0.998406	0.0913143	1.91045	2.01835	0.0435548	0.694411
cg23640615	PABPC4	0.00443867	0.187935	0.0791105	0.936945	0.995378	-0.0453975	-1.25295	-0.872698	0.382828	0.841287	-0.0218105	-0.920008	-1.30529	0.191794	0.969136	0.0121049	0.441952	0.679132	0.497054	0.931678
cg10104810	NOTCH2	-0.00390629	-0.186839	-0.293059	0.769477	0.978826	0.0137322	0.53786	0.225598	0.821514	0.978322	0.00997925	0.520332	0.137965	0.890268	0.999605	0.00716107	0.297435	0.547337	0.584147	0.948063
cg24682621	CHRM3	0.00490579	0.186611	0.0777957	0.937991	0.995462	0.0958861	2.4036	1.36985	0.170735	0.639197	0.00133654	0.0374641	-0.34588	0.729433	0.998414	0.0364704	0.781161	0.988477	0.322919	0.888074
cg17022577	WNT4	-0.00404618	-0.185735	-0.291962	0.770315	0.978979	-0.0656743	-1.86009	-1.24505	0.213113	0.695915	-0.010257	-0.290008	-0.674015	0.500302	0.995289	0.022185	0.549533	0.777242	0.437016	0.918387
cg24501728	CHRM3	0.00890301	0.184169	0.0753706	0.93992	0.995636	-0.00418348	-0.0527761	-0.136635	0.891319	0.987966	-0.0308643	-0.66631	-1.05108	0.293222	0.986224	0.0776918	1.44809	1.5967	0.110333	0.78732
cg21998473	WNT2B	-0.00465719	-0.178496	-0.284773	0.775818	0.979687	0.00788398	0.206484	0.022367	0.982155	0.99805	0.0168107	0.559891	0.177605	0.859034	0.999332	-0.0271504	-0.76334	-0.420051	0.674448	0.963521
cg20666953	DENND2D	-0.0060147	-0.176958	-0.283246	0.776988	0.979874	0.0328742	0.644252	0.290848	0.771168	0.970048	0.0281166	0.843508	0.461796	0.644228	0.997649	-0.106439	-2.86781	-2.33925	0.0193226	0.5852
cg04154465	WNT2B	0.0038265	0.173848	0.0651207	0.948078	0.996204	0.0183148	0.538304	0.22587	0.821302	0.978272	0.0212735	0.432729	0.0501851	0.959975	0.999926	-0.0324748	-0.554785	-0.229857	0.818203	0.982099
cg10027314	WNT2B	0.00416943	0.169819	0.0611206	0.951263	0.996434	0.00685235	0.190305	0.0124446	0.990071	0.998974	-0.0215385	-0.800985	-1.18603	0.235612	0.978253	0.0276406	0.840953	1.04301	0.296946	0.879903
cg04875062	MFAP2	-0.00297869	-0.168979	-0.275323	0.783068	0.98059	-0.0155711	-0.607754	-0.477	0.633362	0.941167	0.0254739	1.25611	0.875233	0.381447	0.990697	0.02416	1.02447	1.21037	0.226138	0.853908
cg09316122	WNT3A	0.00772358	0.166099	0.0574261	0.954206	0.996713	-0.0516315	-0.712755	-0.541397	0.588234	0.928267	0.0713083	1.40021	1.01962	0.307907	0.986788	0.00613671	0.102997	0.370017	0.71137	0.968555
cg07142678	RAP1A	-0.0035707	-0.163991	-0.270369	0.786876	0.98104	-0.00697005	-0.22789	-0.244032	0.807206	0.976088	-0.0237066	-1.01137	-1.39684	0.162463	0.961026	-0.00682801	-0.252537	0.0457822	0.963484	0.996848
cg09760634	CHRM3	0.00843196	0.162383	0.0537362	0.957145	0.996973	-0.198286	-2.44973	-1.60668	0.108126	0.526069	0.00649597	0.107952	-0.27525	0.783124	0.998496	-0.0413662	-0.571436	-0.245042	0.806424	0.980811
cg06871578	RAP1A	-0.00512384	-0.161774	-0.268168	0.78857	0.981182	-0.253352	-5.00483	-3.1737	0.00150509	0.0316143	-0.00971982	-0.307655	-0.691698	0.489127	0.995048	-0.0425478	-1.17239	-0.79309	0.427725	0.915926
cg06962421	WNT4	-0.00500446	-0.160552	-0.266954	0.789505	0.981274	0.0235293	0.476634	0.188049	0.850839	0.98256	-0.0167779	-0.740065	-1.12498	0.260596	0.981923	0.00496644	0.176634	0.437171	0.661987	0.961552
cg16658719	TGFB2	-0.00529403	-0.159059	-0.265472	0.790646	0.98142	-0.0887354	-1.82586	-1.22405	0.220932	0.705447	-0.0590758	-1.64321	-2.02996	0.0423609	0.850969	-0.0379081	-0.849065	-0.49823	0.618322	0.95434
cg22017581	CHRM3	-0.00389085	-0.157147	-0.263572	0.792109	0.981548	0.048842	1.19013	0.625628	0.531559	0.909845	-0.0150693	-0.679766	-1.06456	0.287074	0.985257	-0.0168308	-0.641797	-0.309209	0.757163	0.974568
cg17180977	WNT9A	-0.00522374	-0.156824	-0.263252	0.792356	0.981604	0.0820868	1.57865	0.863911	0.387637	0.84409	0.0306862	0.913299	0.531728	0.594915	0.997173	-0.0227612	-0.509455	-0.188517	0.850471	0.985836
cg20792512	WNT4	0.00337808	0.15623	0.0476254	0.962015	0.997199	-0.00567689	-0.179368	-0.214273	0.830334	0.979682	0.0089545	0.340093	-0.0426392	0.965989	0.999926	-0.0438344	-1.68795	-1.26326	0.206495	0.844615
cg00619207	DENND2D	0.0027909	0.14872	0.0401677	0.967959	0.997652	0.062908	2.0491	1.15243	0.249144	0.736208	-0.0196067	-0.775103	-1.16009	0.246012	0.979538	-0.052068	-1.71064	-1.28395	0.199158	0.841236
cg17805202	CHRM3	-0.00403542	-0.147432	-0.253925	0.799553	0.982483	0.0785171	1.98022	1.11019	0.266917	0.753717	-0.0019281	-0.062378	-0.445924	0.655652	0.99777	-0.0590532	-1.6584	-1.23631	0.216343	0.849028
cg14013390	WNT2B	-0.00402782	-0.147098	-0.253594	0.799809	0.982545	-0.108035	-2.61527	-1.7082	0.0875996	0.476801	-0.0193396	-0.676956	-1.06175	0.288351	0.985466	-0.015742	-0.482532	-0.163965	0.869759	0.987921
cg10883612	WNT2B	-0.00377841	-0.143314	-0.249836	0.802714	0.982938	-0.0356292	-0.84895	-0.624924	0.532021	0.910019	0.0158162	0.554758	0.172461	0.863075	0.999462	0.0094963	0.292927	0.543226	0.586974	0.948562
cg15176005	WNT9A	0.00468076	0.13458	0.0261261	0.979157	0.998564	-0.244783	-4.29158	-2.73627	0.00621399	0.0921329	0.0220613	0.653741	0.271644	0.785896	0.998496	0.0109985	0.278839	0.530378	0.59585	0.94999
cg06848942	WNT2B	-0.00297701	-0.131704	-0.238307	0.811643	0.983921	0.0293049	0.802451	0.38787	0.698112	0.956155	-0.00489912	-0.186588	-0.570386	0.568416	0.99658	-0.0516993	-1.50775	-1.09893	0.271799	0.871795
cg14519917	DENND2D	-0.00460377	-0.131482	-0.238086	0.811814	0.983939	-0.0569458	-0.980375	-0.705526	0.480483	0.889589	0.037401	1.23974	0.85883	0.390435	0.991057	0.0256174	0.697243	0.911948	0.361796	0.898862
cg03060133	TGFB2	-0.00371131	-0.130601	-0.237211	0.812493	0.984049	0.0147335	0.344554	0.107045	0.914754	0.990702	-0.0337997	-1.2222	-1.60809	0.107815	0.93591	-0.0123574	-0.377894	-0.0685388	0.945357	0.995118
cg17043322	PABPC4	-0.00325922	-0.115632	-0.222346	0.824044	0.985292	0.0354164	0.927503	0.464564	0.642244	0.943332	0.0193657	0.61297	0.230791	0.817478	0.99883	-0.0566355	-1.45889	-1.05437	0.291715	0.878491
cg19403005	WNT4	0.00261061	0.111107	0.00281625	0.997753	0.999867	-0.0713092	-1.99714	-1.3291	0.183814	0.658033	0.00965913	0.359348	-0.0233451	0.981375	0.999926	-0.00961874	-0.299061	0.00335419	0.997324	0.999794
cg13285637	TGFB2	0.00299826	0.106124	-0.00213157	0.998299	0.999905	-0.0278041	-0.637509	-0.495248	0.620425	0.937646	0.0344649	1.13822	0.757099	0.448991	0.993512	0.0174948	0.468037	0.70292	0.482105	0.928534
cg04058690	DENND2D	0.00383991	0.10276	-0.00547232	0.995634	0.999749	-0.0157655	-0.264619	-0.266558	0.78981	0.973211	0.0329099	0.707685	0.325697	0.744653	0.998414	-0.0274154	-0.462276	-0.145491	0.884323	0.989603
cg13109135	WNT4	0.00174162	0.101311	-0.00691181	0.994485	0.999705	-0.0489428	-1.83288	-1.22836	0.219311	0.703477	0.0220952	1.02765	0.64631	0.518078	0.995462	0.00259448	0.104007	0.370937	0.710684	0.968446
cg07597871	RAP1A	0.00306343	0.0997369	-0.00847466	0.993238	0.999626	-0.0495914	-1.12061	-0.79153	0.428635	0.866035	0.0143428	0.404445	0.021844	0.982572	0.999926	-0.05885	-1.42092	-1.01974	0.307853	0.883418
cg24479137	CHRM3	0.00267722	0.0984287	-0.00977383	0.992202	0.999516	0.0253786	0.628601	0.281249	0.778519	0.971322	-0.00712872	-0.238303	-0.622205	0.533807	0.995862	-0.0659651	-1.83453	-1.39694	0.162433	0.821816
cg08439574	CHRM3	0.00328466	0.0934857	-0.0146825	0.988286	0.99912	-0.01098	-0.200296	-0.227109	0.820339	0.978108	0.00744256	0.294608	-0.0882162	0.929705	0.999706	0.079814	2.62462	2.66965	0.0075931	0.447164
cg10565544	CHRM3	0.00289289	0.0865158	-0.0216039	0.982764	0.998804	-0.0503255	-0.994346	-0.714095	0.475169	0.887264	0.0490778	1.43758	1.05707	0.290481	0.985899	0.0223338	0.551086	0.778658	0.436181	0.918203
cg10019916	WNT3A	0.00355019	0.077124	-0.0309304	0.975325	0.998254	0.449103	5.97149	3.55801	0.000373671	0.0105702	0.00339914	0.0929766	-0.290255	0.771621	0.998496	-0.0124583	-0.287686	0.0137276	0.989047	0.99917
cg10201923	MFAP2	0.00236872	0.0769675	-0.0310858	0.975201	0.998254	-0.0959204	-2.00083	-1.33136	0.183069	0.657004	-0.012881	-0.414268	-0.798526	0.424565	0.992644	-0.00868743	-0.244757	0.0528772	0.95783	0.99626
cg16384492	PABPC4	-0.00145804	-0.0607744	-0.16787	0.866685	0.989329	-0.0692227	-1.90382	-1.27187	0.20342	0.684433	0.0168856	0.731645	0.349706	0.726559	0.998414	0.0540248	1.98039	2.08213	0.0373304	0.676681
cg11745925	NOTCH2	0.0014191	0.0547745	-0.0531246	0.957633	0.997046	0.0562061	1.4014	0.7552	0.450129	0.876175	-0.0255192	-0.823841	-1.20893	0.22669	0.97622	-0.0165007	-0.488225	-0.169156	0.865674	0.987419
cg01663988	WNT4	0.00123263	0.0541686	-0.0537262	0.957153	0.996974	-0.0187514	-0.540036	-0.435469	0.663222	0.948468	0.0327098	1.59847	1.21829	0.223115	0.97564	-0.0658889	-2.58374	-2.08019	0.0375084	0.677259
cg01964467	WNT2B	0.00129541	0.0535793	-0.0543114	0.956687	0.996913	0.0150708	0.454836	0.17468	0.861331	0.98399	0.0128855	0.518493	0.136122	0.891725	0.999605	-0.0130379	-0.456289	-0.140032	0.888635	0.990042
cg06857476	RAP1A	-0.00217073	-0.0501582	-0.157328	0.874987	0.990142	0.097248	2.31735	1.31695	0.187855	0.663525	0.000597065	0.0205881	-0.36279	0.716762	0.998414	-0.0733005	-2.06084	-1.60332	0.108863	0.786255
cg24437946	CHRM3	0.00125034	0.0462876	-0.0615525	0.950919	0.996403	0.0592507	1.40119	0.755076	0.450203	0.876229	0.0233693	0.750453	0.368552	0.712462	0.998406	-0.033243	-0.902989	-0.547406	0.5841	0.94805
cg26332740	WNT3A	-0.00258854	-0.044917	-0.152123	0.87909	0.990526	0.401129	4.16499	2.4501	0.0142818	0.165251	0.0091975	0.197377	-0.185644	0.852724	0.999283	0.0212143	0.378853	0.621588	0.534213	0.938575
cg09369927	WNT3A	0.000887281	0.0343138	-0.073443	0.941454	0.995726	0.195029	4.4048	2.59717	0.00939949	0.123756	0.0798756	1.84948	1.4698	0.141616	0.953616	-0.0554865	-1.14346	-0.766703	0.443258	0.919788
cg11071762	DENND2D	0.000852717	0.034028	-0.0737268	0.941228	0.995726	-0.0710206	-1.83931	-1.2323	0.217836	0.701718	-0.0206972	-0.773955	-1.15894	0.24648	0.979538	-0.0506869	-1.61235	-1.19432	0.232353	0.856332
cg21304454	MFAP2	0.000878504	0.0294689	-0.0782542	0.937626	0.995415	-0.191816	-4.14228	-2.6447	0.00817627	0.112098	0.0145295	0.534716	0.152378	0.878888	0.999533	-0.00921922	-0.298552	0.00381811	0.996954	0.999771
cg05356973	WNT9A	0.000675011	0.0234418	-0.0842394	0.932866	0.995079	-0.0949928	-2.01498	-1.34004	0.180231	0.653017	0.0400615	0.79967	0.417868	0.676044	0.99837	-0.0229454	-0.391252	-0.0807208	0.935664	0.994259
cg12359609	WNT2B	0.000507342	0.0225314	-0.0851435	0.932147	0.995025	-0.0287978	-0.77359	-0.578706	0.562788	0.920182	0.00960813	0.441254	0.0587266	0.95317	0.999801	0.0180779	0.715019	0.928159	0.353325	0.896711
cg17318529	WNT3A	-0.000665298	-0.0194159	-0.126799	0.899099	0.992177	0.330991	5.81532	3.46223	0.000535715	0.0140709	0.0142025	0.323481	-0.059284	0.952726	0.999798	0.0264864	0.485614	0.718949	0.472172	0.926414
cg09184981	RAP1A	-0.000692457	-0.01854	-0.125929	0.899788	0.992256	-0.02727	-0.509463	-0.416719	0.676884	0.951748	0.0718713	1.00277	0.621382	0.534348	0.995862	0.163552	1.98393	2.08536	0.0370367	0.675801
cg19088141	WNT2B	0.000170711	0.00813617	-0.0994387	0.92079	0.994018	-0.200816	-5.66065	-3.57591	0.000349011	0.010017	0.0730416	1.90517	1.52561	0.127107	0.946112	0.0112752	0.236665	0.491917	0.622778	0.955166
cg05985737	MFAP2	-0.000166547	-0.0064383	-0.113912	0.909308	0.993083	0.0059253	0.160386	-0.00590437	0.995289	0.999487	0.00576452	0.202284	-0.180727	0.856582	0.999322	-0.0531292	-1.28172	-0.892791	0.371969	0.901955
cg23889054	TGFB2	-8.84414e-05	-0.00326623	-0.110762	0.911805	0.993308	-0.0752651	-1.73873	-1.17062	0.241751	0.728059	-0.0164168	-0.520178	-0.904651	0.36565	0.990175	0.0225939	0.594566	0.81831	0.41318	0.91232
cg07167933	SFTPB	-0.122673	-5.94552	-6.0117	1.83582e-09	2.38795e-06	-0.0828219	-2.40391	-1.57857	0.114435	0.539589	0.0248283	0.810558	0.428778	0.668085	0.998168	-0.0069044	-0.207157	0.0871674	0.930538	0.993871
cg24293576	PID1	-0.175775	-5.22508	-5.29627	1.18191e-07	6.95475e-05	-0.139755	-2.92281	-1.89681	0.0578527	0.386161	0.0492302	1.69984	1.31986	0.186882	0.967827	-0.0341445	-0.927937	-0.570158	0.56857	0.945269
cg01575818	ATF2	0.184435	2.82986	2.70267	0.0068786	0.17873	-0.0446732	-0.449378	-0.379869	0.704043	0.957487	-0.0604847	-0.919491	-1.30477	0.191971	0.96923	0.0692888	0.864693	1.06466	0.287032	0.877105
cg06064269	PID1	0.0917389	2.7472	2.62058	0.00877795	0.203993	0.0729413	1.42533	0.769878	0.441372	0.872075	0.0138818	0.228555	-0.154402	0.877293	0.999533	0.11449	1.74881	1.87094	0.0613532	0.731395
cg03929320	PID1	-0.0732759	-2.59614	-2.68561	0.00723968	0.183629	0.0678141	1.53155	0.835021	0.403706	0.853342	-0.061138	-0.975347	-1.36074	0.173595	0.963818	-0.0428487	-0.556022	-0.230985	0.817326	0.982061
cg27074041	NR4A2	-0.0542429	-2.51503	-2.60507	0.00918565	0.208979	0.119141	3.5121	2.04968	0.0403957	0.317172	0.0378431	1.39557	1.01498	0.310117	0.986993	-0.0226243	-0.684477	-0.348131	0.727742	0.97088
cg26094599	WNT10A	0.045066	2.37784	2.25379	0.0242092	0.344067	0.00765401	0.263404	0.0572759	0.954325	0.995347	0.0295466	1.26483	0.883968	0.376713	0.990664	0.0564781	1.95434	2.05837	0.0395546	0.683901
cg03829928	NR4A2	0.1381	2.34796	2.22412	0.0261407	0.357271	0.00549363	0.0681131	-0.0624948	0.950169	0.995039	0.11423	1.46466	1.0842	0.278276	0.984964	-0.051078	-0.541907	-0.218112	0.827342	0.983159
cg17504336	ATF2	0.059859	2.34523	2.22141	0.026323	0.358347	0.0370671	0.798003	0.385142	0.700132	0.956652	0.0210272	0.780695	0.398855	0.69	0.998406	0.0041287	0.115456	0.381379	0.702922	0.967341
cg24542821	WNT10A	0.0767592	2.25844	2.13522	0.0327431	0.395596	-0.0805583	-1.38517	-0.953785	0.340192	0.813628	0.0406197	1.37508	0.994445	0.320006	0.988226	0.0572998	1.55209	1.69154	0.0907341	0.768494
cg01277331	WNT10A	0.0497358	2.24719	2.12405	0.0336664	0.400775	-0.00332161	-0.096664	-0.163552	0.870084	0.985287	0.036104	1.22312	0.842174	0.399691	0.99151	0.0929015	2.681	2.72106	0.00650727	0.421981
cg17293363	PID1	0.0623781	2.177	2.05434	0.0399425	0.433079	0.144906	3.39412	1.97732	0.0480051	0.349563	-0.0553368	-1.20661	-1.59247	0.111279	0.937986	-0.065046	-1.29646	-0.906235	0.364811	0.899712
cg25242471	WNT6	0.0833432	2.10803	1.98586	0.0470492	0.465213	0.188479	3.01299	1.74358	0.0812324	0.459283	0.287575	3.74203	3.36618	0.000762164	0.376996	0.339464	3.48063	3.4503	0.000559969	0.146428
cg00821731	WNT10A	0.046064	2.05818	1.93635	0.0528249	0.487359	0.0478656	1.29435	0.689549	0.490478	0.893789	0.0336064	0.94116	0.559645	0.575721	0.996591	0.0361358	0.857663	1.05824	0.289944	0.877824
cg17804911	PID1	-0.0684553	-1.99028	-2.08396	0.0371635	0.418949	-0.00823913	-0.168974	-0.207899	0.835308	0.980416	-0.00832358	-0.239083	-0.622987	0.533293	0.995862	-0.0292829	-0.747678	-0.405768	0.684913	0.964887
cg11358945	NR4A2	-0.0330314	-1.97349	-2.06729	0.0387071	0.426775	0.0896423	3.40015	1.98102	0.0475888	0.347886	-0.00292523	-0.0802148	-0.463797	0.642793	0.997649	-0.0158978	-0.375497	-0.066353	0.947097	0.995214
cg19643458	SFTPB	0.0378388	1.95581	1.83469	0.066551	0.535648	0.0436779	1.51781	0.826596	0.408466	0.855768	0.0531931	1.55745	1.17718	0.239122	0.978979	-0.0329706	-0.883341	-0.529488	0.596467	0.950124
cg23937893	WNT10A	0.0571763	1.91537	1.79454	0.0727274	0.554888	0.0188617	0.417301	0.15166	0.879455	0.986511	-0.0329	-1.11654	-1.50222	0.133042	0.949245	-0.0518249	-1.37718	-0.979855	0.327157	0.889227
cg01943478	ATF2	-0.0357696	-1.87439	-1.96888	0.0489669	0.47266	-0.0578488	-2.33738	-1.53777	0.124105	0.559112	0.0153376	0.826708	0.444962	0.656347	0.997799	-0.0396194	-1.77351	-1.34129	0.179826	0.832081
cg12014818	WNT10A	0.0359007	1.86644	1.74595	0.0808194	0.576895	0.00559764	0.179244	0.0056611	0.995483	0.99949	0.0355965	1.2387	0.857785	0.391011	0.991057	0.0601717	1.66041	1.79032	0.0734028	0.748371
cg22391814	NR4A2	-0.0752692	-1.76889	-1.86412	0.0623055	0.521497	0.192365	2.87985	1.66193	0.096527	0.499434	0.102463	1.97341	1.59398	0.110941	0.93778	-0.0800567	-1.22138	-0.837764	0.402163	0.909393
cg05694870	NR4A2	-0.0489902	-1.72801	-1.82352	0.0682248	0.541102	-0.0705017	-1.59539	-1.08271	0.278937	0.764247	-0.0186895	-0.569818	-0.954391	0.339886	0.989881	-0.0280144	-0.660181	-0.325974	0.744444	0.973173
cg00011225	WNT6	0.0856866	1.72819	1.60866	0.107691	0.639801	0.245381	2.8942	1.67072	0.0947761	0.495321	0.309624	3.73102	3.35515	0.000793208	0.382309	0.260977	2.4183	2.48149	0.0130835	0.527701
cg16541852	WNT10A	0.0630766	1.70606	1.58668	0.112585	0.649609	-0.149536	-2.70816	-1.76516	0.0775362	0.448931	-0.00192375	-0.0790909	-0.462671	0.6436	0.997649	-0.050217	-1.88442	-1.44243	0.14918	0.81498
cg08971403	PID1	-0.0517369	-1.70414	-1.79981	0.0718909	0.552379	0.143841	2.85022	1.64375	0.100227	0.508202	-0.0308598	-0.690938	-1.07576	0.282036	0.985013	0.00142663	0.0263838	0.300148	0.764064	0.975513
cg11646986	PID1	0.078698	1.69514	1.57584	0.115064	0.65376	0.704964	9.5818	5.77219	7.82471e-09	1.89703e-06	0.0684575	1.26631	0.885456	0.375911	0.990615	0.0849109	1.22883	1.39673	0.162493	0.821816
cg20570611	NR4A2	-0.0423486	-1.69092	-1.78669	0.0739884	0.558645	0.100684	2.51384	1.43746	0.150589	0.607145	0.0108915	0.304106	-0.0786986	0.937272	0.999723	-0.0271333	-0.630909	-0.299279	0.764727	0.975586
cg01687663	WNT6	-0.0329968	-1.66867	-1.76459	0.0776326	0.568456	-0.0560211	-1.79121	-1.20281	0.229051	0.71445	0.00638183	0.129371	-0.253787	0.79966	0.99865	-0.00455961	-0.0753729	0.20735	0.835737	0.984107
cg16256504	WNT6	0.0415974	1.65745	1.53841	0.12395	0.670288	-0.0653831	-1.61184	-1.0928	0.27448	0.760395	-0.000459561	-0.0158659	-0.399318	0.689659	0.998406	0.056348	1.73158	1.85522	0.0635644	0.734501
cg11511777	WNT6	0.0467275	1.65313	1.53412	0.125	0.672109	-0.0423918	-0.930777	-0.675108	0.499607	0.897494	0.0842951	1.88249	1.50288	0.132869	0.949177	0.0415161	0.782127	0.989359	0.322487	0.887911
cg18881247	NR4A2	0.0346002	1.64894	1.52996	0.126027	0.673745	0.00729831	0.230648	0.0371872	0.970336	0.996865	0.0223246	0.818676	0.436913	0.662175	0.998076	-0.0217208	-0.853626	-0.502389	0.615394	0.953788
cg21693780	DDX1	0.0426274	1.63569	1.5168	0.129317	0.679587	0.0240739	0.585678	0.254925	0.798781	0.974591	-0.0264264	-0.883374	-1.26858	0.20459	0.971984	-0.0829176	-2.30832	-1.82902	0.0673971	0.73988
cg21008684	NR4A2	0.0596178	1.59158	1.473	0.140751	0.697891	0.0325918	0.56786	0.243997	0.807233	0.976091	0.00947905	0.22361	-0.159358	0.873387	0.999533	-0.064522	-1.32024	-0.927927	0.353445	0.896742
cg06064461	ATF2	0.044232	1.56173	1.44336	0.14892	0.709839	-0.00381959	-0.0896966	-0.159279	0.873449	0.985808	-0.0275618	-0.943787	-1.32912	0.183809	0.967218	0.0205506	0.627948	0.848753	0.396019	0.907811
cg02799466	PID1	0.0591228	1.55688	1.43854	0.150282	0.711861	0.131409	2.0922	1.17887	0.238452	0.724528	-0.00757215	-0.0815683	-0.465153	0.641822	0.997649	-0.132823	-1.21878	-0.835392	0.403497	0.909878
cg00240195	NR4A2	-0.0783179	-1.53945	-1.63627	0.101784	0.626998	0.1544	2.19399	1.24129	0.214499	0.697686	0.00105518	0.0240887	-0.359283	0.719384	0.998414	-0.037196	-0.552232	-0.227529	0.820013	0.982332
cg18941818	NR4A2	-0.0536249	-1.5387	-1.63552	0.10194	0.627332	0.126892	2.21963	1.25702	0.208747	0.690735	0.0532929	1.30626	0.925481	0.354716	0.990003	0.00794907	0.153683	0.416241	0.677234	0.963855
cg13903421	WNT6	0.0483502	1.53475	1.41656	0.15661	0.720316	0.181754	3.66756	2.14502	0.0319509	0.276513	0.241805	3.71347	3.33756	0.00084517	0.38887	0.259138	3.13281	3.13309	0.00172974	0.247351
cg16973520	WNT10A	0.0416314	1.53417	1.41599	0.156779	0.720562	-0.0803463	-2.04007	-1.35543	0.17528	0.645943	0.00827935	0.299438	-0.0833755	0.933553	0.999706	-0.0390581	-1.16035	-0.782107	0.434152	0.91756
cg20398418	NR4A2	0.0525014	1.50647	1.38848	0.164991	0.731377	0.211772	4.17669	2.45727	0.0139997	0.163019	0.067749	1.06908	0.687828	0.491561	0.995125	0.0467008	0.598544	0.821938	0.411112	0.911986
cg08040156	PID1	0.0443842	1.48382	1.36599	0.171943	0.739354	-0.0441448	-0.977433	-0.703722	0.481606	0.890072	-0.0476587	-1.30231	-1.68837	0.0913401	0.923044	0.0337436	0.862463	1.06262	0.287954	0.877286
cg16002100	PID1	0.0450855	1.48167	1.36385	0.172615	0.740242	-0.0404776	-0.844865	-0.622419	0.533667	0.910535	-0.045242	-1.40594	-1.7922	0.0731003	0.904987	-0.101906	-2.38588	-1.89975	0.0574658	0.725584
cg25127975	NR4A2	0.0268516	1.48031	1.3625	0.17304	0.740698	0.0510797	1.68461	0.92889	0.352946	0.822756	0.0127313	0.381139	-0.00150932	0.998796	0.999997	-0.0803243	-1.99473	-1.54303	0.122823	0.798109
cg04067066	WNT10A	0.0365353	1.46981	1.35207	0.176352	0.744726	-0.0115097	-0.303811	-0.290594	0.771362	0.970065	0.0728585	2.74319	2.36533	0.0180142	0.747975	0.0506738	1.54548	1.68551	0.0918897	0.76993
cg26302230	WNT6	0.0416608	1.41125	1.29392	0.195693	0.766732	0.157187	3.3865	1.97265	0.0485353	0.351587	0.105351	2.03172	1.65241	0.0984515	0.928759	0.0636051	1.03353	1.21863	0.222986	0.852277
cg13526326	WNT6	0.0720643	1.39727	1.28004	0.20053	0.772049	0.19362	2.40401	1.3701	0.170656	0.639156	0.01787	0.22803	-0.154929	0.876877	0.999533	0.163159	1.73897	1.86197	0.0626074	0.732923
cg10604480	PID1	-0.0447072	-1.39	-1.48786	0.136788	0.69183	0.0127222	0.253591	0.0512579	0.95912	0.995941	-0.0255246	-0.497025	-0.881451	0.378074	0.990664	-0.171451	-3.06316	-2.5174	0.0118224	0.513238
cg22344703	WNT6	-0.114557	-1.37439	-1.47236	0.140924	0.698075	0.513877	3.54378	2.06911	0.0385358	0.308827	0.034004	1.58605	1.20584	0.227878	0.976542	0.0252859	1.04108	1.22552	0.220381	0.851183
cg04006953	PID1	-0.0729948	-1.37624	-1.47419	0.140431	0.697434	0.271323	3.39017	1.9749	0.0482792	0.350569	0.0504606	0.696533	0.314522	0.753124	0.998414	-0.0741569	-0.83142	-0.482138	0.629708	0.956467
cg11379337	NR4A2	-0.052331	-1.37082	-1.46881	0.141885	0.699474	-0.0372114	-0.617551	-0.483009	0.62909	0.939952	-0.010815	-0.250854	-0.634782	0.52557	0.995702	0.000826234	0.016091	0.290762	0.771234	0.9764
cg07313956	SFTPB	0.0238051	1.32742	1.21067	0.226022	0.796574	0.0265742	0.932583	0.46768	0.640014	0.942773	-0.0160465	-0.506309	-0.890753	0.373062	0.990513	-0.0344535	-1.06683	-0.696826	0.485912	0.929313
cg12888861	DDX1	-0.0353742	-1.31256	-1.41096	0.158257	0.722409	-0.0119033	-0.269827	-0.269751	0.787352	0.972735	-0.0146494	-0.305526	-0.689565	0.490468	0.995106	-0.094238	-1.63635	-1.21621	0.223906	0.852685
cg07253311	ATF2	-0.155788	-1.30378	-1.40224	0.160844	0.725817	0.181974	1.06018	0.545936	0.58511	0.927264	0.0561402	0.415631	0.0330521	0.973633	0.999926	-0.160179	-1.10141	-0.728358	0.466394	0.924993
cg17554156	SFTPB	-0.0392037	-1.29835	-1.39684	0.162461	0.727959	0.29613	5.62218	3.34378	0.000826455	0.0198129	0.00616961	0.203998	-0.179009	0.857931	0.999322	-0.0131479	-0.359647	-0.0518981	0.95861	0.996342
cg19868691	WNT10A	0.035939	1.28638	1.16991	0.242035	0.810193	-0.00586977	-0.133907	-0.186393	0.852137	0.982767	0.0549794	1.35255	0.971872	0.331114	0.98931	0.110692	2.28388	2.35891	0.0183289	0.577354
cg00194126	NR4A2	-0.0399684	-1.28282	-1.38142	0.16715	0.733618	0.121739	2.44768	1.39688	0.16245	0.626618	0.0748855	1.19467	0.813667	0.415836	0.992247	0.0226293	0.283757	0.534863	0.592745	0.949572
cg19616815	WNT10A	0.0238184	1.28117	1.16475	0.244121	0.812043	0.186317	6.18828	3.69097	0.000223404	0.00701337	0.0626073	1.88709	1.50749	0.131685	0.948811	0.00165473	0.040219	0.312765	0.754459	0.974288
cg14520482	DDX1	-0.0472286	-1.26081	-1.35956	0.17397	0.74185	-0.0496029	-0.796687	-0.592871	0.553267	0.917073	-0.0509763	-1.04797	-1.43351	0.151712	0.957496	-0.0267169	-0.443927	-0.128758	0.897549	0.991
cg01721818	DDX1	-0.0256607	-1.25268	-1.35149	0.17654	0.744903	-0.0226808	-0.698809	-0.532844	0.594142	0.930093	-0.00367914	-0.168971	-0.552733	0.580446	0.996692	0.0214858	0.817747	1.02184	0.306855	0.883227
cg22741651	PID1	0.0405613	1.25194	1.13572	0.256075	0.82057	-0.00728868	-0.138298	-0.189085	0.850026	0.982456	0.010633	0.291935	-0.0908941	0.927577	0.999706	0.00426829	0.095637	0.363305	0.716377	0.969274
cg15053019	NR4A2	0.0338303	1.24949	1.13328	0.257096	0.821203	0.0309298	0.735894	0.347051	0.728553	0.962444	-0.0138971	-0.423463	-0.80774	0.41924	0.992644	-0.045673	-1.36624	-0.969878	0.332107	0.890461
cg21512275	NR4A2	-0.0336929	-1.23575	-1.33468	0.181981	0.751211	-0.00442985	-0.104306	-0.168238	0.866396	0.984769	-0.000237864	-0.00762453	-0.39106	0.695753	0.998406	-0.0107382	-0.302552	0.000170343	0.999864	0.999982
cg21506655	NR4A2	-0.0311578	-1.23343	-1.33237	0.182738	0.752085	0.00917432	0.220357	0.0308754	0.975369	0.997444	0.0134416	0.442581	0.0600563	0.952111	0.999792	0.00872617	0.239485	0.494488	0.620961	0.954879
cg09720558	ATF2	0.0415892	1.22336	1.10733	0.26815	0.829553	-0.0922563	-1.79027	-1.20223	0.229274	0.714654	0.00571118	0.168607	-0.214472	0.830179	0.998984	-0.0726181	-1.72368	-1.29584	0.195029	0.839919
cg00558219	NR4A2	0.0348911	1.22114	1.10513	0.269102	0.830273	0.0504673	1.05214	0.541001	0.588507	0.928323	0.0825432	1.11257	0.731403	0.464533	0.994022	0.10747	1.2147	1.38385	0.166406	0.824405
cg05420495	WNT6	-0.0862989	-1.21661	-1.31567	0.188286	0.758353	-0.0131474	-0.117788	-0.176507	0.859896	0.983756	0.0864215	1.11035	0.729176	0.465894	0.994095	0.0567804	0.576456	0.801794	0.422672	0.914666
cg09408520	NR4A2	0.032288	1.20701	1.0911	0.27523	0.83457	0.0125103	0.31112	0.0865401	0.931037	0.992744	-0.0147637	-0.539704	-0.924216	0.355374	0.990003	0.0086369	0.267374	0.519922	0.603118	0.951298
cg13124875	SFTPB	-0.058118	-1.19466	-1.29388	0.195708	0.766732	0.0841987	1.16791	0.612002	0.540536	0.912999	0.128142	2.13646	1.75736	0.0788566	0.911271	-0.0899908	-1.29962	-0.909116	0.363289	0.899288
cg11741241	WNT10A	0.0398177	1.15915	1.04358	0.296682	0.847713	0.00507026	0.0901092	-0.0490047	0.960916	0.996053	-0.000436735	-0.0109303	-0.394372	0.693306	0.998406	-0.0272598	-0.675355	-0.339812	0.733998	0.971554
cg06135899	PID1	0.039852	1.14934	1.03383	0.301217	0.850305	-0.234409	-4.04505	-2.58507	0.00973592	0.126842	-0.00162157	-0.03572	-0.419212	0.675061	0.998347	0.0141861	0.251727	0.505653	0.6131	0.953236
cg11554249	NR4A2	0.0397509	1.12342	1.00809	0.313413	0.856787	-0.00355105	-0.0612248	-0.141817	0.887225	0.987367	-0.00937971	-0.270873	-0.654842	0.51257	0.995382	-0.0390158	-0.946773	-0.587336	0.556978	0.943198
cg20424189	PID1	0.0356065	1.09851	0.983354	0.325433	0.863374	-0.0475124	-0.966576	-0.697064	0.485763	0.891872	0.00743437	0.240241	-0.142693	0.886533	0.999564	0.0513522	1.31708	1.47721	0.139618	0.809479
cg00488298	ATF2	-0.0319859	-1.08628	-1.18625	0.235525	0.804825	0.0940371	2.2235	1.25939	0.20789	0.689828	-0.00198993	-0.0587177	-0.442257	0.658304	0.997892	-0.108448	-2.57991	-2.0767	0.0378293	0.678155
cg14663607	WNT10A	0.0387698	1.08505	0.969993	0.33205	0.866767	0.1683	3.02287	1.74964	0.0801806	0.456496	0.0801363	1.42982	1.04929	0.294043	0.986245	0.0818656	1.27505	1.43889	0.150183	0.815506
cg24081470	SFTPB	0.0223497	1.08358	0.968526	0.332782	0.867112	0.200917	5.8601	3.4897	0.000483568	0.0129708	0.0106722	0.423148	0.0405841	0.967627	0.999926	-0.0096789	-0.344672	-0.0382417	0.969495	0.997479
cg13840743	ATF2	0.028501	1.07968	0.96466	0.334715	0.868095	0.0880412	2.20655	1.249	0.211666	0.694216	0.0401108	1.17714	0.796107	0.42597	0.992644	-0.0642475	-1.51412	-1.10473	0.269275	0.870904
cg26965059	ATF2	-0.0286711	-1.07689	-1.17692	0.239226	0.807879	-0.0439957	-0.998966	-0.716928	0.473419	0.886512	0.0111719	0.361362	-0.0213268	0.982985	0.999926	-0.0258271	-0.687157	-0.350576	0.725907	0.970577
cg06636463	DDX1	0.0232406	1.0671	0.952164	0.341014	0.871112	0.0284389	0.793133	0.382155	0.702346	0.957104	0.0286733	0.969156	0.587697	0.556736	0.996281	-0.0604387	-1.63178	-1.21204	0.225498	0.853569
cg26958154	PID1	0.0251938	1.0657	0.950773	0.34172	0.871464	-0.0541544	-1.3894	-0.956376	0.338882	0.812767	0.00970701	0.270002	-0.112872	0.910132	0.999698	0.0521301	1.19577	1.36659	0.171754	0.827518
cg20945253	NR4A2	-0.0206967	-1.06239	-1.16253	0.245021	0.812629	0.00307745	0.107551	-0.0383077	0.969442	0.996774	0.00052761	0.0257891	-0.357579	0.720659	0.998414	-0.0114308	-0.487363	-0.168371	0.866292	0.987477
cg13500877	NR4A2	0.0321157	1.0392	0.924456	0.355249	0.87827	0.138934	3.13883	1.82076	0.0686434	0.422582	0.0662418	1.22843	0.847501	0.396716	0.991324	0.091954	1.49277	1.63744	0.10154	0.78014
cg14078607	WNT10A	0.0343298	1.03678	0.922056	0.356499	0.878751	0.00526518	0.0973867	-0.0445415	0.964473	0.996378	0.071249	1.72981	1.34989	0.177052	0.964601	0.0616405	1.29362	1.45582	0.145442	0.813001
cg14811105	NR4A2	-0.0310754	-1.03323	-1.13357	0.256977	0.821131	0.086076	1.79577	0.99707	0.318731	0.797933	0.078908	1.19287	0.811866	0.416868	0.992316	0.100481	1.31397	1.47438	0.140379	0.81019
cg25247969	NR4A2	0.0344141	1.02286	0.908232	0.363756	0.881944	0.00759223	0.126731	-0.0265448	0.978823	0.997713	-0.0601328	-1.62226	-2.00897	0.0445407	0.857518	-0.0443361	-1.13898	-0.762623	0.445688	0.920137
cg13043138	WNT6	0.023167	1.01967	0.905062	0.365433	0.882577	-0.134503	-3.91479	-2.50518	0.0122387	0.148692	0.100537	3.11585	2.73873	0.00616763	0.625851	0.0771819	2.10647	2.19711	0.0280124	0.637777
cg12671082	PID1	-0.0648084	-1.00541	-1.10593	0.268755	0.82999	0.0609665	0.640873	0.288775	0.772753	0.970314	0.0635234	1.08436	0.703137	0.48197	0.994902	0.0520694	0.751217	0.96117	0.336467	0.891671
cg21226516	NR4A2	-0.0239645	-0.987108	-1.08776	0.276699	0.835599	0.147419	3.79311	2.22202	0.0262818	0.24546	0.0263774	0.804657	0.422865	0.672393	0.998307	-0.0364972	-0.969518	-0.608078	0.543135	0.940511
cg14970222	PID1	0.0347627	0.979931	0.8656	0.386709	0.892229	-0.322992	-5.47961	-3.46488	0.000530466	0.0139617	0.0218405	0.600233	0.218028	0.827407	0.998976	0.0213789	0.528396	0.757965	0.448472	0.920859
cg03953709	NR4A2	-0.034087	-0.959986	-1.06083	0.288767	0.842925	0.0247019	0.478889	0.189432	0.849755	0.982413	0.0312073	0.80666	0.424873	0.670929	0.998273	0.0816007	1.58871	1.72494	0.084539	0.7618
cg07646377	NR4A2	0.0264776	0.947573	0.833467	0.404581	0.899367	0.00701503	0.171483	0.000901141	0.999281	0.999896	0.0264338	0.8326	0.450865	0.652087	0.997702	-0.0480549	-1.19556	-0.814225	0.415516	0.912845
cg09358454	NR4A2	0.0427438	0.94749	0.833385	0.404627	0.899367	0.036052	0.500859	0.202906	0.839209	0.980937	-0.064113	-1.45825	-1.84462	0.0650923	0.894869	-0.0641751	-1.2913	-0.901529	0.367307	0.900404
cg22167208	WNT10A	0.0158542	0.939968	0.825915	0.408852	0.900962	0.144515	5.40339	3.2096	0.00132919	0.0287002	0.0932717	2.57776	2.19956	0.0278385	0.800764	0.0486456	1.12123	1.29861	0.194077	0.839279
cg00484803	NR4A2	-0.033203	-0.9342	-1.03522	0.300565	0.849905	-0.452407	-8.1268	-5.08839	3.61125e-07	3.94581e-05	-0.026965	-0.900537	-1.28578	0.19852	0.970668	-0.0186589	-0.520979	-0.199027	0.842241	0.984811
cg03380645	SFTPB	0.0167701	0.926681	0.812721	0.416378	0.90379	0.0559403	2.05604	1.15669	0.247401	0.734362	0.0370593	1.33606	0.955345	0.339403	0.989842	0.0233984	0.764932	0.973677	0.330217	0.889931
cg19918230	WNT10A	0.0265427	0.913884	0.800013	0.423703	0.906515	-0.100233	-2.16015	-1.42908	0.152982	0.611116	0.0742378	1.94532	1.56584	0.117386	0.942414	0.024555	0.546121	0.77413	0.438854	0.918752
cg21086083	NR4A2	0.017004	0.895579	0.781835	0.434312	0.910445	-0.0741614	-2.9626	-1.92121	0.0547051	0.375222	0.016814	0.84828	0.466577	0.640803	0.997649	-0.015712	-0.682087	-0.345951	0.729379	0.971076
cg25863564	PID1	0.0252053	0.866047	0.752508	0.451746	0.916225	-0.0380434	-0.886239	-0.647793	0.517119	0.904498	-0.00153812	-0.052892	-0.436419	0.662533	0.998076	0.0197875	0.546979	0.774912	0.438392	0.918574
cg14639163	WNT6	0.0263719	0.845131	0.731737	0.464329	0.920376	0.145397	3.32925	1.93754	0.0526794	0.367696	0.169315	3.51071	3.1344	0.00172207	0.470476	0.20032	3.26609	3.25465	0.00113534	0.203667
cg19878911	NR4A2	-0.019564	-0.836538	-0.938241	0.348121	0.87479	-0.0313049	-0.906987	-0.660518	0.508922	0.901312	0.00446797	0.208003	-0.174996	0.861083	0.999416	0.0161446	0.590471	0.814575	0.415316	0.912826
cg25607121	WNT10A	0.0378738	0.834044	0.720728	0.471077	0.922543	-0.0931325	-1.47576	-1.00934	0.312809	0.793115	0.0922563	1.81563	1.43589	0.151034	0.957457	-0.0315714	-0.538438	-0.214949	0.829807	0.983429
cg26394380	SFTPB	-0.0143137	-0.830172	-0.931919	0.351378	0.87628	0.021677	0.798224	0.385278	0.700032	0.956651	0.0232552	0.598366	0.216157	0.828866	0.998984	0.00650599	0.147608	0.4107	0.681293	0.964297
cg02256644	DDX1	-0.0224588	-0.828173	-0.929934	0.352405	0.876773	-0.0150567	-0.377112	-0.335549	0.737211	0.963953	0.00729616	0.255279	-0.127625	0.898446	0.999698	-0.0676406	-1.92019	-1.47506	0.140197	0.810025
cg19447671	ATF2	-0.0187204	-0.827094	-0.928863	0.35296	0.877108	-0.0535562	-1.30667	-0.905642	0.365125	0.830426	-0.0384692	-0.977114	-1.36251	0.173036	0.963533	-0.0357956	-1.33608	-0.942366	0.346005	0.894715
cg05454076	WNT10A	-0.026234	-0.81162	-0.913496	0.360982	0.8807	-0.0103501	-0.212682	-0.234705	0.814438	0.977235	0.036494	0.827469	0.445724	0.655797	0.99777	-0.0159438	-0.311091	-0.00761635	0.993923	0.999493
cg05456561	WNT6	0.0417559	0.809671	0.696524	0.4861	0.926717	0.0840666	1.06408	0.548328	0.583466	0.926701	-0.0110719	-0.192291	-0.5761	0.564548	0.99658	-0.0130819	-0.183826	0.108445	0.913643	0.99247
cg15074329	WNT6	0.0195748	0.805913	0.692792	0.48844	0.927352	0.0272496	0.703265	0.32704	0.743638	0.965308	0.0198856	0.821312	0.439555	0.66026	0.997947	0.0130141	0.44387	0.680881	0.495947	0.931404
cg22125838	WNT10A	0.0298484	0.788567	0.675567	0.499316	0.930403	-0.119347	-2.03703	-1.35357	0.175874	0.646741	0.00551467	0.181907	-0.201145	0.840585	0.999041	-0.0163579	-0.441656	-0.126687	0.899188	0.991159
cg03489016	PID1	0.0863597	0.76726	0.654408	0.512849	0.933961	0.166178	1.0238	0.523625	0.600539	0.932003	0.104919	0.853214	0.471521	0.637269	0.997649	0.210905	1.5832	1.71991	0.0854485	0.762695
cg13945301	NR4A2	-0.0233942	-0.768102	-0.870281	0.384147	0.891274	0.0293732	0.611584	0.270813	0.786535	0.972571	-0.0157765	-0.447436	-0.831762	0.405543	0.991792	-0.00938729	-0.203552	0.0904554	0.927925	0.993667
cg25845380	PID1	-0.020421	-0.760054	-0.862288	0.388529	0.892961	0.0932282	2.15161	1.2153	0.224251	0.709105	0.00960347	0.320033	-0.0627389	0.949974	0.999792	-0.0781629	-1.97217	-1.52246	0.127894	0.801632
cg26872149	NR4A2	0.0125726	0.753101	0.640347	0.521947	0.936248	-0.0591326	-1.52078	-1.03695	0.299758	0.782266	0.0107173	0.601965	0.219763	0.826056	0.998955	0.00113884	0.0527316	0.324176	0.745804	0.973299
cg23665973	WNT10A	-0.0153894	-0.752211	-0.854501	0.392828	0.8948	-0.0534999	-1.55468	-1.05774	0.290173	0.774295	0.0291593	1.24947	0.868577	0.385078	0.990895	0.00859902	0.312653	0.561216	0.574651	0.946473
cg20275704	PID1	0.0259802	0.742851	0.630168	0.528584	0.938081	-0.298429	-5.39294	-3.41173	0.000645524	0.016312	0.00876147	0.288952	-0.0938834	0.925202	0.999706	-0.0701265	-1.84841	-1.40959	0.15866	0.819897
cg21679012	SFTPB	-0.029303	-0.732183	-0.834611	0.403937	0.899109	-0.0352197	-0.542222	-0.43681	0.662249	0.948229	0.0462831	1.47535	1.09491	0.273555	0.984191	-0.0546297	-1.10364	-0.730395	0.465149	0.92467
cg01737698	ATF2	0.0226753	0.716696	0.604196	0.545714	0.942067	-0.0401055	-0.822347	-0.608609	0.542784	0.913674	-0.0663045	-1.9587	-2.34609	0.0189716	0.753804	-0.0863694	-2.17755	-1.70976	0.0873106	0.764484
cg14617996	NR4A2	0.0175109	0.702788	0.590384	0.554933	0.944135	0.170916	4.52481	2.67077	0.00756778	0.106189	-0.0190176	-0.406073	-0.790315	0.429344	0.992644	-0.0286575	-0.481736	-0.163239	0.870331	0.988047
cg14165051	PID1	0.0303155	0.699908	0.587524	0.556852	0.944677	0.0919593	1.27042	0.674875	0.499755	0.897581	0.0553669	0.970006	0.588549	0.556164	0.996263	0.109793	1.45222	1.60046	0.109497	0.786755
cg14931631	ATF2	0.0116312	0.681562	0.569306	0.569149	0.947206	-0.0265996	-1.02153	-0.730768	0.464921	0.882809	0.0219848	1.12546	0.744314	0.456687	0.993826	-0.000239304	-0.0101187	0.266859	0.789578	0.978712
cg05618201	WNT6	0.0288131	0.661335	0.54922	0.582855	0.950235	0.0643144	0.990353	0.50311	0.614887	0.936138	-0.0118223	-0.376762	-0.760945	0.44669	0.993449	0.00167911	0.0442922	0.31648	0.751638	0.973923
cg11502844	DDX1	-0.024552	-0.659222	-0.762158	0.445966	0.91449	0.0766326	1.27505	0.677711	0.497955	0.89683	-0.00365351	-0.0785348	-0.462114	0.644	0.997649	-0.0482744	-0.781683	-0.436779	0.662271	0.961625
cg17668949	ATF2	-0.00885461	-0.645103	-0.748137	0.454378	0.917071	0.00239454	0.114876	-0.0338153	0.973024	0.997196	-0.00413217	-0.230983	-0.61487	0.53864	0.996008	-0.0181233	-0.851307	-0.500275	0.616882	0.954067
cg19837003	WNT6	0.0144269	0.64277	0.530784	0.595569	0.953019	-0.159926	-4.2858	-2.73272	0.00628133	0.0928858	0.0384193	1.42351	1.04297	0.296964	0.986245	-0.0130496	-0.405336	-0.0935646	0.925455	0.993468
cg02622866	ATF2	-0.0136274	-0.639219	-0.742294	0.457909	0.918149	-0.0792624	-2.30327	-1.51685	0.129305	0.569154	-2.40466e-05	-0.000945978	-0.384368	0.700706	0.998406	-0.0277199	-1.02748	-0.660936	0.508654	0.933975
cg18637574	ATF2	0.0117023	0.636834	0.524889	0.59966	0.953642	0.0244652	0.914972	0.456878	0.647758	0.944728	0.00271354	0.139285	-0.243853	0.807345	0.99865	-0.0413395	-1.8046	-1.36964	0.170799	0.826787
cg10089963	NR4A2	0.0188116	0.630854	0.518951	0.603795	0.954289	0.140191	3.07007	1.77859	0.0753072	0.442482	0.126581	1.80139	1.42162	0.155137	0.958332	0.0940339	1.04595	1.22995	0.218715	0.850352
cg16290299	SFTPB	0.0148872	0.619928	0.5081	0.611383	0.955883	0.239484	6.01842	3.58679	0.000334773	0.00968884	0.00391701	0.135172	-0.247975	0.804154	0.99865	0.0251633	0.773439	0.981435	0.326378	0.888988
cg16653495	WNT10A	0.0228346	0.617729	0.505917	0.612915	0.956208	-0.215665	-3.93474	-2.51742	0.0118219	0.145066	-0.0167178	-0.512445	-0.896902	0.369771	0.990362	0.000875709	0.0210871	0.295318	0.767751	0.975982
cg16058600	NR4A2	0.0208562	0.609449	0.497694	0.6187	0.957101	0.126112	2.4713	1.41136	0.158138	0.619836	0.127322	1.41721	1.03665	0.299897	0.986395	0.0133756	0.125268	0.390327	0.696295	0.966528
cg10000424	WNT6	-0.011928	-0.607534	-0.710829	0.47719	0.924132	0.0242768	0.687558	0.317407	0.750935	0.966644	0.000156673	0.00871173	-0.374691	0.707891	0.998406	-0.0038647	-0.169766	0.121267	0.90348	0.991507
cg22526430	DDX1	0.0137684	0.599759	0.488071	0.625499	0.95831	-0.0263857	-0.731047	-0.552615	0.580527	0.925939	-0.0237088	-0.953568	-1.33892	0.180597	0.966098	-0.0583719	-1.88819	-1.44587	0.148213	0.814696
cg20804199	NR4A2	0.0146676	0.595407	0.483749	0.628564	0.958829	0.0298021	0.831681	0.405797	0.684892	0.953495	0.00775694	0.317584	-0.0651937	0.94802	0.999792	-0.00568781	-0.194332	0.0988629	0.921247	0.993092
cg07714657	WNT6	0.0125324	0.594093	0.482445	0.62949	0.959004	0.0183757	0.534306	0.223418	0.82321	0.978581	0.0203415	0.898595	0.516994	0.60516	0.997319	-0.0168009	-0.649486	-0.316221	0.751835	0.973978
cg19217214	WNT10A	0.0149672	0.580524	0.46897	0.639091	0.960464	0.0687029	1.66897	0.9193	0.357939	0.825883	0.0738561	1.33566	0.954939	0.339609	0.989881	-0.0455079	-0.728465	-0.388247	0.697833	0.966711
cg17931078	SFTPB	0.00920149	0.572453	0.460955	0.644831	0.961444	-0.0100354	-0.40494	-0.352616	0.724377	0.961633	0.0499789	2.12524	1.74612	0.0807892	0.913721	-0.0061615	-0.237762	0.0592565	0.952748	0.995723
cg03630015	WNT10A	-0.0137818	-0.57171	-0.675254	0.499514	0.93044	0.0571504	1.4764	0.801199	0.423017	0.863233	0.100359	2.14519	1.76611	0.0773775	0.909212	0.0312278	0.597096	0.820617	0.411864	0.912098
cg21147890	PID1	0.0111033	0.554001	0.442631	0.658032	0.963495	0.00855104	0.266242	0.0590167	0.952939	0.995264	-0.0162944	-0.778142	-1.16314	0.244774	0.979418	0.0732999	2.76217	2.79509	0.00518859	0.389445
cg09951666	DDX1	0.0143633	0.547579	0.436255	0.662652	0.964204	0.0116482	0.267244	0.0596309	0.95245	0.995254	0.0681346	2.13345	1.75435	0.0793702	0.911913	0.0959627	2.48132	2.53896	0.0111182	0.503819
cg12072197	DDX1	0.012837	0.544299	0.432996	0.665017	0.964581	0.0202476	0.573056	0.247184	0.804766	0.975634	-0.0219089	-0.817109	-1.20218	0.229293	0.977068	0.00511895	0.162688	0.424452	0.671236	0.962915
cg12335829	NR4A2	-0.0636415	-0.542545	-0.646292	0.51809	0.935324	-0.0161166	-0.0908996	-0.160016	0.872868	0.985743	-0.26879	-2.18675	-2.57459	0.0100358	0.67539	-0.165194	-1.26349	-0.876168	0.380939	0.904125
cg16582803	WNT10A	-0.0298795	-0.534715	-0.638517	0.523137	0.936631	-0.0807047	-0.91865	-0.667671	0.504344	0.899569	0.186375	1.63791	1.2578	0.208463	0.97268	0.0265255	0.197812	0.456484	0.648042	0.959457
cg24023498	NR4A2	0.0145318	0.530061	0.418858	0.67532	0.965958	0.048934	1.14053	0.59521	0.551703	0.916531	-0.0193401	-0.68856	-1.07337	0.283104	0.985141	-0.0486501	-1.44159	-1.03859	0.298993	0.880604
cg22587479	WNT6	0.0269269	0.529444	0.418246	0.675767	0.966005	0.31869	3.63558	2.12541	0.0335521	0.284927	0.288671	3.77165	3.39586	0.000684135	0.366706	0.234364	2.36181	2.42997	0.0150999	0.55011
cg15139857	WNT10A	0.0101488	0.526392	0.415214	0.677985	0.966313	-0.0960746	-3.00916	-1.94977	0.0512038	0.362084	0.0397384	1.10084	0.719653	0.471739	0.99433	0.0120795	0.265076	0.517827	0.604579	0.951615
cg11932911	NR4A2	0.011026	0.523319	0.412163	0.68022	0.966603	0.00208849	0.063641	-0.0652375	0.947985	0.994857	0.0264241	0.781326	0.399487	0.689534	0.998406	-0.0408018	-0.975883	-0.613883	0.539292	0.939802
cg26777793	PID1	-0.0167202	-0.52083	-0.624728	0.53215	0.938945	-0.0131289	-0.276462	-0.27382	0.784223	0.972297	-0.0569507	-1.00587	-1.39133	0.164127	0.961256	-0.072971	-1.05588	-0.686834	0.492187	0.93056
cg00981994	WNT6	-0.0245743	-0.518372	-0.622287	0.533753	0.93943	0.130635	1.62288	0.891035	0.37291	0.835277	-0.00245898	-0.0808729	-0.464457	0.642321	0.997649	0.00789026	0.221966	0.478512	0.632286	0.956921
cg09079897	SFTPB	0.010265	0.516856	0.405745	0.68493	0.967301	0.0419172	1.4082	0.759371	0.44763	0.87498	0.00721269	0.231185	-0.151767	0.879371	0.999533	-0.0375474	-1.12354	-0.748541	0.454134	0.922134
cg12480658	ATF2	-0.017107	-0.502033	-0.606061	0.544474	0.941813	0.0273387	0.537632	0.225458	0.821623	0.978327	0.00215632	0.0672278	-0.316056	0.75196	0.998414	-0.00998357	-0.2617	0.0374259	0.970145	0.997545
cg10753443	WNT10A	0.0114919	0.499037	0.38805	0.697979	0.969187	0.00715729	0.171659	0.00100901	0.999195	0.999882	-0.00691772	-0.253355	-0.637288	0.523937	0.995664	-0.0486205	-1.44244	-1.03936	0.298637	0.880423
cg11399967	NR4A2	-0.0168614	-0.48951	-0.593625	0.552763	0.943628	0.0588872	1.1406	0.595253	0.551674	0.91651	0.0991971	1.53072	1.1504	0.249979	0.979871	0.0656668	0.852542	1.05357	0.292078	0.878594
cg26449951	WNT10A	-0.0143258	-0.475522	-0.579735	0.562093	0.945736	0.103439	2.19966	1.24477	0.213215	0.696002	-0.0190963	-0.61992	-1.00459	0.315092	0.987749	0.00707997	0.199722	0.458226	0.64679	0.959374
cg19997370	ATF2	0.0137481	0.47377	0.362958	0.716636	0.972062	0.0841021	1.90775	1.06574	0.28654	0.771139	0.0426555	1.1734	0.792352	0.428156	0.992644	-0.0656942	-1.48735	-1.08032	0.279999	0.874445
cg00098109	PID1	0.0138129	0.44813	0.337496	0.735743	0.97461	0.149232	3.11346	1.8052	0.0710435	0.429647	-0.00343084	-0.0743443	-0.457915	0.647014	0.997649	-0.0906545	-1.66732	-1.24445	0.213334	0.847978
cg26112014	PID1	0.0163333	0.446715	0.336091	0.736802	0.974777	0.0427069	0.736555	0.347456	0.728248	0.962385	0.0417047	0.936312	0.554787	0.57904	0.996692	0.0513965	0.944006	1.13699	0.255544	0.86593
cg16246410	NR4A2	0.00731803	0.409898	0.29953	0.764535	0.97809	-0.00420328	-0.161736	-0.20346	0.838776	0.980873	0.00165292	0.0881282	-0.295113	0.767907	0.998421	0.00396327	0.176413	0.436969	0.662133	0.961578
cg19758054	ATF2	-0.0100755	-0.405094	-0.509796	0.610194	0.955626	-0.0155697	-0.395144	-0.346607	0.728886	0.962508	-0.0103213	-0.386234	-0.770435	0.441042	0.993046	0.00741268	0.243704	0.498336	0.618247	0.954338
cg15641191	WNT10A	0.00810792	0.401943	0.29163	0.770569	0.979019	0.0405269	1.53532	0.837337	0.402403	0.852556	-0.01307	-0.648589	-1.03332	0.301454	0.986397	-0.033452	-1.10245	-0.729312	0.465811	0.924845
cg06680309	ATF2	-0.0127917	-0.401037	-0.505767	0.61302	0.956223	0.00151351	0.0351623	-0.0827033	0.934087	0.993209	0.0352343	1.3203	0.939549	0.347449	0.990003	-0.00679866	-0.219468	0.07594	0.939467	0.994631
cg19887502	WNT10A	0.0130256	0.386423	0.276218	0.78238	0.980506	0.0434969	0.832699	0.406421	0.684433	0.95343	0.0260133	0.943897	0.562387	0.573852	0.99658	-0.0173241	-0.499312	-0.179268	0.857728	0.98659
cg12226023	WNT10A	0.0127634	0.384175	0.273986	0.784095	0.980721	-0.0692506	-1.28768	-0.893992	0.371326	0.834275	0.0964121	1.33524	0.954521	0.33982	0.989881	-0.0194998	-0.233688	0.0629722	0.949789	0.995433
cg26146971	WNT10A	0.00723052	0.369343	0.259257	0.795437	0.98198	-0.0336749	-1.09661	-0.776815	0.437268	0.870068	0.0537497	2.16535	1.78631	0.0740487	0.90606	-0.0192362	-0.691219	-0.35428	0.723129	0.970124
cg19045894	ATF2	0.00757578	0.362132	0.252096	0.800967	0.982655	-0.0119258	-0.427217	-0.366278	0.714158	0.959432	-0.0167982	-0.788381	-1.1734	0.240637	0.978979	-0.0119191	-0.433157	-0.118936	0.905326	0.991676
cg16074444	SFTPB	-0.00784803	-0.362072	-0.467073	0.640448	0.960698	0.293776	7.68551	4.60921	4.04199e-06	0.000273802	0.00573628	0.26496	-0.117923	0.906128	0.999698	0.00185995	0.0727217	0.342407	0.732045	0.971408
cg14657532	WNT10A	-0.00985736	-0.360846	-0.465855	0.641319	0.960809	0.0134008	0.319415	0.0916274	0.926994	0.992257	-0.0224128	-0.468116	-0.852484	0.393946	0.991257	-0.0181301	-0.315298	-0.0114534	0.990862	0.99932
cg16151636	NR4A2	0.0158336	0.358744	0.248732	0.803568	0.983106	0.14095	2.17606	1.23029	0.218587	0.702595	0.0181884	0.406326	0.0237287	0.981069	0.999926	-0.0458761	-0.874839	-0.521735	0.601855	0.951027
cg00685723	WNT10A	-0.00993685	-0.356536	-0.461576	0.644386	0.961328	-0.020075	-0.541763	-0.436528	0.662454	0.948252	0.0293812	1.10771	0.726535	0.467511	0.994142	-0.0686034	-2.18707	-1.71844	0.0857169	0.763067
cg03339537	NR4A2	0.0134099	0.356	0.246007	0.805677	0.983326	0.163685	2.83867	1.63667	0.1017	0.511865	0.054794	1.00315	0.621756	0.534102	0.995862	-0.0315824	-0.494621	-0.174989	0.861088	0.986932
cg07135572	WNT10A	-0.0082111	-0.353639	-0.458699	0.64645	0.961716	-0.242749	-7.06955	-4.43998	8.99676e-06	0.000529086	0.0455704	1.42132	1.04077	0.297981	0.986245	-0.0455126	-1.62207	-1.20318	0.228905	0.854955
cg18904150	WNT10A	-0.0102742	-0.341473	-0.446617	0.655151	0.962952	0.00261242	0.0569266	-0.0693554	0.944707	0.994463	-0.0306991	-0.951502	-1.33685	0.181272	0.966313	-0.0278306	-0.713461	-0.374563	0.707985	0.968052
cg22449698	SFTPB	0.00758568	0.341094	0.231204	0.817156	0.984552	0.105274	3.06726	1.77686	0.0755907	0.443267	-0.012779	-0.538308	-0.922817	0.356102	0.990003	0.0387017	1.37089	1.52629	0.126938	0.80086
cg05702737	WNT10A	-0.00739852	-0.336058	-0.44124	0.659039	0.963745	-0.0468802	-1.46138	-1.00052	0.317059	0.796627	-0.0139432	-0.589187	-0.9738	0.330156	0.98931	0.00460143	0.164231	0.42586	0.67021	0.962764
cg01123282	NR4A2	0.00558751	0.332452	0.222622	0.823829	0.985253	0.0466565	1.68552	0.929453	0.352654	0.822541	-0.016674	-0.876365	-1.26156	0.207108	0.972468	-0.00962673	-0.398308	-0.0871554	0.930548	0.993872
cg21758126	NR4A2	0.00956862	0.325463	0.215683	0.829235	0.98575	0.111206	2.39717	1.3659	0.171969	0.641153	0.0683288	0.988135	0.606715	0.54404	0.996168	0.0507522	0.578013	0.803214	0.421851	0.914499
cg00518417	WNT10A	0.0074414	0.325011	0.215233	0.829586	0.985798	0.0155756	0.461242	0.178608	0.858245	0.983636	0.0108443	0.482742	0.100299	0.920107	0.999698	-0.0350593	-1.37067	-0.973911	0.330101	0.889931
cg00829688	ATF2	0.00747814	0.310976	0.201296	0.840467	0.986775	-0.0194182	-0.474365	-0.395193	0.6927	0.955049	0.00371222	0.161555	-0.221538	0.824674	0.998934	-0.0103486	-0.377764	-0.0684204	0.945451	0.995129
cg04201521	WNT6	-0.00912254	-0.308049	-0.413426	0.679294	0.966489	-0.0246596	-0.410404	-0.355966	0.721866	0.961109	-0.0292337	-0.903971	-1.28922	0.197321	0.970467	-0.0493148	-1.36208	-0.966078	0.334005	0.89093
cg07472438	PID1	0.00695102	0.298529	0.188935	0.850144	0.987768	0.00346769	0.0925494	-0.0475082	0.962108	0.99616	0.0277709	0.775485	0.393635	0.693851	0.998406	0.0297988	0.704618	0.918673	0.358267	0.897805
cg06101180	NR4A2	-0.00590147	-0.281101	-0.386665	0.699004	0.96944	0.157822	4.50397	2.65799	0.00786084	0.109058	0.0512178	2.14131	1.76222	0.0780316	0.909821	-0.00169131	-0.0598079	0.221544	0.824669	0.98282
cg11209121	NR4A2	-0.00752473	-0.268213	-0.373867	0.708503	0.970705	0.189719	3.95215	2.31956	0.0203647	0.208853	0.0544879	1.32599	0.945256	0.344528	0.990003	0.0386349	0.812148	1.01674	0.309279	0.883856
cg15308218	PID1	-0.0121848	-0.259787	-0.3655	0.714738	0.971766	0.268977	3.49269	2.03778	0.0415722	0.322636	0.0883614	1.54784	1.16755	0.242988	0.979211	-0.0939224	-1.35723	-0.961658	0.336221	0.891631
cg24813176	WNT6	-0.0140424	-0.255383	-0.361126	0.718006	0.972269	0.38241	3.99095	2.34336	0.0191111	0.200421	0.0351474	0.910293	0.528715	0.597003	0.997291	0.0217785	0.480051	0.713876	0.475304	0.927017
cg15003124	ATF2	0.00925318	0.22727	0.118171	0.905932	0.992797	0.254705	4.75539	2.81218	0.00492067	0.0774652	0.0788766	1.85628	1.47662	0.139778	0.952795	-0.000256892	-0.00488782	0.27163	0.785907	0.978296
cg09906382	NR4A2	-0.00765771	-0.225907	-0.331855	0.739999	0.975102	0.125435	2.38679	1.35954	0.173976	0.644044	0.106947	2.5258	2.14749	0.0317542	0.818219	0.038763	0.738727	0.949779	0.342224	0.893707
cg23474904	NR4A2	-0.00566656	-0.195343	-0.301503	0.763031	0.977863	0.0152749	0.355697	0.113879	0.909334	0.990006	-0.00566258	-0.188102	-0.571903	0.567388	0.99658	-0.0394252	-1.09913	-0.726276	0.46767	0.925315
cg12452849	DDX1	-0.00333667	-0.18512	-0.291352	0.770782	0.979043	0.00128959	0.0471859	-0.0753293	0.939953	0.993807	0.0362446	1.07942	0.698185	0.485062	0.994932	0.0132722	0.306144	0.555279	0.578703	0.94727
cg16887890	WNT10A	-0.00351169	-0.179514	-0.285785	0.775043	0.979668	0.0255823	0.898136	0.446553	0.655198	0.946534	-0.00600284	-0.340542	-0.724651	0.468666	0.994142	-0.00734152	-0.342395	-0.0361649	0.971151	0.997629
cg06157334	WNT6	-0.00561628	-0.152028	-0.258489	0.79603	0.982038	0.0640205	0.868585	0.42843	0.668338	0.949722	0.0432364	1.29244	0.911634	0.361961	0.990035	0.0693744	1.73279	1.85633	0.0634063	0.733971
cg17654050	NR4A2	-0.00451518	-0.143096	-0.249619	0.802882	0.98296	0.145596	2.98631	1.72722	0.0841285	0.467258	0.0485444	0.737946	0.35602	0.721826	0.998414	-0.0304596	-0.374242	-0.0652077	0.948009	0.995317
cg11175192	WNT6	-0.00445066	-0.139743	-0.24629	0.805458	0.983319	0.00376688	0.0742065	-0.0587577	0.953145	0.995264	-0.0157986	-0.305889	-0.689928	0.49024	0.995106	-0.112823	-2.02206	-1.56796	0.116891	0.793362
cg02964555	NR4A2	-0.00398596	-0.137485	-0.244047	0.807194	0.983458	0.140395	2.77739	1.59909	0.109801	0.529688	0.0234323	0.461291	0.0788044	0.937188	0.999708	0.0139798	0.214313	0.471533	0.63726	0.957839
cg18822446	NR4A2	-0.00427853	-0.131041	-0.237648	0.812154	0.983993	-0.018225	-0.443358	-0.376177	0.706785	0.958051	0.0292476	0.924371	0.542822	0.587252	0.997029	-0.00521366	-0.143366	0.145343	0.88444	0.989604
cg21838310	WNT6	-0.00441602	-0.127759	-0.234389	0.814683	0.984327	0.00792899	0.209618	0.0242891	0.980622	0.997853	0.0359443	1.57069	1.19045	0.233871	0.977878	0.0013572	0.0565337	0.327644	0.743181	0.97298
cg02175741	WNT6	-0.00292177	-0.127686	-0.234317	0.814739	0.984327	0.00535937	0.158954	-0.0067824	0.994588	0.999384	-0.0197242	-0.644162	-1.02889	0.303533	0.986397	-0.0444044	-1.13431	-0.758361	0.448235	0.920778
cg21765992	PID1	-0.00338074	-0.126329	-0.232969	0.815785	0.984433	0.100107	2.5068	1.43314	0.151819	0.609088	0.0464761	1.56908	1.18884	0.234504	0.977959	0.0175184	0.451426	0.687771	0.491597	0.930475
cg01539965	DDX1	0.00389162	0.123779	0.0154005	0.987713	0.999061	0.140931	2.5867	1.48214	0.138304	0.585707	0.0244054	0.785018	0.403187	0.686811	0.998406	-0.0792269	-2.04557	-1.5894	0.11197	0.789098
cg04289797	WNT6	0.00240474	0.112843	0.00454076	0.996377	0.99979	0.0128012	0.393172	0.136862	0.89114	0.987951	0.0638804	1.34827	0.967582	0.333253	0.989572	0.0447703	0.815255	1.01957	0.307932	0.883442
cg16260597	PID1	-0.00393564	-0.0975073	-0.204348	0.838082	0.986628	0.203387	3.25009	1.88899	0.0588927	0.389755	0.0620122	1.28267	0.901849	0.367137	0.990316	-0.0984467	-1.58349	-1.168	0.242808	0.860746
cg01615889	DDX1	0.00271653	0.0938847	-0.0142863	0.988602	0.999139	0.0819885	1.98667	1.11415	0.265216	0.751944	0.0024766	0.0808631	-0.302393	0.762352	0.998414	0.0119836	0.340968	0.587038	0.557178	0.94324
cg21949333	PID1	0.00305229	0.0892408	-0.0188978	0.984923	0.998881	0.119615	2.08309	1.17328	0.240685	0.726939	-0.00254274	-0.0571076	-0.440643	0.659471	0.997924	0.110555	1.96917	2.0719	0.0382751	0.679362
cg03253114	WNT10A	-0.00315874	-0.0889958	-0.195895	0.844692	0.987235	-0.112411	-2.16803	-1.43391	0.151599	0.608732	-0.0596658	-1.51427	-1.90076	0.0573338	0.885248	-0.0384572	-0.795664	-0.449529	0.65305	0.960249
cg12001120	WNT10A	0.00126441	0.0885036	-0.0196299	0.984339	0.998849	-0.0896619	-3.77453	-2.41916	0.0155562	0.175098	0.0898438	3.0264	2.6491	0.00807053	0.652506	0.0272679	0.859049	1.05951	0.289368	0.877721
cg14739840	DDX1	-0.0019827	-0.0848586	-0.191787	0.847909	0.987576	0.0639311	1.69143	0.933077	0.35078	0.821235	0.0298347	1.05017	0.668872	0.503577	0.995289	0.0134318	0.38923	0.63105	0.528008	0.937411
cg06736663	WNT10A	0.00197991	0.0751735	-0.0328673	0.97378	0.998141	0.0873001	2.15813	1.2193	0.222731	0.707472	0.0748014	2.14058	1.7615	0.0781546	0.910138	0.0625541	1.53841	1.67906	0.0931402	0.771323
cg05985303	WNT6	0.00153478	0.0717879	-0.0362294	0.971099	0.997934	-0.0217185	-0.650078	-0.502957	0.614994	0.93619	0.0685599	1.81165	1.4319	0.152173	0.957501	-0.0215823	-0.519865	-0.198011	0.843037	0.984873
cg06795233	WNT6	-0.00213034	-0.0703341	-0.177363	0.859223	0.988477	0.316477	6.24265	3.72431	0.000195849	0.00631554	0.111975	1.96204	1.58259	0.113515	0.939564	0.182653	2.47009	2.52872	0.0114478	0.508351
cg04748739	SFTPB	-0.0017836	-0.0599522	-0.167054	0.867328	0.989407	0.346052	6.6506	3.9745	7.05266e-05	0.00278888	0.000160468	0.00511883	-0.378291	0.705215	0.998406	-0.0154004	-0.453185	-0.137201	0.890872	0.990251
cg15369144	NR4A2	0.00384462	0.0495577	-0.0583051	0.953506	0.996679	0.0514644	0.434023	0.161916	0.871372	0.985465	-0.0131424	-0.163487	-0.547238	0.584215	0.996718	-0.037472	-0.376574	-0.0673345	0.946315	0.995147
cg08243612	WNT10A	0.00210083	0.0493713	-0.0584902	0.953358	0.996673	0.163742	2.46127	1.40521	0.159958	0.622745	0.0323579	0.642034	0.259913	0.794931	0.998616	0.145147	2.42461	2.48724	0.0128738	0.525444
cg15699971	NR4A2	0.00159777	0.0482699	-0.0595839	0.952487	0.996573	0.0052143	0.104037	-0.0404627	0.967724	0.996614	-0.0254292	-0.716891	-1.10176	0.270565	0.983691	-0.0387252	-0.867132	-0.514706	0.606759	0.951944
cg15573536	ATF2	-0.00135199	-0.0451756	-0.15238	0.878887	0.990525	-0.0368774	-0.912402	-0.663839	0.506793	0.900522	0.00231058	0.0805003	-0.302757	0.762075	0.998414	-0.0481217	-1.49096	-1.08361	0.278538	0.874013
cg06862374	WNT6	0.00134621	0.0423924	-0.0654205	0.947839	0.996187	0.115464	2.10962	1.18955	0.234225	0.72013	0.0201737	0.676208	0.294156	0.768639	0.998467	-0.0461867	-1.12341	-0.748424	0.454204	0.92215
cg07108936	NR4A2	-0.000476997	-0.0255733	-0.132914	0.894262	0.991754	0.0253199	0.967912	0.489347	0.624596	0.938739	0.0535156	2.13959	1.7605	0.0783232	0.910488	0.0143476	0.587445	0.811816	0.416898	0.913188
cg00155423	WNT10A	-0.000514871	-0.0240348	-0.131386	0.89547	0.991853	-0.0574805	-1.79233	-1.20349	0.228786	0.714231	0.0179635	0.954213	0.572724	0.566832	0.99658	-0.0423985	-1.78915	-1.35556	0.17524	0.829386
cg05863023	PID1	0.000705709	0.0195004	-0.0881534	0.929755	0.994805	0.147922	2.64654	1.51884	0.128803	0.568298	-0.0308699	-0.692018	-1.07684	0.281552	0.985013	-0.0561717	-1.14451	-0.767667	0.442685	0.919691
cg13859511	WNT10A	0.000548215	0.0163052	-0.0913264	0.927233	0.994552	-0.476352	-8.09101	-5.06644	4.05329e-07	4.31959e-05	-0.00163452	-0.0665828	-0.450138	0.652611	0.997702	-0.0388976	-1.35675	-0.961217	0.336443	0.891671
cg08643007	ATF2	-0.000529595	-0.015969	-0.123376	0.901809	0.992396	-0.0581123	-1.32444	-0.916539	0.359384	0.826921	0.0132127	0.352338	-0.0303691	0.975773	0.999926	0.00229437	0.0581988	0.329162	0.742033	0.972804
cg07482761	WNT10A	5.45703e-05	0.00252466	-0.105011	0.916367	0.993709	-0.070023	-2.08055	-1.38026	0.167508	0.634635	-0.00415064	-0.166503	-0.55026	0.582141	0.996692	-0.0259466	-0.876558	-0.523302	0.600764	0.950896
cg13455448	RARB	-0.14304	-6.52122	-6.5834	4.5981e-11	1.09531e-07	-0.143379	-4.55436	-2.89743	0.00376237	0.0635393	-0.0142362	-0.435616	-0.819917	0.412263	0.992057	0.0633057	1.54973	1.68938	0.0911458	0.768957
cg03333153	EEFSEC	0.153587	6.20517	6.05452	1.40838e-09	1.93372e-06	-0.121079	-2.85203	-1.8534	0.0638254	0.406804	0.0546047	2.27962	1.90081	0.0573265	0.885248	0.0158235	0.531352	0.760661	0.44686	0.920453
cg08554794	EEFSEC	0.187233	5.10371	4.96071	7.02357e-07	0.000288702	-0.588025	-9.48803	-5.92322	3.15704e-09	9.26101e-07	-0.00548062	-0.190866	-0.574672	0.565513	0.99658	0.00696061	0.20033	0.458781	0.646392	0.959297
cg17679453	WNT5A	0.0938215	5.09428	4.95135	7.37015e-07	0.000298756	0.0937065	3.05282	1.76801	0.0770599	0.447533	0.137458	3.15087	2.77382	0.00554018	0.614655	0.109758	2.32477	2.39619	0.0165665	0.563323
cg08171890	ZBTB38	-0.0924182	-4.88328	-4.95686	7.16433e-07	0.00029296	-0.241293	-8.31729	-5.20521	1.93777e-07	2.4123e-05	0.0142726	0.710501	0.328519	0.74252	0.998414	0.0282564	1.23031	1.39809	0.162087	0.821505
cg25542114	EEFSEC	0.158517	4.56608	4.42682	9.56342e-06	0.00208758	-0.314098	-5.31917	-3.36648	0.000761331	0.0185741	-0.00169609	-0.0653742	-0.448927	0.653485	0.997713	0.0214403	0.699137	0.913675	0.360888	0.898644
cg18010752	WNT5A	0.0798404	4.13309	3.99684	6.41938e-05	0.00846982	-0.0315532	-0.991424	-0.712302	0.476278	0.887746	0.0915065	2.5343	2.15601	0.0310827	0.815771	0.0608694	1.28417	1.4472	0.147841	0.814531
cg13267430	SLMAP	-0.124928	-4.04437	-4.12377	3.72717e-05	0.00568825	-0.00224067	-0.0440984	-0.131313	0.895527	0.988524	0.0300879	1.11499	0.733825	0.463055	0.994021	0.00245165	0.0769275	0.346242	0.729161	0.971031
cg13029400	ZBTB38	0.109428	4.03861	3.90302	9.50007e-05	0.0112266	-0.00572882	-0.135816	-0.187563	0.851219	0.982618	0.0251872	0.428903	0.0463509	0.963031	0.999926	-0.161072	-2.35354	-1.87026	0.061448	0.731523
cg01777121	WNT5A	0.0976365	4.03373	3.89817	9.69207e-05	0.011386	-0.0163098	-0.418537	-0.360955	0.718133	0.960446	0.0265065	0.709054	0.327069	0.743615	0.998414	-0.0533605	-1.18358	-0.803291	0.421807	0.914497
cg20623679	EEFSEC	0.0786794	3.95739	3.82236	0.000132182	0.0142137	-0.260555	-7.68544	-4.8177	1.4522e-06	0.000120097	0.00677554	0.318	-0.0647763	0.948352	0.999792	-0.0329773	-1.32043	-0.928095	0.353358	0.896718
cg20746482	WNT5A	0.117496	3.88453	3.75001	0.000176827	0.0175486	-0.103679	-2.07182	-1.3749	0.169162	0.637002	0.0436401	0.782357	0.400521	0.688773	0.998406	-0.0216854	-0.309288	-0.00597262	0.995235	0.999636
cg20223784	TGFBR2	-0.0688786	-3.75618	-3.83759	0.000124249	0.013576	0.0734312	2.51145	1.43599	0.151005	0.607809	0.00186235	0.0541585	-0.329152	0.742041	0.998414	0.0679385	1.77453	1.89439	0.058173	0.72732
cg15190013	WNT5A	-0.128294	-3.75683	-3.83824	0.000123921	0.0135439	0.00605221	0.113232	-0.0348237	0.97222	0.997056	0.054656	1.43279	1.05227	0.292676	0.986155	0.0711573	1.45442	1.60247	0.109053	0.786393
cg25262239	EEFSEC	0.0462588	3.66234	3.52936	0.00041657	0.0314729	-0.0419948	-2.1738	-1.43745	0.15059	0.607149	-0.00269737	-0.113768	-0.497419	0.618894	0.997649	-0.0467266	-1.67263	-1.24929	0.211558	0.847152
cg21646032	RARB	-0.122635	-3.62318	-3.70551	0.000210968	0.0197287	-0.114688	-2.21372	-1.46193	0.14376	0.595406	-0.0343759	-0.828492	-1.21359	0.224905	0.975943	-0.0845745	-1.7563	-1.32559	0.184975	0.834601
cg08360599	ZBTB38	0.0932232	3.54328	3.41113	0.000646947	0.04221	-0.0358855	-0.865474	-0.635058	0.525391	0.907675	0.0561731	1.26893	0.888082	0.374496	0.990513	-0.0669247	-1.24381	-0.858223	0.390769	0.906637
cg23456221	WNT5A	0.0623632	3.5357	3.4036	0.000665042	0.0430332	-0.0120465	-0.438832	-0.373401	0.70885	0.958427	0.0341855	0.714317	0.332343	0.73963	0.998414	0.0702581	1.22665	1.39475	0.163092	0.822201
cg23446404	WNT5A	0.0975116	3.36917	3.23823	0.00120276	0.0627818	-0.14413	-3.0682	-1.98598	0.0470358	0.345724	-0.0617105	-0.735766	-1.12067	0.262426	0.982121	0.0795781	0.776171	0.983927	0.325152	0.888696
cg16846518	EEFSEC	0.0632486	3.31117	3.18063	0.00146956	0.0712924	-0.0234503	-0.752486	-0.565763	0.571555	0.922942	0.0616796	2.29158	1.9128	0.0557734	0.883762	-0.101464	-3.01916	-2.47727	0.013239	0.52927
cg12307404	TBCCD1	0.0585307	3.22133	3.09141	0.00199206	0.086089	0.0617885	2.13014	1.20213	0.229312	0.714664	-0.00102148	-0.041004	-0.424507	0.671196	0.998275	-0.0503655	-1.58517	-1.16954	0.242188	0.860448
cg10088828	EEFSEC	0.139476	3.16456	3.03505	0.00240499	0.0965189	-0.077175	-1.02947	-0.735636	0.461952	0.881664	0.000523459	0.00975347	-0.373647	0.708667	0.998406	0.0815598	1.06176	1.24437	0.213363	0.847983
cg02080175	EEFSEC	0.107063	3.1265	2.99724	0.00272432	0.104114	-0.605604	-9.70064	-6.05361	1.41633e-09	5.03647e-07	0.0209495	0.687883	0.305855	0.759715	0.998414	0.0633022	1.68701	1.81458	0.0695882	0.743441
cg19982066	SLMAP	-0.109294	-3.10457	-3.19051	0.00142023	0.0697986	0.0979163	1.73597	0.960389	0.336859	0.811482	0.0110193	0.286041	-0.0967997	0.922885	0.999706	-0.154373	-3.3302	-2.76094	0.00576359	0.404041
cg21474062	ZBTB38	0.0787466	3.09585	2.96681	0.00300905	0.110539	-0.0642094	-1.62628	-1.10165	0.270612	0.757213	0.0303981	0.588968	0.20674	0.836213	0.998989	-0.150026	-2.43092	-1.94082	0.0522797	0.715827
cg17278549	EEFSEC	0.08164	3.08395	2.95499	0.0031268	0.113214	-0.320097	-6.94029	-4.36071	1.29644e-05	0.000711073	0.0012235	0.0566121	-0.326693	0.7439	0.998414	-0.0249817	-1.0296	-0.662872	0.507413	0.933721
cg21902772	RARB	0.0879929	3.06516	2.93633	0.00332116	0.117451	-0.113224	-2.40793	-1.58103	0.11387	0.538426	0.0795665	1.95244	1.57297	0.115726	0.941188	0.00946531	0.205387	0.463393	0.643083	0.958889
cg03025465	ZBTB38	-0.0925182	-3.01501	-3.10156	0.00192501	0.084311	-0.342099	-7.10344	-4.46076	8.16684e-06	0.000488608	0.0496984	2.47625	2.09784	0.0359191	0.832375	-0.0556374	-2.33975	-1.85768	0.0632142	0.733705
cg21370924	ZBTB38	0.0744512	2.994	2.86567	0.00416132	0.133928	-0.0382059	-0.951284	-0.687685	0.491651	0.894277	0.0310605	0.674813	0.292759	0.769706	0.998496	-0.085882	-1.56755	-1.15346	0.248721	0.863459
cg23302436	RARB	-0.0591556	-2.93371	-3.02083	0.00252082	0.0993376	0.0664239	2.08571	1.17488	0.240042	0.726223	-0.050691	-1.18893	-1.57476	0.115313	0.940891	-0.0222571	-0.430162	-0.116205	0.90749	0.991931
cg15537651	ZBTB38	0.0983736	2.8903	2.76269	0.00573272	0.160977	-0.218517	-4.11428	-2.62753	0.00860074	0.116224	0.0177758	0.577761	0.19551	0.844993	0.999078	0.0509217	1.41002	1.56198	0.118293	0.794066
cg11293176	WNT5A	0.0929417	2.8741	2.7466	0.00602162	0.165766	-0.120011	-2.25573	-1.48769	0.136832	0.583217	0.0519401	0.652175	0.270075	0.787103	0.998549	0.0672222	0.717938	0.93082	0.351947	0.896269
cg23485307	TGFBR2	0.0694788	2.78914	2.66223	0.00776241	0.190686	-0.04089	-1.06554	-0.757758	0.448596	0.875441	-0.0209095	-0.601024	-0.98566	0.3243	0.988774	-0.0174758	-0.395015	-0.0841523	0.932935	0.994028
cg11151405	RARB	-0.117278	-2.78458	-2.87274	0.00406925	0.13218	-0.160822	-2.61519	-1.70815	0.0876088	0.476837	0.0842532	1.66249	1.28244	0.19969	0.970923	0.104283	1.64473	1.77602	0.07573	0.751455
cg15171154	TGFBR2	-0.0777543	-2.75385	-2.84222	0.00448002	0.139986	-0.0225745	-0.489391	-0.404409	0.685912	0.953692	0.00969644	0.354932	-0.0277698	0.977846	0.999926	0.0541866	1.73327	1.85677	0.0633442	0.733883
cg04941246	WNT5A	0.0610129	2.74088	2.6143	0.00894096	0.205954	0.0097861	0.280765	0.0679235	0.945847	0.994639	0.165323	2.67437	2.29636	0.0216554	0.769961	0.0741224	1.04842	1.23221	0.217871	0.849904
cg06085541	TGFBR2	0.0767923	2.6888	2.56259	0.0103895	0.223235	0.150424	3.5477	2.07151	0.0383107	0.307854	0.0264837	0.562368	0.180086	0.857085	0.999322	0.119444	2.19005	2.27333	0.0230061	0.610856
cg24162603	EEFSEC	-0.0467128	-2.66919	-2.75816	0.00581282	0.162295	0.0572291	1.99783	1.12099	0.262292	0.749207	0.0456059	1.71414	1.33419	0.18214	0.966602	-0.0135243	-0.459996	-0.143413	0.885964	0.989731
cg02702424	TGFBR2	-0.0417423	-2.63959	-2.72876	0.00635727	0.171091	0.000438647	0.0185944	-0.0928643	0.926011	0.992126	0.00325369	0.139087	-0.244052	0.807191	0.99865	0.00415656	0.153741	0.416293	0.677195	0.963855
cg15585318	WNT5A	-0.115899	-2.61011	-2.69948	0.00694471	0.17961	0.227872	3.19628	1.85599	0.0634549	0.405698	-0.0258169	-0.729521	-1.11442	0.2651	0.98243	-0.0100733	-0.221359	0.0742153	0.940839	0.994751
cg06962749	EEFSEC	0.0707106	2.54905	2.42381	0.0153588	0.274406	-0.0296722	-0.660108	-0.509109	0.610676	0.934999	0.0517632	1.90656	1.527	0.12676	0.946088	0.0753911	2.2642	2.34096	0.0192342	0.584519
cg14167857	RARB	-0.0675001	-2.52771	-2.61766	0.00885356	0.204933	-0.105398	-2.49997	-1.63749	0.101529	0.511448	0.0411316	1.30681	0.926034	0.354428	0.990003	0.0236183	0.634193	0.854449	0.392856	0.907124
cg02298472	WNT5A	0.0816876	2.52691	2.40183	0.0163134	0.282847	-0.184223	-3.63515	-2.33369	0.0196122	0.203763	0.0060105	0.164493	-0.218594	0.826966	0.998976	0.00888181	0.200447	0.458888	0.646315	0.959292
cg20543978	ZBTB38	0.064462	2.51941	2.39438	0.0166487	0.285692	-0.0309209	-0.749555	-0.563966	0.572777	0.923341	0.031079	0.549684	0.167377	0.867073	0.999533	-0.119858	-1.78032	-1.3475	0.177818	0.830967
cg16856285	RARB	-0.0671193	-2.47237	-2.5627	0.0103862	0.223225	-0.187597	-4.33715	-2.76421	0.005706	0.0865051	-0.00538695	-0.0626013	-0.446148	0.65549	0.997768	-0.119587	-1.2287	-0.844446	0.39842	0.90839
cg05746809	ZBTB38	0.0355367	2.46197	2.33734	0.0194216	0.308899	0.0111433	0.472978	0.185806	0.852597	0.982831	0.00460872	0.156168	-0.226936	0.820473	0.998934	0.0943039	2.70979	2.74731	0.00600854	0.409784
cg12433302	WNT5A	0.0716938	2.44818	2.32364	0.0201448	0.314339	0.038351	0.793752	0.382535	0.702065	0.957063	0.0922877	1.81014	1.43038	0.152607	0.957684	0.0637009	1.11985	1.29735	0.194512	0.839646
cg01879723	ZBTB38	0.0591322	2.4394	2.31492	0.0206171	0.317921	-0.189127	-4.83385	-3.06884	0.00214891	0.0415175	0.013477	0.399979	0.0173685	0.986143	0.999926	-0.0122997	-0.312758	-0.00913691	0.99271	0.999435
cg06270049	TGFBR2	-0.0739001	-2.43744	-2.52801	0.0114711	0.235332	-0.332614	-7.0335	-4.41787	9.96766e-06	0.000574227	0.00934707	0.332718	-0.0500286	0.9601	0.999926	0.0845215	2.45311	2.51323	0.011963	0.515076
cg18094781	RARB	0.0944505	2.43041	2.306	0.0211109	0.32172	0.218832	3.45525	2.01482	0.0439238	0.332926	-0.0497982	-1.12022	-1.50591	0.132091	0.948952	-0.014694	-0.278788	0.0218427	0.982573	0.998535
cg10909857	RARB	-0.0630869	-2.39695	-2.4878	0.0128535	0.249657	0.0147037	0.36767	0.121222	0.903515	0.989306	0.0843508	1.23422	0.853295	0.393496	0.991141	0.0188722	0.241184	0.496038	0.619867	0.954641
cg08511381	WNT5A	-0.0803877	-2.39511	-2.48597	0.0129197	0.250316	0.0905259	1.8024	1.00113	0.316762	0.7964	-0.00208844	-0.0570933	-0.440629	0.659482	0.997924	-0.00841944	-0.186463	0.10604	0.915551	0.992602
cg26554505	WNT5A	0.0922268	2.39265	2.2685	0.0232988	0.337726	0.00582695	0.0906083	-0.0486986	0.961159	0.996078	-0.0137303	-0.473567	-0.857946	0.390922	0.991057	-0.0440772	-1.81655	-1.38054	0.16742	0.825014
cg25943243	RARB	-0.0660683	-2.36655	-2.45761	0.0139863	0.26109	-0.152706	-3.18507	-2.05766	0.0396232	0.31375	0.028391	0.966086	0.584621	0.558803	0.996391	-0.0175829	-0.515396	-0.193935	0.846227	0.98524
cg17509600	EEFSEC	-0.081051	-2.32948	-2.4208	0.0154863	0.275654	0.0430335	0.80702	0.390672	0.69604	0.955781	0.0548389	2.08879	1.7096	0.0873404	0.919341	0.0986684	3.123	3.12415	0.00178319	0.251024
cg14339779	RARB	-0.146691	-2.32474	-2.41609	0.0156881	0.277684	-0.0724952	-0.74743	-0.562662	0.573665	0.923702	-0.179257	-2.18418	-2.57202	0.0101107	0.67632	-0.179195	-1.84564	-1.40707	0.159407	0.820398
cg17068417	EEFSEC	0.0556665	2.31481	2.1912	0.0284374	0.371273	0.0421402	1.0864	0.562016	0.574105	0.923811	0.0463384	1.80223	1.42246	0.154892	0.958272	0.0656967	2.18877	2.27216	0.0230767	0.611374
cg20741319	WNT5A	0.0706596	2.30611	2.18256	0.0290684	0.375114	-0.113999	-2.42812	-1.59342	0.111066	0.53231	-0.046995	-0.856146	-1.2413	0.214495	0.97401	0.112502	1.88106	1.99154	0.046421	0.702171
cg16536664	TBCCD1	0.068939	2.21872	2.09577	0.0361023	0.413556	-0.00825152	-0.156842	-0.200459	0.841122	0.98121	-0.00460601	-0.131311	-0.514997	0.606555	0.997359	0.0206904	0.484691	0.718107	0.472691	0.926482
cg24216596	WNT5A	0.0754819	2.21874	2.0958	0.0361	0.413556	0.0316686	0.64639	0.292159	0.770165	0.969859	0.138829	2.22102	1.8421	0.0654612	0.894977	0.0866122	1.18126	1.35336	0.175942	0.829908
cg19615017	TGFBR2	-0.0830241	-2.19128	-2.28357	0.022397	0.331018	0.0206366	0.470071	0.184023	0.853995	0.98304	0.00868484	0.274132	-0.108734	0.913414	0.999698	0.115708	3.04968	3.05728	0.00223353	0.276155
cg12628038	WNT5A	0.0623953	2.16596	2.04338	0.0410147	0.437932	-0.157033	-3.29863	-2.1273	0.0333954	0.284176	0.0164075	0.536518	0.154184	0.877464	0.999533	0.0162032	0.421771	0.660727	0.508788	0.934032
cg25695658	SLMAP	0.0696102	2.15102	2.02855	0.042504	0.444913	0.0059526	0.122551	-0.0291086	0.976778	0.997533	0.0243602	0.60655	0.224358	0.822479	0.998934	-0.0586401	-1.23564	-0.850769	0.394897	0.907509
cg09990537	WNT5A	-0.0617606	-2.13891	-2.23156	0.0256443	0.353974	-0.193185	-4.16624	-2.6594	0.00782808	0.10873	0.0256678	0.476037	0.0935802	0.925443	0.999706	0.0507668	0.817757	1.02185	0.306851	0.883227
cg21885659	EEFSEC	0.0579238	2.1131	1.99089	0.0464931	0.462582	-0.0151387	-0.440552	-0.374456	0.708065	0.958274	-0.037534	-1.35027	-1.73642	0.0824895	0.915126	-0.0279923	-0.981273	-0.618799	0.536049	0.939086
cg13544452	EEFSEC	-0.074312	-2.08444	-2.17746	0.029446	0.377029	-0.00174172	-0.0308076	-0.123162	0.901979	0.989186	0.0318318	0.844818	0.463107	0.643287	0.997649	-0.0406822	-0.866438	-0.514073	0.607201	0.952078
cg06068691	RARB	-0.0573721	-2.08057	-2.17363	0.029733	0.378635	-0.0838352	-1.82931	-1.22618	0.220132	0.704462	0.0261819	0.677826	0.295777	0.7674	0.998414	-0.00349309	-0.0713947	0.210978	0.832905	0.983722
cg07963147	ZBTB38	-0.0549655	-2.07576	-2.16885	0.0300941	0.380838	-0.0582918	-1.33969	-0.925892	0.354502	0.823748	-0.00230365	-0.0913343	-0.474939	0.63483	0.997649	-0.0189917	-0.641849	-0.309256	0.757127	0.974561
cg23967605	ZBTB38	-0.0888007	-2.06155	-2.15474	0.0311826	0.387373	0.182563	2.68658	1.54339	0.122736	0.556527	0.110856	1.67024	1.2902	0.19698	0.970447	-0.102373	-1.27805	-0.889452	0.37376	0.902423
cg18952015	ZBTB38	-0.0732377	-2.0575	-2.15071	0.0314989	0.388839	0.100527	1.88951	1.05456	0.291628	0.775457	0.0188575	0.406288	0.0236899	0.9811	0.999926	-0.130291	-2.37409	-1.88899	0.0588926	0.728396
cg06678678	WNT5A	0.0661108	2.04982	1.92805	0.0538486	0.491154	-0.00181138	-0.0348931	-0.125668	0.899995	0.98897	0.0350728	0.779219	0.397376	0.69109	0.998406	0.0795502	1.46524	1.61233	0.10689	0.784326
cg03060555	ZBTB38	0.0662715	2.04808	1.92633	0.0540634	0.491928	0.0334521	0.645172	0.291412	0.770736	0.969961	0.165982	2.57055	2.19233	0.0283554	0.803347	0.0731681	0.951634	1.14394	0.252647	0.864919
cg15809488	RARB	0.0588177	2.04743	1.92568	0.0541439	0.492179	-0.18407	-3.60148	-2.31303	0.0207209	0.21128	-0.00489588	-0.161963	-0.545711	0.585265	0.996833	0.0624081	1.59059	1.72665	0.0842308	0.761471
cg14281547	ZBTB38	0.0638263	2.03667	1.91499	0.0554934	0.497335	-0.00645535	-0.119295	-0.177431	0.85917	0.983696	0.0194767	0.544231	0.161912	0.871375	0.999533	0.00999618	0.224922	0.481208	0.630368	0.956596
cg13601836	WNT7A	0.0401758	2.03389	1.91223	0.0558462	0.498745	-0.00333804	-0.1141	-0.174245	0.861673	0.984082	-0.00804905	-0.301063	-0.685093	0.493285	0.995252	-0.00282534	-0.0888093	0.195096	0.845318	0.985103
cg21710443	EEFSEC	0.0576225	2.02271	1.90113	0.0572846	0.504165	0.0117149	0.250682	0.0494733	0.960542	0.996042	0.00688608	0.212118	-0.170873	0.864324	0.999483	0.0257179	0.69294	0.908024	0.363866	0.899514
cg00002426	SLMAP	0.0430969	2.00818	1.88671	0.0591998	0.510986	0.147147	4.07292	2.39363	0.0166827	0.18336	-0.0536592	-1.48409	-1.87051	0.0614126	0.891	-0.0563699	-1.27972	-0.890969	0.372946	0.902266
cg07173278	EEFSEC	-0.0547355	-1.99847	-2.0921	0.0364298	0.415254	-0.0361171	-0.776353	-0.580401	0.561645	0.91979	0.00497688	0.182095	-0.200956	0.840733	0.999041	-0.00936477	-0.300928	0.0016517	0.998682	0.999965
cg13924083	EEFSEC	0.0596101	1.98142	1.86013	0.0628671	0.523477	0.275758	5.85974	3.48947	0.000483974	0.0129793	0.0266269	1.03969	0.658372	0.510299	0.995289	-0.0241142	-0.79712	-0.450858	0.652092	0.9601
cg13318410	ZBTB38	-0.0649388	-1.97504	-2.06882	0.0385625	0.426089	-0.0241244	-0.450287	-0.380426	0.703629	0.957381	0.0399342	1.02372	0.642376	0.520629	0.995602	-0.0689771	-1.42732	-1.02558	0.30509	0.882578
cg03291350	WNT7A	0.0437392	1.94861	1.82754	0.0676185	0.538956	-0.174632	-5.04257	-3.19685	0.00138939	0.029708	-0.0562503	-1.2815	-1.66752	0.095412	0.926017	-0.0520627	-1.02362	-0.657414	0.510915	0.934508
cg08852968	WNT5A	0.0458019	1.94772	1.82667	0.06775	0.539435	0.0364968	0.982366	0.498211	0.618335	0.937024	0.237391	3.94895	3.57352	0.000352212	0.320569	0.135763	2.0447	2.14078	0.0322915	0.658411
cg10711871	WNT7A	0.0361044	1.92987	1.80894	0.0704606	0.548196	0.0978548	3.18169	1.84704	0.0647407	0.41001	0.0171999	0.681831	0.29979	0.764337	0.998414	-0.0176754	-0.57879	-0.251748	0.801236	0.980115
cg17096009	EEFSEC	0.0400093	1.91937	1.79851	0.0720962	0.553049	-0.197172	-6.28601	-3.95944	7.51252e-05	0.00293254	0.011085	0.447839	0.0653254	0.947915	0.999792	-0.011996	-0.435427	-0.121006	0.903686	0.991507
cg26258320	WNT5A	-0.0432726	-1.90815	-2.0024	0.0452416	0.457167	-0.0865199	-2.54384	-1.66439	0.0960345	0.498276	-0.00907982	-0.170736	-0.554502	0.579236	0.996692	-0.0670247	-1.07196	-0.701502	0.48299	0.928747
cg02867696	WNT5A	0.0484426	1.89398	1.77329	0.0761799	0.564712	0.00634075	0.158062	-0.00732951	0.994152	0.999332	0.0286216	0.517575	0.135203	0.892452	0.999605	-0.0996996	-1.46016	-1.05553	0.291183	0.878354
cg19756253	EEFSEC	-0.0619278	-1.89151	-1.98588	0.0470468	0.465203	0.0528533	1.09381	0.566558	0.571015	0.922758	0.00288691	0.089674	-0.293565	0.769091	0.998496	-0.0156405	-0.385581	-0.0755485	0.939778	0.994653
cg19995459	TGFBR2	-0.0696201	-1.8849	-1.97931	0.0477806	0.468105	-0.0253643	-0.457622	-0.384925	0.700293	0.956655	0.0606025	1.2579	0.877023	0.380474	0.990664	0.152789	2.60419	2.65101	0.0080251	0.456736
cg17476247	EEFSEC	0.0727121	1.84699	1.72664	0.0842331	0.585984	-0.334559	-5.43837	-3.43959	0.000582598	0.0150442	0.0280209	0.823828	0.442075	0.658435	0.997892	0.0176825	0.441094	0.678349	0.49755	0.931815
cg16904899	WNT7A	0.0771004	1.84455	1.72421	0.0846698	0.587086	0.128464	2.21048	1.25141	0.210787	0.693189	0.00558276	0.193588	-0.18944	0.849748	0.999197	0.0481772	1.47228	1.61876	0.1055	0.783574
cg06820102	ZBTB38	-0.0639625	-1.84198	-1.93669	0.0527829	0.487165	0.0796109	1.53683	0.838263	0.401883	0.852217	0.087055	1.34757	0.966876	0.333606	0.989572	-0.0540277	-0.713232	-0.374355	0.70814	0.968089
cg26797723	WNT5A	0.0509952	1.83848	1.71818	0.085763	0.589702	-0.0633262	-1.37698	-0.948761	0.342742	0.815403	-0.0238662	-0.86822	-1.2534	0.210061	0.972958	4.02634e-05	0.00122637	0.277205	0.781622	0.977664
cg12899747	RARB	-0.0462819	-1.8303	-1.92509	0.054218	0.492389	-0.180103	-4.59617	-2.92307	0.00346598	0.0597187	0.104434	1.3127	0.93194	0.351368	0.990003	0.1531	1.6215	1.75483	0.0792875	0.754885
cg13980198	TBCCD1	-0.0742055	-1.82798	-1.9228	0.0545057	0.493336	-0.135543	-1.96192	-1.3075	0.191041	0.668035	0.0113328	0.232117	-0.150833	0.880108	0.999533	0.0218097	0.335275	0.581846	0.56067	0.944016
cg00340326	EEFSEC	0.0373417	1.8231	1.70291	0.0885846	0.596593	-0.0736694	-2.37761	-1.56244	0.118183	0.547395	0.0390488	1.6589	1.27884	0.200953	0.971243	0.0302275	1.08318	1.2639	0.206264	0.844435
cg26067655	WNT7A	0.0424681	1.82006	1.69989	0.0891524	0.598084	0.065994	1.71016	0.944566	0.344881	0.817008	-0.00651406	-0.272713	-0.656685	0.511384	0.995301	-0.0655183	-2.24697	-1.77307	0.0762169	0.751981
cg15172734	SLMAP	0.053503	1.8086	1.68851	0.0913127	0.603137	0.198199	4.57049	2.69878	0.00695934	0.100039	0.00577863	0.100153	-0.283065	0.777127	0.998496	-0.0156173	-0.244417	0.0531875	0.957582	0.996241
cg23371833	ZBTB38	-0.0574586	-1.79475	-1.88979	0.0587854	0.50935	-0.359047	-7.13864	-4.48235	7.3824e-06	0.000450252	-0.0399256	-1.21981	-1.6057	0.10834	0.936295	-0.0410595	-1.07614	-0.705313	0.480616	0.928185
cg14208839	EEFSEC	0.0551282	1.79383	1.67385	0.0941608	0.609696	0.00164569	0.0375203	-0.0812572	0.935237	0.993267	-0.0173931	-0.543625	-0.928146	0.353332	0.990003	0.0291227	0.756014	0.965545	0.334272	0.891045
cg07278054	WNT5A	-0.0463952	-1.79277	-1.88782	0.0590498	0.510409	0.125826	3.06291	1.77419	0.0760309	0.444464	0.0560078	1.15949	0.778419	0.436322	0.992982	0.0702024	1.17418	1.3469	0.178014	0.830982
cg10154998	TBCCD1	0.101463	1.77895	1.65906	0.0971032	0.616594	-0.0945222	-0.900792	-0.656719	0.511362	0.902129	0.0464	0.762611	0.380734	0.7034	0.998406	-0.0741012	-0.832593	-0.483207	0.628948	0.956328
cg11183415	SLMAP	0.0487969	1.77055	1.65072	0.0987957	0.620307	-0.0229748	-0.543113	-0.437356	0.661853	0.948093	0.0200446	0.707698	0.325711	0.744643	0.998414	0.00153709	0.0481128	0.319964	0.748995	0.973636
cg13859541	TGFBR2	-0.0545535	-1.76664	-1.86187	0.0626211	0.522524	-0.0392709	-0.845192	-0.622619	0.533535	0.910489	0.0263418	0.801461	0.419663	0.674731	0.998347	-0.0636623	-1.55774	-1.14452	0.25241	0.864769
cg01109065	WNT5A	0.0332103	1.75004	1.63035	0.103027	0.629582	0.113501	3.80617	2.23003	0.0257452	0.242102	-0.0343949	-0.906115	-1.29137	0.196576	0.970432	-0.0312343	-0.647704	-0.314595	0.753069	0.974157
cg09025210	ZBTB38	0.0280978	1.73446	1.61489	0.106335	0.637115	-0.0557411	-2.04746	-1.35996	0.173842	0.643835	0.0171224	0.763288	0.381412	0.702897	0.998406	0.00667342	0.270332	0.522621	0.601238	0.950913
cg07613391	TGFBR2	0.0441106	1.73359	1.61402	0.106524	0.6375	0.026191	0.627958	0.280855	0.778822	0.971382	-0.00522332	-0.1913	-0.575107	0.565219	0.99658	-0.0171018	-0.54048	-0.216811	0.828356	0.983291
cg22551587	SLMAP	0.0539968	1.73184	1.61228	0.1069	0.638299	0.0426098	0.811325	0.393312	0.694089	0.95534	0.0304428	0.904926	0.523338	0.600739	0.997319	0.0192491	0.477247	0.711319	0.476886	0.927254
cg00828602	WNT5A	-0.0557559	-1.71665	-1.81224	0.0699497	0.546482	-0.0722691	-1.37381	-0.946817	0.343732	0.816154	0.00930872	0.208592	-0.174406	0.861547	0.999416	-0.0323219	-0.538771	-0.215253	0.82957	0.983385
cg02914044	RARB	-0.0529559	-1.71164	-1.80726	0.0707213	0.549109	-0.0326171	-0.687574	-0.525953	0.598921	0.931542	-0.0100097	-0.356017	-0.740158	0.459204	0.993951	-0.0189896	-0.562201	-0.23662	0.812951	0.981557
cg17495555	ZBTB38	-0.0620537	-1.70867	-1.80431	0.0711829	0.550411	0.166233	3.05878	1.77166	0.0764509	0.445787	0.132331	3.46431	3.0879	0.00201577	0.485419	0.101195	2.16611	2.2515	0.0243538	0.61824
cg25233221	RARB	0.0374728	1.70244	1.58308	0.113403	0.650851	-0.0838133	-2.38079	-1.56439	0.117725	0.546451	0.0495254	1.37208	0.991442	0.32147	0.98844	0.085059	1.95836	2.06204	0.0392036	0.682595
cg07285675	TGFBR2	-0.0475356	-1.70192	-1.79761	0.0722392	0.553452	-0.263333	-5.4347	-3.43734	0.000587461	0.0151433	-0.0223717	-0.784618	-1.16963	0.242152	0.978979	-0.00846983	-0.250301	0.047822	0.961858	0.996641
cg05801066	EEFSEC	-0.0536389	-1.69302	-1.78877	0.0736517	0.557588	0.159743	3.34666	1.94822	0.0513891	0.362766	-0.012205	-0.488361	-0.872769	0.382789	0.990819	-0.0121038	-0.431594	-0.117511	0.906455	0.991797
cg02494664	SLMAP	-0.060277	-1.69012	-1.78589	0.074117	0.558986	-0.159449	-2.6106	-1.70533	0.0881321	0.478198	-0.0576086	-1.69885	-2.08571	0.0370048	0.835275	0.0265238	0.79045	0.996949	0.318789	0.886715
cg06294561	ZBTB38	0.0547328	1.67124	1.55211	0.120637	0.664037	0.0310953	0.571534	0.24625	0.805489	0.97576	0.0279392	0.695143	0.31313	0.754182	0.998414	-0.0283388	-0.618234	-0.28772	0.773561	0.976657
cg18523689	ZBTB38	-0.033795	-1.6684	-1.76432	0.0776774	0.568543	-0.0910572	-2.71763	-1.77097	0.0765654	0.446123	0.0125297	0.514025	0.131646	0.895265	0.999613	-0.00786002	-0.259355	0.0395643	0.96844	0.997364
cg03588998	WNT5A	0.0584311	1.66706	1.54795	0.121635	0.666064	-0.0673091	-1.19275	-0.835774	0.403282	0.853123	0.0323244	0.633674	0.251536	0.8014	0.99865	-0.0274718	-0.451702	-0.135848	0.891941	0.990323
cg26843227	WNT5A	0.0313443	1.65923	1.54018	0.123517	0.669493	-0.0566266	-1.72902	-1.16466	0.244155	0.730719	-0.0228802	-0.587126	-0.971734	0.331183	0.98931	0.0423431	0.884852	1.08304	0.27879	0.87408
cg20422696	EEFSEC	0.0415368	1.65329	1.53428	0.124961	0.672052	0.100453	2.62972	1.50852	0.131421	0.572988	0.00177122	0.079505	-0.303754	0.761315	0.998414	0.00014978	0.00563952	0.28123	0.778534	0.977244
cg14308215	TGFBR2	-0.0570702	-1.6529	-1.74893	0.0803031	0.575617	-0.103263	-1.84783	-1.23753	0.215889	0.699295	0.0315528	0.610073	0.227888	0.819733	0.998934	0.0412314	0.668405	0.885648	0.375807	0.902857
cg00758229	RARB	-0.0627697	-1.6338	-1.72996	0.0836379	0.584321	0.0421063	0.70958	0.330913	0.74071	0.964715	-0.0680995	-1.27116	-1.65716	0.0974878	0.928122	0.0705028	1.12338	1.30057	0.193407	0.838798
cg05450916	TGFBR2	-0.0469237	-1.62923	-1.72543	0.0844508	0.586577	0.0699491	1.58328	0.86675	0.386079	0.843244	0.0369275	1.01452	0.633151	0.526635	0.995703	0.15785	3.68442	3.63615	0.000276748	0.103766
cg14080396	ZBTB38	-0.0586188	-1.61797	-1.71424	0.0864849	0.591553	-0.622889	-10.2508	-6.391	1.64807e-10	9.9647e-08	-0.0126819	-0.467962	-0.852329	0.394031	0.991289	0.0145536	0.46718	0.702139	0.482593	0.928677
cg14972564	EEFSEC	-0.0258827	-1.61203	-1.70834	0.0875732	0.594406	-0.0827696	-3.36691	-2.16917	0.0300695	0.266632	-0.0133502	-0.479712	-0.864103	0.387532	0.991025	0.0188506	0.587611	0.811967	0.416811	0.913188
cg15525714	TBCCD1	-0.0348091	-1.60364	-1.70001	0.0891289	0.598055	-0.0524767	-1.90924	-1.27519	0.202241	0.682689	0.0542759	1.73658	1.35668	0.174884	0.964343	0.024899	0.928523	1.12287	0.261494	0.868162
cg19483126	WNT5A	0.0322197	1.59565	1.47704	0.139665	0.696286	0.0456167	1.45914	0.790616	0.429168	0.866253	-0.0235144	-1.08098	-1.46659	0.142488	0.954271	0.0225685	0.861347	1.0616	0.288415	0.877421
cg24087512	EEFSEC	-0.0298363	-1.59173	-1.68818	0.091377	0.603273	-0.00247005	-0.0797099	-0.153154	0.878277	0.986397	0.0242907	0.965803	0.584338	0.558993	0.996391	-0.0391674	-1.2758	-0.887394	0.374867	0.902609
cg04969808	WNT7A	0.0599928	1.58067	1.46216	0.143697	0.702495	0.0690742	1.2286	0.649222	0.516195	0.904139	0.0466836	1.18788	0.80686	0.419747	0.992644	0.0460914	1.13542	1.31155	0.189674	0.83659
cg00862016	WNT7A	0.0513581	1.56987	1.45144	0.146657	0.706842	0.105687	2.04759	1.15151	0.249524	0.736512	0.0240097	0.68052	0.298477	0.765339	0.998414	-0.00443182	-0.102431	0.182674	0.855054	0.986389
cg16025567	TBCCD1	-0.0543723	-1.56827	-1.66489	0.0959345	0.61387	-0.0117707	-0.288576	-0.28125	0.778519	0.971322	0.0224544	0.794293	0.412481	0.679987	0.998406	-0.0128649	-0.330601	-0.0254089	0.979729	0.998369
cg00200020	EEFSEC	-0.0358721	-1.56144	-1.6581	0.097297	0.617056	-0.203392	-5.01598	-3.18054	0.00147003	0.0310442	-0.0207669	-0.838357	-1.22347	0.221151	0.975206	-0.01332	-0.45096	-0.135173	0.892475	0.990413
cg06895843	EEFSEC	0.0652944	1.53915	1.42093	0.155337	0.718552	0.12554	1.70751	0.94294	0.345711	0.817647	0.0146613	0.504581	0.122182	0.902755	0.999698	-0.052745	-1.49695	-1.08907	0.276122	0.873027
cg26868345	EEFSEC	-0.0432243	-1.53508	-1.63193	0.102695	0.628905	-0.00536386	-0.12477	-0.180789	0.856533	0.98343	0.0111386	0.428943	0.0463912	0.962998	0.999926	0.0144205	0.452215	0.688491	0.491144	0.930437
cg06784602	TGFBR2	0.0365836	1.52838	1.41024	0.158469	0.722752	-0.074581	-1.88424	-1.25986	0.207719	0.689639	0.0311063	1.24644	0.865541	0.386742	0.990895	-0.0132931	-0.425559	-0.112007	0.910818	0.992189
cg03843656	WNT5A	0.0477974	1.52737	1.40923	0.158766	0.722996	0.16161	3.38066	1.96907	0.0489453	0.353294	-0.0443773	-1.53056	-1.91707	0.0552285	0.882915	-0.041847	-1.14567	-0.768724	0.442057	0.919568
cg16294729	WNT7A	-0.0448078	-1.51502	-1.612	0.106961	0.638425	-0.0306501	-0.70826	-0.53864	0.590135	0.928844	0.020946	0.69606	0.314049	0.753484	0.998414	0.0284076	0.806474	1.01156	0.311747	0.884842
cg24333189	TERC	0.0645344	1.51389	1.39585	0.16276	0.728375	-0.0161132	-0.233641	-0.247559	0.804476	0.975581	0.170515	2.74116	2.36328	0.0181138	0.748757	-0.151021	-2.05125	-1.59458	0.110807	0.787717
cg15643430	RARB	0.0356882	1.50755	1.38956	0.164664	0.730877	-0.094357	-2.35068	-1.54593	0.122122	0.555348	0.0352875	1.34965	0.968957	0.332567	0.989476	0.0173098	0.565887	0.792156	0.42827	0.916047
cg23518541	RARB	0.0662002	1.5055	1.38752	0.165284	0.731696	-0.377806	-5.55777	-3.51281	0.000443386	0.0121053	0.0702183	1.4024	1.02182	0.306868	0.986585	-0.0141528	-0.248298	0.0496485	0.960402	0.996546
cg14500070	ZBTB38	0.0346613	1.4954	1.37749	0.168362	0.734924	0.0576407	1.44256	0.780446	0.435128	0.868961	0.0638614	2.12892	1.74981	0.0801512	0.912985	0.0229355	0.679469	0.895738	0.370393	0.901435
cg27019594	EEFSEC	-0.0376082	-1.48261	-1.57982	0.114148	0.652335	0.0914762	2.3114	1.3133	0.189082	0.665357	0.00912987	0.35254	-0.0301669	0.975934	0.999926	-0.0322828	-1.06223	-0.692627	0.488544	0.929827
cg02656924	EEFSEC	0.0646412	1.47714	1.35935	0.174036	0.741928	0.129106	1.69235	0.933639	0.35049	0.821027	0.0136862	0.507231	0.124838	0.900652	0.999698	0.0369536	1.1036	1.28253	0.199657	0.841425
cg02708401	WNT5A	-0.0420789	-1.46155	-1.5589	0.119019	0.661407	-0.0577049	-1.27588	-0.886757	0.37521	0.836748	-8.19129e-05	-0.00260088	-0.386026	0.699477	0.998406	-0.0671123	-1.77717	-1.34463	0.178745	0.831594
cg24942186	WNT5A	0.0731872	1.45422	1.3366	0.181354	0.750491	-0.027076	-0.344718	-0.315681	0.752244	0.966877	-0.0244275	-0.367065	-0.751228	0.452516	0.993587	0.019352	0.232751	0.488347	0.625304	0.955663
cg22470838	BCHE	0.0605816	1.45204	1.33443	0.182063	0.751346	0.224583	3.62787	2.12068	0.0339484	0.286915	0.042875	0.760811	0.378931	0.704739	0.998406	-0.0607687	-0.878342	-0.524929	0.599633	0.950579
cg02672401	SLMAP	0.0409447	1.45025	1.33265	0.182646	0.751989	-0.282463	-5.6976	-3.59857	0.000319968	0.00934587	-0.00449755	-0.1246	-0.508272	0.611263	0.997649	0.0799704	2.09608	2.18764	0.0286961	0.641617
cg02614009	WNT7A	-0.0406137	-1.4489	-1.54634	0.122021	0.666795	0.0508586	1.18137	0.620259	0.535088	0.911117	0.0120825	0.412711	0.030126	0.975967	0.999926	-0.0203143	-0.583207	-0.255776	0.798124	0.979675
cg06025267	SLMAP	-0.0501728	-1.44225	-1.53974	0.123623	0.669645	-0.0619034	-1.12152	-0.792091	0.428307	0.865895	0.0562968	1.39505	1.01446	0.310364	0.987011	0.00160886	0.0336564	0.306781	0.75901	0.974828
cg00848471	EEFSEC	0.0333801	1.44142	1.32389	0.185541	0.755481	0.153455	4.32167	2.54619	0.0108907	0.137113	-0.0150901	-0.486641	-0.871046	0.383729	0.990821	0.00419088	0.111103	0.377409	0.70587	0.967876
cg03848978	ZBTB38	-0.0477746	-1.42742	-1.52501	0.127256	0.675873	-0.234474	-4.39734	-2.80113	0.00509237	0.079469	0.0822608	2.22331	1.84439	0.0651268	0.894869	0.0236486	0.549435	0.777152	0.437069	0.918411
cg17897148	EEFSEC	0.0369028	1.41473	1.29738	0.194501	0.765349	-0.00297271	-0.0686887	-0.146395	0.88361	0.986864	-0.0339096	-1.36463	-1.75081	0.0799787	0.91274	-0.0300781	-0.986996	-0.624018	0.532616	0.938338
cg21498653	WNT5A	0.0587623	1.41378	1.29644	0.194825	0.765648	-0.0550872	-0.870759	-0.6383	0.523279	0.90696	0.0456195	1.04325	0.661943	0.508007	0.995289	0.0360147	0.6605	0.87844	0.379705	0.903764
cg15757271	WNT5A	0.0412907	1.4116	1.29427	0.195572	0.766547	-0.0123291	-0.280496	-0.276294	0.782322	0.971913	0.0357131	1.01214	0.630772	0.528189	0.995703	-0.0198048	-0.506303	-0.185643	0.852724	0.986164
cg24336985	WNT7A	0.0421098	1.3938	1.27659	0.201747	0.773308	0.0341253	0.709829	0.331066	0.740595	0.964712	0.0318519	0.660885	0.278803	0.780396	0.998496	-0.0954991	-1.6282	-1.20878	0.226749	0.854083
cg26376346	TGFBR2	0.0399634	1.39128	1.27409	0.202632	0.774357	-0.0158466	-0.314867	-0.297374	0.766181	0.969224	-0.0374099	-1.00937	-1.39484	0.163065	0.961034	-0.0820885	-1.81641	-1.38042	0.167459	0.82503
cg17993710	WNT7A	-0.0293495	-1.38875	-1.48661	0.137117	0.692352	-0.0267471	-0.767713	-0.575102	0.565222	0.92105	0.0332214	1.42993	1.04941	0.29399	0.986245	-0.0417531	-1.4516	-1.04772	0.294768	0.879303
cg24321706	TGFBR2	0.0515794	1.38267	1.26554	0.205678	0.77751	0.16825	2.84073	1.63793	0.101436	0.511184	0.0906042	1.56214	1.18188	0.237252	0.978695	0.0380775	0.572276	0.797982	0.424881	0.915206
cg26121234	WNT7A	0.0272272	1.37811	1.26101	0.207305	0.779298	-0.181025	-5.46161	-3.45384	0.00055267	0.0144301	0.0145833	0.532293	0.14995	0.880804	0.999533	-0.0532407	-1.74162	-1.3122	0.189451	0.836382
cg12926720	TGFBR2	0.037767	1.37624	1.25916	0.207973	0.779956	0.00466391	0.104053	-0.0404531	0.967732	0.996614	-0.0135284	-0.427878	-0.812164	0.416698	0.992316	0.0347777	0.946022	1.13882	0.254776	0.865697
cg25853624	TBCCD1	-0.0379299	-1.37378	-1.47175	0.14109	0.698334	-0.00473051	-0.109823	-0.171622	0.863735	0.984382	0.0800249	2.72228	2.34437	0.0190592	0.754589	0.0216279	0.589417	0.813615	0.415866	0.912942
cg13645526	TGFBR2	-0.0542229	-1.37337	-1.47134	0.141198	0.69854	-0.382625	-6.20137	-3.90753	9.3244e-05	0.00349028	-0.0274421	-0.957766	-1.34312	0.179232	0.965886	0.100758	2.85158	2.87663	0.0040195	0.353459
cg27555041	RARB	0.0183998	1.36944	1.2524	0.210423	0.782133	0.0220773	1.04731	0.538041	0.590549	0.928978	0.0559501	1.82644	1.44671	0.147977	0.956224	-0.0173516	-0.462551	-0.145743	0.884124	0.989603
cg11308690	TBCCD1	-0.0347538	-1.36484	-1.46287	0.143504	0.702242	-0.0184115	-0.463491	-0.388524	0.697628	0.95606	0.0263018	0.929232	0.547692	0.583903	0.996705	-0.0320056	-0.833299	-0.483851	0.628491	0.956269
cg21224025	WNT7A	0.0365979	1.36402	1.24702	0.21239	0.783813	-0.0112058	-0.268469	-0.268919	0.787992	0.972835	0.023418	0.76707	0.385203	0.700087	0.998406	-0.00823383	-0.242112	0.0552899	0.955908	0.996032
cg26712080	WNT5A	0.0336795	1.3544	1.23747	0.215913	0.787265	-0.0293342	-0.743473	-0.560236	0.575319	0.924205	0.0579365	2.05397	1.6747	0.0939926	0.925228	-0.0116664	-0.381038	-0.0714062	0.943074	0.994993
cg25966587	EEFSEC	0.0320199	1.35224	1.23532	0.216712	0.788061	0.0366292	1.11247	0.578001	0.563263	0.920381	-0.0401356	-1.64694	-2.0337	0.0419822	0.849944	0.00303749	0.0993211	0.366664	0.713869	0.9689
cg26276436	EEFSEC	0.0354333	1.34146	1.22462	0.220718	0.791917	0.17985	4.41266	2.60199	0.00926848	0.122535	0.00802112	0.319099	-0.0636751	0.949229	0.999792	0.00539338	0.167842	0.429153	0.667812	0.962343
cg07061426	ZBTB38	0.0321336	1.33948	1.22265	0.221463	0.792476	-0.0360302	-0.967351	-0.697539	0.485466	0.891714	0.0292459	1.14169	0.760581	0.446908	0.993449	0.0757529	2.3688	2.43635	0.0148364	0.548285
cg15361065	WNT5A	-0.0315945	-1.32606	-1.42436	0.154342	0.717386	-0.0370929	-0.869592	-0.637583	0.523745	0.907094	-0.00407899	-0.178284	-0.562065	0.574072	0.99658	-0.00557944	-0.198334	0.0952139	0.924145	0.993296
cg03428864	RARB	0.0339116	1.30876	1.19215	0.233203	0.803076	-0.0120458	-0.269058	-0.26928	0.787714	0.972776	-0.0428557	-1.63951	-2.02625	0.0427391	0.852397	-0.00667305	-0.221894	0.0737276	0.941227	0.994789
cg11421029	ZBTB38	0.0381736	1.30526	1.18867	0.234569	0.804126	0.0443152	0.964169	0.487051	0.626222	0.939172	0.0148002	0.576265	0.194011	0.846167	0.999078	0.0230823	0.779993	0.987412	0.323441	0.888231
cg02024075	WNT7A	-0.0313522	-1.28852	-1.38708	0.165417	0.731854	0.0266461	0.729986	0.343428	0.731277	0.962972	0.0444751	2.06728	1.68804	0.0914028	0.923044	0.0176716	0.652741	0.871363	0.383556	0.904853
cg15890774	WNT5A	0.0538695	1.2809	1.16447	0.244232	0.812082	0.0816379	1.28063	0.681136	0.495786	0.895951	0.110855	1.54234	1.16204	0.245219	0.979434	-0.0557798	-0.677411	-0.341688	0.732586	0.971422
cg16873856	EEFSEC	0.0350794	1.27515	1.15877	0.246551	0.813742	0.0477387	1.11683	0.580678	0.561457	0.919736	0.0640781	1.86451	1.48486	0.137581	0.95175	0.0278919	0.663975	0.881608	0.377989	0.903461
cg18216575	ZBTB38	0.0286785	1.27085	1.15449	0.248298	0.814872	-0.160679	-4.47411	-2.84822	0.00439652	0.0712809	0.0410402	1.80091	1.42113	0.155279	0.958437	0.0206663	0.779347	0.986824	0.323729	0.88831
cg16049468	WNT5A	0.0245712	1.26703	1.15071	0.249853	0.81609	0.0304224	1.10452	0.573126	0.56656	0.921427	-0.0348169	-1.43106	-1.81738	0.0691594	0.900216	0.0145435	0.555883	0.783032	0.433608	0.917383
cg12720135	RARB	-0.0341443	-1.25177	-1.35058	0.176829	0.745285	0.0631066	1.74707	0.967202	0.333443	0.808991	0.00106303	0.0364121	-0.346934	0.728641	0.998414	-0.0130047	-0.399833	-0.0885457	0.929443	0.993771
cg22746337	EEFSEC	0.0341549	1.23854	1.12242	0.261685	0.82484	-0.185022	-4.26856	-2.72215	0.00648593	0.0950793	0.0480599	1.58097	1.20075	0.229849	0.977087	-0.0304769	-0.8724	-0.51951	0.603405	0.951399
cg25675772	ZBTB38	0.0330687	1.23608	1.11997	0.262725	0.825533	-0.0439922	-1.02792	-0.734687	0.46253	0.881915	0.0196245	0.656794	0.274704	0.783544	0.998496	-0.0120619	-0.360157	-0.0523628	0.95824	0.996314
cg16106426	RARB	-0.0390246	-1.2294	-1.32837	0.184055	0.753835	0.0199972	0.377335	0.127149	0.898822	0.988934	0.0352862	0.491376	0.108951	0.913241	0.999698	0.0984185	1.17554	1.34813	0.177616	0.830897
cg20252475	MST1	0.01942	1.21516	1.09919	0.271685	0.832117	0.00681839	0.288094	0.072418	0.942269	0.994115	0.0778322	2.7783	2.4005	0.0163727	0.736145	0.0393057	1.14302	1.31848	0.187344	0.835611
cg23654099	TGFBR2	-0.0354051	-1.21576	-1.31482	0.188569	0.75868	0.0148948	0.322611	0.0935869	0.925437	0.992085	0.0482924	1.31852	0.937764	0.348366	0.990003	-0.055888	-1.24637	-0.860559	0.389481	0.906213
cg01389761	TERC	-0.031262	-1.21281	-1.31189	0.189556	0.759803	0.023393	0.578896	0.250765	0.801996	0.975128	-0.0140381	-0.45558	-0.839923	0.400952	0.991515	-0.0578374	-1.52266	-1.11253	0.265912	0.869805
cg13544811	ZBTB38	-0.0389412	-1.21166	-1.31075	0.189941	0.76021	0.0913491	1.73236	0.958179	0.337972	0.812246	0.05344	1.30149	0.920702	0.357206	0.990003	-0.0816756	-1.56689	-1.15286	0.248966	0.863581
cg14644846	EEFSEC	0.0225421	1.21032	1.09439	0.273786	0.833514	-0.0767597	-2.46087	-1.6135	0.106635	0.522923	0.0706769	2.38985	2.01127	0.0442971	0.856907	0.0278672	0.769003	0.97739	0.328376	0.889376
cg07120461	WNT7A	0.03317	1.20736	1.09144	0.275078	0.83452	-0.0472255	-1.21464	-0.849199	0.395771	0.848952	-0.0237551	-0.914516	-1.29979	0.193674	0.969812	-0.0173468	-0.582543	-0.255171	0.798591	0.979712
cg11303204	TBCCD1	-0.0376875	-1.2052	-1.30434	0.192119	0.762514	-0.0621474	-1.40756	-0.967518	0.333285	0.808867	-0.0112617	-0.384965	-0.769165	0.441796	0.993183	-0.0883949	-1.96223	-1.5134	0.130178	0.803078
cg13602813	WNT7A	0.0262054	1.19666	1.08082	0.279777	0.837431	-0.0149956	-0.459721	-0.386212	0.699339	0.956443	-0.0209098	-0.899204	-1.28444	0.198987	0.970668	-0.00112638	-0.0393077	0.24024	0.810144	0.981231
cg05074709	TGFBR2	0.031939	1.18958	1.07379	0.282915	0.839195	0.0552197	1.23869	0.655411	0.512203	0.902383	0.0335296	1.33679	0.95608	0.339032	0.989797	0.0172067	0.590109	0.814245	0.415505	0.912844
cg09668216	TGFBR2	0.0234463	1.18429	1.06854	0.285277	0.840802	-0.0390906	-1.23038	-0.858854	0.390421	0.845872	-0.00379061	-0.176408	-0.560185	0.575353	0.996591	-0.0388887	-1.4306	-1.02857	0.303682	0.882196
cg07893149	TBCCD1	0.0218621	1.18093	1.0652	0.286783	0.841741	0.0164235	0.569242	0.244845	0.806577	0.975963	-0.0237689	-1.04479	-1.43033	0.152623	0.957688	-0.057807	-1.99032	-1.53902	0.123801	0.798911
cg12690119	ZBTB38	-0.0272519	-1.1665	-1.26591	0.205547	0.777461	0.0240244	0.670647	0.307035	0.758816	0.968013	-0.00740123	-0.400725	-0.784956	0.43248	0.992806	0.0370387	1.74742	1.86967	0.0615293	0.731667
cg04011423	ZBTB38	0.0409523	1.16218	1.04659	0.295291	0.846981	-0.205221	-3.77373	-2.41868	0.0155771	0.175255	0.0579761	1.33002	0.949295	0.34247	0.990003	-0.0890614	-1.6827	-1.25848	0.20822	0.84538
cg03256955	TGFBR2	0.0364143	1.1571	1.04154	0.297625	0.84829	-0.039151	-0.856802	-0.62974	0.528865	0.908932	0.0162348	0.374136	-0.00852713	0.993196	0.999926	-0.0416465	-0.987625	-0.624591	0.532239	0.938212
cg00445591	EEFSEC	0.0364421	1.15651	1.04095	0.297897	0.848433	-0.0914498	-1.84698	-1.23701	0.216083	0.699517	-0.0202533	-0.702918	-1.08776	0.276701	0.984647	-0.0249643	-0.718979	-0.379596	0.704245	0.967566
cg22615158	WNT5A	-0.030315	-1.15546	-1.25495	0.209497	0.78132	-0.0788079	-1.87641	-1.25506	0.209457	0.691635	0.0280911	0.795944	0.414135	0.678775	0.998406	0.0683671	1.41252	1.56425	0.117758	0.793841
cg00976949	EEFSEC	0.0213254	1.15415	1.03861	0.298985	0.848944	-0.120079	-4.30817	-2.74644	0.00602451	0.0900717	0.0150035	0.598494	0.216285	0.828765	0.998984	0.0172435	0.569297	0.795266	0.426459	0.915612
cg00742381	RARB	-0.0439198	-1.15247	-1.25197	0.21058	0.782291	0.137848	2.48152	1.41763	0.156299	0.616702	0.0341351	0.73365	0.351715	0.725052	0.998414	-0.0326539	-0.58928	-0.261315	0.793849	0.979144
cg19418346	ZBTB38	-0.0331862	-1.15174	-1.25125	0.210844	0.782548	-0.375728	-7.6194	-4.7772	1.77755e-06	0.000140937	0.0225402	0.953444	0.571953	0.567353	0.99658	0.0496889	1.62222	1.75549	0.0791755	0.754885
cg06311863	WNT5A	0.0508033	1.14574	1.03025	0.302891	0.851121	0.119904	1.79502	0.996605	0.318956	0.79812	-0.123802	-1.90469	-2.29196	0.0219077	0.771875	-0.121558	-1.55089	-1.13827	0.255007	0.865772
cg20338831	SLMAP	-0.0759888	-1.13182	-1.23147	0.218148	0.789391	0.190057	1.80597	1.00332	0.315706	0.795492	-0.00482822	-0.0649246	-0.448476	0.65381	0.997729	-0.230296	-2.43798	-1.94727	0.051503	0.713886
cg12968224	EEFSEC	0.0352648	1.13106	1.01568	0.309782	0.854862	0.181148	3.70509	2.16804	0.0301554	0.267112	0.0904746	2.18825	1.80926	0.0704105	0.901635	0.00262136	0.0534183	0.324803	0.74533	0.973299
cg25438762	TGFBR2	-0.0272308	-1.12951	-1.22918	0.219006	0.790282	-0.00166415	-0.0436786	-0.131056	0.895731	0.988558	0.0364735	1.3437	0.963004	0.335546	0.989572	-0.0105944	-0.328085	-0.0231143	0.981559	0.998483
cg15110041	ZBTB38	-0.0451248	-1.12569	-1.22538	0.220432	0.791588	0.277674	4.59404	2.71323	0.00666309	0.0969397	0.018511	0.49907	0.11666	0.90713	0.999698	-0.0302136	-0.63284	-0.30104	0.763384	0.975459
cg15724876	TGFBR2	0.0293238	1.12372	1.00839	0.313267	0.856722	0.107792	2.62186	1.5037	0.132658	0.575352	0.0326686	1.0079	0.626521	0.530973	0.995799	-0.07052	-1.69919	-1.27352	0.202835	0.842752
cg04041831	ZBTB38	0.0388998	1.12092	1.00561	0.314603	0.857438	-0.0812836	-1.52136	-1.03731	0.29959	0.78216	0.225089	2.5695	2.19128	0.0284316	0.803749	0.147152	1.50607	1.64957	0.0990303	0.777697
cg11505132	RARB	0.0384493	1.11786	1.00257	0.316068	0.858338	-0.0985473	-1.74798	-1.17629	0.239478	0.725603	0.196133	1.88837	1.50878	0.131356	0.948772	-0.0175178	-0.146489	0.142495	0.886689	0.989813
cg00658288	EEFSEC	0.0270495	1.11064	0.995405	0.319539	0.860189	-0.0533709	-1.14909	-0.809	0.418515	0.860994	0.00237726	0.0884566	-0.294784	0.768159	0.998448	-0.0264083	-0.68393	-0.347633	0.728116	0.970945
cg17553300	WNT5A	0.0571231	1.10722	0.992002	0.321197	0.86113	0.216563	2.59611	1.48791	0.136775	0.583129	-0.0969649	-1.33841	-1.72454	0.0846107	0.918234	0.0168391	0.190896	0.450178	0.652582	0.960207
cg12729243	ZBTB38	0.0274191	1.10036	0.98519	0.324531	0.862903	0.0568317	1.68852	0.931289	0.351704	0.821883	-0.00880073	-0.30655	-0.690591	0.489823	0.995105	-0.0140251	-0.475135	-0.157219	0.875072	0.988571
cg03183447	ZBTB38	-0.0356163	-1.10015	-1.20002	0.230132	0.800004	-0.249424	-4.60675	-2.92956	0.00339446	0.0587912	0.0256591	0.800065	0.418264	0.675754	0.99837	0.00956645	0.259124	0.512399	0.608372	0.952357
cg25700931	EEFSEC	0.0296756	1.09449	0.979367	0.327399	0.864315	0.0565633	1.54112	0.84089	0.40041	0.851451	0.00648693	0.244328	-0.138598	0.889768	0.999605	0.00824971	0.258028	0.511399	0.609072	0.952458
cg20395773	ZBTB38	0.036363	1.08249	0.967451	0.333318	0.8674	-0.0418576	-0.82034	-0.607378	0.5436	0.913919	0.00892797	0.215456	-0.167528	0.866955	0.999533	0.0225537	0.452859	0.689078	0.490774	0.930363
cg21814995	TGFBR2	0.035234	1.07653	0.961532	0.336285	0.868878	0.0196024	0.383755	0.131087	0.895707	0.988553	0.024743	0.835635	0.453907	0.649896	0.997649	-0.050543	-1.48928	-1.08208	0.279216	0.874249
cg11784643	MST1	-0.0401766	-1.06793	-1.16802	0.242797	0.810906	-0.108514	-1.89064	-1.26379	0.206307	0.687837	-0.0121207	-0.287664	-0.671666	0.501796	0.995289	-0.0253954	-0.53941	-0.215835	0.829116	0.98334
cg10952339	RARB	0.0302719	1.06595	0.951022	0.341593	0.871413	-0.0214824	-0.436058	-0.3717	0.710116	0.958657	0.0242529	0.727236	0.345288	0.729878	0.998414	-0.0291216	-0.690741	-0.353844	0.723456	0.970198
cg05051204	EEFSEC	-0.031986	-1.06168	-1.16181	0.245311	0.812752	-0.134433	-2.88615	-1.87433	0.0608856	0.396822	0.0375248	1.10444	0.723259	0.469521	0.994198	-0.0647357	-1.55823	-1.14496	0.252227	0.864689
cg17924421	SLMAP	-0.0500473	-1.06097	-1.16111	0.245596	0.812842	0.205886	2.7213	1.56469	0.117656	0.546336	0.0660238	1.33491	0.954187	0.339989	0.989881	-0.133762	-2.13992	-1.67544	0.0938481	0.772153
cg07143114	SLMAP	0.0495535	1.05716	0.942292	0.346043	0.873738	0.160644	2.33282	1.32643	0.184696	0.659149	0.0774823	1.21013	0.829159	0.407014	0.991792	-0.0583277	-0.758517	-0.415653	0.677664	0.963923
cg19472549	RARB	-0.0267626	-1.05526	-1.15544	0.247911	0.814539	-0.0889439	-2.10939	-1.39794	0.162131	0.626148	0.00839603	0.390375	0.00774458	0.993821	0.999939	-0.0108422	-0.42935	-0.115464	0.908077	0.991963
cg15607292	RARB	0.0219082	1.05023	0.935411	0.349577	0.875456	0.0265617	0.774743	0.370877	0.710729	0.958795	-0.0131312	-0.328711	-0.712796	0.475972	0.994688	0.0690839	1.50588	1.6494	0.0990666	0.777721
cg00371702	RARB	-0.0268068	-1.04417	-1.14443	0.252445	0.818241	0.00953409	0.229573	0.0365273	0.970862	0.996939	-0.0535513	-0.835475	-1.22059	0.222243	0.975413	-0.0477256	-0.699357	-0.361701	0.717575	0.969424
cg27020690	TERC	0.0343011	1.03434	0.919627	0.357768	0.879344	0.0508751	1.10677	0.574505	0.565626	0.921193	-0.0082062	-0.270908	-0.654877	0.512547	0.995382	0.0236765	0.656951	0.875202	0.381464	0.904162
cg02445202	RARB	0.0266472	1.02751	0.912847	0.361323	0.880834	0.0256528	0.764971	0.364884	0.715198	0.959746	0.0115333	0.423933	0.0413715	0.967	0.999926	0.0431466	1.39821	1.5512	0.120854	0.796282
cg00818826	TBCCD1	0.0283351	1.02154	0.906924	0.364447	0.882169	0.119139	2.72122	1.56464	0.117668	0.54636	-0.00475836	-0.180606	-0.564391	0.572488	0.99658	-0.0587311	-1.79449	-1.36042	0.173697	0.82857
cg04960536	RARB	0.024457	1.00481	0.890303	0.373303	0.886387	-0.149288	-3.59517	-2.30916	0.0209345	0.212755	0.0154531	0.549724	0.167417	0.867042	0.999533	0.0428341	1.4761	1.62224	0.104753	0.782888
cg03488060	TBCCD1	0.0225499	1.00376	0.889265	0.373861	0.88658	-0.0431061	-1.24048	-0.865045	0.387014	0.84376	0.00676966	0.250702	-0.13221	0.894818	0.999613	0.0329178	1.0015	1.18942	0.234273	0.857275
cg19003815	RARB	0.0369558	0.997448	0.882996	0.377239	0.888312	0.0335706	0.538334	0.225889	0.821288	0.978272	-0.0241048	-0.591922	-0.97654	0.328797	0.989162	0.0920178	1.9474	2.05204	0.0401656	0.68618
cg06371374	EEFSEC	0.016367	0.989972	0.875572	0.381263	0.89004	0.0287061	1.11868	0.581812	0.560693	0.919513	0.0062041	0.281404	-0.101447	0.919196	0.999698	-0.038395	-1.60478	-1.18742	0.235064	0.857682
cg18044763	EEFSEC	0.0174853	0.976228	0.861924	0.38873	0.893006	0.00308796	0.127093	-0.0263226	0.979	0.997726	0.00999883	0.511592	0.129208	0.897193	0.999671	-0.00269091	-0.104532	0.180758	0.856558	0.986491
cg24593060	TBCCD1	-0.022312	-0.973159	-1.07391	0.282862	0.839144	-0.00170103	-0.0495742	-0.134672	0.892871	0.988148	0.030064	1.20146	0.820472	0.411947	0.992017	-0.00231447	-0.0814773	0.201783	0.840087	0.984616
cg08474915	RARB	-0.0355053	-0.971939	-1.0727	0.283405	0.839454	0.171861	3.69439	2.16148	0.0306583	0.269847	-0.0449602	-1.08138	-1.46699	0.142379	0.954231	-0.0710606	-1.67273	-1.24938	0.211525	0.847137
cg15079455	EEFSEC	-0.0214814	-0.969845	-1.07062	0.28434	0.840119	0.0498314	1.41984	0.766513	0.443371	0.872893	0.0191627	0.661038	0.278956	0.780279	0.998496	0.010299	0.298346	0.548168	0.583577	0.947966
cg09455209	EEFSEC	0.0178198	0.96122	0.84702	0.396984	0.896533	0.0638806	2.04788	1.15168	0.249452	0.736439	0.0262917	0.994183	0.612775	0.540025	0.996073	-0.0118738	-0.391708	-0.0811366	0.935333	0.994209
cg24952959	TGFBR2	0.025717	0.960742	0.846545	0.397249	0.896675	-0.0963392	-2.37155	-1.55872	0.119062	0.549118	-0.0259525	-1.13399	-1.5197	0.128586	0.946984	0.017027	0.622053	0.843377	0.399017	0.908523
cg21366321	ZBTB38	-0.0263747	-0.960177	-1.06102	0.28868	0.842867	0.00142279	0.0342963	-0.0832344	0.933665	0.993202	0.0193262	0.576017	0.193763	0.846361	0.999078	-0.0449435	-1.08774	-0.715895	0.474056	0.926743
cg20356147	EEFSEC	0.0279649	0.949275	0.835158	0.403629	0.89895	0.0943068	1.98745	1.11463	0.265011	0.751706	0.0617155	1.52611	1.14577	0.251889	0.980419	-0.10198	-1.91888	-1.47386	0.140519	0.810252
cg19825988	ZBTB38	-0.0259324	-0.947786	-1.04872	0.294309	0.846517	-0.190918	-4.56167	-2.90191	0.00370891	0.0628797	-0.00323002	-0.11092	-0.494564	0.620908	0.997649	0.00508841	0.143866	0.407288	0.683796	0.964692
cg08779169	EEFSEC	-0.0217917	-0.946143	-1.04708	0.295061	0.846845	-0.0193043	-0.536469	-0.433281	0.66481	0.948826	0.00268436	0.114511	-0.268677	0.788178	0.998549	-0.0235518	-0.801612	-0.454954	0.649142	0.959667
cg08858919	WNT7A	0.0248576	0.936804	0.822774	0.410637	0.901632	-0.0322948	-0.778346	-0.581623	0.560821	0.919558	0.0515735	1.12847	0.747337	0.45486	0.993817	0.0542996	1.01828	1.20472	0.228312	0.854703
cg14846463	WNT7A	0.0282	0.936566	0.822537	0.410771	0.901693	-0.316884	-6.91899	-4.34764	1.37608e-05	0.000746008	0.0155957	0.520938	0.138572	0.889788	0.999605	0.000899117	0.026172	0.299955	0.764211	0.975513
cg25096306	EEFSEC	0.0261318	0.932736	0.818733	0.412939	0.90258	0.000513662	0.0115855	-0.0971628	0.922597	0.991695	-0.00966776	-0.295858	-0.679877	0.496582	0.995252	0.0330661	0.824444	1.02795	0.303973	0.882227
cg09595163	WNT5A	0.0619436	0.925779	0.811825	0.416892	0.903896	0.52551	5.03315	2.98254	0.00285872	0.0515678	0.0406627	0.689582	0.307558	0.758419	0.998414	0.0822005	1.12936	1.30602	0.191546	0.837617
cg13941451	EEFSEC	0.0183626	0.925333	0.811383	0.417146	0.903931	0.0828565	2.40265	1.36926	0.170917	0.639419	-0.0170131	-0.694986	-1.07981	0.280226	0.985013	-0.026258	-0.934791	-0.576409	0.564339	0.9445
cg15345351	WNT5A	0.0268357	0.925389	0.811438	0.417114	0.903931	0.259534	5.83225	3.47262	0.000515413	0.0136482	-0.0478631	-1.55041	-1.93697	0.052749	0.877491	0.00977584	0.249784	0.503881	0.614345	0.953557
cg27439612	WNT7A	0.0218515	0.92459	0.810644	0.41757	0.904084	-0.0171431	-0.478489	-0.397722	0.690835	0.954621	0.0303442	1.22977	0.848837	0.395972	0.99131	-0.00865728	-0.309368	-0.00604509	0.995177	0.999636
cg27628178	RARB	-0.0298514	-0.915252	-1.01641	0.309435	0.854659	0.0715818	1.44014	0.778958	0.436004	0.86932	0.0215982	0.523788	0.141428	0.887532	0.99959	0.0137984	0.279921	0.531365	0.595166	0.94988
cg22943533	EEFSEC	0.0202822	0.908499	0.794665	0.426808	0.907704	0.0474416	1.32555	0.708685	0.47852	0.888783	-0.0024874	-0.100297	-0.48392	0.628443	0.997649	0.00510828	0.176605	0.437145	0.662006	0.961552
cg10599156	ZBTB38	-0.0364086	-0.90584	-1.00706	0.313906	0.857073	-0.052794	-0.827919	-0.612026	0.540521	0.912995	-0.0781498	-1.19205	-1.57789	0.114592	0.94046	0.00650277	0.0772593	0.346545	0.728933	0.971019
cg22118017	EEFSEC	-0.0215388	-0.903401	-1.00464	0.315071	0.85767	0.00836277	0.230041	0.0368147	0.970633	0.996894	0.0122872	0.54145	0.159126	0.873569	0.999533	0.0107481	0.460129	0.695708	0.486612	0.929408
cg14861221	SLMAP	0.0334732	0.902731	0.788937	0.430149	0.90891	0.104313	1.80875	1.00503	0.314884	0.794889	0.00567085	0.115822	-0.267364	0.789189	0.998549	-0.1215	-2.14191	-1.67725	0.0934928	0.771761
cg13523652	TBCCD1	0.0179489	0.891366	0.777651	0.436775	0.911365	-0.0333672	-1.07484	-0.763464	0.445187	0.873644	0.00209406	0.0912947	-0.291941	0.770332	0.998496	-0.0114134	-0.424317	-0.110875	0.911715	0.992241
cg24634593	ZBTB38	0.0233327	0.891445	0.777729	0.436729	0.911354	-0.0178793	-0.456023	-0.383944	0.70102	0.956828	0.0544197	1.80815	1.42839	0.15318	0.957741	0.0308787	0.896565	1.09372	0.274077	0.872476
cg06753333	RARB	-0.030716	-0.880493	-0.981891	0.326154	0.863707	-0.361599	-5.93934	-3.74683	0.000179084	0.0058826	0.0286539	0.864764	0.483094	0.629029	0.997649	-0.0540925	-1.40463	-1.00488	0.314952	0.885563
cg10066494	ZBTB38	0.0196999	0.873981	0.760387	0.447023	0.914764	0.0451672	1.20267	0.633322	0.526524	0.908097	-0.0277042	-1.11938	-1.50507	0.132306	0.948952	-0.0122299	-0.417658	-0.104802	0.916533	0.992709
cg04055060	RARB	0.0331617	0.861584	0.748076	0.454414	0.917092	0.0207381	0.34327	0.106257	0.915378	0.99079	0.0115022	0.27175	-0.11112	0.911521	0.999698	-0.0654776	-1.30421	-0.913302	0.361084	0.898728
cg09179019	ZBTB38	0.0223671	0.860688	0.747187	0.454951	0.917255	0.128745	3.37229	1.96394	0.0495372	0.355674	0.012051	0.371724	-0.0109438	0.991268	0.999926	-0.0587357	-1.57372	-1.15909	0.246422	0.862534
cg12401522	SLMAP	0.0185132	0.839867	0.72651	0.467526	0.921434	-0.02046	-0.59986	-0.472159	0.636814	0.942116	-0.051609	-1.78916	-2.1762	0.0295404	0.807892	-0.004726	-0.159458	0.130667	0.896038	0.990916
cg11743795	SLMAP	0.0270073	0.838778	0.725429	0.468189	0.921687	-0.0458884	-0.962995	-0.694867	0.487139	0.892431	-0.032642	-0.940189	-1.32551	0.185001	0.967612	-0.0600938	-1.45867	-1.05417	0.291805	0.87852
cg04352534	ZBTB38	-0.0298176	-0.828	-0.929763	0.352494	0.876862	-0.0380137	-0.668411	-0.514201	0.607112	0.933989	0.0485192	1.07056	0.689311	0.490628	0.995125	0.0436362	0.810242	1.015	0.310107	0.884283
cg15051960	WNT5A	0.0303	0.826941	0.713674	0.475429	0.923681	-0.0283173	-0.495289	-0.408026	0.683255	0.953139	-0.0219664	-0.499645	-0.884076	0.376655	0.990664	0.0257565	0.487678	0.720832	0.471013	0.926084
cg23036508	TERC	-0.0177927	-0.823848	-0.925639	0.354633	0.877962	-0.0217037	-0.648033	-0.501703	0.615877	0.936356	-0.0069646	-0.297501	-0.681523	0.49554	0.995252	-0.0377272	-1.28437	-0.895211	0.370674	0.901527
cg23655615	WNT7A	0.0274537	0.819646	0.70643	0.479921	0.924928	-0.0439369	-0.857464	-0.630146	0.528599	0.908849	0.00626821	0.232301	-0.150649	0.880252	0.999533	-0.0136019	-0.444056	-0.128876	0.897456	0.991
cg22231424	RARB	-0.0284051	-0.816422	-0.918265	0.35848	0.879673	0.0877186	1.80549	1.00303	0.315847	0.795605	0.0526888	1.34999	0.969307	0.332392	0.989437	0.000246516	0.00500356	0.28065	0.778979	0.977296
cg01380747	EEFSEC	-0.0187455	-0.811835	-0.91371	0.360869	0.880647	-0.0372992	-1.00645	-0.721519	0.47059	0.885321	0.0294377	1.30434	0.923556	0.355717	0.990003	-0.00982982	-0.359884	-0.0521141	0.958438	0.996328
cg02936049	ZBTB38	0.0211874	0.810705	0.697551	0.485458	0.926564	-0.202475	-4.81892	-3.05969	0.00221569	0.0425211	0.0463956	1.11525	0.734087	0.462896	0.994021	0.157759	3.06873	3.07466	0.00210743	0.269582
cg19482049	TGFBR2	-0.021157	-0.807286	-0.909192	0.363249	0.881752	0.0577712	1.43555	0.776146	0.437663	0.870279	-0.00306421	-0.0884502	-0.472049	0.636892	0.997649	0.064916	1.61897	1.75253	0.0796826	0.7554
cg03472357	TGFBR2	0.0348299	0.807425	0.694294	0.487498	0.927149	0.24592	3.8679	2.26789	0.0233359	0.22758	0.050349	1.03796	0.656645	0.511409	0.995301	-0.0513444	-0.870994	-0.518228	0.604299	0.951528
cg16273366	RARB	-0.0195717	-0.80669	-0.9086	0.363561	0.881842	0.0502966	1.40235	0.755785	0.449778	0.876031	0.00505548	0.163489	-0.2196	0.826183	0.998955	-0.00898591	-0.25075	0.0474118	0.962185	0.99666
cg04360519	EEFSEC	0.0215433	0.805229	0.692113	0.488866	0.927475	0.0426026	1.09779	0.568998	0.569357	0.922262	-0.0105631	-0.384562	-0.76876	0.442036	0.993209	0.0137181	0.437922	0.675456	0.499386	0.93217
cg02004979	ZBTB38	-0.0407918	-0.804486	-0.906412	0.364718	0.882276	0.241856	3.28914	1.91294	0.0557556	0.378905	0.0378916	0.714348	0.332374	0.739607	0.998414	-0.0538415	-0.876086	-0.522872	0.601064	0.9509
cg15127088	WNT7A	-0.0209562	-0.800608	-0.90256	0.366759	0.883152	-0.244279	-5.72864	-3.61761	0.000297335	0.00881766	0.0513536	1.71972	1.33978	0.180316	0.966098	0.0137052	0.40074	0.641547	0.521167	0.936272
cg22744196	ZBTB38	-0.0184931	-0.800122	-0.902078	0.367016	0.883303	0.0497973	1.46822	0.796183	0.425926	0.864715	-0.100494	-1.8974	-2.28466	0.0223327	0.773028	-0.0589386	-0.970108	-0.608616	0.542779	0.940448
cg08174718	WNT5A	0.0372715	0.798919	0.685847	0.49281	0.928506	0.0296168	0.418947	0.15267	0.878659	0.986449	-0.0483103	-1.0474	-1.43294	0.151875	0.957496	-0.058554	-1.08808	-0.716205	0.473865	0.926701
cg04581025	MST1	-0.0221874	-0.797523	-0.899497	0.368388	0.883881	-0.0208831	-0.537269	-0.433772	0.664454	0.948718	0.0211907	0.749122	0.367218	0.713457	0.998406	0.025207	0.73729	0.948469	0.342891	0.8939
cg02113184	TBCCD1	-0.0203974	-0.786853	-0.888901	0.374056	0.886625	-0.0754207	-1.96474	-1.30923	0.190456	0.667266	0.00861849	0.313021	-0.069765	0.944381	0.999792	0.0328851	1.01634	1.20295	0.228996	0.854955
cg24584119	WNT7A	0.0236752	0.783849	0.670882	0.502296	0.931136	-0.0318855	-0.658468	-0.508102	0.611382	0.93521	0.0273061	0.978687	0.597247	0.550342	0.996168	-0.00237387	-0.0713932	0.210979	0.832904	0.983722
cg07134065	WNT7A	-0.0189884	-0.779532	-0.881631	0.377976	0.88864	-0.0368744	-0.771389	-0.577356	0.563699	0.920519	-0.0040872	-0.211057	-0.594904	0.551907	0.996182	-0.0339381	-1.4233	-1.02191	0.306823	0.883227
cg02499249	RARB	0.0238505	0.779595	0.666657	0.504991	0.931833	-0.130518	-2.64065	-1.72377	0.0847502	0.468973	0.00142378	0.0354287	-0.34792	0.727901	0.998414	0.0458631	1.08208	1.2629	0.206625	0.844701
cg09417692	TGFBR2	-0.0187558	-0.778598	-0.880703	0.378478	0.888876	-0.437168	-9.05574	-5.6581	1.53057e-08	3.22617e-06	-0.00200155	-0.0715566	-0.455121	0.649022	0.997649	0.0101358	0.301968	0.551471	0.581311	0.947691
cg13031679	TBCCD1	0.0188166	0.778492	0.665562	0.505691	0.93207	-0.0395471	-1.06701	-0.75866	0.448056	0.875169	0.0270401	0.998061	0.616661	0.537458	0.995949	0.0118255	0.373139	0.616376	0.537646	0.939402
cg12419522	TGFBR2	-0.0272239	-0.776753	-0.878872	0.379471	0.889221	0.0157257	0.284219	0.0700418	0.94416	0.994379	0.0323327	0.768764	0.3869	0.69883	0.998406	0.0637235	1.28442	1.44743	0.147776	0.814531
cg19628233	EEFSEC	-0.0244573	-0.776459	-0.878579	0.379629	0.889319	-0.017952	-0.364873	-0.328042	0.74288	0.965179	-0.00052912	-0.0147871	-0.398237	0.690455	0.998406	-0.0269221	-0.619045	-0.28846	0.772995	0.97652
cg21351992	RARB	-0.0200613	-0.773447	-0.875588	0.381254	0.89004	-0.115884	-2.69102	-1.75466	0.0793183	0.454152	0.0435539	1.54194	1.16164	0.24538	0.979519	-0.0221738	-0.716402	-0.377245	0.705991	0.967892
cg20210641	ZBTB38	-0.0308707	-0.773097	-0.875241	0.381443	0.890064	0.0474922	0.755736	0.35922	0.71943	0.96075	0.2039	3.13008	2.753	0.00590521	0.621207	-0.0513762	-0.655703	-0.32189	0.747536	0.973441
cg17356452	ZBTB38	-0.0233177	-0.767552	-0.869735	0.384445	0.891385	-0.275707	-5.46718	-3.45726	0.000545701	0.0142871	0.0270887	0.927138	0.545594	0.585345	0.996833	-0.0252223	-0.731201	-0.390741	0.695988	0.9665
cg21612382	ZBTB38	-0.0227264	-0.765248	-0.867446	0.385698	0.891892	0.0806674	1.76063	0.975518	0.329303	0.806083	0.0397793	1.12886	0.747727	0.454625	0.993817	-0.0252078	-0.572855	-0.246336	0.805422	0.980704
cg19505196	EEFSEC	0.0229914	0.762649	0.649829	0.515803	0.934655	0.0198242	0.471778	0.185071	0.853174	0.982879	0.0251428	0.752814	0.370918	0.710699	0.998406	0.0706228	1.90516	2.01353	0.0440592	0.695681
cg06393122	EEFSEC	-0.0167621	-0.753754	-0.856032	0.39198	0.894411	-0.0208613	-0.640925	-0.497344	0.618947	0.937214	0.0366899	1.5922	1.212	0.225511	0.976093	0.0631244	2.23857	2.31758	0.0204721	0.594374
cg19401752	WNT7A	-0.0225533	-0.750738	-0.853038	0.393638	0.895153	0.0833549	1.78883	0.992811	0.320802	0.799526	-0.0125677	-0.3549	-0.739039	0.459883	0.993955	-0.0250951	-0.619886	-0.289226	0.772408	0.976479
cg10394922	ZBTB38	-0.0215619	-0.747943	-0.850261	0.39518	0.895741	-0.337686	-6.58542	-4.14307	3.42694e-05	0.00155777	0.0302569	1.02856	0.647219	0.51749	0.995462	0.0354402	0.990836	1.17969	0.238122	0.859001
cg14712504	EEFSEC	0.0158688	0.740247	0.627583	0.530277	0.938387	0.0231128	0.722807	0.339025	0.734591	0.96362	-0.0186586	-0.803738	-1.18878	0.234525	0.977981	0.00153176	0.0529947	0.324416	0.745623	0.973299
cg08738600	EEFSEC	-0.0271022	-0.735282	-0.837689	0.402205	0.898374	-0.00159193	-0.0303139	-0.122859	0.902218	0.989215	0.0129707	0.362177	-0.0205103	0.983636	0.999926	0.00759191	0.151021	0.413813	0.679011	0.964105
cg25395158	ZBTB38	-0.0261493	-0.73446	-0.836872	0.402664	0.898582	0.00414055	0.0681877	-0.062449	0.950205	0.995041	0.0253272	0.499412	0.117003	0.906858	0.999698	-0.121151	-2.05183	-1.59511	0.110688	0.787539
cg27242726	ZBTB38	-0.0221732	-0.733566	-0.835985	0.403163	0.898759	0.0298106	0.676352	0.310534	0.756155	0.967533	0.0264825	0.752211	0.370313	0.711149	0.998406	-0.0856598	-1.98436	-1.53357	0.125135	0.799444
cg20216935	TGFBR2	-0.0189436	-0.732743	-0.835167	0.403624	0.898948	-0.0905452	-2.20532	-1.45677	0.145179	0.597791	0.0050719	0.16463	-0.218457	0.827073	0.998976	0.0176217	0.487095	0.7203	0.47134	0.926215
cg12200215	SLMAP	-0.0221697	-0.732162	-0.83459	0.403949	0.899113	-0.0371163	-0.734771	-0.554899	0.578964	0.925414	0.0332673	0.888975	0.507355	0.611906	0.997649	-0.100724	-2.15905	-1.69289	0.0904765	0.768127
cg07904834	WNT7A	0.0200657	0.729499	0.61691	0.537294	0.940229	0.0180213	0.442621	0.167188	0.867222	0.984863	-0.00275566	-0.0816254	-0.465211	0.641781	0.997649	0.0126561	0.313658	0.562132	0.574026	0.94631
cg02578535	SLMAP	0.0164434	0.72852	0.615938	0.537936	0.940391	-0.0825954	-2.10324	-1.39417	0.163266	0.627797	0.0200319	0.847826	0.466122	0.641128	0.997649	0.0129824	0.450305	0.686749	0.492241	0.930586
cg15846910	EEFSEC	0.0184892	0.727028	0.614455	0.538915	0.940602	0.018842	0.459686	0.177654	0.858995	0.983691	0.0142996	0.510847	0.128461	0.897785	0.999698	0.00931609	0.277948	0.529565	0.596413	0.950124
cg18108216	ZBTB38	0.019794	0.726307	0.61374	0.539387	0.940693	0.00316822	0.0763358	-0.0574519	0.954185	0.995347	-0.0507322	-1.65403	-2.0408	0.0412707	0.847649	-0.00974285	-0.275187	0.0251267	0.979954	0.998369
cg20772128	SLMAP	-0.0289188	-0.725689	-0.828163	0.407578	0.900502	0.240023	3.54675	2.07093	0.0383651	0.308092	0.0621482	1.52517	1.14483	0.252278	0.980448	-0.0762382	-1.47314	-1.06736	0.285809	0.876446
cg14046074	WNT7A	-0.0224476	-0.724586	-0.827067	0.408199	0.900742	-0.0135266	-0.318982	-0.299898	0.764255	0.968975	0.0172774	0.503302	0.120901	0.903769	0.999698	-0.05337	-1.32234	-0.929836	0.352456	0.896449
cg23716799	RARB	-0.0177927	-0.723163	-0.825654	0.409	0.901011	0.104753	2.68467	1.54222	0.123019	0.557074	-0.00106058	-0.031184	-0.414667	0.678386	0.998406	-0.0283429	-0.855985	-0.50454	0.613882	0.953478
cg16927871	RARB	-0.0189813	-0.721467	-0.82397	0.409957	0.901348	-0.0916614	-2.3502	-1.54563	0.122194	0.55547	0.0303028	1.06675	0.685493	0.493033	0.995252	0.0200298	0.547735	0.775601	0.437984	0.918533
cg06389315	RARB	0.0227898	0.721017	0.608486	0.542865	0.94148	-0.319125	-6.22786	-3.92378	8.71718e-05	0.00330332	0.0462661	1.72737	1.34745	0.177835	0.964928	-0.037267	-1.16766	-0.788781	0.43024	0.916592
cg15183882	WNT5A	-0.0161149	-0.720064	-0.822577	0.410749	0.901678	-0.0238341	-0.985364	-0.708586	0.478581	0.888829	-0.0104105	-0.564302	-0.948864	0.34269	0.990003	-0.0177865	-0.790198	-0.444545	0.656648	0.960732
cg22112133	WNT7A	0.0150283	0.716478	0.603979	0.545858	0.942095	-0.0130279	-0.410489	-0.356018	0.721827	0.961109	-0.0203186	-0.848983	-1.23412	0.217158	0.974613	-0.0336649	-1.24133	-0.855958	0.392021	0.906905
cg05556038	RARB	0.0188839	0.716482	0.603983	0.545855	0.942095	-0.0319356	-0.731158	-0.552683	0.580481	0.925924	-0.0211245	-0.767988	-1.15296	0.248926	0.979781	-0.00572981	-0.178171	0.113601	0.909554	0.992046
cg18073874	EEFSEC	0.0206473	0.709375	0.596926	0.550557	0.943243	-0.0383635	-0.837706	-0.618028	0.536557	0.911599	-0.0244491	-1.12424	-1.50994	0.13106	0.948749	-0.00128111	-0.050715	0.229837	0.818219	0.982099
cg01138087	ZBTB38	0.015378	0.709042	0.596595	0.550778	0.943272	-0.048254	-1.41949	-0.974832	0.329644	0.806326	0.00565689	0.236306	-0.146636	0.883419	0.999533	-0.017581	-0.645923	-0.312972	0.754302	0.974282
cg11803660	EEFSEC	-0.00984597	-0.707997	-0.810593	0.417599	0.904104	-0.0269998	-1.2308	-0.859107	0.390281	0.845776	0.0615647	2.9908	2.61343	0.00896373	0.662152	-0.0308476	-0.975993	-0.613984	0.539226	0.939789
cg01794805	RARB	0.0270089	0.70498	0.592561	0.553475	0.943767	-0.221399	-3.73993	-2.39794	0.0164874	0.181919	0.100409	1.49701	1.11662	0.264159	0.982358	0.0154229	0.194884	0.453814	0.649963	0.959728
cg18504014	ZBTB38	-0.0186322	-0.701105	-0.803749	0.421542	0.905561	-0.0097767	-0.238373	-0.250461	0.802231	0.975185	0.00357169	0.127615	-0.255546	0.798301	0.998642	-0.0212646	-0.620642	-0.289916	0.771881	0.976456
cg14298807	WNT5A	-0.0929817	-0.696426	-0.799103	0.424231	0.906694	0.0795328	0.381896	0.129946	0.896609	0.98862	0.0344884	0.231975	-0.150976	0.879995	0.999533	0.0641528	0.360596	0.604938	0.54522	0.940856
cg05926958	RARB	-0.0202288	-0.698837	-0.801497	0.422844	0.90617	0.143626	3.41087	1.9876	0.046856	0.345007	0.0069956	0.247477	-0.135442	0.892262	0.999605	-0.013115	-0.385526	-0.0754985	0.939818	0.994655
cg07648456	WNT5A	-0.0295136	-0.697725	-0.800393	0.423483	0.906435	-0.145896	-2.14212	-1.41802	0.156186	0.616512	0.133684	1.57255	1.19232	0.233137	0.977765	-0.00986196	-0.0884782	0.195398	0.845081	0.985062
cg27364162	WNT5A	0.014582	0.683068	0.570802	0.568134	0.947012	-0.0393122	-1.16883	-0.821107	0.411585	0.857614	0.00787242	0.155729	-0.227376	0.820132	0.998934	0.0423386	0.646804	0.865949	0.386518	0.905425
cg07469364	ZBTB38	0.0288585	0.681224	0.56897	0.569376	0.947229	0.0986527	1.69673	0.936329	0.349104	0.820089	-0.0501608	-1.10284	-1.48849	0.136621	0.951094	-0.00505588	-0.10099	0.183988	0.854023	0.986288
cg25493112	RARB	0.0222205	0.679134	0.566894	0.570786	0.947582	-0.278713	-5.17476	-3.27792	0.00104576	0.0238032	0.0278069	0.937832	0.55631	0.577999	0.996686	-0.0172866	-0.496917	-0.177083	0.859443	0.986759
cg14507014	WNT5A	-0.0213056	-0.678576	-0.781377	0.434581	0.910562	0.0775947	1.59201	0.8721	0.383154	0.841503	0.0965777	2.39859	2.02003	0.0433805	0.854458	-0.013666	-0.265074	0.0343495	0.972598	0.997807
cg23780614	WNT5A	0.0192043	0.67815	0.565918	0.57145	0.947783	-0.0209512	-0.471643	-0.393524	0.693932	0.955293	-0.00151112	-0.0471634	-0.430679	0.666702	0.998132	-0.0405794	-1.07948	-0.708359	0.478722	0.927704
cg01682590	WNT7A	0.014047	0.676824	0.564601	0.572345	0.947916	0.0862319	2.68994	1.54546	0.122236	0.555537	0.101977	2.46781	2.08938	0.0366734	0.834533	0.0714626	1.45117	1.5995	0.109709	0.786982
cg06140698	EEFSEC	-0.0180949	-0.67617	-0.778988	0.435987	0.911063	-0.0035905	-0.0928131	-0.16119	0.871944	0.985587	0.0111807	0.404993	0.0223924	0.982135	0.999926	-0.0137397	-0.458345	-0.141907	0.887153	0.98987
cg14505104	TGFBR2	-0.0178912	-0.672131	-0.774977	0.438353	0.911818	-0.104995	-2.468	-1.61788	0.105689	0.520844	0.0270836	0.919644	0.538085	0.590518	0.997102	-0.0367027	-1.04958	-0.681091	0.495814	0.931368
cg00730653	WNT7A	0.0169492	0.669072	0.556902	0.577594	0.949099	0.0610512	1.29864	0.692178	0.488825	0.893171	0.0179819	0.839313	0.457591	0.647246	0.997649	-0.0175214	-0.674891	-0.339389	0.734316	0.971584
cg19840252	WNT7A	-0.0215187	-0.668403	-0.771275	0.440544	0.912549	-0.0492418	-1.04895	-0.747583	0.454711	0.878334	0.0303974	0.912217	0.530644	0.595666	0.997215	-0.0381577	-0.940158	-0.581303	0.561036	0.94411
cg24377179	WNT5A	-0.0248621	-0.658516	-0.761457	0.446384	0.914552	-0.0260698	-0.424412	-0.364558	0.715442	0.959814	0.0728654	1.27319	0.89235	0.372206	0.990513	0.0158309	0.267798	0.520309	0.602848	0.951233
cg27049170	EEFSEC	-0.0218063	-0.655634	-0.758595	0.448095	0.915116	-0.0057082	-0.113549	-0.173907	0.861938	0.984108	0.0200575	0.439099	0.0565677	0.95489	0.999883	0.025792	0.494374	0.726939	0.467264	0.925209
cg09376433	RARB	-0.0197952	-0.654904	-0.75787	0.448529	0.915211	-0.0502989	-1.09119	-0.77349	0.439233	0.870975	0.001234	0.0306477	-0.35271	0.724306	0.998414	0.0199119	0.427881	0.666299	0.50522	0.933229
cg19530176	ZBTB38	0.014943	0.653684	0.541621	0.588079	0.951375	-0.00810341	-0.235851	-0.248914	0.803427	0.975369	0.0287331	1.159	0.777926	0.436613	0.992982	-0.0113059	-0.363143	-0.0550861	0.95607	0.996053
cg21885650	TBCCD1	0.0180405	0.653603	0.541541	0.588135	0.951375	0.00337874	0.0762766	-0.0574882	0.954156	0.995345	0.0319072	0.917373	0.53581	0.59209	0.997155	-0.022284	-0.599303	-0.270456	0.786809	0.978395
cg06653203	WNT7A	0.0177358	0.652282	0.54023	0.589039	0.951583	0.0960563	2.23337	1.26544	0.205713	0.687136	0.120878	1.7568	1.37694	0.168532	0.962389	0.0872751	1.05623	1.23933	0.215223	0.848615
cg11168671	TBCCD1	-0.0125657	-0.643275	-0.746321	0.455473	0.917349	-0.00924208	-0.320784	-0.301003	0.763412	0.968862	0.00598889	0.292079	-0.0907502	0.927691	0.999706	-0.0111981	-0.464775	-0.147771	0.882524	0.989473
cg22132982	WNT7A	0.0208113	0.64181	0.52983	0.59623	0.953109	0.0565852	1.18607	0.623141	0.533192	0.910406	-0.0159309	-0.355089	-0.739228	0.459769	0.993955	0.0101939	0.196856	0.455613	0.648668	0.959577
cg23039837	EEFSEC	0.0149321	0.637952	0.525999	0.598889	0.953541	-0.0413694	-1.09651	-0.77675	0.437306	0.870082	0.00651696	0.247977	-0.134941	0.892658	0.999605	-0.0216527	-0.71175	-0.373003	0.709146	0.968263
cg24719910	TGFBR2	0.0243162	0.637937	0.525984	0.598899	0.953541	0.145572	2.45708	1.40264	0.160724	0.624093	0.101661	2.13952	1.76043	0.078335	0.910488	-0.0425821	-0.78353	-0.438464	0.66105	0.961458
cg26468336	WNT5A	0.0185727	0.637262	0.525313	0.599365	0.953563	-0.0636308	-1.33721	-0.924371	0.355293	0.824335	-0.0281894	-0.764624	-1.14959	0.250312	0.979941	0.0206185	0.456144	0.692074	0.488891	0.929907
cg18192419	EEFSEC	0.0175487	0.631994	0.520082	0.603006	0.95408	0.0474105	0.972021	0.491866	0.622814	0.938239	0.0951533	2.50464	2.12629	0.0334792	0.823923	0.0621071	1.20148	1.3718	0.170127	0.826294
cg10532384	ZBTB38	-0.0125271	-0.629243	-0.732386	0.463933	0.920242	0.0393224	1.27784	0.679424	0.496869	0.896398	0.0126946	0.585863	0.203629	0.838644	0.999041	-0.0082756	-0.315873	-0.0119777	0.990443	0.999267
cg01879779	ZBTB38	-0.0150328	-0.620065	-0.723273	0.469512	0.922058	-0.012547	-0.299696	-0.28807	0.773293	0.970362	0.0164448	0.592399	0.210177	0.833529	0.998984	-0.0324892	-0.981176	-0.61871	0.536107	0.939094
cg19392504	SLMAP	0.0185673	0.61887	0.50705	0.61212	0.95602	0.0918526	2.14486	1.21116	0.225833	0.710973	0.067481	1.93939	1.55989	0.118786	0.942705	-0.0698622	-1.58979	-1.17375	0.240497	0.860045
cg12010071	TBCCD1	-0.0150144	-0.616932	-0.720162	0.471425	0.922634	0.0048273	0.128043	-0.0257401	0.979465	0.997773	0.0093237	0.228833	-0.154124	0.877512	0.999533	-0.066978	-1.30729	-0.916113	0.359608	0.8982
cg05362127	WNT5A	0.0205156	0.614992	0.503199	0.614824	0.956448	0.303955	5.75764	3.42686	0.000610609	0.0156128	0.010362	0.291401	-0.0914297	0.927151	0.999706	0.0481553	1.15492	1.32934	0.183737	0.833829
cg19470226	SLMAP	0.017386	0.613648	0.501864	0.615763	0.956551	0.0535413	1.02887	0.526733	0.598379	0.931377	0.0326377	1.07817	0.696936	0.485843	0.994947	-0.0393582	-1.03528	-0.668047	0.504103	0.933128
cg24833569	RARB	0.0145141	0.607963	0.496218	0.61974	0.957323	0.0683096	1.83493	1.02109	0.307214	0.788328	-0.00138056	-0.0544085	-0.437939	0.661431	0.998076	-0.0137936	-0.488761	-0.169645	0.865289	0.987385
cg26276996	TBCCD1	0.0141182	0.603863	0.492147	0.622615	0.957813	0.0442787	1.15858	0.606284	0.544326	0.914116	0.0538476	1.36231	0.981649	0.326273	0.988959	-0.0598052	-1.23248	-0.847893	0.396497	0.907971
cg03943459	ZBTB38	0.0148181	0.595484	0.483826	0.628509	0.958819	-0.0384872	-1.04803	-0.747021	0.455051	0.878497	0.00222151	0.0867224	-0.296522	0.766831	0.998414	-0.0221567	-0.746603	-0.404788	0.685633	0.964965
cg21995126	BCHE	-0.0361077	-0.594508	-0.697893	0.485244	0.926506	0.0910979	0.946203	0.476032	0.634051	0.941403	0.0334451	0.469989	0.0875198	0.930258	0.999706	-0.100508	-1.1425	-0.765829	0.443778	0.919905
cg10460033	WNT7A	0.0127311	0.594142	0.482493	0.629455	0.959004	-0.208192	-5.69418	-3.59647	0.000322559	0.00940731	0.0265632	1.13112	0.749985	0.453264	0.993692	0.021612	0.767593	0.976104	0.329013	0.889579
cg23507802	WNT7A	-0.0125387	-0.591946	-0.695349	0.486837	0.926945	-0.0323122	-1.0141	-0.726212	0.467709	0.88404	0.0184455	0.539272	0.156943	0.87529	0.999533	-0.0307636	-0.75231	-0.409992	0.681812	0.964379
cg24321113	BCHE	-0.0273131	-0.584747	-0.6882	0.491327	0.928141	0.19339	2.49685	1.42703	0.15357	0.612072	0.0747112	1.33989	0.959181	0.337468	0.989688	-0.143872	-2.07165	-1.61319	0.106704	0.784306
cg06119932	EEFSEC	-0.015087	-0.583366	-0.686829	0.49219	0.928368	-0.127598	-3.16672	-2.0464	0.040717	0.318644	0.00219832	0.0893882	-0.293851	0.768872	0.998496	0.0113073	0.307905	0.556885	0.577606	0.947043
cg24566794	RARB	0.0167537	0.571185	0.459696	0.645734	0.961577	0.0371605	0.734463	0.346174	0.729212	0.962571	0.0124853	0.332043	-0.0507053	0.95956	0.999926	0.0242129	0.628511	0.849266	0.395733	0.907769
cg20959189	ZBTB38	-0.0169992	-0.570739	-0.674289	0.500127	0.930629	-0.252713	-4.81394	-3.05663	0.00223843	0.0428617	0.017689	0.583604	0.201365	0.840413	0.999041	-0.0230889	-0.681132	-0.34508	0.730034	0.971157
cg00527195	ZBTB38	-0.0225684	-0.570085	-0.67364	0.50054	0.930782	0.0792319	1.18955	0.625277	0.53179	0.90996	0.118811	2.30952	1.93078	0.0535105	0.879249	-0.115844	-1.91998	-1.47487	0.140248	0.810025
cg13504215	TGFBR2	-0.0103647	-0.55573	-0.659385	0.509649	0.933083	-0.0419535	-1.49456	-1.02088	0.307314	0.78843	0.00899814	0.430601	0.0480527	0.961674	0.999926	0.000298029	0.0119608	0.286995	0.774116	0.976715
cg00838250	TBCCD1	-0.0179726	-0.555869	-0.659523	0.50956	0.933073	-0.00997704	-0.199797	-0.226803	0.820577	0.978153	0.0988145	2.34405	1.96538	0.0493705	0.867889	0.0146692	0.304054	0.553374	0.580008	0.947468
cg02222284	RARB	0.0152795	0.555534	0.444153	0.656932	0.963286	-0.112122	-2.62666	-1.71518	0.0863119	0.473309	-0.00077208	-0.025051	-0.408522	0.682891	0.998406	-0.0159212	-0.387574	-0.0773667	0.938332	0.994471
cg08514735	WNT5A	0.0170796	0.552143	0.440786	0.659368	0.963784	-0.0706374	-1.53447	-1.04535	0.295862	0.779019	0.0379641	0.987275	0.605853	0.544612	0.996168	0.0739779	1.58398	1.72062	0.0853199	0.762419
cg25010415	RARB	-0.0176828	-0.550117	-0.653811	0.513233	0.934036	0.140841	2.86605	1.65346	0.0982367	0.503559	0.00565451	0.172547	-0.210524	0.833259	0.998984	-0.0223653	-0.543448	-0.219518	0.826246	0.982981
cg03534375	SLMAP	-0.0194285	-0.549856	-0.653552	0.5134	0.934045	-0.0108406	-0.193347	-0.222846	0.823655	0.978656	0.0665198	0.978978	0.59754	0.550147	0.996168	-0.0159801	-0.204902	0.089224	0.928904	0.993734
cg25974167	EEFSEC	0.0129343	0.54856	0.437229	0.661946	0.964137	-0.0870753	-2.65037	-1.72973	0.0836792	0.466139	-0.00416068	-0.142386	-0.526094	0.598823	0.997291	0.0127983	0.438662	0.676131	0.498958	0.932087
cg12541591	TGFBR2	0.0133673	0.548022	0.436694	0.662333	0.964179	-0.00241143	-0.0623976	-0.142536	0.886656	0.987294	-0.0104528	-0.386575	-0.770778	0.440839	0.993027	-0.0365583	-1.08278	-0.711366	0.476858	0.927244
cg24396624	RARB	-0.0366045	-0.545376	-0.649103	0.516272	0.934748	-0.0779049	-0.846174	-0.623221	0.533139	0.910395	-0.0371955	-0.48751	-0.871916	0.383254	0.990819	0.0667379	1.02234	1.20843	0.226883	0.854083
cg16102247	BCHE	0.0219522	0.54608	0.434765	0.663733	0.964411	0.0709707	1.12231	0.584037	0.559196	0.919069	-0.00171265	-0.0255356	-0.409007	0.682534	0.998406	-0.0107596	-0.151577	0.137854	0.890356	0.990201
cg24158324	WNT5A	0.0212036	0.543865	0.432566	0.66533	0.964601	-0.0585244	-0.944396	-0.683461	0.494316	0.89543	-0.0170878	-0.27538	-0.659357	0.509667	0.995289	-0.000441066	-0.00610453	0.27052	0.78676	0.978392
cg05781968	WNT5A	-0.0229896	-0.541921	-0.645672	0.518492	0.9354	0.150115	2.30297	1.30813	0.19083	0.667768	-0.00299677	-0.0705853	-0.454148	0.649722	0.997649	-0.0236757	-0.52678	-0.204317	0.838106	0.984363
cg17468169	RARB	-0.0150203	-0.539088	-0.642859	0.520316	0.935827	0.0650905	1.48429	0.806037	0.420222	0.861824	0.0631503	1.30017	0.919386	0.357894	0.990003	0.0695864	1.22324	1.39164	0.164032	0.822685
cg13857881	RARB	-0.0146061	-0.538906	-0.642677	0.520433	0.935862	0.0490422	1.32992	0.711362	0.47686	0.888034	0.0122272	0.432761	0.0502169	0.95995	0.999926	-0.00543319	-0.171713	0.119491	0.904887	0.991671
cg18712231	SLMAP	-0.0150131	-0.537693	-0.641473	0.521215	0.936023	0.147681	3.70405	2.1674	0.0302043	0.267371	0.0115324	0.348148	-0.0345672	0.972425	0.999926	-0.0709376	-1.70218	-1.27624	0.201872	0.842475
cg18144654	EEFSEC	0.0102914	0.532624	0.421403	0.673461	0.96564	0.00269899	0.0937664	-0.0467618	0.962703	0.99618	0.0029284	0.136107	-0.247038	0.804879	0.99865	-0.0121802	-0.492734	-0.173269	0.86244	0.987109
cg25119690	WNT5A	0.0197286	0.529496	0.418297	0.67573	0.965991	0.0480772	0.820642	0.399026	0.689874	0.954422	0.0672512	1.63626	1.25615	0.209062	0.972803	0.121744	2.41809	2.4813	0.0130905	0.527759
cg00388374	ZBTB38	-0.0116459	-0.522865	-0.626749	0.530824	0.938505	-0.010983	-0.310674	-0.294803	0.768145	0.969507	0.0145805	0.621422	0.23926	0.810904	0.99865	-0.0160962	-0.583241	-0.255808	0.798099	0.979674
cg15808905	EEFSEC	0.0132638	0.522792	0.411639	0.680604	0.966657	0.0415126	1.11407	0.578984	0.5626	0.92014	-0.00025062	-0.0087927	-0.392231	0.694888	0.998406	0.0151971	0.465931	0.700999	0.483304	0.928786
cg16529520	MST1	0.0106647	0.522049	0.410901	0.681145	0.966771	0.0230439	0.757495	0.360299	0.718624	0.960583	-0.0100342	-0.445149	-0.82947	0.406839	0.991792	-0.0186763	-0.705808	-0.367584	0.713183	0.9688
cg10728529	RARB	-0.0150894	-0.517203	-0.621126	0.534517	0.939589	-0.111196	-2.44702	-1.60501	0.108492	0.526895	-0.0215974	-0.722322	-1.1072	0.268206	0.983193	-0.00762852	-0.211765	0.082965	0.933879	0.994103
cg03481274	RARB	0.0506644	0.515179	0.40408	0.686154	0.967475	-0.385266	-2.56262	-1.67591	0.0937565	0.492813	0.182351	1.71521	1.33526	0.181792	0.966428	0.0804651	0.602581	0.825619	0.40902	0.911402
cg02961575	TBCCD1	0.0073162	0.513638	0.402549	0.68728	0.967605	0.0125112	0.593037	0.259438	0.795297	0.974079	-0.00456501	-0.297351	-0.681373	0.495635	0.995252	-0.00360638	-0.177424	0.114283	0.909014	0.991966
cg26147314	ZBTB38	0.0115517	0.51358	0.402491	0.687322	0.967605	0.063815	1.94341	1.08761	0.276767	0.762368	0.0178314	0.656475	0.274384	0.78379	0.998496	-0.0228914	-0.675533	-0.339974	0.733876	0.971512
cg10754327	RARB	0.0116527	0.504226	0.393202	0.69417	0.96856	0.062627	1.85154	1.03127	0.302415	0.784578	0.00876708	0.306374	-0.0764256	0.93908	0.999723	-0.0390601	-1.09149	-0.719312	0.471949	0.926357
cg24512030	SLMAP	0.0348658	0.503187	0.392171	0.694932	0.968646	0.366386	3.2357	1.88017	0.0600851	0.393976	0.104666	1.4746	1.09417	0.273881	0.984191	-0.0557995	-0.674713	-0.339227	0.734439	0.971601
cg20293514	RARB	-0.0139267	-0.50259	-0.606615	0.544107	0.941758	-0.0141514	-0.308829	-0.293671	0.769009	0.969678	-0.0161221	-0.497699	-0.882126	0.377709	0.990664	-0.0689714	-1.99686	-1.54497	0.122352	0.797752
cg00795365	EEFSEC	0.0120673	0.4999	0.388907	0.697345	0.9691	0.0468193	1.18747	0.624003	0.532626	0.910234	0.0369714	1.28934	0.908533	0.363597	0.990148	-0.00810097	-0.233887	0.0627904	0.949933	0.995433
cg03531687	RARB	-0.0123221	-0.499771	-0.603815	0.545967	0.942122	-0.0328825	-0.950452	-0.687175	0.491973	0.89441	0.0210414	0.75014	0.368238	0.712696	0.998406	0.00794382	0.244378	0.498951	0.617814	0.95427
cg03420580	TGFBR2	-0.0119822	-0.499616	-0.603661	0.546069	0.942177	-0.0224785	-0.565835	-0.451291	0.651779	0.945711	0.0213535	0.856189	0.474502	0.635142	0.997649	-0.00162311	-0.0524625	0.228243	0.819457	0.982251
cg12657361	ZBTB38	0.0146125	0.496665	0.385694	0.699723	0.969521	0.0651688	1.3673	0.734289	0.462773	0.881992	-0.0139823	-0.56564	-0.950205	0.342008	0.990003	-0.0475057	-1.57375	-1.15912	0.246407	0.862534
cg16638266	WNT5A	0.018274	0.492944	0.381999	0.702462	0.969858	0.0402077	0.694685	0.321778	0.747621	0.966061	0.00384874	0.0853291	-0.297918	0.765766	0.998414	0.0162038	0.306388	0.555502	0.578551	0.947222
cg15257376	ZBTB38	0.0123311	0.491806	0.380869	0.703301	0.969954	0.0189657	0.501331	0.203195	0.838982	0.980908	0.0182667	0.686584	0.304554	0.760706	0.998414	-0.0109278	-0.340507	-0.0344429	0.972524	0.997807
cg11091779	ZBTB38	0.0110936	0.480783	0.369922	0.71144	0.971242	0.0619603	1.82692	1.01617	0.309549	0.790319	0.00560163	0.228271	-0.154687	0.877068	0.999533	0.0277358	0.912679	1.10842	0.267682	0.870291
cg18010920	EEFSEC	0.0104187	0.476129	0.365301	0.714887	0.971773	0.061425	1.75822	0.974039	0.330037	0.806616	-0.00194852	-0.0787764	-0.462356	0.643826	0.997649	0.0267709	0.914571	1.11014	0.266937	0.869939
cg19951200	ZBTB38	0.0161138	0.461602	0.350874	0.725683	0.973272	0.0874937	1.70963	0.944238	0.345048	0.81714	0.0368971	0.94314	0.561629	0.574369	0.99658	-0.0607896	-1.28224	-0.893273	0.371711	0.9018
cg26786980	RARB	0.0152869	0.460855	0.350134	0.726239	0.973365	-0.110408	-2.31497	-1.52403	0.127502	0.565795	0.0585977	1.41869	1.03814	0.299203	0.986342	0.0242759	0.598378	0.821786	0.411199	0.911998
cg02538603	EEFSEC	-0.0143522	-0.459188	-0.563514	0.573085	0.948129	-0.0314414	-0.63604	-0.494348	0.621061	0.93781	-0.0303336	-1.0319	-1.41741	0.156364	0.958799	-0.020115	-0.575451	-0.248703	0.803591	0.980446
cg24249734	EEFSEC	0.0124082	0.458585	0.347879	0.727931	0.973544	-0.0838395	-1.95925	-1.30587	0.191598	0.668741	0.0286836	0.907372	0.525788	0.599036	0.997291	0.042071	1.14114	1.31676	0.187918	0.835805
cg17709647	WNT7A	0.00847578	0.45825	0.347546	0.728181	0.973615	0.0819756	2.70792	1.55648	0.119594	0.550238	0.0462262	2.05194	1.67267	0.0943921	0.925323	-0.0102117	-0.418786	-0.10583	0.915717	0.992617
cg01709919	RARB	-0.0164024	-0.456986	-0.561327	0.574574	0.948511	-0.0134451	-0.229047	-0.244741	0.806657	0.975989	0.0419395	1.32968	0.948947	0.342647	0.990003	-0.0149121	-0.407455	-0.0954975	0.92392	0.993275
cg14910241	TGFBR2	-0.0137205	-0.456528	-0.560872	0.574884	0.948534	0.0439039	0.887098	0.439784	0.660094	0.947574	-0.0351604	-1.10721	-1.49287	0.13547	0.950261	-0.014845	-0.355693	-0.0482921	0.961483	0.996639
cg21125848	TBCCD1	0.0154005	0.452333	0.341671	0.732599	0.974187	0.145653	2.78079	1.60118	0.109338	0.528791	0.0431383	1.21886	0.837904	0.402084	0.991574	-0.0681174	-1.47142	-1.06579	0.286517	0.876866
cg16110612	EEFSEC	0.012739	0.446049	0.33543	0.737301	0.974852	0.038024	0.883677	0.437685	0.661614	0.948017	0.0261131	0.950505	0.569008	0.56935	0.99658	0.0305326	0.901722	1.09843	0.272019	0.871828
cg09718996	EEFSEC	-0.0169264	-0.442499	-0.546941	0.584419	0.950565	-0.377017	-6.25992	-3.94344	8.03206e-05	0.00309568	-0.0209982	-0.637848	-1.02256	0.306516	0.98658	0.0600701	1.53174	1.67298	0.0943318	0.772724
cg13654735	TBCCD1	0.0135868	0.441907	0.331316	0.740406	0.975153	0.108217	2.27465	1.29076	0.196786	0.675678	0.0470987	1.34234	0.961634	0.336234	0.989572	-0.0562973	-1.30472	-0.91377	0.360838	0.898638
cg26739902	EEFSEC	0.0110807	0.440103	0.329525	0.741759	0.975261	-0.0286955	-0.72956	-0.551703	0.581152	0.926103	0.0287568	1.00908	0.627698	0.530202	0.995799	-0.102163	-2.90355	-2.37185	0.0176993	0.57234
cg08757723	EEFSEC	-0.0104564	-0.436616	-0.5411	0.588439	0.951431	-0.00422279	-0.132119	-0.185296	0.852997	0.982839	0.022039	0.66845	0.286382	0.774585	0.998496	-0.00796963	-0.223811	0.0719799	0.942618	0.994961
cg20034856	SLMAP	0.0182048	0.435536	0.32499	0.745188	0.975634	0.107468	1.4282	0.771641	0.440327	0.871506	0.0894628	1.9695	1.59007	0.111819	0.938263	-0.0475094	-0.667238	-0.33241	0.73958	0.972394
cg27174429	EEFSEC	0.0113061	0.434191	0.323654	0.7462	0.975725	0.0912414	2.14531	1.21144	0.225727	0.710875	0.00317999	0.101545	-0.281669	0.778197	0.998496	-0.00832203	-0.22156	0.0740324	0.940985	0.994756
cg09822863	ZBTB38	-0.017587	-0.434059	-0.53856	0.590191	0.952026	-0.567466	-9.06261	-5.66231	1.49348e-08	3.16826e-06	0.0524794	1.49974	1.11936	0.262987	0.982242	0.0727765	1.77386	1.89378	0.0582539	0.727346
cg16067929	EEFSEC	0.00993186	0.432297	0.321773	0.747625	0.975829	-0.0496626	-1.42867	-0.98046	0.326859	0.804147	-0.00153848	-0.054671	-0.438202	0.66124	0.998076	0.0169572	0.600915	0.8241	0.409883	0.91161
cg11581280	WNT5A	-0.00994111	-0.417745	-0.522359	0.60142	0.953845	0.04488	1.26446	0.671218	0.502082	0.898492	0.0011917	0.0436112	-0.339721	0.734067	0.998414	-0.0532702	-1.5599	-1.14648	0.251595	0.864513
cg12188830	SLMAP	0.0188738	0.417216	0.306798	0.758997	0.977256	0.0146965	0.217565	0.0291633	0.976734	0.997533	-0.0408363	-0.743474	-1.1284	0.259151	0.981616	-0.00291537	-0.040494	0.239158	0.810983	0.981299
cg13724812	TGFBR2	-0.011393	-0.413004	-0.517651	0.604702	0.954489	-0.206201	-4.63126	-2.94459	0.00323383	0.056647	-0.016491	-0.55277	-0.937309	0.3486	0.990003	0.0510844	1.51843	1.66084	0.0967446	0.774906
cg19408535	TGFBR2	-0.00820454	-0.403144	-0.50786	0.611551	0.955952	-0.0329988	-1.18303	-0.829816	0.406643	0.854925	0.00432701	0.17619	-0.206873	0.836109	0.998989	-0.0261423	-1.05457	-0.685643	0.492938	0.93079
cg07810650	RARB	-0.0121696	-0.400808	-0.50554	0.61318	0.956253	0.111588	2.37224	1.35061	0.176819	0.648156	0.0241464	0.711253	0.329273	0.741949	0.998414	-0.0686133	-1.74085	-1.3115	0.189688	0.83659
cg24447660	EEFSEC	-0.0143858	-0.400142	-0.504878	0.613644	0.956304	-0.00442687	-0.080458	-0.153613	0.877915	0.986375	-0.0201389	-0.465507	-0.849869	0.395398	0.99131	-0.0852298	-1.83471	-1.3971	0.162384	0.821743
cg02508656	EEFSEC	0.00979075	0.399812	0.289515	0.772188	0.979295	0.016194	0.47796	0.188862	0.850201	0.982475	0.0245328	0.828612	0.446869	0.65497	0.997768	0.0117753	0.31641	0.564641	0.572318	0.946044
cg10348596	EEFSEC	0.00831888	0.397768	0.287485	0.773741	0.97948	0.0164878	0.546511	0.230904	0.81739	0.977725	-0.0151833	-0.636947	-1.02166	0.306944	0.986585	0.0100608	0.346483	0.592067	0.553806	0.942576
cg06720425	RARB	0.0089062	0.392691	0.282443	0.777604	0.980007	0.0470969	1.42368	0.768866	0.441973	0.872364	-0.0105466	-0.418057	-0.802323	0.422366	0.992644	0.00114872	0.037653	0.310425	0.756238	0.974495
cg21380154	ZBTB38	0.0109439	0.391048	0.280811	0.778855	0.980142	-0.197466	-4.52025	-2.87651	0.00402102	0.0667444	0.035673	0.66535	0.283277	0.776964	0.998496	0.163412	2.57044	2.62024	0.0087869	0.470349
cg08832220	WNT5A	0.00750972	0.389202	0.278978	0.780262	0.980294	-0.000532132	-0.0160416	-0.114106	0.909153	0.990002	0.0361876	0.88335	0.501718	0.615866	0.997649	0.0606548	1.39393	1.5473	0.121791	0.797272
cg16676944	WNT7A	-0.00713618	-0.387093	-0.49192	0.622776	0.957813	-0.0672166	-2.37599	-1.56145	0.118418	0.547825	0.0170865	0.860603	0.478925	0.631992	0.997649	-0.0443834	-1.88654	-1.44437	0.148635	0.814749
cg06807370	BCHE	0.013747	0.385524	0.275326	0.783066	0.98059	-0.0714018	-1.24362	-0.866972	0.385957	0.843177	0.031806	0.917393	0.53583	0.592076	0.997155	-0.118193	-2.35464	-1.87126	0.0613091	0.731247
cg09435227	WNT5A	0.0100521	0.383745	0.273559	0.784424	0.980743	0.00138214	0.0358297	-0.082294	0.934413	0.99322	-0.00604296	-0.201228	-0.585055	0.558511	0.996391	-0.00668218	-0.188105	0.104542	0.916739	0.992715
cg22918875	RARB	-0.0118896	-0.382324	-0.487185	0.626127	0.958443	0.0752055	1.53734	0.838574	0.401708	0.852083	0.0123318	0.397659	0.0150437	0.987997	0.999926	-0.0607321	-1.71327	-1.28635	0.19832	0.84091
cg02398106	WNT7A	0.0102759	0.380547	0.270383	0.786865	0.98104	0.0719783	1.67285	0.92168	0.356696	0.825045	-0.0442165	-0.764689	-1.14966	0.250285	0.979941	-0.0529278	-0.769613	-0.425772	0.670274	0.962764
cg20632841	WNT5A	0.0120847	0.380579	0.270415	0.786841	0.98104	0.00900918	0.194718	0.0151515	0.987911	0.998705	0.0329983	0.919339	0.53778	0.590729	0.997102	-0.00348815	-0.077017	0.20585	0.836908	0.984227
cg27504779	SLMAP	0.00860874	0.376166	0.266033	0.790214	0.981344	-0.00992059	-0.294049	-0.284606	0.775946	0.970954	0.00628732	0.257915	-0.124983	0.900537	0.999698	-0.000830972	-0.0283244	0.250256	0.802389	0.980261
cg17786388	TGFBR2	0.0111828	0.370578	0.260483	0.794491	0.981876	-0.0485464	-0.911971	-0.663575	0.506963	0.900601	0.00680443	0.247544	-0.135375	0.892315	0.999605	-0.0340596	-1.01481	-0.649382	0.516091	0.935252
cg25039814	EEFSEC	0.00894541	0.368645	0.258564	0.795972	0.982028	0.0208557	0.615226	0.273046	0.784818	0.972392	0.0349216	1.25112	0.870237	0.384171	0.990821	-0.00119781	-0.0349616	0.244203	0.807073	0.980867
cg10975375	RARB	-0.0105389	-0.362334	-0.467333	0.640262	0.960671	-0.121603	-2.48112	-1.62593	0.103965	0.517021	-0.0268826	-0.464534	-0.848894	0.39594	0.99131	-0.00230957	-0.0353107	0.243885	0.80732	0.980867
cg17433827	RARB	0.0123634	0.360573	0.250548	0.802163	0.982888	-0.318781	-5.67373	-3.58393	0.000338461	0.00977446	0.0362059	0.914851	0.533283	0.593838	0.997155	0.0402208	0.954498	1.14655	0.251566	0.864513
cg13493791	WNT7A	0.00797331	0.359806	0.249787	0.802752	0.982948	0.0502299	1.48455	0.8062	0.420128	0.861784	0.0132744	0.481493	0.0990476	0.9211	0.999706	0.0181488	0.575287	0.800728	0.423289	0.914803
cg08004906	TBCCD1	0.00937097	0.355208	0.24522	0.806286	0.983349	0.0212347	0.482792	0.191825	0.847879	0.982114	0.0229731	0.787332	0.405506	0.685106	0.998406	0.00711618	0.209746	0.467368	0.640237	0.958317
cg07405178	RARB	0.0305653	0.353301	0.243327	0.807752	0.983483	-0.0817922	-0.596247	-0.469943	0.638396	0.942419	-0.0724935	-1.00423	-1.38968	0.164627	0.96133	-0.0519422	-0.541171	-0.217441	0.827864	0.983234
cg21212931	BCHE	-0.0150948	-0.350817	-0.455896	0.648465	0.961885	0.177866	2.49218	1.42417	0.154397	0.613478	0.0823786	1.63112	1.251	0.210936	0.973074	-0.129176	-2.07814	-1.61911	0.105424	0.783516
cg19939513	TBCCD1	0.0086185	0.350361	0.240407	0.810015	0.983776	-0.00546117	-0.144074	-0.192628	0.84725	0.982027	0.0379235	1.39951	1.01892	0.308242	0.986788	-0.0145781	-0.466313	-0.149174	0.881416	0.989344
cg19957727	TBCCD1	-0.0149127	-0.349359	-0.454449	0.649506	0.962056	0.0548566	0.938581	0.471358	0.637385	0.942262	0.00565935	0.147495	-0.235626	0.813723	0.998717	-0.0200366	-0.437232	-0.122653	0.902382	0.991451
cg11482914	BCHE	0.0122812	0.349077	0.239132	0.811004	0.983911	0.197565	3.78981	2.22	0.0264187	0.246263	0.0862231	1.31442	0.933662	0.350479	0.990003	-0.0917467	-1.21422	-0.831237	0.40584	0.910472
cg02746691	RARB	-0.0175981	-0.343367	-0.448498	0.653794	0.962727	0.0705198	0.92045	0.460238	0.645345	0.944106	-0.0419416	-0.808513	-1.19357	0.232647	0.977693	0.0124339	0.202506	0.460765	0.644967	0.9591
cg09361304	SLMAP	0.0144461	0.342034	0.232138	0.816431	0.984474	-0.0673783	-0.994269	-0.714047	0.475198	0.887275	-0.0438122	-1.12888	-1.51459	0.129877	0.948005	0.0804461	1.82944	1.94447	0.0518383	0.714675
cg09615965	WNT5A	0.00847483	0.340234	0.23035	0.81782	0.98466	-0.0352578	-0.863745	-0.633998	0.526082	0.907947	0.0345109	1.15393	0.772847	0.439613	0.992985	0.0115576	0.321403	0.569195	0.569224	0.945376
cg04735544	EEFSEC	-0.00757712	-0.338972	-0.444133	0.656946	0.963286	-0.0124018	-0.453324	-0.382289	0.702247	0.957083	0.00387351	0.193781	-0.189246	0.8499	0.999197	-0.0104548	-0.457597	-0.141225	0.887692	0.98992
cg04394267	WNT5A	0.00845308	0.338504	0.228633	0.819154	0.984719	-0.00889623	-0.218589	-0.238327	0.811627	0.976869	0.0146643	0.495204	0.112786	0.9102	0.999698	0.0307214	0.903907	1.10042	0.27115	0.871486
cg26402401	TBCCD1	-0.0106683	-0.338348	-0.443514	0.657394	0.963368	-0.0031006	-0.0646995	-0.143948	0.885542	0.987189	0.0321648	0.979233	0.597795	0.549977	0.996168	0.0464168	1.15643	1.33071	0.183283	0.833556
cg00625653	WNT7A	0.0129845	0.338245	0.228376	0.819354	0.98475	0.10037	1.4835	0.805552	0.420501	0.862011	-0.0753412	-1.90866	-2.29594	0.0216793	0.770156	0.00930986	0.194703	0.453649	0.650081	0.959736
cg06042673	EEFSEC	0.00806716	0.336868	0.227008	0.820418	0.984872	0.0274762	0.816157	0.396276	0.691902	0.954825	-0.0273728	-1.04954	-1.43508	0.151264	0.957496	0.000198382	0.00623632	0.281774	0.778117	0.977203
cg27292264	EEFSEC	-0.00641294	-0.329793	-0.435019	0.663549	0.964381	-0.142271	-4.38798	-2.79539	0.00518374	0.0805184	0.0337014	1.78207	1.40226	0.160837	0.960508	-0.0346241	-1.6642	-1.2416	0.214383	0.848224
cg25489726	TBCCD1	-0.00998473	-0.323776	-0.429044	0.667891	0.964987	0.0973256	2.07257	1.16682	0.243281	0.729744	-0.084206	-1.46966	-1.85606	0.0634451	0.89302	0.0191402	0.281579	0.532877	0.594119	0.949784
cg16821175	EEFSEC	-0.00689122	-0.321468	-0.426751	0.669561	0.965196	0.0224234	0.613172	0.271787	0.785786	0.972477	0.0294727	1.23713	0.85621	0.391882	0.991126	-0.0379894	-1.36603	-0.969681	0.332205	0.890483
cg08217388	WNT5A	-0.00874546	-0.319421	-0.424719	0.671041	0.965328	-0.0247175	-0.476451	-0.396473	0.691756	0.954804	0.0251834	0.210637	-0.172356	0.863157	0.999473	-0.0357544	-0.239768	0.0574277	0.954204	0.995879
cg03630790	TGFBR2	0.0101304	0.310245	0.20057	0.841035	0.986857	-0.0226724	-0.441899	-0.375282	0.707451	0.958185	-0.00735197	-0.258387	-0.64233	0.520659	0.995608	-0.00793054	-0.236088	0.060783	0.951532	0.995627
cg05107650	ZBTB38	-0.0170505	-0.306371	-0.41176	0.680515	0.966657	-0.057705	-0.608261	-0.477311	0.633141	0.941085	0.108649	0.856761	0.475075	0.634733	0.997649	0.297189	1.98659	2.08779	0.0368172	0.675177
cg06705767	RARB	-0.00974445	-0.304534	-0.409935	0.681854	0.966834	-0.0586657	-1.09128	-0.773546	0.4392	0.870968	0.0487984	1.1773	0.796266	0.425878	0.992644	-0.0551757	-1.09735	-0.724657	0.468662	0.925546
cg08044806	RARB	0.00860477	0.299115	0.189517	0.849687	0.987707	-0.108271	-2.39735	-1.57455	0.115361	0.54163	0.0456676	1.40169	1.0211	0.307206	0.9866	0.0635532	1.6395	1.77125	0.0765184	0.752094
cg12125972	RARB	0.00753881	0.29376	0.1842	0.853857	0.988043	-0.0021379	-0.0520594	-0.136196	0.891666	0.987999	-0.00700816	-0.243402	-0.627314	0.530453	0.995799	0.00627355	0.188916	0.448372	0.653885	0.960307
cg05735126	RARB	-0.00661146	-0.293702	-0.399179	0.689761	0.967911	0.00731375	0.187835	0.0109301	0.991279	0.999084	0.0352743	1.01888	0.637521	0.523785	0.995664	0.0214344	0.525496	0.75532	0.450057	0.921179
cg05683016	SLMAP	0.00781414	0.288818	0.179292	0.857708	0.988321	-0.11048	-2.67864	-1.74706	0.0806266	0.457682	0.027902	0.965376	0.58391	0.559281	0.996391	0.0234176	0.696153	0.910954	0.36232	0.899067
cg15270950	TGFBR2	0.00684064	0.285083	0.175583	0.860622	0.988589	-0.0614123	-1.95713	-1.30456	0.192042	0.669404	0.0276016	0.962646	0.581174	0.561123	0.99658	0.011712	0.444106	0.681095	0.495811	0.931368
cg08044714	EEFSEC	0.0148927	0.281274	0.171801	0.863594	0.988877	0.106095	1.33654	0.715423	0.474348	0.886908	0.0902217	1.51345	1.13309	0.257175	0.981428	0.0495906	0.666596	0.883998	0.376697	0.903163
cg03582793	ZBTB38	0.0103469	0.278002	0.168551	0.86615	0.989272	0.144809	1.90699	1.06527	0.286752	0.771331	-0.0471959	-0.977214	-1.36261	0.173005	0.963524	-0.12414	-2.03385	-1.57871	0.114402	0.791314
cg13411656	ZBTB38	0.00731978	0.277872	0.168422	0.866251	0.989274	-0.0272325	-0.676968	-0.519448	0.603448	0.932874	0.064914	1.97362	1.59419	0.110893	0.937771	-0.0145844	-0.354861	-0.0475333	0.962088	0.996651
cg01301637	WNT7A	0.0092189	0.277677	0.168228	0.866404	0.989287	0.0423564	0.675408	0.309955	0.756595	0.967644	0.0320313	0.909396	0.527817	0.597627	0.997291	-0.0619034	-1.54895	-1.1365	0.255746	0.865956
cg04479824	TBCCD1	0.00762705	0.276272	0.166833	0.867501	0.989425	0.0316832	0.765216	0.365034	0.715086	0.959731	0.0503271	1.62391	1.24378	0.21358	0.973786	0.027706	0.802608	1.00804	0.313437	0.885155
cg11339849	SLMAP	0.00905014	0.275737	0.166302	0.867919	0.98952	0.0437326	0.852048	0.418287	0.675737	0.951466	0.0543982	1.27889	0.898057	0.369155	0.990316	0.0386469	0.753338	0.963104	0.335495	0.891444
cg18252424	WNT7A	-0.00811785	-0.273406	-0.379024	0.70467	0.9702	0.0521256	1.07888	0.557404	0.577252	0.924851	0.0567916	1.54591	1.16562	0.243767	0.979223	0.0167658	0.373651	0.616843	0.537338	0.939364
cg01607512	SLMAP	0.00726064	0.270409	0.161011	0.872085	0.989864	-0.0462562	-1.05083	-0.748737	0.454016	0.877997	0.0101172	0.360964	-0.021725	0.982667	0.999926	-0.0838048	-2.36727	-1.88278	0.0597301	0.729795
cg10701252	WNT5A	-0.0168276	-0.265477	-0.371149	0.710526	0.97104	0.148197	1.49884	0.814964	0.415093	0.859293	-0.15003	-2.15212	-2.5399	0.0110885	0.686843	-0.0624022	-0.758201	-0.415365	0.677875	0.963972
cg27574595	RARB	0.00825466	0.265176	0.155814	0.87618	0.990267	-0.0414318	-0.790745	-0.589227	0.555709	0.917915	-0.0496812	-0.954609	-1.33996	0.180258	0.966098	0.227261	3.5808	3.54165	0.000397631	0.12403
cg20976719	EEFSEC	0.00623702	0.264125	0.15477	0.877002	0.990361	0.0209132	0.537695	0.225497	0.821593	0.978323	0.00912186	0.331117	-0.0516328	0.958821	0.999926	0.0105773	0.313985	0.56243	0.573823	0.946291
cg09035199	RARB	-0.00815002	-0.264012	-0.369695	0.71161	0.971268	0.00618884	0.121023	-0.0300455	0.976031	0.997511	0.0201129	0.604878	0.222682	0.823783	0.998934	-0.0171243	-0.445677	-0.130354	0.896286	0.990947
cg24812544	EEFSEC	0.00754804	0.262309	0.152967	0.878424	0.990473	-0.06075	-1.56167	-1.06203	0.28822	0.772726	0.0154225	0.606396	0.224203	0.822599	0.998934	-0.0428767	-1.43491	-1.0325	0.301839	0.881556
cg15919410	EEFSEC	0.00637255	0.262045	0.152705	0.878631	0.99049	-0.0409662	-1.10154	-0.779836	0.435487	0.869105	-0.00649768	-0.252133	-0.636064	0.524735	0.995664	-0.00973863	-0.31637	-0.012431	0.990082	0.999222
cg02837421	WNT7A	-0.00656981	-0.261358	-0.36706	0.713574	0.97161	0.0321955	0.850496	0.417336	0.676433	0.951623	-0.0655732	-1.44287	-1.82921	0.0673679	0.897963	-0.0437719	-0.829826	-0.480684	0.630741	0.956707
cg14128710	SLMAP	-0.0071009	-0.258384	-0.364106	0.715779	0.971921	0.0798357	1.85412	1.03285	0.301673	0.783953	0.0452681	1.22114	0.84019	0.400802	0.991515	-0.105829	-2.27543	-1.79902	0.072015	0.746772
cg09130446	WNT7A	0.00569754	0.25827	0.148956	0.881588	0.990767	0.0615066	1.80064	1.00006	0.317283	0.796749	-0.0331591	-0.958924	-1.34428	0.178856	0.965613	-0.0753247	-1.82353	-1.38691	0.165471	0.823591
cg16525059	RARB	-0.00738734	-0.257248	-0.362978	0.716621	0.972061	-0.0934623	-1.95469	-1.30307	0.192552	0.670032	0.0692005	1.94516	1.56567	0.117425	0.942414	0.00561717	0.134035	0.398323	0.690392	0.965576
cg01792686	EEFSEC	0.00801251	0.255225	0.145932	0.883975	0.990969	0.0469725	1.12016	0.58272	0.560082	0.919321	-0.0018661	-0.0612896	-0.444834	0.65644	0.997799	0.0169766	0.451492	0.687832	0.491559	0.930475
cg25090302	TERC	0.00622579	0.252394	0.143121	0.886195	0.991132	0.0365037	0.918156	0.458832	0.646355	0.944401	-0.0150263	-0.636896	-1.0216	0.306968	0.986585	-0.00349779	-0.131555	0.156114	0.875943	0.988705
cg15114999	WNT5A	0.00900491	0.250124	0.140867	0.887975	0.991249	0.0506029	0.90725	0.452143	0.651166	0.945605	0.049692	0.848763	0.467061	0.640456	0.997649	-0.0273359	-0.422449	-0.109171	0.913067	0.9924
cg27504335	EEFSEC	-0.00567055	-0.248488	-0.354278	0.72313	0.972983	0.0290693	0.835144	0.40792	0.683332	0.953153	-0.0013848	-0.0628947	-0.446442	0.655278	0.997768	-0.0305229	-1.12036	-0.745645	0.455882	0.922453
cg13787933	ZBTB38	-0.00919358	-0.247273	-0.353073	0.724034	0.973034	0.0764946	1.34154	0.71849	0.472455	0.886061	0.0141476	0.552562	0.17026	0.864806	0.999483	-0.0365388	-1.1725	-0.793187	0.427669	0.915885
cg14065869	WNT5A	-0.00797397	-0.245715	-0.351525	0.725195	0.973188	-0.0488398	-0.91334	-0.664414	0.506425	0.900354	0.0840336	1.4751	1.09467	0.273662	0.984191	0.0333725	0.476845	0.710953	0.477114	0.927333
cg26646903	TBCCD1	0.00405625	0.244543	0.135324	0.892356	0.991594	-0.0604679	-2.18686	-1.44546	0.148329	0.60319	-0.000662636	-0.0352934	-0.418785	0.675373	0.99837	-0.0101983	-0.411131	-0.09885	0.921257	0.993092
cg02800252	SLMAP	-0.00904077	-0.241268	-0.347109	0.728509	0.973682	0.200223	3.51399	2.05084	0.0402827	0.316682	0.00436523	0.0998317	-0.283386	0.776881	0.998496	-0.134843	-2.41151	-1.92312	0.054465	0.719834
cg09396181	WNT7A	-0.00721974	-0.240943	-0.346786	0.728752	0.9737	-0.0467241	-0.967897	-0.697873	0.485256	0.891648	0.0293707	0.902771	0.521178	0.602243	0.997319	0.0274714	0.688865	0.904307	0.365833	0.900051
cg20000481	WNT5A	0.00614192	0.238838	0.129659	0.896836	0.991988	0.00543557	0.138017	-0.0196233	0.984344	0.998304	0.0255759	0.804428	0.422636	0.672561	0.998307	0.0169556	0.502859	0.734677	0.462536	0.924106
cg12615982	TERC	-0.0079647	-0.237468	-0.343336	0.731346	0.974089	-0.0710536	-1.25936	-0.876626	0.38069	0.840038	0.181523	3.09779	2.72064	0.00651564	0.632603	-0.206243	-2.94625	-2.41079	0.0159182	0.557504
cg04916416	TGFBR2	-0.0114234	-0.236451	-0.342326	0.732106	0.974151	0.312634	4.34942	2.5632	0.0103711	0.132535	0.0752531	1.37684	0.996208	0.319149	0.988226	0.0147456	0.24045	0.495369	0.62034	0.954713
cg10101098	RARB	-0.00897456	-0.227035	-0.332975	0.739153	0.975018	-0.104774	-1.67158	-1.12944	0.258713	0.745604	0.0204869	0.363562	-0.019122	0.984744	0.999926	-0.123029	-1.75041	-1.32022	0.186761	0.835271
cg12265439	ZBTB38	0.00513924	0.222193	0.11313	0.909928	0.993103	0.0656897	1.93025	1.07954	0.280347	0.765536	0.0136667	0.509247	0.126857	0.899053	0.999698	-0.0138738	-0.471952	-0.154316	0.877361	0.988918
cg22143766	WNT5A	-0.00818108	-0.218345	-0.324346	0.745676	0.975645	-0.0578822	-0.980472	-0.705586	0.480446	0.889569	-0.0189946	-0.368528	-0.752694	0.451634	0.993524	-0.0539869	-0.929377	-0.571471	0.567681	0.945106
cg27394987	EEFSEC	-0.00520814	-0.216984	-0.322994	0.7467	0.975777	0.0237642	0.662159	0.30183	0.762782	0.968772	-0.0126642	-0.487096	-0.871502	0.38348	0.990819	-0.0245784	-0.783285	-0.438241	0.661212	0.961463
cg27288595	ZBTB38	0.0101783	0.215152	0.106138	0.915473	0.993608	-0.0379175	-0.553332	-0.443624	0.657315	0.94699	-0.0353544	-0.665303	-1.05007	0.293686	0.986245	0.0212046	0.369303	0.612878	0.539957	0.939971
cg06905304	RARB	0.0059357	0.215059	0.106046	0.915546	0.993608	-0.109077	-2.24702	-1.48235	0.138248	0.585615	0.0631476	2.25203	1.87317	0.061045	0.890264	0.031817	0.918624	1.11384	0.265348	0.869586
cg05789881	RARB	0.00813901	0.214247	0.10524	0.916186	0.993675	0.0978108	1.71408	0.946964	0.343657	0.816073	0.0265657	0.587353	0.205122	0.837477	0.999004	0.0011398	0.0204566	0.294743	0.76819	0.976042
cg08177439	TBCCD1	-0.00554419	-0.213241	-0.319277	0.749516	0.976017	0.0172971	0.482638	0.191731	0.847953	0.982115	0.0319881	1.01124	0.629867	0.528782	0.99575	-0.0372918	-1.33489	-0.941282	0.34656	0.894838
cg11931776	WNT7A	-0.00718459	-0.210535	-0.31659	0.751555	0.976307	0.0862733	1.63589	0.899013	0.368645	0.832531	0.0190806	0.630695	0.248552	0.803708	0.99865	0.00136664	0.0365805	0.309447	0.756981	0.974535
cg24080313	WNT5A	0.00545747	0.208327	0.0993606	0.920852	0.994018	-0.0100983	-0.255877	-0.261196	0.793941	0.973884	0.0280096	0.890518	0.5089	0.610822	0.997625	-0.0292575	-0.79977	-0.453275	0.650351	0.959794
cg20839041	TERC	-0.00390674	-0.207272	-0.31335	0.754015	0.976653	-0.0275416	-0.962693	-0.694682	0.487254	0.892493	0.0230587	1.12643	0.745294	0.456094	0.993826	-0.0139742	-0.568695	-0.242542	0.80836	0.981007
cg05048976	WNT5A	-0.00714895	-0.207315	-0.313392	0.753983	0.976653	0.0571694	1.41917	0.766102	0.443615	0.872978	0.00811784	0.168495	-0.214584	0.830092	0.998984	0.0392412	0.677228	0.893694	0.371485	0.90176
cg03795608	EEFSEC	0.00508435	0.205375	0.0964294	0.92318	0.994185	0.0547437	1.52485	0.830916	0.406021	0.854651	0.0159019	0.699002	0.316997	0.751246	0.998414	-0.0213298	-0.843197	-0.492878	0.622099	0.955051
cg00243551	RARB	0.00528271	0.201923	0.0930007	0.925903	0.99444	-0.216196	-4.81305	-3.05608	0.00224248	0.0429123	0.0525885	1.64545	1.26536	0.205743	0.972342	0.0157024	0.403623	0.644177	0.519461	0.935981
cg20808750	TBCCD1	0.00872171	0.196872	0.087985	0.929889	0.994827	0.196881	2.61409	1.49894	0.133889	0.577617	0.0384685	0.730895	0.348955	0.727123	0.998414	-0.184922	-2.85138	-2.32427	0.0201112	0.591537
cg01166979	WNT7A	-0.00565614	-0.195021	-0.301184	0.763274	0.977887	0.0908153	1.925	1.07632	0.281784	0.766956	0.00110166	0.0345475	-0.348803	0.727238	0.998414	0.0621612	1.7425	1.86518	0.0621562	0.732381
cg20919675	WNT7A	0.00840197	0.194341	0.0854714	0.931887	0.994998	0.19256	2.83084	1.63187	0.102708	0.514235	0.0224583	0.344247	-0.0384763	0.969308	0.999926	0.143693	1.9748	2.07703	0.0377988	0.678064
cg10712623	RARB	0.00437887	0.189393	0.0805583	0.935793	0.995244	-0.0101849	-0.280278	-0.276161	0.782424	0.971933	0.0215594	0.876716	0.495071	0.62055	0.997649	0.0345385	1.1438	1.3192	0.187104	0.8354
cg04463649	SLMAP	0.0031955	0.188912	0.0800808	0.936173	0.995262	0.0101029	0.366513	0.120512	0.904078	0.989349	0.0389634	0.844286	0.462575	0.643669	0.997649	0.011256	0.200501	0.458937	0.646279	0.959289
cg12622139	WNT5A	0.00403706	0.186893	0.0780758	0.937768	0.995434	-0.00470159	-0.139464	-0.189801	0.849465	0.982373	0.00225528	0.110064	-0.273133	0.784751	0.998496	-0.0204361	-0.845061	-0.494578	0.620898	0.954849
cg00902374	RARB	0.00510334	0.182457	0.0736705	0.941273	0.995726	-0.00101924	-0.021984	-0.117751	0.906265	0.989656	0.000821978	0.0212574	-0.36212	0.717263	0.998414	-0.0161743	-0.365595	-0.0573219	0.954289	0.995886
cg00873919	SLMAP	-0.00430071	-0.179581	-0.285851	0.774992	0.979651	0.0589414	1.06653	0.54983	0.582436	0.92641	0.0587317	1.27163	0.890782	0.373046	0.990513	-0.00762033	-0.153725	0.135895	0.891904	0.990313
cg16025819	WNT5A	-0.00467004	-0.178165	-0.284445	0.776069	0.979687	-0.412592	-8.67929	-5.42722	5.72372e-08	9.18183e-06	-0.0389517	-0.810084	-1.19514	0.232031	0.977543	-0.134586	-2.35228	-1.86911	0.0616079	0.731728
cg15439915	EEFSEC	0.00595045	0.177198	0.068448	0.945429	0.996066	0.00568288	0.112615	-0.0352019	0.971919	0.997033	0.0544233	1.42086	1.04032	0.298191	0.986262	-0.0135391	-0.292366	0.0094597	0.992452	0.999421
cg13856236	TBCCD1	0.00447789	0.171905	0.0631921	0.949614	0.996333	0.0841864	2.28983	1.30007	0.193577	0.671432	0.0170387	0.621843	0.239682	0.810577	0.99865	-0.0627756	-1.86991	-1.4292	0.152946	0.81663
cg16897958	WNT7A	-0.00517627	-0.168717	-0.275063	0.783268	0.98059	-0.0167344	-0.339094	-0.312232	0.754864	0.967371	0.0168635	0.520533	0.138167	0.890109	0.999605	0.0204375	0.530253	0.759658	0.447459	0.920591
cg15637878	TBCCD1	0.00477044	0.166596	0.05792	0.953812	0.996691	-0.106075	-2.20689	-1.45774	0.144912	0.597341	-0.086944	-1.92682	-2.31414	0.0206598	0.764546	-0.0354497	-0.701093	-0.363285	0.716392	0.969285
cg17743495	WNT7A	-0.00535527	-0.165499	-0.271867	0.785724	0.980934	0.0402035	0.754239	0.358302	0.720117	0.960898	-0.0567802	-1.0717	-1.45729	0.145037	0.955399	-0.152894	-2.33471	-1.85309	0.0638698	0.735074
cg12479047	RARB	-0.00336413	-0.160246	-0.26665	0.789739	0.981282	0.00449038	0.115737	-0.0332876	0.973445	0.997238	0.00579948	0.248941	-0.133975	0.893422	0.999605	0.0874396	2.13525	2.22336	0.0261915	0.628295
cg09024340	WNT5A	0.00355223	0.156809	0.0482003	0.961557	0.997199	-0.0268692	-0.742277	-0.559502	0.575819	0.924366	0.0274306	0.965885	0.58442	0.558938	0.996391	0.0384186	1.05175	1.23525	0.216739	0.849324
cg05840128	RARB	0.00482318	0.15604	0.0474372	0.962165	0.997199	0.0494974	1.06409	0.548333	0.583463	0.926701	0.0402403	1.47595	1.09551	0.273291	0.984191	-0.0162513	-0.494128	-0.17454	0.861441	0.986948
cg14506751	TBCCD1	-0.00241879	-0.155039	-0.261479	0.793723	0.981764	-0.00709087	-0.30029	-0.288434	0.773015	0.970339	0.00997931	0.576272	0.194018	0.846162	0.999078	0.0015581	0.0755132	0.344952	0.73013	0.971169
cg15599946	TERC	0.00280942	0.153798	0.0452104	0.96394	0.997295	-0.0343122	-1.33129	-0.920737	0.357188	0.825421	0.0167387	0.863064	0.481391	0.630238	0.997649	0.00395678	0.18438	0.444235	0.656873	0.960767
cg06276265	EEFSEC	0.00375515	0.150291	0.0417279	0.966716	0.997565	-0.00293174	-0.073716	-0.149478	0.881177	0.986631	0.0202784	0.817421	0.435655	0.663087	0.998076	0.0237945	0.83583	1.03833	0.299115	0.880667
cg04317129	RARB	0.00986288	0.147537	0.0389934	0.968896	0.997717	0.0661867	0.633254	0.284103	0.776332	0.971055	0.0830351	1.0581	0.67682	0.49852	0.99526	0.0836343	0.876371	1.07531	0.282238	0.875103
cg03346079	WNT7A	0.00695596	0.146568	0.0380305	0.969663	0.997784	0.0419779	0.521841	0.215774	0.829164	0.97954	-0.0446988	-1.04094	-1.42647	0.153733	0.957952	-0.00823716	-0.161207	0.129072	0.897301	0.990996
cg12595697	EEFSEC	-0.0030026	-0.145039	-0.251549	0.80139	0.982747	-0.0757712	-2.22398	-1.46822	0.142044	0.592435	-0.0233736	-1.30433	-1.69039	0.0909531	0.922819	-0.0159056	-0.750574	-0.408409	0.682973	0.964604
cg18651663	RARB	-0.00372479	-0.144544	-0.251058	0.80177	0.982812	0.0648257	1.70908	0.943898	0.345222	0.817307	0.0125271	0.461581	0.0790948	0.936957	0.999706	-0.0503996	-1.52863	-1.11797	0.26358	0.869028
cg05270106	EEFSEC	-0.00220395	-0.143112	-0.249635	0.80287	0.98296	0.015739	0.646927	0.292488	0.769913	0.969833	-0.0107	-0.415635	-0.799896	0.423771	0.992644	0.0289728	0.93698	1.13058	0.258232	0.866936
cg07657743	WNT7A	0.00589033	0.141793	0.0332889	0.973444	0.998095	0.0126845	0.19148	0.0131651	0.989496	0.9989	0.0019792	0.048705	-0.334616	0.737914	0.998414	0.0228853	0.422688	0.661563	0.508251	0.933908
cg27212650	RARB	0.00603487	0.140847	0.03235	0.974193	0.998181	0.0534855	0.83918	0.410396	0.681516	0.952769	-0.15609	-2.18069	-2.56852	0.0102133	0.677216	-0.128176	-1.63746	-1.21722	0.22352	0.852505
cg18955972	TBCCD1	0.0046794	0.13836	0.02988	0.976163	0.998313	0.01811	0.358528	0.115615	0.907958	0.989894	-0.0322615	-0.842376	-1.2275	0.219634	0.975082	-0.0578465	-1.22384	-0.840007	0.400904	0.909174
cg06316211	ZBTB38	0.002741	0.137405	0.0289311	0.97692	0.998422	-0.124422	-3.76868	-2.41558	0.0157103	0.17626	-0.00908087	-0.371694	-0.755866	0.449729	0.993512	0.010407	0.36493	0.60889	0.542597	0.94044
cg23982436	TBCCD1	-0.00401229	-0.134041	-0.240627	0.809844	0.983776	-0.0675189	-1.48019	-1.01206	0.311509	0.79196	0.0461235	1.49511	1.11472	0.264972	0.98243	-0.00245842	-0.0666305	0.215322	0.829516	0.983385
cg01374266	WNT7A	-0.00303848	-0.133213	-0.239805	0.810482	0.983858	-0.0215472	-0.623092	-0.486407	0.626679	0.93928	0.0125934	0.654496	0.272401	0.785314	0.998496	-0.0222641	-0.955705	-0.595481	0.551522	0.942025
cg08443130	EEFSEC	0.00332255	0.132925	0.024483	0.980467	0.998707	0.0652044	1.64504	0.904622	0.365666	0.8308	0.0599406	2.10892	1.72977	0.0836712	0.917078	0.011999	0.362926	0.607063	0.543809	0.940645
cg15494117	TERC	0.0021704	0.122813	0.014441	0.988478	0.999139	-0.0375775	-1.49626	-1.02191	0.306822	0.788023	0.0151078	0.686857	0.304827	0.760498	0.998414	-0.0591599	-2.11269	-1.65061	0.0988185	0.777543
cg20118650	EEFSEC	0.00264194	0.117598	0.00926216	0.99261	0.999558	-0.101899	-2.62616	-1.71488	0.0863674	0.473457	0.00629512	0.250587	-0.132326	0.894726	0.999613	-0.000633281	-0.0208249	0.257096	0.797105	0.979525
cg14588132	SLMAP	0.00472848	0.116675	0.00834605	0.993341	0.999651	0.216063	3.26432	1.89772	0.0577329	0.385752	-0.018587	-0.43706	-0.821364	0.411439	0.992017	-0.130626	-2.44399	-1.95274	0.05085	0.712533
cg12150131	RARB	-0.00271993	-0.116578	-0.223286	0.823313	0.98516	0.0901982	2.54879	1.45889	0.144596	0.596778	0.0105684	0.322528	-0.0602389	0.951965	0.999792	-0.000160467	-0.00459929	0.271893	0.785705	0.97824
cg15328326	WNT7A	-0.00403936	-0.114293	-0.221017	0.825079	0.985312	0.076256	1.21115	0.638526	0.523131	0.906917	-0.0175601	-0.497672	-0.882099	0.377723	0.990664	-0.0401298	-1.01288	-0.64762	0.51723	0.935589
cg17246714	WNT5A	-0.00454002	-0.112808	-0.219542	0.826227	0.985407	-0.0972873	-1.43664	-0.98535	0.324452	0.802273	-0.0190499	-0.391372	-0.775584	0.437994	0.992982	-0.00289975	-0.0485919	0.231773	0.816714	0.981994
cg16918625	TGFBR2	0.00336713	0.108063	-0.000206773	0.999835	0.999998	0.255127	5.71058	3.39799	0.000678821	0.0169733	0.0285884	0.657334	0.275244	0.783129	0.998496	0.120861	2.33823	2.40847	0.0160197	0.558298
cg14770000	EEFSEC	0.0020595	0.106617	-0.0016422	0.99869	0.999905	0.0118377	0.440081	0.165631	0.868448	0.985014	-0.000577021	-0.0301564	-0.413637	0.67914	0.998406	-0.0299121	-1.26526	-0.877781	0.380063	0.903837
cg25972360	TBCCD1	0.00280573	0.102979	-0.00525493	0.995807	0.999762	-0.00811308	-0.18506	-0.217764	0.827613	0.979284	0.0107229	0.338932	-0.0438024	0.965062	0.999926	-0.00623412	-0.187355	0.105226	0.916196	0.992681
cg06672696	SLMAP	0.00244465	0.0965554	-0.0116341	0.990718	0.999341	-0.0336094	-0.793639	-0.591002	0.554519	0.917532	0.0427509	1.26434	0.883479	0.376977	0.990664	0.0645316	1.63072	1.76324	0.0778598	0.753323
cg17664265	TBCCD1	0.00266021	0.0961409	-0.0120457	0.990389	0.999308	-0.0835762	-1.90931	-1.27524	0.202225	0.682682	0.028397	0.957051	0.575568	0.564907	0.99658	0.0247365	0.727935	0.939938	0.34725	0.895105
cg27078632	WNT7A	0.00132591	0.0922995	-0.0158604	0.987346	0.99902	0.0808993	3.7215	2.1781	0.0293984	0.263207	-0.00535068	-0.149954	-0.533678	0.593565	0.997155	-0.0618288	-1.58106	-1.16578	0.243703	0.861206
cg04685478	WNT5A	0.00193571	0.0879139	-0.0202155	0.983871	0.998849	0.0383634	1.21625	0.641648	0.521102	0.906159	-0.00321761	-0.135882	-0.519577	0.603358	0.997319	-0.00608056	-0.224629	0.0712337	0.943212	0.994993
cg01183244	WNT5A	0.00253785	0.0840161	-0.0240862	0.980784	0.998723	-0.175857	-3.74545	-2.40133	0.0163357	0.180847	-0.0354186	-1.23434	-1.62026	0.105177	0.933395	-0.0362244	-1.17291	-0.793565	0.427449	0.915835
cg13725458	EEFSEC	-0.00294528	-0.0800331	-0.186995	0.851665	0.987902	-0.135037	-2.70153	-1.7611	0.078222	0.450869	-0.0183992	-0.443777	-0.828095	0.407617	0.991792	0.0319701	0.803609	1.00895	0.312999	0.885132
cg10719247	SLMAP	-0.00189128	-0.0741421	-0.181145	0.856254	0.988177	0.137824	3.64937	2.13387	0.0328536	0.281229	0.0525463	1.66374	1.28369	0.199251	0.970689	-0.0663323	-1.75027	-1.32009	0.186803	0.835317
cg19657275	EEFSEC	0.00206825	0.0709493	-0.0370622	0.970435	0.997902	-0.0684397	-1.62893	-1.10328	0.269906	0.756503	0.0363874	1.2213	0.840353	0.400711	0.991515	0.0532298	1.49732	1.64159	0.100676	0.779451
cg12570636	WNT7A	-0.00217401	-0.0702741	-0.177304	0.85927	0.98848	0.0395759	0.931567	0.467056	0.64046	0.942894	-0.0134994	-0.571916	-0.956494	0.338823	0.989797	-0.0276012	-0.957877	-0.597462	0.550199	0.941839
cg26125254	MST1	-0.00118151	-0.0659007	-0.172961	0.862682	0.988715	0.0315815	1.18063	0.619808	0.535385	0.911182	0.0102572	0.490739	0.108312	0.913748	0.999698	-0.00760653	-0.2906	0.0110702	0.991167	0.999331
cg17527574	TERC	0.00133837	0.0623438	-0.0456078	0.963623	0.997264	-0.0522802	-1.5985	-1.08462	0.27809	0.763491	0.0270601	1.09083	0.709621	0.477939	0.994712	0.000169128	0.00633309	0.281863	0.778049	0.977186
cg11177552	RARB	0.00208421	0.0619606	-0.0459884	0.963319	0.997251	0.0269204	0.533018	0.222629	0.823825	0.978688	0.0487289	1.35234	0.971655	0.331222	0.98931	0.0724409	1.72574	1.8499	0.0643278	0.735499
cg02742551	TBCCD1	0.00189717	0.0601964	-0.0477404	0.961923	0.997199	-0.1454	-3.01492	-1.9533	0.0507839	0.36044	0.01903	0.628362	0.246214	0.805517	0.99865	-0.0829447	-2.24586	-1.77205	0.0763858	0.752001
cg15760630	EEFSEC	-0.00351941	-0.0532835	-0.160431	0.872541	0.989938	-0.0308265	-0.272934	-0.271657	0.785886	0.972525	0.0992611	1.44896	1.06848	0.285306	0.985141	-0.0397311	-0.497661	-0.177761	0.85891	0.986723
cg23153546	EEFSEC	0.0012761	0.0512438	-0.0566307	0.954839	0.996784	0.0733326	1.95574	1.09517	0.27344	0.759647	0.00415817	0.155773	-0.227332	0.820166	0.998934	-0.0678784	-2.22362	-1.75178	0.0798124	0.755641
cg03445722	EEFSEC	-0.00137161	-0.0498684	-0.15704	0.875213	0.990182	0.0788029	2.16784	1.22525	0.22048	0.70489	-0.00231365	-0.0741198	-0.45769	0.647175	0.997649	-0.0232742	-0.650446	-0.317096	0.751171	0.973874
cg21700394	RARB	-0.0011763	-0.0358774	-0.143146	0.886175	0.991127	-0.124636	-2.33389	-1.53563	0.124629	0.560116	0.0464025	1.23525	0.85433	0.392922	0.991141	0.0543394	1.25007	1.4161	0.156745	0.818798
cg17701073	WNT5A	0.000671797	0.0345659	-0.0731926	0.941653	0.995734	-0.0329214	-1.02304	-0.73169	0.464358	0.882647	0.0260015	0.933139	0.551607	0.581217	0.996692	0.00556403	0.170147	0.431255	0.666283	0.962216
cg15908124	SLMAP	-0.000937924	-0.0342762	-0.141556	0.887431	0.991179	0.0579972	1.3669	0.734045	0.462921	0.88208	0.134034	3.21399	2.83708	0.00455284	0.585363	0.00103362	0.0206993	0.294964	0.768021	0.975999
cg26116485	WNT5A	-0.00115293	-0.0336862	-0.14097	0.887893	0.991249	0.14091	2.78177	1.60178	0.109205	0.52854	0.0315183	0.897255	0.515651	0.606098	0.997359	0.0404929	0.928287	1.12265	0.261586	0.868162
cg10079457	SLMAP	-0.00190349	-0.0311307	-0.138433	0.889899	0.991353	0.175363	2.12482	1.19887	0.230578	0.71598	0.0346516	0.569002	0.186734	0.851869	0.999236	-0.0873503	-1.40501	-1.00523	0.314787	0.885535
cg18766210	WNT5A	0.00056583	0.0247369	-0.0829533	0.933889	0.995174	-0.24692	-6.31291	-3.97594	7.01024e-05	0.00277565	-0.0878655	-1.96468	-2.35207	0.0186692	0.752801	-0.121561	-2.21877	-1.74735	0.080576	0.757254
cg27640348	EEFSEC	0.000656533	0.0246751	-0.0830147	0.93384	0.995171	0.01658	0.407375	0.145572	0.884259	0.986969	-0.0143415	-0.481873	-0.866268	0.386343	0.990895	-0.0217448	-0.648652	-0.31546	0.752412	0.974067
cg21069258	TGFBR2	0.000882483	0.0228317	-0.0848452	0.932384	0.99505	0.417633	7.17351	4.2952	1.74533e-05	0.000904646	0.0588971	1.37489	0.99425	0.320101	0.988286	0.144619	3.19573	3.19048	0.00142039	0.227691
cg00717862	TBCCD1	-0.000457335	-0.018795	-0.126183	0.899587	0.992228	-0.030153	-0.811026	-0.601665	0.547397	0.915177	0.0153975	0.599636	0.21743	0.827873	0.998984	0.0060639	0.190487	0.449804	0.652852	0.960228
cg16299428	TGFBR2	-0.00039523	-0.0175243	-0.124921	0.900586	0.992281	0.0023843	0.0702157	-0.0612053	0.951196	0.995153	0.0157956	0.655957	0.273865	0.784189	0.998496	-0.0194669	-0.680692	-0.34468	0.730335	0.971191
cg09406615	BCHE	0.000594847	0.0162432	-0.091388	0.927184	0.994552	0.230204	4.27691	2.51873	0.0117778	0.144719	0.0149719	0.24312	-0.139808	0.888812	0.999605	-0.00442094	-0.0674475	0.214577	0.830097	0.983464
cg13894501	WNT7A	-0.000141495	-0.00609032	-0.113566	0.909582	0.993094	0.142352	4.25847	2.50743	0.0121613	0.148058	-0.0375414	-1.34292	-1.72906	0.0837988	0.9171	-0.0221881	-0.783055	-0.43803	0.661364	0.961463
cg00628721	ZBTB38	-4.95506e-05	-0.00219813	-0.109701	0.912646	0.99335	-0.334683	-8.77603	-5.48655	4.09851e-08	7.05865e-06	0.0225355	0.761306	0.379427	0.704371	0.998406	-0.0134111	-0.360912	-0.0530519	0.957691	0.99626
cg03974637	ZBTB38	-6.19614e-05	-0.00204637	-0.10955	0.912766	0.99335	-0.259335	-5.32317	-3.36894	0.000754584	0.0184501	0.0158813	0.424718	0.0421578	0.966373	0.999926	-0.0266805	-0.618274	-0.287757	0.773533	0.976649
cg04137949	NAF1	-0.137183	-5.0643	-5.13661	2.79733e-07	0.00013905	0.151373	3.59397	2.09989	0.0357384	0.29562	0.00113485	0.0324298	-0.350925	0.725645	0.998414	-0.166214	-3.8738	-3.25668	0.00112724	0.202928
cg25879360	FAT4	0.125672	4.20222	4.06549	4.79315e-05	0.00685229	-0.270306	-5.69445	-3.59664	0.000322355	0.00940239	0.0204258	0.720144	0.338181	0.735227	0.998414	-0.0290608	-0.912901	-0.556445	0.577906	0.947104
cg27109947	FAT4	-0.13223	-3.53014	-3.61312	0.000302532	0.0253295	-0.148507	-2.36971	-1.5576	0.119329	0.549698	0.0570079	1.52817	1.14785	0.251032	0.980044	-0.140436	-3.15283	-2.59918	0.00934463	0.478522
cg16071459	FAM13A	0.14711	3.4872	3.35544	0.000792382	0.0481565	0.149573	2.21658	1.25515	0.209425	0.691627	0.0458603	0.87304	0.491387	0.623152	0.997649	0.088609	1.46242	1.60976	0.107451	0.784851
cg08232712	FAM13A	-0.122568	-3.48019	-3.56352	0.000365918	0.0287691	-0.0790602	-1.38882	-0.956025	0.33906	0.812904	-0.0246639	-0.481309	-0.865703	0.386653	0.990895	0.00705508	0.130129	0.39476	0.69302	0.966003
cg04399899	RAPGEF2	-0.0733194	-3.31994	-3.40438	0.000663147	0.0429599	-0.0100542	-0.261863	-0.264867	0.791112	0.97343	-0.00929436	-0.294372	-0.678388	0.497526	0.995252	-0.0690673	-1.71095	-1.28423	0.19906	0.841221
cg08377000	FAM13A	0.113217	3.32159	3.19098	0.00141791	0.0697535	-0.0616832	-1.18865	-0.833258	0.404699	0.853881	0.0618151	1.51807	1.13772	0.255237	0.981182	0.00237515	0.0556157	0.326807	0.743814	0.973051
cg20991003	FAM13A	-0.0699834	-3.25174	-3.33666	0.000847931	0.0502654	-0.241083	-7.16045	-4.49573	6.9332e-06	0.000428038	0.0235714	0.788094	0.406269	0.684545	0.998406	0.0191676	0.520647	0.750898	0.452714	0.921739
cg12772971	GSTCD	0.0769281	3.13284	3.00354	0.00266856	0.102888	0.00129163	0.0349267	-0.0828478	0.933973	0.993209	0.0182833	0.746361	0.364451	0.715521	0.998406	-0.0132952	-0.433618	-0.119357	0.904992	0.991672
cg08625777	GSTCD	-0.125162	-3.07394	-3.16009	0.00157719	0.0744178	-0.141477	-2.22158	-1.46675	0.142443	0.593091	-0.012955	-0.284677	-0.668674	0.503704	0.995289	0.100712	2.28522	2.36013	0.0182686	0.576737
cg09051794	RAPGEF2	-0.0980322	-2.98703	-3.07378	0.00211364	0.0892085	-0.0120198	-0.235952	-0.248976	0.803379	0.975356	0.128205	1.84715	1.46747	0.142248	0.954141	-0.105668	-1.28555	-0.896289	0.370099	0.901328
cg20527746	RAPGEF2	0.0587966	2.98239	2.85414	0.00431536	0.136913	0.0427763	1.3553	0.726932	0.467268	0.883806	-0.0374007	-1.36866	-1.75485	0.0792847	0.911645	0.0129391	0.430382	0.66858	0.503764	0.933011
cg09654536	RAPGEF2	0.0875689	2.91132	2.78357	0.00537651	0.155371	0.0575098	1.1337	0.591021	0.554507	0.917525	-0.0260514	-0.82955	-1.21465	0.2245	0.975865	-0.0035802	-0.0933823	0.190926	0.848584	0.985575
cg03351978	RAPGEF2	0.0901494	2.88766	2.76006	0.00577902	0.161709	0.0809145	1.78456	0.990191	0.322081	0.800436	0.00517575	0.144368	-0.23876	0.811292	0.99865	-0.0792603	-1.82964	-1.39248	0.163777	0.822625
cg08872866	RAPGEF2	-0.0840251	-2.85725	-2.94491	0.00323053	0.115543	-0.142635	-3.23306	-2.08708	0.0368807	0.301069	0.0332848	1.38919	1.00858	0.313177	0.987393	-0.00253581	-0.0854215	0.198186	0.8429	0.984854
cg18782088	FAT4	-0.108564	-2.85441	-2.94209	0.0032601	0.116206	0.200383	3.45766	2.01629	0.0437692	0.332269	0.0466017	0.733694	0.351759	0.725019	0.998414	-0.11567	-1.49538	-1.08764	0.276753	0.873383
cg27423983	FAM13A	0.0893374	2.81135	2.68428	0.00726852	0.183997	-0.0372604	-0.758397	-0.569388	0.569093	0.922217	0.108656	2.0988	1.71963	0.0854997	0.918505	0.0793423	1.44154	1.59072	0.111673	0.788744
cg12085019	FAM13A	0.0730484	2.76062	2.63391	0.00844082	0.199718	-0.0483411	-1.11385	-0.787385	0.431056	0.867102	-0.00050123	-0.0183261	-0.401783	0.687844	0.998406	0.0310569	0.878467	1.07722	0.281383	0.874903
cg16758598	GSTCD	-0.0609075	-2.72135	-2.80995	0.00495489	0.148174	-0.178108	-5.13952	-3.25631	0.00112872	0.0252584	-0.0200747	-0.757373	-1.14233	0.253319	0.980702	0.0754772	2.34867	2.41799	0.0156064	0.555195
cg13258313	RAPGEF2	0.0653932	2.63965	2.51378	0.0119444	0.240425	-0.0191672	-0.4851	-0.401777	0.687848	0.954076	0.0296458	1.20464	0.82366	0.410133	0.992017	0.0383424	1.25201	1.41787	0.156228	0.818589
cg22911422	FAT4	0.0808905	2.55872	2.43341	0.0149573	0.270694	0.11311	2.22389	1.25963	0.207803	0.689744	-0.0152704	-0.42097	-0.805242	0.42068	0.992644	0.00521273	0.134976	0.39918	0.68976	0.965565
cg16540190	RAPGEF2	-0.0727465	-2.49876	-2.5889	0.00962822	0.214222	0.0820772	1.84994	1.03029	0.302874	0.785026	0.000310961	0.00926482	-0.374136	0.708303	0.998406	-0.109186	-2.7958	-2.27358	0.0229912	0.61072
cg05182002	GSTCD	0.273616	2.46155	2.33692	0.0194432	0.309032	0.154439	0.897437	0.446124	0.655507	0.946588	-0.0393502	-0.371869	-0.756042	0.449624	0.993512	0.263439	1.98217	2.08375	0.0371825	0.67623
cg20149871	FAM13A	0.0800752	2.46263	2.33799	0.0193876	0.308641	-0.0618178	-1.24449	-0.867509	0.385663	0.843035	-0.0114863	-0.373401	-0.757577	0.448704	0.993512	-0.0200291	-0.554345	-0.229456	0.818515	0.982156
cg07958192	FAM13A	0.0809531	2.45917	2.33456	0.0195664	0.310012	-0.0881197	-1.67093	-1.12904	0.258882	0.745767	0.0178537	0.45555	0.0730522	0.941765	0.999783	0.0288452	0.645202	0.864488	0.38732	0.90572
cg09477411	GSTCD	-0.0716428	-2.43658	-2.52716	0.0114989	0.235643	-0.027466	-0.606058	-0.47596	0.634103	0.941408	0.0250387	0.67671	0.29466	0.768254	0.998448	0.00567017	0.118199	0.38388	0.701067	0.967088
cg05187155	RAPGEF2	-0.116735	-2.40609	-2.49688	0.0125292	0.246491	-0.00361307	-0.0546023	-0.137755	0.890434	0.98789	-0.0539446	-1.66462	-2.05141	0.0402269	0.844579	-0.013123	-0.465201	-0.14816	0.882217	0.989438
cg20493906	TET2	0.0807548	2.38328	2.25919	0.0238715	0.34183	-0.121953	-2.15201	-1.42409	0.154422	0.613519	0.0209223	0.687365	0.305336	0.76011	0.998414	0.0371711	1.09001	1.27014	0.204035	0.843402
cg00905156	FAM13A	0.102502	2.34303	2.21923	0.0264714	0.359283	0.125548	1.86028	1.03663	0.299909	0.782425	-0.0217524	-0.387142	-0.771345	0.440502	0.993027	-0.108496	-1.56569	-1.15177	0.249417	0.863738
cg24340919	NAF1	-0.0557197	-2.32683	-2.41818	0.0155986	0.276845	-0.092779	-2.57263	-1.68205	0.0925598	0.489722	0.00213142	0.0771634	-0.3061	0.759528	0.998414	0.00681472	0.202571	0.460824	0.644925	0.959091
cg24671348	TET2	0.0763732	2.29933	2.17582	0.0295684	0.377716	0.0664926	1.29816	0.691886	0.489009	0.893245	-0.0124726	-0.317833	-0.701896	0.482744	0.994902	-0.073338	-1.65746	-1.23546	0.21666	0.849252
cg08270236	RAPGEF2	0.100077	2.29505	2.17158	0.0298875	0.37962	0.0435448	0.725455	0.340649	0.733368	0.963376	-0.0975551	-2.49788	-2.88635	0.00389737	0.56617	-0.0407207	-0.891519	-0.536946	0.591305	0.949307
cg04040840	FAM13A	0.0752284	2.29087	2.16743	0.0302022	0.381564	-0.413917	-7.33721	-4.60413	4.14188e-06	0.000279324	0.0482224	1.81822	1.43848	0.150299	0.957131	0.00913444	0.286134	0.537031	0.591246	0.949304
cg12581758	FAM13A	0.0921964	2.28931	2.16588	0.0303206	0.382359	-0.0572108	-0.888832	-0.649384	0.51609	0.904088	0.00825396	0.252295	-0.130614	0.896081	0.999646	-0.0923618	-2.35913	-1.87535	0.0607445	0.730949
cg26621699	HHIP	0.0536429	2.20004	2.07723	0.0377807	0.422185	0.0417394	1.07894	0.557438	0.577228	0.924847	0.0666392	1.85715	1.47749	0.139544	0.952777	0.0371402	0.851431	1.05256	0.292542	0.878749
cg04561901	GSTCD	-0.0559727	-2.15603	-2.24856	0.0245404	0.346495	-0.164423	-4.14625	-2.64714	0.0081176	0.111541	0.0124676	0.453237	0.0707342	0.943609	0.999792	0.0151496	0.420385	0.659463	0.509598	0.934248
cg12288627	GSTCD	-0.0667543	-2.11518	-2.20799	0.0272447	0.363957	-0.178987	-3.16357	-2.04446	0.0409077	0.319526	0.0511386	1.64619	1.2661	0.205478	0.972186	-0.00759114	-0.185794	0.10665	0.915067	0.992552
cg14220884	RAPGEF2	-0.0436681	-2.06948	-2.16261	0.0305711	0.38389	-0.00661021	-0.192564	-0.222367	0.824029	0.978733	-0.0262498	-1.07509	-1.46068	0.144103	0.95501	-0.014115	-0.469885	-0.152431	0.878847	0.989032
cg04219584	RAPGEF2	-0.0706242	-2.06575	-2.15891	0.0308572	0.385462	0.242147	4.77412	2.82367	0.00474775	0.0754458	0.039013	1.08202	0.700792	0.483433	0.994902	0.00926699	0.225943	0.482139	0.629707	0.956467
cg02215603	HHIP	-0.0755357	-2.0461	-2.13939	0.0324037	0.393768	0.0164472	0.284464	0.0701919	0.944041	0.994366	0.0280572	0.776437	0.394588	0.693147	0.998406	-0.120349	-2.66244	-2.15196	0.0314003	0.653872
cg19518963	FAM13A	0.10028	2.04298	1.92126	0.054699	0.493988	0.0411779	0.569343	0.244906	0.806529	0.975947	0.00770161	0.157359	-0.225742	0.821402	0.998934	-0.0907804	-1.54096	-1.12921	0.258808	0.867196
cg04603203	FAT4	0.0570355	2.03734	1.91566	0.0554089	0.497015	-0.0374277	-0.838632	-0.618596	0.536183	0.91146	-0.0264707	-0.964935	-1.35031	0.176917	0.964601	0.0189306	0.498193	0.730421	0.465133	0.924666
cg04923560	HHIP	0.0873513	2.00565	1.88419	0.0595391	0.512125	0.109175	1.5376	0.838735	0.401618	0.852068	0.0512839	1.05883	0.677556	0.498053	0.995252	0.104654	1.76306	1.88393	0.0595742	0.729514
cg05509738	GSTCD	0.0555338	2.00192	1.88049	0.0600418	0.513952	-0.105514	-2.52142	-1.65064	0.0988119	0.504933	0.00675654	0.24278	-0.140149	0.888542	0.999605	-0.0474938	-1.47543	-1.06945	0.284867	0.876072
cg11807397	FAM13A	-0.0663852	-2.00009	-2.09371	0.0362863	0.414495	-0.138627	-2.57108	-1.68109	0.0927447	0.490215	-0.0188983	-0.721187	-1.10607	0.268698	0.983298	-0.0826188	-2.69459	-2.18128	0.0291628	0.643508
cg12954928	FAT4	0.0858224	1.977	1.85574	0.0634912	0.525691	-0.0367467	-0.490225	-0.40492	0.685536	0.953626	-0.053624	-1.20628	-1.59214	0.111353	0.937986	0.000162416	0.00290148	0.278733	0.78045	0.977505
cg03527919	FAT4	0.0764411	1.97335	1.85211	0.0640097	0.527527	0.0468988	0.789896	0.380171	0.703819	0.957438	0.00587394	0.144905	-0.238222	0.811709	0.99865	-0.00459139	-0.101082	0.183904	0.854089	0.986302
cg08234439	FAT4	-0.0866627	-1.94338	-2.03739	0.0416107	0.440713	0.0270707	0.377383	0.127179	0.898799	0.988934	0.0664867	1.29988	0.919094	0.358046	0.990003	-0.0786912	-1.20866	-0.826169	0.408708	0.911381
cg25671242	FAM13A	-0.070158	-1.89709	-1.99142	0.0464352	0.462355	0.0408537	0.69568	0.322388	0.747158	0.965945	0.0424978	1.0648	0.683536	0.494268	0.995252	0.0290825	0.601538	0.824668	0.40956	0.911521
cg04536922	FAM13A	0.07058	1.88935	1.7687	0.0769446	0.566715	0.146281	2.54035	1.45371	0.146025	0.599177	-0.0727274	-2.31913	-2.70724	0.00678447	0.636726	-0.0278208	-0.827339	-0.478417	0.632354	0.956931
cg01986883	NAF1	0.0504743	1.87424	1.75369	0.0794828	0.573457	-0.0104501	-0.269573	-0.269595	0.787472	0.972748	-0.0447513	-1.58086	-1.96748	0.0491276	0.867226	-0.0531234	-1.02968	-0.662948	0.507364	0.933721
cg01891925	BTC	0.058888	1.8678	1.7473	0.0805855	0.576256	-0.139615	-2.66395	-1.73805	0.0822021	0.461911	0.0297206	0.870082	0.488423	0.62525	0.997649	0.00554106	0.135931	0.400051	0.689119	0.965489
cg19194482	HHIP	-0.0544923	-1.85126	-1.94591	0.051666	0.483011	0.253135	4.88928	2.89429	0.00380012	0.0640157	0.0766966	1.45688	1.07641	0.281742	0.985013	0.0832185	1.27629	1.44002	0.149862	0.815381
cg13785949	NAF1	-0.044237	-1.83399	-1.92876	0.0537605	0.490865	-0.0894709	-2.42983	-1.59447	0.110831	0.531874	-0.036513	-1.16445	-1.55023	0.121087	0.943473	-0.112681	-2.64504	-2.13609	0.0326718	0.659914
cg22235466	TET2	0.0435307	1.82929	1.70905	0.0874413	0.594005	0.0497115	1.33563	0.714864	0.474693	0.887042	-0.00355839	-0.15982	-0.543563	0.586742	0.996978	-0.0226783	-0.800945	-0.454346	0.64958	0.959721
cg10594473	TET2	0.0580387	1.8241	1.7039	0.0883995	0.596223	0.113091	2.14962	1.21408	0.224716	0.709705	0.0552957	1.8375	1.4578	0.144895	0.955361	0.0190357	0.522704	0.752774	0.451586	0.921538
cg22794775	TET2	0.0482835	1.78453	1.66461	0.0959906	0.614	0.0631483	1.58614	0.868502	0.38512	0.842773	-0.00341428	-0.157452	-0.54119	0.588376	0.997048	0.00591295	0.232163	0.487811	0.625684	0.955719
cg09346617	BTC	0.0489221	1.78264	1.66273	0.096366	0.614808	-0.0252166	-0.588725	-0.46533	0.641695	0.943169	-0.0142967	-0.38802	-0.772225	0.439981	0.992985	0.0422137	1.00496	1.19258	0.233035	0.856587
cg10399929	FAT4	0.0443609	1.7221	1.60261	0.10902	0.642469	-0.20817	-4.68812	-2.97946	0.00288753	0.0519501	0.00473752	0.16171	-0.221383	0.824794	0.998934	-0.0549275	-1.70454	-1.27839	0.201111	0.8422
cg04106882	FAM13A	0.0587784	1.62207	1.50327	0.132769	0.685262	0.216632	3.9878	2.34142	0.0192103	0.201096	-0.0241468	-0.422034	-0.806309	0.420065	0.992644	0.0393679	0.706951	0.920801	0.357154	0.897525
cg15252243	FAM13A	-0.0445237	-1.61425	-1.71055	0.0871645	0.593129	-0.0162268	-0.374903	-0.334194	0.738233	0.96415	0.0355037	1.04173	0.660422	0.508983	0.995289	-0.00783014	-0.197382	0.096082	0.923455	0.99325
cg21845400	RAPGEF2	0.053602	1.52554	1.40742	0.159304	0.723781	0.160733	2.84364	1.63972	0.101064	0.510191	0.0945199	2.18423	1.80523	0.071038	0.902216	-0.172166	-3.00983	-2.46877	0.0135578	0.533732
cg00379420	FAM13A	-0.0534419	-1.52295	-1.61988	0.105259	0.634722	0.0738514	1.35788	0.728509	0.466302	0.883389	0.0585217	1.31115	0.930381	0.352174	0.990003	-0.0211421	-0.422677	-0.109379	0.912902	0.992369
cg08589776	RAPGEF2	-0.0370498	-1.49637	-1.59349	0.11105	0.646618	-0.0428516	-1.06405	-0.756846	0.449142	0.875734	-0.0282587	-1.11467	-1.50034	0.133526	0.949373	-0.00167936	-0.0557184	0.225274	0.821766	0.982517
cg09295382	TET2	0.0341965	1.47925	1.36145	0.173372	0.741098	0.01631	0.457995	0.176618	0.859809	0.983754	0.00788537	0.284611	-0.0982331	0.921747	0.999706	-0.0681219	-1.98979	-1.53853	0.12392	0.799045
cg20737242	FAT4	-0.0380925	-1.46277	-1.56012	0.118732	0.660981	-0.309506	-6.54532	-4.11847	3.81394e-05	0.00169702	0.0851689	1.93949	1.56	0.118761	0.942705	0.0618854	1.10093	1.28009	0.200512	0.841955
cg20790207	RAPGEF2	0.0465577	1.44621	1.32864	0.183968	0.753703	-0.00340385	-0.0619293	-0.142249	0.886883	0.987311	0.0588605	1.43002	1.04949	0.293952	0.986245	-0.0588539	-1.10598	-0.732529	0.463846	0.924363
cg20862022	FAM13A	-0.0431979	-1.41028	-1.508	0.131555	0.683271	0.0311126	0.685371	0.316066	0.751952	0.966874	0.0151371	0.401608	0.0190005	0.984841	0.999926	-0.133193	-2.70296	-2.18892	0.0286028	0.641501
cg13150467	HHIP	0.0507107	1.394	1.27679	0.201675	0.773288	0.0242707	0.421826	0.154435	0.877266	0.986324	0.0142394	0.32239	-0.0603772	0.951855	0.999792	-0.0154533	-0.285935	0.0153251	0.987773	0.999041
cg24614398	GSTCD	-0.0805517	-1.37981	-1.47773	0.139479	0.696061	0.0297957	0.349082	0.109822	0.912551	0.990403	-0.0776009	-1.48085	-1.86726	0.0618648	0.891587	-0.041915	-0.58607	-0.258388	0.796108	0.979347
cg20588016	TET2	0.0412136	1.37041	1.25337	0.210071	0.781879	0.0114155	0.243175	0.0448696	0.964211	0.996354	-0.0288725	-0.799139	-1.18418	0.236343	0.978502	0.0294421	0.708833	0.922517	0.356259	0.897346
cg04373334	FAT4	0.0334304	1.36488	1.24787	0.212077	0.78361	-0.000162367	-0.00417728	-0.10683	0.914924	0.990717	0.0636927	1.76846	1.38862	0.164949	0.961426	-0.00927568	-0.209269	0.0852416	0.932069	0.993984
cg05118638	FAT4	-0.0451671	-1.36232	-1.46036	0.14419	0.703294	-0.00310565	-0.0505111	-0.135246	0.892417	0.988114	0.00464504	0.118349	-0.264831	0.79114	0.998549	0.0057135	0.123318	0.388549	0.69761	0.966669
cg24493367	GSTCD	-0.0588152	-1.35494	-1.45304	0.146212	0.70622	0.123558	1.7042	0.94091	0.346751	0.818387	-0.011579	-0.310755	-0.694804	0.487178	0.995	0.0398516	0.936188	1.12986	0.258536	0.867181
cg21939447	NAF1	-0.0844204	-1.34483	-1.443	0.149021	0.709956	0.0509625	0.534043	0.223257	0.823335	0.978581	0.0572856	0.906478	0.524892	0.599658	0.997319	-0.209751	-2.55569	-2.05461	0.0399165	0.685275
cg26339943	HHIP	-0.0456875	-1.33561	-1.43384	0.151618	0.713679	0.083753	1.45468	0.787879	0.430768	0.866966	-0.0350285	-0.591988	-0.976607	0.328764	0.989162	-0.0256797	-0.362797	-0.0547707	0.956321	0.996076
cg13399164	NAF1	-0.0274892	-1.32637	-1.42467	0.154254	0.717244	-0.026971	-0.935018	-0.677709	0.497956	0.89683	0.00845057	0.418536	0.0359633	0.971312	0.999926	-0.0139376	-0.535128	-0.211931	0.832161	0.983703
cg26271390	FAM13A	-0.0442664	-1.32248	-1.42081	0.155372	0.718586	0.278318	4.55306	2.68809	0.0071861	0.102367	-0.0287807	-0.837966	-1.22308	0.221299	0.975206	-0.140134	-2.58701	-2.08318	0.0372353	0.676344
cg21064284	FAM13A	0.0664766	1.31692	1.20024	0.230045	0.799938	-0.215524	-2.49817	-1.63638	0.10176	0.511988	-0.0422144	-0.662547	-1.04731	0.294958	0.986245	0.126464	1.56407	1.70247	0.0886681	0.766045
cg02767825	FAM13A	-0.0331924	-1.30975	-1.40817	0.159082	0.723408	-0.149563	-3.60264	-2.31375	0.0206817	0.211013	0.0537124	1.80957	1.42981	0.152772	0.957741	-0.0671756	-1.8409	-1.40275	0.160692	0.820868
cg04873130	FAM13A	0.0327238	1.30834	1.19172	0.233369	0.80321	-0.00210506	-0.0611136	-0.141749	0.887278	0.987367	-0.00153035	-0.0504326	-0.433955	0.664321	0.998076	-0.00146089	-0.0427536	0.237097	0.812581	0.981526
cg09733706	FAM13A	-0.0334192	-1.30648	-1.40491	0.160047	0.724749	-0.0143764	-0.423858	-0.364217	0.715696	0.959863	0.0106644	0.412419	0.0298333	0.9762	0.999926	-0.0130351	-0.41266	-0.100244	0.920151	0.992992
cg15586945	NAF1	0.0295221	1.27239	1.15603	0.24767	0.814414	0.0524316	1.30056	0.693357	0.488086	0.892842	-0.010321	-0.542703	-0.927222	0.353811	0.990003	-0.063378	-2.52838	-2.0297	0.0423867	0.691372
cg18006637	FAM13A	-0.0430855	-1.25895	-1.35772	0.174554	0.742614	-0.190493	-3.51304	-2.2588	0.0238961	0.231066	0.0376955	0.981082	0.599648	0.548741	0.996168	0.0299812	0.62581	0.846803	0.397105	0.908201
cg00010992	FAM13A	-0.0356595	-1.25058	-1.34941	0.177207	0.745917	-0.0266163	-0.670208	-0.515303	0.606341	0.933761	0.0270266	0.873992	0.49234	0.622479	0.997649	-0.0358949	-0.955633	-0.595416	0.551565	0.942055
cg09234053	RAPGEF2	-0.036323	-1.24678	-1.34563	0.178422	0.747086	-0.0281795	-0.613586	-0.480576	0.630818	0.940436	-0.0410472	-1.29099	-1.67702	0.0935384	0.924775	-0.0491402	-1.28207	-0.893115	0.371796	0.901848
cg06884401	FAM13A	0.0396044	1.24109	1.12494	0.260615	0.82399	0.128924	2.63482	1.51165	0.130623	0.571579	-0.0343993	-1.14532	-1.53106	0.125754	0.946077	0.0074871	0.229582	0.485458	0.627352	0.956034
cg23045191	FAM13A	-0.0507646	-1.23263	-1.33158	0.182999	0.752427	0.126605	2.16418	1.22301	0.221327	0.705929	0.0461623	0.955502	0.574015	0.565957	0.99658	-0.153557	-2.5066	-2.00984	0.0444483	0.696871
cg00211997	RAPGEF2	-0.0349306	-1.21843	-1.31748	0.187679	0.757683	-0.116691	-2.57153	-1.68137	0.0926908	0.49005	-0.0357787	-1.06497	-1.45054	0.146908	0.956015	0.0291657	0.752563	0.962397	0.33585	0.891541
cg12788672	GSTCD	-0.0379384	-1.20561	-1.30475	0.191979	0.762365	0.00565129	0.122089	-0.0293916	0.976552	0.997533	0.00802386	0.183248	-0.199801	0.841636	0.999075	-0.0411891	-0.789606	-0.444006	0.657039	0.960789
cg15735388	FAM13A	0.0362164	1.20474	1.08885	0.276222	0.835292	-0.220995	-5.50093	-3.47795	0.00050526	0.0134333	-0.029785	-0.660354	-1.04511	0.295972	0.986245	0.000312177	0.00581653	0.281392	0.77841	0.977228
cg18416705	GSTCD	-0.0304146	-1.18906	-1.28832	0.197636	0.768893	-0.0463791	-1.11058	-0.785377	0.432233	0.86775	-0.00094688	-0.0342377	-0.417727	0.676147	0.998371	-0.0434164	-1.28142	-0.892518	0.372116	0.901997
cg08360378	FAM13A	0.0286766	1.18756	1.07179	0.283814	0.839691	0.113498	2.84895	1.64298	0.100388	0.508537	0.00337146	0.12811	-0.255051	0.798684	0.99865	-0.0219903	-0.698152	-0.360602	0.718397	0.969489
cg08530497	TET2	0.0310031	1.18236	1.06662	0.286144	0.841343	-0.0255623	-0.690136	-0.527524	0.59783	0.931231	0.0274446	0.974728	0.593281	0.552993	0.996182	-0.028135	-0.874743	-0.521647	0.601916	0.951046
cg02524475	HHIP	0.0341772	1.18041	1.06469	0.287018	0.841969	0.060042	1.41304	0.762342	0.445856	0.873984	0.0200736	0.4002	0.0175904	0.985966	0.999926	0.000781893	0.0124603	0.28745	0.773767	0.976659
cg05094833	TET2	0.0294635	1.17726	1.06156	0.288434	0.842787	0.0108145	0.262612	0.0567903	0.954712	0.995403	0.0196957	0.702714	0.320717	0.748425	0.998414	-0.0169488	-0.480935	-0.162509	0.870905	0.988091
cg03947846	FAT4	0.0377127	1.17239	1.05672	0.290641	0.844175	0.0601226	1.15704	0.605335	0.544956	0.914361	-0.000147918	-0.00414055	-0.387569	0.698335	0.998406	0.0163253	0.39816	0.639194	0.522696	0.936494
cg16882824	RAPGEF2	-0.0345587	-1.1473	-1.24685	0.212454	0.783874	-0.00898409	-0.179558	-0.21439	0.830243	0.979672	-0.0183647	-0.588156	-0.972767	0.330669	0.98931	-0.0452172	-1.19321	-0.812077	0.416747	0.913188
cg02847703	BTC	0.043473	1.12372	1.00839	0.313267	0.856722	0.00341389	0.0595557	-0.067743	0.94599	0.994673	0.0392096	0.63617	0.254038	0.799467	0.99865	0.0132067	0.187932	0.447474	0.654533	0.960397
cg08259261	FAM13A	0.0557213	1.12057	1.00526	0.31477	0.857487	0.296037	3.62868	2.12118	0.0339067	0.286752	-0.0943912	-2.0571	-2.44468	0.0144981	0.719606	0.0305306	0.547278	0.775185	0.43823	0.918547
cg22736335	GSTCD	-0.0902059	-1.11436	-1.21413	0.224699	0.795339	0.346561	2.63292	1.51049	0.130919	0.57211	-0.0303862	-0.309365	-0.693411	0.488052	0.995048	-0.121994	-1.20293	-0.820938	0.411682	0.912076
cg07211684	RAPGEF2	-0.0303289	-1.09306	-1.19298	0.232876	0.802808	-0.111754	-2.67766	-1.74646	0.080731	0.457961	-0.0405182	-1.53751	-1.92404	0.0543495	0.880518	0.0152484	0.470945	0.705572	0.480455	0.928155
cg03814610	FAM13A	0.0399768	1.06991	0.954953	0.339601	0.870479	-0.118567	-1.82204	-1.22172	0.221815	0.706454	-0.0086844	-0.201779	-0.585607	0.558139	0.996391	0.0193195	0.366761	0.61056	0.541491	0.940292
cg07967667	GSTCD	-0.0319484	-1.06022	-1.16037	0.245898	0.813143	-0.000833276	-0.0183325	-0.115511	0.90804	0.989915	0.0881037	2.35958	1.98093	0.0475987	0.865138	-0.0653096	-1.45295	-1.04895	0.294203	0.879211
cg25561576	GSTCD	-0.0263847	-1.05878	-1.15894	0.24648	0.813664	0.074091	1.8388	1.02346	0.306091	0.787427	0.0254319	0.94031	0.558794	0.576303	0.996591	-0.064205	-1.90711	-1.46313	0.143433	0.812044
cg22582392	RAPGEF2	0.0268919	1.05459	0.939743	0.347349	0.874413	0.0317291	0.803914	0.388768	0.697448	0.956012	-0.00180188	-0.0670963	-0.450652	0.65224	0.997702	-0.0440944	-1.34332	-0.948973	0.342634	0.893804
cg01210909	TET2	-0.018965	-1.05287	-1.15307	0.248881	0.815415	-0.00549054	-0.197545	-0.225421	0.821652	0.978331	-0.00704594	-0.376071	-0.760252	0.447104	0.993449	0.00142722	0.069446	0.339419	0.734294	0.971584
cg26298281	BTC	0.0327866	1.04672	0.931923	0.351376	0.87628	0.0551062	1.14284	0.596628	0.550756	0.916226	-0.0316747	-0.684277	-1.06908	0.285033	0.985141	0.053207	0.956222	1.14813	0.250916	0.864357
cg07187641	RAPGEF2	-0.0237091	-1.04299	-1.14326	0.252932	0.818557	-0.0495068	-1.30712	-0.905916	0.36498	0.830319	0.0371944	1.33254	0.951814	0.341191	0.990003	-0.055537	-1.63283	-1.21299	0.225133	0.853383
cg12105042	RAPGEF2	0.0295471	1.0423	0.927531	0.353651	0.877389	-0.101047	-2.17734	-1.43962	0.149976	0.60607	0.00332731	0.147868	-0.235252	0.814013	0.998717	-0.0117967	-0.431872	-0.117764	0.906254	0.991782
cg24661104	RAPGEF2	-0.0311812	-1.04	-1.14029	0.254166	0.819275	-0.169019	-3.51606	-2.26065	0.023781	0.230374	0.0469994	1.49482	1.11443	0.265096	0.98243	0.00636256	0.165971	0.427447	0.669054	0.96254
cg22511684	HHIP	0.0349932	1.03785	0.923117	0.355946	0.878516	0.0764931	1.57855	0.863847	0.387672	0.844115	-0.0406515	-0.744526	-1.12945	0.258707	0.981584	-0.0131588	-0.181711	0.110373	0.912114	0.992285
cg01628862	FAM13A	0.0497286	1.03364	0.918932	0.358131	0.879445	0.226927	3.18246	1.84751	0.0646726	0.409777	-0.0611519	-1.30676	-1.69282	0.0904893	0.922382	0.0799706	1.53496	1.67592	0.0937539	0.772048
cg10541587	TET2	0.0313293	1.03322	0.918519	0.358347	0.879605	-0.0467277	-1.09254	-0.774314	0.438745	0.870779	-0.00793836	-0.271713	-0.655683	0.512028	0.99538	-0.0241957	-0.713776	-0.374851	0.707771	0.968052
cg11028751	HHIP	0.0213916	1.02338	0.908751	0.363482	0.881798	-0.00755027	-0.236632	-0.249393	0.803057	0.975292	0.00403279	0.16921	-0.213867	0.830651	0.998984	-0.0667422	-2.42277	-1.93339	0.0531876	0.717286
cg21390350	FAM13A	0.0250917	1.01901	0.904405	0.365781	0.882691	-0.0709336	-1.8377	-1.23132	0.218204	0.702155	0.0226572	0.867622	0.485958	0.626997	0.997649	-0.0162846	-0.489179	-0.170026	0.86499	0.98738
cg11566521	RAPGEF2	-0.0420965	-1.01615	-1.1166	0.264165	0.826608	-0.37701	-5.52263	-3.49127	0.000480738	0.0129081	-0.135451	-2.10445	-2.49213	0.0126979	0.704262	0.0144527	0.181303	0.441429	0.658903	0.961128
cg13072042	GSTCD	0.1026	1.01001	0.895467	0.370538	0.884989	0.0704227	0.462029	0.179092	0.857866	0.983572	0.00924419	0.0861447	-0.297101	0.766389	0.998414	0.0607481	0.46642	0.701445	0.483025	0.928755
cg15035610	FAT4	0.0321278	1.00916	0.894626	0.370987	0.885176	-0.0101589	-0.218599	-0.238334	0.811622	0.976869	0.0500563	1.19357	0.81257	0.416465	0.99231	-0.0552837	-1.07178	-0.701335	0.483094	0.928764
cg11382291	RAPGEF2	-0.0411563	-1.0067	-1.10722	0.268201	0.829581	-0.0292452	-0.470014	-0.392525	0.694671	0.955502	-0.05884	-1.45343	-1.83979	0.0657989	0.895563	0.0140168	0.272656	0.524739	0.599765	0.950602
cg07125500	FAM13A	-0.0229359	-1.00366	-1.10421	0.269504	0.830536	0.0212493	0.661585	0.301478	0.76305	0.968837	-0.0285127	-0.994141	-1.37957	0.167718	0.962163	-0.006967	-0.212076	0.0826812	0.934105	0.994132
cg09717352	FAM13A	-0.0344165	-0.997247	-1.09783	0.272278	0.83247	0.192001	3.61818	2.11474	0.0344519	0.28935	0.0510485	0.966499	0.585036	0.558524	0.996391	-0.0587596	-1.04609	-0.67791	0.497829	0.931864
cg10499477	FAM13A	0.037317	0.982	0.867655	0.385583	0.891836	0.114049	1.981	1.11067	0.266712	0.753455	0.0283512	0.637524	0.255395	0.798418	0.998642	-0.0672846	-1.25205	-0.865733	0.386637	0.905481
cg13440296	TET2	-0.0195099	-0.971943	-1.0727	0.283404	0.839454	-0.0250263	-0.840943	-0.620013	0.535249	0.911145	-0.00588888	-0.269609	-0.653574	0.513386	0.995405	-0.0214622	-0.944294	-0.585075	0.558497	0.943407
cg13192013	RAPGEF2	-0.0199382	-0.959278	-1.06013	0.289086	0.843117	0.0700882	1.64468	0.904406	0.36578	0.830865	-0.0229154	-0.872487	-1.25767	0.20851	0.97268	-0.0370056	-1.15369	-0.776035	0.437729	0.918533
cg02717112	RAPGEF2	0.0270372	0.954883	0.840727	0.400501	0.897788	0.10575	2.4134	1.37586	0.168866	0.63654	0.0300814	0.890368	0.50875	0.610928	0.997626	-0.0537864	-1.24077	-0.855449	0.392303	0.90704
cg09150075	NAF1	-0.0172018	-0.952117	-1.05302	0.292333	0.84533	-0.0239556	-0.879684	-0.643773	0.519723	0.905508	0.0158872	0.822421	0.440666	0.659455	0.997924	-0.0438436	-2.0447	-1.5886	0.11215	0.789236
cg07780602	TET2	-0.0474659	-0.945526	-1.04647	0.295343	0.846988	-0.127621	-1.57947	-1.07295	0.283295	0.768273	0.0272917	0.437996	0.0554628	0.95577	0.999883	0.0754373	0.946705	1.13945	0.254516	0.865648
cg23802419	HHIP	0.0223813	0.944052	0.829971	0.406555	0.900062	0.0996952	2.7204	1.56414	0.117785	0.546594	-0.0281723	-1.15757	-1.54333	0.12275	0.944416	-0.00447699	-0.151712	0.137731	0.890453	0.990214
cg11616273	GSTCD	-0.0365501	-0.943064	-1.04403	0.296473	0.847591	0.208662	3.68091	2.15321	0.0313023	0.273174	0.019193	0.459506	0.0770164	0.93861	0.999723	-0.122501	-2.38417	-1.89819	0.0576712	0.726171
cg05924733	RAPGEF2	0.0242775	0.942626	0.828555	0.407356	0.900383	0.1099	2.8888	1.66741	0.0954324	0.496901	0.0341167	1.09867	0.717475	0.473081	0.994473	-0.0360802	-0.952497	-0.592556	0.553479	0.942543
cg23063879	FAM13A	-0.0293254	-0.938363	-1.03936	0.298638	0.848837	0.169953	3.70048	2.16521	0.0303713	0.268272	0.0241329	0.701374	0.319374	0.749443	0.998414	-0.0512977	-1.22524	-0.841288	0.400186	0.908982
cg04171487	FAT4	0.0297594	0.930081	0.816097	0.414445	0.902976	0.0143713	0.268047	0.0601233	0.952057	0.995214	0.038896	1.18729	0.806269	0.420088	0.992644	-0.0750102	-1.91873	-1.47372	0.140557	0.810285
cg18108499	GSTCD	-0.0243609	-0.924863	-1.02595	0.304914	0.852361	-0.00770554	-0.194816	-0.223748	0.822954	0.97855	-0.0367646	-1.25086	-1.63681	0.101671	0.930309	-0.040884	-1.13291	-0.757083	0.449	0.920949
cg08173533	GSTCD	-0.0212496	-0.924165	-1.02526	0.305241	0.852558	-0.108523	-2.90833	-1.88793	0.0590356	0.3903	0.0237582	0.929314	0.547775	0.583847	0.996705	0.0562715	1.71758	1.84246	0.0654076	0.736921
cg02903498	RAPGEF2	-0.0389094	-0.915179	-1.01633	0.30947	0.85469	0.219615	3.16346	1.83586	0.0663779	0.415193	0.0236628	0.466697	0.0842219	0.93288	0.999706	-0.0345375	-0.720653	-0.381122	0.703113	0.967385
cg04420916	RAPGEF2	-0.0248085	-0.913627	-1.01479	0.310204	0.855014	-0.241585	-5.70667	-3.60414	0.000313194	0.00918633	0.0299683	0.98301	0.601579	0.547454	0.996168	-0.0558706	-1.51213	-1.10292	0.270061	0.871147
cg07072878	NAF1	-0.0204286	-0.890382	-0.991711	0.321339	0.861223	0.0361327	1.09685	0.568423	0.569748	0.922291	-0.00741804	-0.293364	-0.677378	0.498166	0.995252	-0.0493359	-1.61923	-1.20059	0.229911	0.855385
cg22199908	RAPGEF2	-0.0271885	-0.889669	-0.991002	0.321684	0.861312	0.0219332	0.508081	0.207335	0.835748	0.980475	-0.0272858	-0.888034	-1.27325	0.202929	0.971681	0.0590261	1.54695	1.68685	0.0916315	0.769492
cg24315973	GSTCD	-0.0276789	-0.885654	-0.987016	0.323635	0.862321	0.0745776	1.47127	0.798052	0.42484	0.86422	0.0555143	1.62428	1.24415	0.213444	0.973674	-0.0763415	-1.73255	-1.30394	0.192254	0.837966
cg23324766	FAM13A	-0.0428881	-0.884693	-0.986061	0.324103	0.862625	0.0837159	1.06481	0.548772	0.583162	0.926645	0.0122589	0.232677	-0.150273	0.88055	0.999533	-0.16052	-2.57325	-2.07063	0.0383939	0.679803
cg26298533	GSTCD	0.023647	0.883292	0.769633	0.441517	0.912821	-0.0669819	-1.62751	-1.10241	0.270282	0.756851	0.0348886	1.3768	0.996164	0.319171	0.988226	0.0330576	1.10645	1.28513	0.198746	0.841074
cg16454998	NAF1	-0.0220315	-0.881021	-0.982415	0.325895	0.863601	-0.000582547	-0.0142706	-0.11302	0.910014	0.9901	-0.00945307	-0.368164	-0.752329	0.451853	0.993531	-0.00370542	-0.118249	0.168248	0.866388	0.987481
cg17658546	FAM13A	0.0186687	0.875104	0.761502	0.446357	0.914552	-0.066612	-2.02374	-1.34542	0.178491	0.650563	-0.0144052	-0.642967	-1.02769	0.304096	0.986397	-0.0288387	-1.09542	-0.722893	0.469745	0.925782
cg07068976	GSTCD	0.0215638	0.870315	0.756746	0.449202	0.91549	-0.00685398	-0.188714	-0.220005	0.825867	0.979074	0.0472091	1.60234	1.22216	0.221646	0.975288	-0.0138972	-0.377785	-0.0684393	0.945436	0.995129
cg14150521	HHIP	-0.0295785	-0.869889	-0.97136	0.331369	0.866532	-0.270628	-4.94397	-3.13638	0.00171049	0.0348558	-0.00431466	-0.125175	-0.508848	0.610859	0.997625	-0.0308813	-0.861	-0.509114	0.610672	0.952697
cg22791879	RAPGEF2	-0.0341157	-0.868618	-0.970098	0.331998	0.866749	0.227272	3.86549	2.26641	0.023426	0.228104	0.0823508	1.61071	1.23055	0.21849	0.974931	-0.0886955	-1.4012	-1.00176	0.316461	0.886132
cg13365781	TET2	0.0139308	0.866874	0.753329	0.451252	0.916057	0.00773691	0.317436	0.0904136	0.927959	0.992347	0.00871748	0.397382	0.0147663	0.988219	0.999926	0.00265926	0.113262	0.379378	0.704407	0.967604
cg10731073	FAT4	-0.0273396	-0.855586	-0.957156	0.338488	0.869925	0.030653	0.545623	0.230359	0.817813	0.977783	0.00165203	0.0459178	-0.337409	0.735808	0.998414	-0.0199883	-0.458304	-0.14187	0.887183	0.989882
cg17265829	FAT4	0.0419463	0.854118	0.740662	0.458898	0.918407	0.107792	1.21354	0.639986	0.522182	0.906563	-0.0152726	-0.339528	-0.723635	0.46929	0.994181	0.0531063	0.922842	1.11769	0.263701	0.869034
cg07318204	HHIP	0.0185835	0.846325	0.732923	0.463605	0.920134	0.0325087	0.943902	0.474621	0.635057	0.941656	0.027818	0.427844	0.04529	0.963876	0.999926	-0.0492969	-0.652055	-0.318563	0.750058	0.973751
cg03521246	FAM13A	0.025964	0.843126	0.729747	0.465545	0.920734	-0.133775	-2.65134	-1.73032	0.0835734	0.465875	0.0414398	1.408	1.02743	0.304216	0.986397	-0.0220562	-0.625232	-0.294102	0.76868	0.976132
cg25779483	FAM13A	0.0361337	0.838407	0.725061	0.468415	0.921698	0.1509	2.21243	1.2526	0.21035	0.692713	-0.0851923	-2.01142	-2.39891	0.0164439	0.736606	0.0696806	1.53745	1.67818	0.0933113	0.771499
cg00730887	RAPGEF2	0.0172697	0.83197	0.718668	0.472345	0.922983	-0.0418818	-1.29022	-0.895553	0.370492	0.833686	0.00500606	0.214769	-0.168216	0.866413	0.999533	-0.0514066	-1.78545	-1.35218	0.176319	0.830031
cg03725688	NAF1	-0.0493146	-0.830336	-0.932082	0.351294	0.87628	0.351138	3.67849	2.15173	0.0314186	0.273752	0.0460002	0.761004	0.379124	0.704596	0.998406	-0.112516	-1.48755	-1.0805	0.279918	0.874396
cg05464822	FAM13A	-0.0353624	-0.82866	-0.930417	0.352155	0.876681	-0.211256	-3.32746	-2.14498	0.0319544	0.276534	0.0302043	0.660862	0.278779	0.780414	0.998496	-0.0469673	-0.929117	-0.571234	0.567841	0.945125
cg22882695	FAT4	-0.0407697	-0.827841	-0.929605	0.352576	0.876895	0.222054	2.57985	1.47794	0.139424	0.587708	0.111007	1.99069	1.6113	0.107114	0.93534	-0.041559	-0.570615	-0.244293	0.807004	0.980867
cg18557047	TET2	-0.0267505	-0.823798	-0.925589	0.35466	0.877979	-0.0214743	-0.439087	-0.373557	0.708734	0.958399	-0.0159523	-0.312209	-0.696261	0.486266	0.99499	0.0484924	0.768709	0.977122	0.328509	0.889386
cg25487370	RAPGEF2	0.0123365	0.817082	0.703884	0.481505	0.925371	0.00774709	0.33081	0.0986156	0.921444	0.991595	0.000345895	0.0218336	-0.361542	0.717694	0.998414	-0.00283016	-0.152425	0.137081	0.890966	0.990267
cg01427268	RAPGEF2	0.0301443	0.813325	0.700153	0.483832	0.92608	-0.0216715	-0.346024	-0.316483	0.751636	0.966794	0.014889	0.378692	-0.00396149	0.996839	0.999997	-0.0999382	-2.13584	-1.67172	0.0945786	0.773044
cg08406981	GSTCD	-0.0153158	-0.811413	-0.913291	0.36109	0.880761	-0.0757315	-2.72108	-1.77309	0.0762136	0.445051	-0.0028915	-0.103309	-0.486938	0.626302	0.997649	0.0246209	0.766921	0.975491	0.329317	0.889605
cg18120808	NAF1	0.021936	0.810957	0.697802	0.485301	0.926521	0.0673499	1.81007	1.00584	0.314493	0.794569	0.0843478	2.41651	2.03798	0.0415522	0.848661	-0.0158731	-0.344793	-0.0383521	0.969407	0.997466
cg05576763	GSTCD	-0.0560289	-0.800237	-0.902192	0.366955	0.883284	0.20069	1.89017	1.05496	0.291443	0.775314	0.0908506	1.41552	1.03497	0.300684	0.986397	-0.000743936	-0.00948321	0.267439	0.789131	0.978652
cg14330951	FAM13A	-0.020517	-0.792917	-0.894923	0.370828	0.885118	-0.0546193	-1.33873	-0.925304	0.354808	0.823935	0.0463169	1.64885	1.26877	0.204525	0.971984	0.0326033	0.917391	1.11271	0.265831	0.869778
cg17656165	FAM13A	-0.0241475	-0.788144	-0.890183	0.373367	0.886402	0.0764449	1.60471	0.879889	0.378919	0.838841	0.0249581	0.871891	0.490235	0.623968	0.997649	0.0359099	1.06822	1.25026	0.211203	0.84695
cg08425479	FAT4	-0.025524	-0.788055	-0.890095	0.373415	0.886402	0.011738	0.184107	0.00864371	0.993103	0.999231	-0.0195434	-0.510279	-0.894732	0.37093	0.990484	0.0148532	0.334513	0.581151	0.561139	0.944159
cg15119280	NAF1	-0.0257522	-0.783196	-0.88527	0.376011	0.887629	-0.0750988	-1.63445	-1.10666	0.268439	0.755052	-0.0245726	-0.717582	-1.10245	0.270264	0.983559	-0.0415328	-1.0089	-0.643994	0.519579	0.935981
cg12683454	TET2	0.0191229	0.781745	0.668792	0.503628	0.931448	-0.0240499	-0.690753	-0.527903	0.597567	0.931137	0.041675	1.71369	1.33374	0.182289	0.966636	0.0293939	1.08759	1.26793	0.204823	0.8438
cg03404279	FAT4	0.0236038	0.780029	0.667088	0.504716	0.931758	-0.000495799	-0.00993348	-0.11036	0.912124	0.99037	-0.0103102	-0.280417	-0.664404	0.506431	0.995289	0.00193045	0.0483354	0.320167	0.748842	0.973601
cg25010762	TET2	0.0174811	0.757185	0.644403	0.519314	0.935529	0.0496852	1.43704	0.77706	0.437123	0.869987	-0.00711068	-0.287773	-0.671776	0.501727	0.995289	-0.0294232	-1.03021	-0.663423	0.50706	0.933661
cg15879179	NAF1	-0.0171854	-0.752867	-0.855152	0.392467	0.894676	-0.00995919	-0.301501	-0.289177	0.772446	0.970291	-0.0220632	-0.728197	-1.11309	0.26567	0.982564	-0.00196288	-0.0630513	0.218587	0.826972	0.983081
cg12810518	NAF1	-0.0131605	-0.744931	-0.84727	0.396844	0.896486	-0.0474582	-1.81288	-1.2161	0.223948	0.708769	-0.0228541	-0.917612	-1.30289	0.192613	0.969428	-0.0253847	-1.20881	-0.826301	0.408633	0.911371
cg16254351	NAF1	-0.0188072	-0.741439	-0.843803	0.39878	0.897183	0.0644214	1.83138	1.0189	0.308249	0.789181	-0.0119707	-0.440422	-0.824733	0.409523	0.992017	-0.0560558	-1.91686	-1.47202	0.141016	0.810584
cg20079523	FAM13A	-0.0304964	-0.741464	-0.843828	0.398765	0.897183	-0.10808	-1.9044	-1.27223	0.203293	0.684245	-0.00452915	-0.111291	-0.494936	0.620645	0.997649	-0.0189961	-0.378317	-0.0689245	0.94505	0.995106
cg02968883	RAPGEF2	-0.0158746	-0.737038	-0.839432	0.401227	0.898114	0.0328655	0.903636	0.449927	0.652763	0.945941	0.0493826	1.79794	1.41816	0.156143	0.958799	-0.067994	-2.07207	-1.61357	0.106621	0.784306
cg21916555	NAF1	-0.0397845	-0.731452	-0.833885	0.404346	0.899273	0.327075	3.71288	2.17282	0.0297939	0.265229	0.102043	1.60441	1.22423	0.220864	0.975178	-0.131641	-1.73923	-1.31003	0.190187	0.836883
cg25439548	GSTCD	0.0192591	0.728393	0.615811	0.538019	0.940395	-0.000275278	-0.00636239	-0.10817	0.913861	0.990581	0.0336043	1.28549	0.904669	0.365641	0.990175	-0.00191844	-0.062056	0.219494	0.826265	0.982981
cg08575049	FAT4	0.0169205	0.72257	0.610029	0.541843	0.941213	-0.0318235	-0.878968	-0.643334	0.520007	0.905618	0.0111017	0.380605	-0.00204478	0.998369	0.999997	0.0217411	0.622265	0.84357	0.398909	0.908479
cg06273422	GSTCD	-0.0223489	-0.7208	-0.823307	0.410333	0.901502	0.120173	2.64294	1.51663	0.12936	0.569259	0.0303061	0.763295	0.38142	0.702892	0.998406	-0.100331	-2.13526	-1.67119	0.0946839	0.773114
cg23109129	HHIP	0.0243218	0.70465	0.592233	0.553695	0.943815	3.84674e-05	0.000661199	-0.103863	0.917278	0.991084	-0.0105203	-0.259554	-0.6435	0.5199	0.995599	0.0482133	1.16571	1.33917	0.180516	0.832321
cg07872499	TET2	0.0202332	0.69268	0.580347	0.561681	0.945691	-0.109299	-2.32868	-1.53243	0.125416	0.561588	0.0205311	0.601282	0.219079	0.826589	0.998976	-0.0221473	-0.548122	-0.223781	0.822928	0.98273
cg12163759	FAM13A	0.0266982	0.689429	0.577118	0.56386	0.946116	0.0329898	0.557659	0.237741	0.812082	0.976915	-0.0676822	-1.71649	-2.10338	0.0354325	0.830939	-0.0223508	-0.50519	-0.184628	0.853521	0.986245
cg24300494	FAM13A	-0.0220186	-0.688958	-0.791686	0.428544	0.908367	0.0738614	1.50227	0.817065	0.413891	0.85865	-0.0403115	-0.77652	-1.16151	0.245434	0.979519	0.00781252	0.132065	0.396525	0.691717	0.96573
cg12638508	RAPGEF2	-0.0225874	-0.671937	-0.774784	0.438467	0.911855	0.0222408	0.463509	0.179999	0.857153	0.983491	0.0246739	0.605204	0.223009	0.823529	0.998934	-0.0042525	-0.0915854	0.192565	0.8473	0.985395
cg21752638	FAM13A	-0.0215829	-0.668663	-0.771533	0.440391	0.912529	0.0547122	1.06028	0.545996	0.585068	0.927249	-0.0330064	-0.84041	-1.22553	0.220375	0.975123	-0.10892	-2.23507	-1.76222	0.0780329	0.753573
cg04665818	FAM13A	0.0111117	0.666005	0.553857	0.579677	0.949573	0.0441546	1.7646	0.977951	0.328099	0.805125	0.016525	0.63304	0.250901	0.801891	0.99865	0.0710058	3.40632	3.38253	0.000718208	0.164034
cg25055244	FAM13A	0.0209197	0.655622	0.543546	0.586754	0.95105	-0.0736204	-1.46899	-1.00519	0.314806	0.794823	0.0179734	0.579162	0.196914	0.843895	0.999078	0.00717986	0.205345	0.463354	0.643111	0.958889
cg17065901	FAM13A	0.0253239	0.653702	0.54164	0.588067	0.951375	-0.246899	-3.62743	-2.32895	0.0198619	0.205455	0.0408216	0.959671	0.578193	0.563134	0.99658	0.0362114	0.748224	0.95844	0.337841	0.892355
cg17862558	TET2	0.0233341	0.651538	0.539491	0.589548	0.9518	-0.0106678	-0.178594	-0.213798	0.830704	0.979742	0.0337322	0.865364	0.483696	0.628602	0.997649	-0.0747595	-1.55049	-1.13791	0.255159	0.865812
cg00911488	TET2	-0.0285445	-0.650451	-0.753448	0.451181	0.916035	-0.0487619	-0.825478	-0.610529	0.541512	0.913354	-0.00940997	-0.280456	-0.664443	0.506407	0.995289	0.0228443	0.519078	0.749468	0.453575	0.922001
cg05789663	NAF1	0.0177964	0.645531	0.533525	0.59367	0.952582	0.0820502	2.02805	1.13952	0.254486	0.741437	0.00926404	0.322684	-0.0600826	0.95209	0.999792	-0.0737534	-2.07955	-1.62038	0.10515	0.783305
cg24524716	FAM13A	0.0246249	0.639199	0.527237	0.598029	0.953398	0.0726527	1.1924	0.627026	0.530642	0.909565	0.0646623	1.27448	0.893638	0.371516	0.990513	-0.065439	-1.05721	-0.688047	0.491423	0.930462
cg15795630	FAT4	0.0226661	0.635984	0.524044	0.600248	0.95369	0.0443002	0.765314	0.365094	0.715041	0.959731	-0.0387753	-0.926999	-1.31229	0.189421	0.968307	-0.0231604	-0.461972	-0.145215	0.884541	0.989611
cg04023369	FAT4	0.0151974	0.633759	0.521835	0.601785	0.953922	0.0411091	1.02273	0.522964	0.600999	0.932153	-0.0229085	-0.89372	-1.27895	0.200915	0.971243	0.00781546	0.244084	0.498683	0.618003	0.954303
cg09381178	TET2	0.0172558	0.633046	0.521127	0.602278	0.953941	0.0505497	1.23946	0.655884	0.511899	0.902308	0.0250122	0.847372	0.465667	0.641454	0.997649	0.00496337	0.147017	0.410162	0.681687	0.964372
cg23757643	FAT4	0.0279227	0.630151	0.518252	0.604282	0.954413	0.150413	2.05605	1.1567	0.247396	0.734361	0.063728	1.48304	1.10262	0.270191	0.983559	-0.0379831	-0.738644	-0.39753	0.690977	0.965658
cg20586654	TET2	0.0159301	0.614394	0.502605	0.615242	0.956487	-0.0136176	-0.352718	-0.320588	0.748523	0.966183	0.00950287	0.282223	-0.100625	0.919848	0.999698	0.0117566	0.282421	0.533645	0.593587	0.949695
cg15023868	FAM13A	0.0232246	0.613222	0.501441	0.616061	0.956624	0.194438	3.45337	2.01366	0.0440451	0.333436	0.0659041	1.52329	1.14296	0.253056	0.980599	-0.0215642	-0.416085	-0.103368	0.917671	0.992791
cg05051550	GSTCD	-0.0153982	-0.612207	-0.715469	0.474319	0.923444	-0.133936	-3.47039	-2.23264	0.0255729	0.241039	0.0163464	0.521512	0.139148	0.889333	0.999605	0.0476206	1.39727	1.55035	0.121058	0.796428
cg17769793	FAM13A	-0.0265194	-0.601648	-0.704984	0.48082	0.925194	0.0920451	1.3223	0.70669	0.479759	0.889273	0.0164999	0.340808	-0.0419227	0.96656	0.999926	-0.055197	-0.828287	-0.47928	0.631739	0.956874
cg20203514	FAM13A	0.0230125	0.601094	0.489397	0.624561	0.958053	-0.396943	-7.17043	-4.50185	6.73647e-06	0.000417424	-0.0349897	-1.36799	-1.75418	0.0794002	0.911913	-0.00507197	-0.165794	0.124889	0.900611	0.991233
cg18884413	FAM13A	0.0221779	0.600744	0.48905	0.624807	0.958131	0.0667412	1.12767	0.587326	0.556985	0.918341	0.0550281	1.18691	0.805891	0.420306	0.992644	-0.10598	-2.02818	-1.57354	0.115594	0.792099
cg16526170	FAM13A	-0.0173751	-0.598592	-0.701949	0.482711	0.92576	0.084657	1.91549	1.07049	0.2844	0.769324	0.0486022	2.23308	1.85418	0.063713	0.893217	0.0129475	0.512096	0.7431	0.457421	0.922866
cg00861646	RAPGEF2	0.0216558	0.595684	0.484024	0.628369	0.958801	0.049629	0.843756	0.413202	0.679459	0.952266	0.0501927	1.31589	0.935136	0.349718	0.990003	0.0817575	1.82389	1.93941	0.052452	0.715998
cg02655681	RAPGEF2	0.0142143	0.59434	0.48269	0.629316	0.958989	0.0446038	1.27957	0.680481	0.4962	0.896135	0.0176619	0.557738	0.175447	0.860729	0.999416	-0.00701702	-0.193636	0.0994982	0.920743	0.993052
cg21562612	TET2	0.0163809	0.589331	0.477716	0.632852	0.959559	-0.209732	-4.77015	-3.02977	0.00244737	0.045898	-0.016682	-0.459202	-0.843551	0.39892	0.991363	-0.065567	-1.54494	-1.13284	0.25728	0.866482
cg07854831	NAF1	0.0145194	0.585587	0.473998	0.635501	0.959929	0.0434156	1.12486	0.585599	0.558145	0.918729	-0.0266251	-0.958294	-1.34365	0.17906	0.965805	-0.0331732	-0.960836	-0.60016	0.548399	0.941563
cg16971810	GSTCD	-0.0187374	-0.580438	-0.683921	0.494025	0.928789	-0.0836467	-1.71694	-1.15726	0.247167	0.734108	0.0539485	1.45365	1.07317	0.283196	0.985141	0.0422043	1.31651	1.47669	0.139758	0.809553
cg09495517	RAPGEF2	0.0141308	0.575354	0.463836	0.642765	0.960966	0.0505189	1.40636	0.758245	0.448304	0.875299	0.029355	0.954856	0.573368	0.566395	0.99658	-0.0438001	-1.18046	-0.800447	0.423452	0.914808
cg14580567	HHIP	0.0173725	0.572645	0.461146	0.644694	0.961422	0.104785	2.05914	1.15859	0.246622	0.733422	-0.0565704	-1.57849	-1.9651	0.0494025	0.867909	-4.36586e-06	-9.61854e-05	0.275999	0.782549	0.977782
cg23195199	FAM13A	-0.0106683	-0.570133	-0.673688	0.50051	0.930772	-0.0871436	-2.87668	-1.86852	0.0616899	0.39956	0.0140097	0.668339	0.286272	0.77467	0.998496	0.0305685	1.3642	1.52019	0.128464	0.801832
cg10203922	HHIP	0.0131748	0.565632	0.454181	0.649698	0.962086	0.126267	3.28627	1.91118	0.0559811	0.37975	0.0207718	0.525833	0.143477	0.885913	0.999564	0.00771128	0.159296	0.421359	0.673493	0.963339
cg18840355	NAF1	-0.0167975	-0.56362	-0.66722	0.504632	0.931758	0.142018	3.00917	1.74123	0.0816425	0.46039	0.00895018	0.160934	-0.22216	0.824189	0.998934	-0.0252711	-0.382781	-0.072995	0.94181	0.994825
cg13216597	RAPGEF2	-0.018412	-0.554064	-0.657731	0.510711	0.933305	0.0265946	0.549054	0.232463	0.816178	0.977512	0.0538447	1.34271	0.962005	0.336047	0.989572	-0.0846873	-1.66134	-1.239	0.215346	0.848649
cg10819199	TET2	-0.0199847	-0.55255	-0.656227	0.511678	0.93361	-0.111725	-1.8744	-1.25383	0.209905	0.692168	-0.0465042	-1.38762	-1.77385	0.0760884	0.908246	0.0403907	1.04027	1.22478	0.220658	0.851356
cg08924430	TET2	-0.0160797	-0.548797	-0.6525	0.514078	0.934234	-0.0532376	-1.17506	-0.824923	0.409415	0.856276	0.0664667	2.19235	1.81337	0.0697753	0.900589	0.0406418	1.13943	1.3152	0.188441	0.836005
cg00910279	TET2	0.0145979	0.547963	0.436635	0.662376	0.964179	0.146836	3.4407	2.00589	0.0448678	0.336861	-0.034852	-1.05328	-1.43883	0.150198	0.957099	0.0154295	0.382607	0.625011	0.531964	0.938187
cg02382073	TET2	0.011415	0.537929	0.426671	0.669619	0.965202	-0.00322126	-0.100293	-0.165778	0.868332	0.985001	0.0338622	1.27201	0.891169	0.372839	0.990513	-0.111074	-3.91638	-3.29551	0.000982437	0.190758
cg13747962	BTC	0.0142336	0.536412	0.425165	0.670716	0.965319	-0.00648665	-0.171679	-0.209558	0.834013	0.980284	0.0102129	0.373742	-0.00892198	0.992881	0.999926	-0.018909	-0.574424	-0.247767	0.804315	0.98057
cg24884856	RAPGEF2	-0.0191164	-0.536222	-0.640012	0.522165	0.936296	0.180113	3.34645	1.94809	0.0514043	0.362821	0.0574053	1.31222	0.931453	0.351619	0.990003	-0.173753	-3.05877	-2.5134	0.0119574	0.515076
cg17624989	HHIP	-0.0166079	-0.535837	-0.639631	0.522413	0.936403	0.0693637	1.43539	0.776049	0.43772	0.870304	0.0383172	1.05701	0.67573	0.499212	0.995289	-0.0806704	-1.84098	-1.40282	0.160671	0.820868
cg05092885	GSTCD	0.0149493	0.531006	0.419796	0.674634	0.965871	0.00203228	0.047061	-0.0754059	0.939892	0.993807	-0.00933236	-0.288243	-0.672246	0.501427	0.995289	-0.0276411	-0.72966	-0.389337	0.697027	0.966589
cg05865911	TET2	0.0211447	0.529257	0.418059	0.675904	0.966027	0.0425273	0.603948	0.266129	0.79014	0.973284	-0.00222242	-0.0652567	-0.448809	0.65357	0.997719	0.0297441	0.740671	0.951553	0.341324	0.893412
cg04384969	NAF1	0.0126189	0.512943	0.401859	0.687788	0.967679	-0.124141	-3.1851	-2.05767	0.0396217	0.313747	-0.0250366	-0.978002	-1.3634	0.172756	0.963446	0.0119424	0.38518	0.627357	0.530425	0.937899
cg00923533	RAPGEF2	-0.0192647	-0.509709	-0.613683	0.539425	0.940693	0.124891	1.99109	1.11686	0.264056	0.750801	0.0425749	1.05906	0.677779	0.497912	0.995252	-0.109388	-2.19954	-1.72981	0.0836642	0.76129
cg00990763	FAT4	0.0175708	0.507895	0.396846	0.691481	0.968248	-0.0119375	-0.205507	-0.230304	0.817855	0.977786	-0.0519711	-1.48249	-1.86891	0.0616352	0.891377	0.000677937	0.0160549	0.290729	0.771259	0.9764
cg21374459	TET2	-0.0196645	-0.504829	-0.608838	0.542632	0.941478	-0.0479202	-0.795997	-0.592448	0.55355	0.917194	-0.0115056	-0.306365	-0.690405	0.48994	0.995105	0.0783304	1.70593	1.83184	0.0669757	0.739168
cg10313147	TET2	0.0122406	0.498045	0.387065	0.698708	0.96939	0.104226	2.82871	1.63056	0.102983	0.514886	0.0314291	1.09553	0.71433	0.475023	0.994582	-0.0155019	-0.461105	-0.144424	0.885165	0.98964
cg01280202	BTC	-0.00887849	-0.491436	-0.595538	0.551484	0.943375	-0.0196867	-0.710979	-0.540307	0.588985	0.928496	0.0247011	1.04581	0.664509	0.506365	0.995289	0.027583	0.979304	1.16918	0.242332	0.860448
cg25703243	HHIP	-0.0550225	-0.489298	-0.593414	0.552904	0.943658	-0.0685709	-0.404037	-0.352062	0.724792	0.961742	-0.109726	-0.858012	-1.24317	0.213806	0.973858	-0.0965775	-0.712003	-0.373234	0.708974	0.968233
cg11657155	GSTCD	-0.0182453	-0.486194	-0.590332	0.554968	0.944135	0.152159	2.71614	1.56153	0.1184	0.547825	0.00852781	0.242614	-0.140315	0.888411	0.999605	-0.0659171	-1.57491	-1.16018	0.245977	0.862356
cg17548431	RAPGEF2	-0.0150723	-0.48156	-0.58573	0.558057	0.945	0.000699246	0.0138986	-0.0957442	0.923724	0.99192	0.0378692	1.11102	0.729848	0.465483	0.994085	0.00818434	0.211913	0.469344	0.638824	0.958126
cg05432627	FAM13A	-0.0175075	-0.480991	-0.585166	0.558436	0.945111	-0.348895	-5.98891	-3.77723	0.000158584	0.00533939	-0.014651	-0.624998	-1.00968	0.312647	0.987335	-0.0144692	-0.48989	-0.170675	0.864479	0.98732
cg11508949	TET2	0.0116797	0.475204	0.364382	0.715573	0.97187	-0.021447	-0.552201	-0.44293	0.657816	0.94712	-0.0227314	-1.05847	-1.44404	0.148729	0.956772	-0.004308	-0.16848	0.122439	0.902551	0.991458
cg16827722	NAF1	-0.0137373	-0.474054	-0.578277	0.563077	0.945924	-0.0147653	-0.307945	-0.293129	0.769424	0.969792	0.013207	0.42103	0.0384617	0.96932	0.999926	-0.0357091	-0.939759	-0.580939	0.561281	0.944163
cg17871966	GSTCD	0.0133168	0.468417	0.357643	0.720611	0.972656	-0.0541746	-1.39078	-0.957226	0.338453	0.812577	-0.0190407	-0.750839	-1.13578	0.256049	0.98127	0.0143482	0.385914	0.628026	0.529987	0.937769
cg21738522	GSTCD	0.012518	0.467213	0.356447	0.721506	0.972754	0.00870024	0.197761	0.0170172	0.986423	0.998544	-0.0178304	-0.660247	-1.045	0.296021	0.986245	-0.0210589	-0.715612	-0.376525	0.706527	0.967939
cg14610719	FAM13A	-0.0223508	-0.455697	-0.560047	0.575447	0.948633	0.169446	2.34782	1.33564	0.181668	0.655049	0.0604952	0.968142	0.586681	0.557418	0.996374	-0.133534	-1.84024	-1.40215	0.160871	0.820907
cg21058391	RAPGEF2	0.0194936	0.448973	0.338333	0.735112	0.974508	0.286414	4.50772	2.66029	0.00780737	0.108517	0.0156816	0.332442	-0.0503055	0.959879	0.999926	-0.0246609	-0.426415	-0.112788	0.910199	0.992134
cg26204575	RAPGEF2	-0.0109222	-0.44254	-0.546982	0.584391	0.950562	-0.0147162	-0.392337	-0.344886	0.73018	0.962764	-0.0241425	-0.979055	-1.36446	0.172424	0.963217	0.0386101	1.27915	1.44263	0.149126	0.81495
cg17760043	FAT4	0.00800661	0.439407	0.328834	0.742281	0.975334	-0.0383308	-1.47534	-1.00908	0.312934	0.793246	0.0149089	0.739325	0.357401	0.720792	0.998414	-0.0273949	-1.13266	-0.756861	0.449133	0.920952
cg20139176	FAT4	0.0158467	0.437304	0.326746	0.74386	0.97551	0.0453282	0.789985	0.380225	0.703779	0.95742	0.0551512	0.783466	0.401631	0.687955	0.998406	-0.106928	-1.39276	-0.994062	0.320193	0.887048
cg18436827	GSTCD	0.0183128	0.433673	0.32314	0.746589	0.975772	0.190272	3.02708	1.75222	0.0797353	0.455215	0.0563877	1.28785	0.907032	0.36439	0.990148	-0.133165	-2.3812	-1.89548	0.0580284	0.727175
cg04696208	RAPGEF2	0.0134477	0.432406	0.321882	0.747542	0.97582	0.187974	4.00317	2.35085	0.0187304	0.1979	0.0372292	1.03154	0.650211	0.515556	0.995406	-0.0880799	-1.9152	-1.47051	0.141424	0.810892
cg01622668	NAF1	0.0100026	0.428478	0.317981	0.750499	0.976167	0.0737798	2.10624	1.18748	0.235039	0.721044	0.0310452	1.28701	0.906193	0.364834	0.990175	-0.0198334	-0.671583	-0.336372	0.73659	0.971934
cg21395123	FAM13A	0.013445	0.427904	0.317411	0.750932	0.976229	0.116918	2.21854	1.25635	0.20899	0.691014	-0.0478641	-1.28335	-1.66937	0.095045	0.925814	0.073467	1.90629	2.01455	0.0439515	0.695415
cg18202623	FAT4	0.0205305	0.427934	0.317441	0.750909	0.976226	0.149521	1.95115	1.09236	0.274676	0.760571	0.0629279	1.19699	0.815989	0.414507	0.992166	0.0371175	0.593706	0.817526	0.413628	0.912513
cg14166392	RAPGEF2	0.0113182	0.42685	0.316365	0.751726	0.976336	-0.0963615	-2.39347	-1.57217	0.115911	0.542773	-0.00720559	-0.260796	-0.644744	0.519093	0.995592	0.0682603	2.04198	2.1383	0.0324925	0.659215
cg06712921	RAPGEF2	0.0301331	0.421663	0.311214	0.755638	0.976809	0.378304	3.42198	1.99441	0.0461072	0.341887	0.069555	0.921346	0.539791	0.589341	0.997048	0.0166501	0.179725	0.43999	0.659944	0.961284
cg26036479	GSTCD	-0.00869624	-0.40626	-0.510955	0.609383	0.955369	-0.0234982	-0.898046	-0.655035	0.512445	0.90247	0.0100232	0.402496	0.0198906	0.984131	0.999926	-0.0218764	-0.775351	-0.431005	0.666465	0.962234
cg21068052	FAT4	-0.0190464	-0.391374	-0.496172	0.619773	0.957323	-0.183734	-2.79073	-1.81581	0.0693999	0.424795	0.00767313	0.163524	-0.219565	0.82621	0.998955	0.000440944	0.00673273	0.282227	0.777769	0.977159
cg14330655	TET2	0.00918377	0.380274	0.270112	0.787074	0.981054	-0.0303197	-0.884829	-0.646929	0.517678	0.904694	0.00439585	0.174217	-0.208851	0.834565	0.998984	-0.0468084	-1.64091	-1.22036	0.222328	0.852
cg13601318	NAF1	0.0129501	0.371356	0.261256	0.793895	0.981775	0.210482	3.99079	2.34326	0.019116	0.200462	0.0497798	1.23609	0.855171	0.392456	0.991141	-0.057754	-1.16135	-0.783018	0.433617	0.917383
cg03431482	RAPGEF2	0.0127505	0.371295	0.261195	0.793942	0.981785	0.112417	2.23785	1.26819	0.20473	0.686105	0.041913	1.09126	0.710044	0.477677	0.994712	-0.0406454	-0.859085	-0.507368	0.611897	0.952967
cg08521527	FAM13A	0.012101	0.365296	0.255239	0.798539	0.982321	0.0541805	1.09632	0.568101	0.569967	0.92235	-0.00678062	-0.197258	-0.581077	0.561188	0.99658	-0.0962889	-2.47124	-1.97759	0.0479748	0.706471
cg07045803	RAPGEF2	0.0143966	0.353905	0.243926	0.807288	0.983458	0.21309	3.50053	2.04259	0.0410934	0.320415	0.0687753	1.34921	0.968523	0.332783	0.989521	-0.0632784	-1.05055	-0.68198	0.495252	0.931227
cg05089849	FAT4	-0.0152107	-0.349211	-0.454302	0.649612	0.96207	0.18056	2.55845	1.46482	0.142971	0.59401	0.0162681	0.390944	0.00831528	0.993365	0.999926	-0.144052	-2.81752	-2.29339	0.0218258	0.603494
cg12936746	HHIP	0.00899858	0.348694	0.238752	0.811298	0.98392	0.0433343	0.870273	0.429465	0.667585	0.949537	0.0262681	0.920383	0.538826	0.590007	0.997102	0.0454841	1.29673	1.45866	0.14466	0.812627
cg20284711	GSTCD	0.0121623	0.3471	0.237168	0.812526	0.984049	0.188724	3.2006	1.85864	0.0630781	0.404493	0.0232108	0.750157	0.368255	0.712683	0.998406	-0.0618481	-1.72169	-1.29403	0.195656	0.840065
cg06754772	HHIP	0.00970268	0.342174	0.232277	0.816323	0.984467	-0.0174753	-0.388141	-0.342313	0.732115	0.963136	-0.0134575	-0.470821	-0.855194	0.392444	0.991141	-0.0418383	-1.18769	-0.807039	0.419644	0.913898
cg07213482	FAM13A	0.0102187	0.336458	0.226601	0.820734	0.984879	0.0286716	0.606454	0.267666	0.788956	0.973056	0.0275381	0.881304	0.499667	0.617309	0.997649	0.014721	0.35372	0.598667	0.549395	0.941661
cg04495224	FAM13A	0.00762227	0.332475	0.222646	0.823811	0.98525	-0.0257753	-0.74485	-0.56108	0.574743	0.924004	0.0236901	1.06899	0.687736	0.491619	0.995125	-0.0248673	-0.930472	-0.57247	0.567003	0.944991
cg02898059	RAPGEF2	0.0125383	0.32937	0.219562	0.826212	0.985407	0.216114	3.57385	2.08755	0.0368385	0.300843	0.0429061	1.06404	0.68277	0.494752	0.995252	-0.0521545	-1.07562	-0.704843	0.480908	0.928241
cg22906397	RAPGEF2	0.0102291	0.328539	0.218737	0.826855	0.985508	0.156999	3.0188	1.74714	0.0806122	0.457663	0.0796826	2.43804	2.05955	0.0394414	0.842958	-0.0520469	-1.27858	-0.889929	0.373504	0.902405
cg21725754	NAF1	0.0236874	0.327076	0.217284	0.827987	0.98563	-0.056045	-0.495059	-0.407885	0.683358	0.953153	0.127453	2.05137	1.67211	0.0945034	0.925323	-0.126982	-1.57591	-1.16109	0.245606	0.862094
cg04459504	FAT4	0.0135756	0.327238	0.217444	0.827862	0.985617	0.0875299	1.05765	0.544384	0.586178	0.927681	0.036705	0.794696	0.412884	0.679691	0.998406	0.0247213	0.421804	0.660758	0.508768	0.934012
cg12058185	FAT4	0.00931881	0.325439	0.215659	0.829254	0.985751	0.0292781	0.625077	0.279088	0.780178	0.971635	0.0301015	0.96369	0.58222	0.560418	0.996498	0.0453686	1.25956	1.42476	0.154226	0.817401
cg13095421	RAPGEF2	0.00716465	0.318986	0.20925	0.834253	0.986167	0.0564622	1.71742	0.949013	0.342614	0.815314	0.0278392	1.06953	0.68827	0.491283	0.995125	-0.00435037	-0.142159	0.146443	0.883571	0.989554
cg06285846	FAM13A	-0.00857391	-0.31533	-0.420656	0.674006	0.965747	0.0250613	0.624723	0.27887	0.780344	0.971666	-0.00394503	-0.133045	-0.516734	0.605342	0.997331	-0.0557005	-1.46413	-1.05915	0.289532	0.877744
cg02951261	GSTCD	-0.00914332	-0.30924	-0.414609	0.678429	0.966352	0.00934528	0.185976	0.00978973	0.992189	0.999138	0.0844594	2.2142	1.83526	0.066467	0.896497	-0.0448881	-0.913454	-0.55695	0.577561	0.947041
cg14595911	HHIP	0.00626833	0.30518	0.19554	0.84497	0.987271	-0.0132796	-0.390621	-0.343833	0.730972	0.962939	0.00870152	0.38334	0.000695585	0.999445	0.999997	0.019548	0.709377	0.923013	0.356	0.897255
cg23712367	GSTCD	-0.00767071	-0.304446	-0.409848	0.681918	0.966858	-0.00680781	-0.178666	-0.213843	0.83067	0.979739	0.0162604	0.565933	0.183658	0.854282	0.999283	-0.000577901	-0.0166092	0.26094	0.794139	0.979194
cg01102788	HHIP	0.0082943	0.302898	0.193274	0.846744	0.987435	0.00165041	0.0369875	-0.0815839	0.934978	0.993257	0.0350726	1.17618	0.795144	0.42653	0.992644	-0.0732082	-1.98733	-1.53629	0.124468	0.799306
cg13155469	RAPGEF2	-0.0117352	-0.301048	-0.406473	0.684395	0.967241	0.237108	3.99133	2.34359	0.0190992	0.200362	0.00358849	0.0738267	-0.309444	0.756984	0.998414	0.0450269	1.00021	1.18824	0.234738	0.857538
cg26978698	HHIP	0.00767689	0.300282	0.190676	0.84878	0.987624	0.0696501	1.62369	0.891534	0.372643	0.835146	-0.0286601	-0.758733	-1.14369	0.252753	0.980574	0.0336111	0.739533	0.950514	0.341851	0.893622
cg24280197	FAM13A	0.00861132	0.291033	0.181492	0.855982	0.988153	0.158145	3.67692	2.15076	0.031495	0.274112	0.0428088	1.31992	0.93917	0.347644	0.990003	-0.0711624	-1.75267	-1.32229	0.186073	0.83505
cg09649888	HHIP	-0.00946533	-0.280549	-0.386117	0.69941	0.969481	0.156457	3.18868	1.85133	0.064122	0.407885	0.0495539	1.18348	0.802455	0.42229	0.992644	-0.115173	-2.20518	-1.73496	0.0827477	0.760146
cg16055817	RAPGEF2	-0.0086174	-0.274945	-0.380552	0.703536	0.970011	0.0329702	0.820764	0.399101	0.689819	0.954415	-0.0297659	-0.955429	-1.34078	0.179991	0.966033	0.00457929	0.14754	0.410638	0.681338	0.964307
cg21409704	NAF1	0.0115624	0.264025	0.154671	0.87708	0.990361	0.210519	3.14978	1.82747	0.0676285	0.419284	0.0890058	0.997175	0.615773	0.538044	0.995981	0.142155	1.3596	1.51599	0.129521	0.802634
cg06677089	GSTCD	-0.00702743	-0.26327	-0.368958	0.712159	0.971387	0.135103	3.14614	1.82524	0.0679648	0.420378	0.025161	0.796392	0.414584	0.678446	0.998406	-0.0704696	-1.80485	-1.36987	0.170727	0.82674
cg26389756	FAT4	-0.00854811	-0.263054	-0.368743	0.712319	0.971418	0.150633	2.85938	1.64937	0.0990709	0.505544	0.035376	0.998639	0.61724	0.537076	0.995949	-0.0945553	-2.28982	-1.81214	0.0699639	0.744136
cg01779906	RAPGEF2	-0.0116742	-0.261959	-0.367656	0.71313	0.971522	0.112025	1.65505	0.910766	0.362419	0.828755	0.0579697	1.19719	0.816189	0.414392	0.992166	-0.0771937	-1.34951	-0.954618	0.339771	0.892898
cg14559229	RAPGEF2	0.0102241	0.260557	0.151228	0.879796	0.990576	0.183492	3.00933	1.74134	0.0816245	0.460338	0.0468387	0.786172	0.404343	0.68596	0.998406	-0.0885469	-1.24961	-0.863514	0.387855	0.905889
cg09670739	FAM13A	0.00717636	0.251768	0.142499	0.886686	0.991134	-0.208165	-4.59788	-2.92412	0.00345431	0.0595743	0.0108698	0.386967	0.00433052	0.996545	0.999997	-0.0849221	-2.35706	-1.87347	0.0610035	0.730977
cg07761947	GSTCD	0.0101563	0.251819	0.14255	0.886646	0.991134	-0.0965632	-1.16353	-0.817856	0.413439	0.858433	-0.0235069	-0.601486	-0.986124	0.324072	0.988774	0.0331938	0.699608	0.914105	0.360662	0.898538
cg14786790	FAM13A	0.00640134	0.251684	0.142416	0.886752	0.991134	-0.000115463	-0.00281384	-0.105994	0.915587	0.9908	0.0216832	0.724643	0.34269	0.731832	0.998414	0.0279016	0.791698	0.998087	0.318237	0.886591
cg24823791	GSTCD	-0.00915313	-0.248037	-0.353831	0.723466	0.972995	0.14646	2.48761	1.42137	0.155209	0.614934	0.0922965	1.46374	1.08328	0.278683	0.984964	-0.164982	-2.09003	-1.62995	0.103113	0.781384
cg21960251	RAPGEF2	-0.00707025	-0.228341	-0.334272	0.738174	0.974935	0.140932	2.72689	1.56812	0.116854	0.544726	0.0718746	1.76546	1.38562	0.165864	0.961691	-0.0833646	-1.7526	-1.32222	0.186095	0.83505
cg25121721	RAPGEF2	-0.00725187	-0.21141	-0.317458	0.750896	0.976226	-0.334559	-5.92365	-3.73721	0.000186076	0.00606192	-0.00583739	-0.168681	-0.552442	0.580645	0.996692	-0.0836509	-1.979	-1.52869	0.12634	0.800364
cg10517436	RAPGEF2	-0.00463984	-0.207634	-0.313708	0.753743	0.976608	-0.0632862	-1.79123	-1.20282	0.229047	0.71445	-0.00780311	-0.272601	-0.656572	0.511456	0.995305	-0.0236476	-0.760305	-0.417283	0.676471	0.963778
cg08644023	FAT4	0.00624352	0.207603	0.0986417	0.921423	0.994046	0.0423294	0.874964	0.432342	0.665493	0.949053	-0.0498249	-1.35758	-1.74375	0.0812024	0.913897	-0.0293882	-0.669146	-0.33415	0.738267	0.972189
cg21640312	NAF1	0.0121775	0.199466	0.0905607	0.927842	0.994581	0.280661	2.92481	1.6895	0.0911234	0.486131	0.0256435	0.367976	-0.0146992	0.988272	0.999926	-0.114616	-1.34998	-0.955045	0.339555	0.892893
cg01212965	GSTCD	0.00552544	0.192156	0.0833024	0.933611	0.99514	0.0684469	1.5435	0.842352	0.399591	0.851	-0.0127713	-0.383281	-0.767477	0.442798	0.99322	-0.0601479	-1.3868	-0.988622	0.322848	0.888042
cg00607050	FAM13A	-0.00399294	-0.191714	-0.297899	0.76578	0.978262	0.0177703	0.508759	0.207751	0.835424	0.980431	0.0122988	0.423353	0.0407901	0.967463	0.999926	0.0350749	0.959644	1.15125	0.24963	0.863881
cg09953826	FAM13A	0.00424212	0.189196	0.0803628	0.935949	0.995262	-0.316966	-8.22431	-5.14819	2.63013e-07	3.06386e-05	-0.0307807	-1.1462	-1.53194	0.125537	0.946036	-0.040734	-1.2773	-0.888762	0.374131	0.902493
cg13782092	FAM13A	0.00507918	0.183743	0.0749478	0.940256	0.995699	-0.0394782	-0.909768	-0.662224	0.507828	0.900891	0.0164534	0.611924	0.229743	0.818292	0.998863	-0.00256073	-0.0787408	0.204278	0.838136	0.984372
cg14839358	HHIP	0.00498603	0.181554	0.0727731	0.941987	0.995759	0.0825962	1.93202	1.08063	0.279863	0.765062	0.0589718	1.92121	1.54168	0.123152	0.944719	-0.0236411	-0.637456	-0.30525	0.760176	0.97506
cg07850948	GSTCD	-0.00493256	-0.179523	-0.285793	0.775037	0.979667	-0.0599137	-1.11083	-0.785536	0.432139	0.867674	0.0100975	0.346124	-0.0365951	0.970808	0.999926	-0.0458252	-1.13792	-0.761651	0.446268	0.920282
cg15599614	RAPGEF2	-0.00611524	-0.171765	-0.278089	0.780944	0.980408	0.0928598	1.61795	0.888011	0.374535	0.836278	0.0523909	0.981676	0.600243	0.548344	0.996168	-0.146034	-2.29095	-1.81318	0.0698043	0.743931
cg21971972	RAPGEF2	0.00469737	0.171434	0.0627238	0.949986	0.996341	0.0719384	1.88373	1.05101	0.293253	0.776734	0.01446	0.47734	0.0948865	0.924405	0.999706	-0.0713362	-1.83439	-1.39681	0.16247	0.821816
cg12369389	TET2	-0.0049284	-0.171255	-0.277583	0.781333	0.980461	0.140326	3.36506	1.9595	0.0500543	0.357692	0.0122621	0.382026	-0.000620449	0.999505	0.999997	-0.0354245	-0.967688	-0.606409	0.544243	0.940759
cg21686523	GSTCD	-0.00460882	-0.167197	-0.273553	0.784428	0.980744	-0.0427384	-0.906939	-0.660488	0.508941	0.901316	0.0393464	1.72886	1.34894	0.177358	0.964601	-0.00798447	-0.287959	0.013479	0.989246	0.999202
cg19800801	NAF1	-0.00785379	-0.166265	-0.272627	0.78514	0.980865	0.235421	3.0954	1.79412	0.0727942	0.435026	0.0495621	1.00527	0.623883	0.532705	0.995846	-0.0956702	-1.56565	-1.15173	0.249433	0.863738
cg20715090	RAPGEF2	-0.00694676	-0.159737	-0.266144	0.790128	0.981334	0.233496	3.5056	2.0457	0.0407863	0.31898	0.122655	1.92704	1.54752	0.121737	0.943721	-0.140578	-1.84511	-1.40658	0.159551	0.820567
cg09053907	BTC	0.00538315	0.1596	0.0509725	0.959347	0.997125	0.0364952	0.719858	0.337216	0.735954	0.963763	-0.0728819	-1.71115	-2.09804	0.0359019	0.832375	-0.0423522	-0.849534	-0.498657	0.618021	0.954303
cg00772497	GSTCD	-0.00499087	-0.159346	-0.265757	0.790426	0.981379	0.0688928	1.32262	0.706884	0.479639	0.889232	0.0443901	1.20176	0.820768	0.411779	0.992017	-0.0649507	-1.43605	-1.03354	0.301351	0.881342
cg24545054	GSTCD	-0.00396901	-0.158854	-0.265268	0.790803	0.98142	-0.0439116	-1.06196	-0.755563	0.449911	0.876067	0.0198457	0.728012	0.346066	0.729293	0.998414	0.0314394	0.969552	1.16028	0.245933	0.862322
cg18059449	GSTCD	-0.00434326	-0.156628	-0.263058	0.792506	0.981616	-0.107319	-2.16229	-1.43039	0.152605	0.610434	0.0649262	1.87729	1.49767	0.134219	0.949599	-0.00328116	-0.125921	0.161251	0.871896	0.988263
cg11195926	HHIP	0.0134097	0.155653	0.0470528	0.962471	0.997199	-0.0201926	-0.155702	-0.199759	0.841669	0.981249	0.227495	2.1858	1.8068	0.0707928	0.902031	0.187005	1.52504	1.66686	0.0955414	0.77375
cg11878490	TET2	-0.00445813	-0.153273	-0.259726	0.795075	0.981951	-0.0943638	-1.92358	-1.28399	0.199147	0.678905	0.0184091	0.486129	0.103692	0.917413	0.999698	0.0283086	0.565115	0.791451	0.428681	0.916165
cg02005549	GSTCD	-0.00647511	-0.152996	-0.25945	0.795288	0.981965	0.0299049	0.446886	0.169804	0.865164	0.984597	-0.0210617	-0.457472	-0.841818	0.39989	0.991515	0.0177256	0.382855	0.625237	0.531815	0.938152
cg22073750	FAM13A	-0.00515022	-0.149275	-0.255755	0.79814	0.982321	-0.0268813	-0.516212	-0.420858	0.673859	0.951017	0.0520975	1.37877	0.998138	0.318213	0.988154	0.0394312	0.928167	1.12254	0.261632	0.868162
cg26713617	RAPGEF2	-0.00406662	-0.143242	-0.249765	0.802769	0.982953	-0.269676	-6.03365	-3.80467	0.000141995	0.00488803	0.0312224	1.10627	0.725086	0.468399	0.994142	-0.0463295	-1.30802	-0.916779	0.359259	0.898083
cg23315217	FAM13A	-0.00350054	-0.133801	-0.240389	0.810029	0.983776	-0.0869615	-2.09559	-1.38948	0.164687	0.630244	0.00316353	0.111492	-0.271703	0.785851	0.998496	0.000960457	0.0285451	0.302119	0.762561	0.97537
cg02301830	TET2	0.00563731	0.132538	0.0240988	0.980774	0.998723	0.175692	2.70354	1.5538	0.120233	0.55162	0.0567049	1.22578	0.844845	0.398197	0.991363	-0.133064	-2.26147	-1.78629	0.0740524	0.749013
cg03245497	TET2	0.00543144	0.132506	0.0240666	0.980799	0.998723	-0.101903	-1.55154	-1.05582	0.291052	0.774974	-0.0225488	-0.686836	-1.07165	0.283879	0.985141	-0.0260148	-0.660962	-0.326687	0.743905	0.973065
cg04977810	NAF1	0.00391216	0.121042	0.0126822	0.989881	0.99927	-0.0214	-0.493016	-0.406632	0.684278	0.953361	0.0123331	0.378328	-0.00432601	0.996548	0.999997	-0.0206855	-0.51891	-0.19714	0.843718	0.984925
cg11617821	BTC	-0.00400022	-0.118737	-0.225429	0.821645	0.984958	0.102692	1.981	1.11067	0.266711	0.753455	0.127816	2.73346	2.35557	0.0184943	0.751033	0.0163422	0.308152	0.55711	0.577452	0.947037
cg05993854	FAM13A	-0.00354263	-0.117236	-0.223939	0.822805	0.985119	-0.0617121	-1.3917	-0.957786	0.338171	0.812383	-0.040957	-1.3945	-1.78074	0.0749548	0.906656	-0.045287	-1.27945	-0.890723	0.373078	0.902343
cg09666717	TET2	0.00418855	0.102423	-0.00580724	0.995367	0.999728	0.19995	3.23672	1.88079	0.0599999	0.393712	0.111369	2.18427	1.80527	0.0710319	0.902216	-0.0664641	-1.08663	-0.714876	0.474685	0.926923
cg19302283	BTC	-0.00183916	-0.0982507	-0.205086	0.837505	0.986573	0.0273822	1.03205	0.528681	0.597027	0.930999	0.0076854	0.39071	0.00808066	0.993553	0.999929	0.0086021	0.364234	0.608255	0.543018	0.940491
cg09244489	FAM13A	0.0102589	0.0960886	-0.0120976	0.990348	0.999308	-0.218467	-1.37937	-0.950228	0.341997	0.814841	0.0903729	0.767277	0.38541	0.699934	0.998406	0.0733853	0.519587	0.749932	0.453296	0.921896
cg12771931	FAT4	0.00406141	0.0957142	-0.0124694	0.990051	0.999293	0.135932	2.03748	1.14531	0.252083	0.738971	0.107673	1.96052	1.58107	0.113863	0.939819	-0.0258049	-0.393021	-0.0823343	0.934381	0.994163
cg12305855	RAPGEF2	0.00292158	0.090698	-0.0174508	0.986077	0.998913	0.138143	2.73353	1.57219	0.115906	0.542767	0.0152173	0.369943	-0.0127281	0.989845	0.999926	-0.125342	-2.47457	-1.98063	0.0476331	0.705551
cg24729817	RAPGEF2	-0.00211556	-0.0905158	-0.197405	0.843511	0.987205	-0.0313685	-0.862668	-0.633337	0.526513	0.908097	0.0473567	1.76793	1.38809	0.165109	0.961478	0.0658304	2.05364	2.14893	0.0316401	0.65469
cg12306086	TET2	0.00324016	0.0900323	-0.0181118	0.98555	0.998898	-0.0478161	-0.879982	-0.643956	0.519604	0.905471	0.0099155	0.25934	-0.123555	0.901668	0.999698	0.0373383	0.785556	0.992486	0.320961	0.887386
cg11983477	BTC	-0.00247553	-0.0871134	-0.194026	0.846155	0.987367	-0.471972	-10.7393	-6.69061	2.2224e-11	2.1672e-08	-0.0132609	-0.445432	-0.829754	0.406678	0.991792	-0.0536034	-1.49099	-1.08364	0.278523	0.87401
cg10346535	GSTCD	0.00174921	0.0869253	-0.0211972	0.983088	0.998826	-0.0474068	-1.55295	-1.05669	0.290655	0.774713	0.000379003	0.0145319	-0.368859	0.712233	0.998406	-0.0885381	-2.66685	-2.15599	0.0310846	0.652374
cg25032848	FAM13A	-0.00239945	-0.0814767	-0.188429	0.850541	0.987819	0.0789585	1.76808	0.980086	0.327044	0.804323	-0.00116739	-0.0290551	-0.412534	0.679948	0.998406	-0.0370334	-0.837396	-0.487588	0.625842	0.955764
cg03446608	HHIP	-0.0032826	-0.0747311	-0.18173	0.855795	0.988143	0.137551	1.96507	1.1009	0.270941	0.757451	-0.0638307	-1.031	-1.41651	0.156628	0.958914	-0.0132493	-0.175227	0.116286	0.907426	0.991931
cg13811343	FAM13A	-0.00227986	-0.0744078	-0.181409	0.856047	0.988153	-0.101074	-1.99192	-1.3259	0.184872	0.659379	0.0376199	1.22744	0.8465	0.397274	0.991363	0.0724913	1.94269	2.04775	0.0405845	0.687191
cg15319311	HHIP	0.00327229	0.07194	-0.0360784	0.97122	0.997934	0.490629	6.63684	3.96607	7.30679e-05	0.00286994	0.0652448	0.85184	0.470144	0.638252	0.997649	-0.0288418	-0.340951	-0.034848	0.972201	0.997773
cg12828819	FAT4	0.00197125	0.0717041	-0.0363127	0.971033	0.997934	0.0436357	0.979413	0.4964	0.619612	0.937379	0.0263017	0.925718	0.544172	0.586323	0.996893	0.00890416	0.281356	0.532674	0.59426	0.949784
cg09614179	RAPGEF2	0.00178164	0.0608243	-0.0471168	0.96242	0.997199	0.131824	2.80974	1.61893	0.105463	0.520433	0.0194769	0.681542	0.299501	0.764558	0.998414	-0.0338835	-0.982821	-0.62021	0.53512	0.938792
cg13096701	RAPGEF2	-0.00176938	-0.0603676	-0.167466	0.867003	0.989357	0.0505833	1.0723	0.553367	0.580012	0.925773	0.0296947	0.923685	0.542134	0.587726	0.997039	-0.00396632	-0.104004	0.181239	0.85618	0.98649
cg19135406	RAPGEF2	0.00306259	0.0582475	-0.0496757	0.960381	0.997125	-0.368366	-4.80444	-3.0508	0.00228229	0.0435014	0.025301	0.498867	0.116457	0.907291	0.999698	0.0139295	0.250076	0.504148	0.614158	0.953529
cg22218015	HHIP	-0.00122792	-0.0489209	-0.156099	0.875955	0.990248	0.00231415	0.0577796	-0.0688323	0.945123	0.994553	0.039786	1.39788	1.01729	0.309017	0.986919	0.0094137	0.275836	0.52764	0.597749	0.950306
cg15258265	RAPGEF2	-0.00113455	-0.048864	-0.156043	0.875999	0.990248	-0.0248903	-0.753938	-0.566654	0.570949	0.92273	0.0226671	0.953836	0.572347	0.567087	0.99658	-0.0253769	-0.945436	-0.586117	0.557797	0.943332
cg11616276	FAM13A	-0.00121794	-0.042495	-0.149718	0.880987	0.990725	0.0221543	0.518184	0.213531	0.830913	0.979781	0.0681284	2.2089	1.82995	0.0672567	0.897776	-0.0507047	-1.31921	-0.926982	0.353936	0.896889
cg04250661	RAPGEF2	-0.00114442	-0.0415045	-0.148734	0.881763	0.990794	-0.0155291	-0.351872	-0.320069	0.748916	0.966277	0.00715408	0.215482	-0.167501	0.866976	0.999533	-0.0766663	-1.95345	-1.50539	0.132224	0.804683
cg00148252	FAM13A	0.000872368	0.0359167	-0.0718512	0.94272	0.99582	-0.042103	-1.26097	-0.877615	0.380153	0.839647	0.0252674	0.98475	0.603323	0.546294	0.996168	0.029973	1.0142	1.201	0.229752	0.855326
cg18023724	NAF1	-0.00130042	-0.0329704	-0.140259	0.888455	0.991249	0.101156	1.67196	0.921132	0.356982	0.825241	-0.0509263	-0.772597	-1.15758	0.247035	0.979633	-0.0683304	-0.862334	-0.510331	0.60982	0.95256
cg13749822	HHIP	-0.00108045	-0.0292063	-0.136522	0.891409	0.991506	0.0791079	1.45697	0.78928	0.429948	0.866609	0.0127213	0.226215	-0.156747	0.875444	0.999533	0.0109861	0.156936	0.419207	0.675065	0.963574
cg10275380	RAPGEF2	-0.000628032	-0.0291372	-0.136453	0.891463	0.991513	-0.0190204	-0.582766	-0.461675	0.644314	0.943781	-0.00865086	-0.380919	-0.76511	0.444206	0.993285	-0.00108893	-0.0389412	0.240574	0.809885	0.981194
cg15302177	BTC	-0.000905062	-0.026319	-0.133654	0.893676	0.991682	-0.304239	-5.75176	-3.63179	0.000281467	0.00844685	0.0529223	1.11132	0.730154	0.465296	0.994085	0.0814383	1.47046	1.61709	0.105859	0.783853
cg24309739	NAF1	0.00119392	0.0253415	-0.0823529	0.934366	0.995197	0.143457	1.96178	1.09888	0.271821	0.758221	-0.0454286	-0.575312	-0.959897	0.337107	0.989572	0.0394483	0.406801	0.647075	0.517583	0.935651
cg00340179	FAM13A	0.00106466	0.0204227	-0.0872376	0.930483	0.994881	0.0630819	0.751685	0.356736	0.72129	0.961018	-0.0260357	-0.340264	-0.724373	0.468837	0.994142	-0.109107	-1.18217	-0.802011	0.422547	0.91465
cg23515269	FAT4	0.000999471	0.018493	-0.0891539	0.92896	0.994692	-0.0463053	-0.551723	-0.442637	0.658029	0.947162	0.0829174	1.45002	1.06954	0.284828	0.985141	-0.116129	-1.63195	-1.21219	0.22544	0.853519
cg14562755	FAT4	0.000775181	0.0158613	-0.0917672	0.926883	0.99455	0.256453	3.39938	1.98055	0.0476413	0.348072	0.0359398	0.705833	0.323841	0.746058	0.998414	-0.0859973	-1.35645	-0.960948	0.336579	0.891733
cg04211253	FAT4	-0.00041405	-0.0122822	-0.119715	0.904709	0.992735	0.100998	1.70767	0.943036	0.345663	0.817598	0.0502813	1.48818	1.10777	0.267959	0.983063	-0.0144841	-0.340377	-0.0343247	0.972618	0.997807
cg22354158	RAPGEF2	-0.000111741	-0.00293066	-0.110429	0.91207	0.993331	0.0648686	1.05075	0.540148	0.589095	0.928518	0.0289588	0.508493	0.126103	0.899651	0.999698	-0.057488	-0.996439	-0.63263	0.526975	0.937296
cg09893601	GSTCD	-6.45294e-05	-0.00245899	-0.10996	0.912441	0.99335	-0.00534203	-0.132239	-0.18537	0.852939	0.982839	-0.00938915	-0.346144	-0.730265	0.465228	0.994085	0.0468184	1.32432	1.48381	0.137858	0.808645
cg02514062	GSTCD	-1.25189e-05	-0.000729032	-0.108242	0.913804	0.993456	-0.0429886	-1.72208	-1.16041	0.245883	0.732626	0.0306513	1.61057	1.2304	0.218546	0.974931	-0.000258804	-0.0111729	0.265898	0.790318	0.978758
cg15687929	MEF2C	-0.265397	-4.74978	-4.82427	1.40514e-06	0.000489308	0.716554	7.94185	4.76642	1.8753e-06	0.000147103	0.0643572	1.44933	1.06884	0.28514	0.985141	0.0910884	1.65547	1.78581	0.0741296	0.749107
cg13925890	FGF18	0.105269	4.31694	4.17941	2.92261e-05	0.00477356	-0.259706	-4.95536	-3.14336	0.00167022	0.0342234	-0.0255453	-1.02188	-1.40737	0.159318	0.960301	0.024311	1.12821	1.30497	0.191903	0.837782
cg09648467	ADAM19	0.0981969	4.18244	4.04584	5.21351e-05	0.00727826	-0.119936	-3.15172	-2.0372	0.0416301	0.322912	0.0909345	2.5214	2.14308	0.0321063	0.819783	0.0678455	1.58954	1.72569	0.0844037	0.761689
cg25033664	MEF2C	-0.225728	-3.91252	-3.99284	6.52864e-05	0.00856595	0.706716	8.01458	4.81102	1.5016e-06	0.000123344	0.0327343	0.627386	0.245236	0.806274	0.99865	0.0482087	0.775841	0.983626	0.3253	0.88878
cg15982707	ADAM19	-0.109516	-3.88408	-3.9646	7.35204e-05	0.00934792	-0.250501	-6.36021	-4.00495	6.20315e-05	0.00251644	-0.0421263	-1.26289	-1.64887	0.0991741	0.92918	0.00284775	0.0741417	0.343702	0.731071	0.971269
cg25497484	ADAM19	0.0758596	3.49168	3.35989	0.000779732	0.0476845	-0.0879275	-2.49824	-1.63642	0.101752	0.511965	-0.0194583	-0.738538	-1.12345	0.261245	0.982009	0.0331546	1.03007	1.21547	0.224185	0.852844
cg18369115	MEF2C	-0.136653	-3.49281	-3.57605	0.00034883	0.0277791	0.138472	2.31909	1.31801	0.187499	0.662983	0.100412	2.40999	2.03145	0.0422098	0.850451	-0.0566396	-1.15448	-0.776756	0.437303	0.918477
cg00361609	FGF18	0.109957	3.45552	3.32398	0.000887422	0.0516747	-0.220351	-4.61644	-2.9355	0.00333006	0.0579475	-0.0675794	-1.69887	-2.08572	0.0370037	0.835275	-0.000715063	-0.0165874	0.26096	0.794123	0.979194
cg04359775	HTR4	-0.109032	-3.3843	-3.46829	0.000523784	0.0367819	-0.198284	-3.65511	-2.34593	0.0189799	0.199626	0.0258436	0.652244	0.270144	0.78705	0.998542	-0.0821554	-1.82318	-1.38659	0.165567	0.823692
cg03935379	TERT	0.0827904	3.34819	3.21739	0.00129362	0.065915	-0.0853777	-2.09593	-1.38969	0.164624	0.63014	-0.028908	-1.02494	-1.41044	0.158411	0.959523	-0.0284491	-0.844733	-0.494279	0.621109	0.954908
cg20860265	MEF2C	0.112613	3.2862	3.15584	0.00160039	0.075131	0.0103595	0.18777	0.0108902	0.991311	0.999084	0.043761	1.21846	0.837507	0.402308	0.991612	-0.0873045	-1.8872	-1.44497	0.148467	0.81472
cg04395717	MEF2C	-0.110423	-3.09021	-3.17625	0.00149192	0.0719759	0.250467	4.52202	2.66906	0.00760643	0.106554	0.0365331	0.921701	0.540147	0.589096	0.997048	0.00595416	0.116719	0.38253	0.702068	0.96723
cg00624418	TERT	0.108148	3.04193	2.91326	0.00357671	0.122586	-0.0337466	-0.650257	-0.503067	0.614917	0.936155	-0.00983412	-0.353694	-0.73783	0.460618	0.993959	0.0391721	1.35608	1.51278	0.130335	0.803326
cg03671465	ADAM19	-0.052659	-2.97953	-3.06633	0.00216702	0.0905145	-0.00699229	-0.256792	-0.261757	0.793509	0.973856	0.00214118	0.0759994	-0.307267	0.75864	0.998414	-0.000975263	-0.0282889	0.250289	0.802364	0.980261
cg17783982	MEF2C	0.0854252	2.97763	2.84941	0.00438001	0.138188	0.0392941	0.878936	0.434778	0.663724	0.948556	0.0325769	0.987905	0.606485	0.544193	0.996168	-0.0331667	-0.793901	-0.447922	0.65421	0.960375
cg19500607	HTR4	0.069784	2.96086	2.83276	0.00461479	0.142414	-0.134544	-3.67548	-2.35842	0.018353	0.195322	0.0806155	2.13988	1.7608	0.078273	0.910488	-0.120453	-2.62796	-2.12051	0.0339627	0.665356
cg19020398	ADAM19	0.0916646	2.87421	2.74671	0.00601962	0.165755	-0.251142	-5.27586	-3.33992	0.000838016	0.020026	0.0608722	1.4379	1.05739	0.290336	0.985899	0.0285237	0.591138	0.815184	0.414967	0.912778
cg00840960	HTR4	0.0883738	2.87156	2.74408	0.00606802	0.166537	0.141249	2.74503	1.57924	0.114281	0.5393	-0.000416063	-0.0109255	-0.394368	0.69331	0.998406	0.035047	0.780467	0.987845	0.323229	0.888148
cg11474175	ADAM19	-0.0443431	-2.77098	-2.85923	0.00424665	0.135565	0.0461157	1.66986	0.919846	0.357653	0.825735	-0.00833264	-0.422649	-0.806924	0.41971	0.992644	-0.0684486	-2.72472	-2.20876	0.0271912	0.633666
cg04091563	HTR4	0.166688	2.71248	2.5861	0.00970683	0.215088	0.171907	1.66923	0.91946	0.357855	0.82584	0.0303183	0.429412	0.0468612	0.962624	0.999926	0.0479494	0.566955	0.79313	0.427702	0.9159
cg25077558	ADAM19	0.0779765	2.63752	2.51167	0.0120162	0.24114	0.00738515	0.155105	-0.00914338	0.992705	0.999162	-0.0017347	-0.0355177	-0.41901	0.675209	0.99837	0.134825	2.29122	2.3656	0.0180009	0.574482
cg11438011	HTR4	0.172418	2.6328	2.50698	0.0121767	0.242914	0.300672	2.99955	1.73534	0.0826811	0.46337	-0.0125435	-0.202907	-0.586738	0.55738	0.996374	0.13022	1.82396	1.93947	0.0524438	0.715978
cg15907795	WNT8A	-0.0590087	-2.54327	-2.6331	0.00846083	0.199949	-0.0508106	-1.37765	-0.949171	0.342534	0.815271	0.0254669	0.863351	0.481678	0.630035	0.997649	-0.0153956	-0.45567	-0.139467	0.889081	0.990084
cg01823925	ADAM19	-0.0480914	-2.52109	-2.61108	0.00902556	0.207066	-0.089669	-2.80691	-1.82573	0.0678915	0.420184	0.0210114	1.04241	0.661102	0.508547	0.995289	-0.0859661	-1.32257	-0.93005	0.352345	0.896414
cg09288273	ADAM19	0.0498722	2.48998	2.36515	0.0180226	0.297612	-0.0540582	-1.95483	-1.30315	0.192523	0.669997	0.0424358	1.94881	1.56933	0.11657	0.941969	-0.0123116	-0.506189	-0.185539	0.852806	0.986172
cg13696431	TERT	0.0630183	2.48974	2.36492	0.0180341	0.297735	-0.201115	-4.26181	-2.71801	0.00656762	0.0959236	-0.0245834	-0.947007	-1.33234	0.182747	0.966925	0.00106338	0.034573	0.307616	0.758374	0.974695
cg13254355	MEF2C	0.0888899	2.45304	2.32847	0.0198873	0.312307	-0.0388138	-0.672035	-0.516423	0.605559	0.933475	0.000462525	0.0131497	-0.370244	0.711201	0.998406	0.0736151	1.68661	1.81422	0.0696445	0.743504
cg16318726	MEF2C	0.076366	2.38721	2.2631	0.0236294	0.339913	0.136658	2.76981	1.59444	0.110838	0.531887	0.112161	2.1019	1.72273	0.0849368	0.9184	-0.0667599	-0.992933	-0.629432	0.529067	0.937628
cg05443606	FGF18	0.0605232	2.33839	2.21462	0.0267863	0.361322	-0.191719	-4.48632	-2.8557	0.00429422	0.0700743	-0.0129853	-0.274064	-0.658038	0.510514	0.995289	-0.0281917	-0.50974	-0.188778	0.850267	0.985788
cg21843178	HTR4	0.0562127	2.31715	2.19353	0.0282694	0.370303	-0.0750996	-1.90135	-1.27036	0.203957	0.685094	-0.0176087	-0.402049	-0.786283	0.431702	0.992753	-0.00424278	-0.0856076	0.198016	0.843033	0.984873
cg14784845	MEF2C	-0.0980445	-2.25509	-2.34693	0.0189289	0.30482	0.211275	3.05702	1.77059	0.0766295	0.446315	-0.00285047	-0.0725685	-0.456135	0.648293	0.997649	0.0315555	0.69022	0.905542	0.365178	0.899855
cg07018087	FGF18	0.0288076	2.24552	2.12239	0.0338049	0.401562	0.00537432	0.281568	0.0684159	0.945455	0.994604	0.0543645	2.21964	1.84072	0.0656633	0.895366	0.00512406	0.191794	0.450996	0.651992	0.960066
cg22350898	MEF2C	-0.0929883	-2.23183	-2.32383	0.0201344	0.314251	0.457236	6.13859	3.66049	0.000251734	0.00772198	-0.0374727	-1.01006	-1.39552	0.162858	0.961026	0.0614763	1.3794	1.53405	0.125017	0.799444
cg20434741	TERT	-0.053206	-2.22726	-2.3193	0.020379	0.316042	0.0126058	0.346056	0.107966	0.914023	0.990623	-0.0171687	-0.723028	-1.10791	0.2679	0.983063	-0.0413752	-1.41647	-1.01568	0.309782	0.884125
cg22990850	MEF2C	0.0776675	2.22116	2.0982	0.0358874	0.412591	0.107915	2.04207	1.14812	0.250917	0.737732	-0.00112556	-0.0344996	-0.417989	0.675955	0.99837	0.0629959	1.51912	1.66147	0.0966193	0.774704
cg07257747	ADAM19	-0.0788708	-2.20745	-2.29963	0.0214694	0.324507	0.136177	2.34456	1.33364	0.182323	0.655892	0.0315866	0.923199	0.541648	0.588061	0.997043	-0.0272963	-0.618425	-0.287894	0.773428	0.976612
cg03929615	ADAM19	-0.0755507	-2.20206	-2.29428	0.0217747	0.32675	-0.0866004	-1.62782	-1.1026	0.270201	0.756752	0.0141621	0.271093	-0.111778	0.910999	0.999698	-0.119461	-2.10824	-1.64655	0.0996501	0.778139
cg11666982	TERT	-0.0548703	-2.1493	-2.24188	0.0249692	0.349445	0.0503393	1.27387	0.676986	0.498415	0.897004	-0.0338574	-1.31035	-1.69642	0.0898069	0.922115	-0.0140754	-0.464563	-0.147577	0.882676	0.98948
cg19881725	HTR4	-0.0511252	-2.09735	-2.19029	0.028503	0.371603	-0.0896964	-2.34146	-1.54027	0.123494	0.557912	-0.0332534	-1.20102	-1.58687	0.112541	0.938807	0.0285869	0.910105	1.10607	0.268696	0.870666
cg00764772	ADAM19	-0.0445538	-2.07615	-2.16923	0.0300651	0.38065	-0.0192312	-0.554503	-0.444341	0.656796	0.946882	-0.00366645	-0.0859269	-0.469521	0.638697	0.997649	-0.00778008	-0.164025	0.126502	0.899334	0.991159
cg18498987	MEF2C	0.0807023	2.05825	1.93642	0.0528164	0.48732	-0.132585	-2.29723	-1.51315	0.130242	0.570861	-0.00620743	-0.150152	-0.533876	0.593427	0.997155	0.120973	2.02902	2.12648	0.0334635	0.663301
cg05781506	FGF18	0.0601054	2.02691	1.9053	0.0567406	0.50209	-0.227064	-4.77457	-3.03248	0.00242551	0.0455843	0.00770155	0.271442	-0.111429	0.911276	0.999698	0.013374	0.382754	0.625145	0.531876	0.938169
cg21859426	HTR4	0.0919356	2.01937	1.89781	0.0577206	0.505775	0.179257	2.57044	1.47217	0.140976	0.590529	-0.00336078	-0.0660218	-0.449575	0.653017	0.997702	0.076197	1.27048	1.43472	0.151367	0.815926
cg14665812	FGF18	0.0646997	2.0086	1.88711	0.059145	0.510783	0.00498557	0.114904	-0.033798	0.973038	0.997196	-0.00603231	-0.171523	-0.55529	0.578696	0.996692	-0.00113903	-0.0277104	0.250816	0.801956	0.980229
cg02135304	MEF2C	-0.147488	-2.00196	-2.09556	0.036121	0.413623	-0.266862	-2.44962	-1.60661	0.108141	0.526087	-0.036758	-0.706779	-1.09163	0.274996	0.984269	0.0944254	1.49879	1.64293	0.100397	0.779014
cg15923351	HTR4	0.0479248	1.98338	1.86207	0.0625933	0.522407	-0.0105665	-0.30174	-0.289323	0.772334	0.970263	-0.0123444	-0.338026	-0.722131	0.470214	0.994256	0.0304312	0.72266	0.935127	0.349723	0.895648
cg10070104	TERT	0.0642662	1.98138	1.86008	0.0628738	0.523477	0.0349546	0.684695	0.315651	0.752267	0.966877	-0.026432	-0.716013	-1.10088	0.270948	0.983735	0.0182471	0.390466	0.632178	0.52727	0.937346
cg11152884	FGF18	-0.0529357	-1.92738	-2.0215	0.0432276	0.447946	-0.158689	-3.73564	-2.39531	0.0166063	0.182771	0.00611488	0.225761	-0.157202	0.875086	0.999533	0.0223649	0.732713	0.944294	0.345019	0.894555
cg13667243	ADAM19	0.0414159	1.90345	1.7827	0.0746351	0.560399	0.0988099	2.77503	1.59764	0.110123	0.53045	0.0250177	0.638475	0.256347	0.797683	0.998642	0.0441416	0.868104	1.06777	0.285626	0.876324
cg03647778	ADAM19	-0.0576951	-1.9033	-1.99758	0.045762	0.459529	-0.119275	-2.51679	-1.6478	0.0993941	0.506243	-0.0146179	-0.422318	-0.806592	0.419901	0.992644	0.0173961	0.465771	0.700854	0.483394	0.928803
cg10768883	ADAM19	-0.0631357	-1.89994	-1.99425	0.0461247	0.461057	-0.27316	-4.73704	-3.00947	0.00261708	0.0482867	-0.00223158	-0.0769708	-0.460547	0.645124	0.997649	-0.050061	-1.4106	-1.01033	0.312337	0.884907
cg06531176	TERT	0.0469539	1.89736	1.77665	0.0756252	0.563085	-0.0718605	-1.87551	-1.2545	0.209659	0.691862	-0.039349	-1.35617	-1.74234	0.0814498	0.914066	-0.0425026	-1.16694	-0.788122	0.430625	0.91667
cg14531496	HTR4	-0.0554896	-1.88015	-1.9746	0.0483138	0.470043	-0.0357213	-0.747238	-0.562545	0.573745	0.923725	-0.0336948	-0.541736	-0.926253	0.354315	0.990003	0.0549523	0.765069	0.973802	0.330155	0.889931
cg17765437	TERT	-0.0506516	-1.84199	-1.9367	0.0527816	0.487164	-0.0307633	-0.784626	-0.585474	0.558229	0.918756	-0.0339137	-1.27036	-1.65635	0.0976517	0.928194	0.0334384	1.04953	1.23322	0.217493	0.84972
cg26873090	MEF2C	-0.056915	-1.82144	-1.9163	0.0553273	0.496634	0.0176805	0.338157	0.103122	0.917866	0.991136	0.107477	2.39158	2.013	0.0441147	0.856592	0.0445396	0.843054	1.04492	0.296059	0.879599
cg07285213	TERT	0.0542255	1.817	1.69685	0.0897253	0.599331	0.0506095	1.14169	0.595924	0.551226	0.916412	-0.0169223	-0.612659	-0.997319	0.31861	0.988165	-0.00854809	-0.247214	0.050637	0.959615	0.996458
cg10374424	ADAM19	-0.0364137	-1.79443	-1.88948	0.0588277	0.50951	-0.0192734	-0.580379	-0.460211	0.645365	0.944106	0.0348121	1.37295	0.992304	0.321049	0.988427	0.0427689	1.5412	1.6816	0.0926459	0.770809
cg01809675	FGF18	-0.0717696	-1.76619	-1.86143	0.0626832	0.522773	0.0558799	1.36767	0.734517	0.462633	0.881926	0.0153098	0.463257	0.0807746	0.935621	0.999706	-0.0398628	-0.928097	-0.570304	0.568472	0.945237
cg11317343	NHP2	0.0907923	1.74483	1.62518	0.104124	0.632019	0.0902244	1.10251	0.571898	0.567391	0.921661	-0.0432473	-0.815819	-1.20089	0.229794	0.977087	-0.0318743	-0.522309	-0.20024	0.841293	0.984704
cg10388212	MEF2C	-0.0711353	-1.74439	-1.83979	0.0657997	0.533134	0.21266	3.14647	1.82544	0.0679343	0.420297	0.0101152	0.2108	-0.172193	0.863286	0.999478	-0.00260641	-0.0438453	0.236102	0.813354	0.981597
cg20355837	HTR4	0.0544726	1.69953	1.5802	0.114061	0.652229	-0.000864625	-0.0177172	-0.115134	0.908339	0.989938	0.0865538	2.27781	1.899	0.0575648	0.885276	0.0499843	1.06354	1.246	0.212765	0.847699
cg09714615	HTR4	0.0706209	1.64129	1.52236	0.127918	0.67709	-0.082562	-1.1809	-0.828507	0.407384	0.855244	0.0616637	1.63979	1.25969	0.207781	0.972522	0.118506	2.55015	2.60173	0.00927544	0.477785
cg13449354	TERT	-0.0510835	-1.64067	-1.73678	0.0824253	0.580988	-0.0858134	-2.01711	-1.34135	0.179807	0.652437	0.00457503	0.147148	-0.235974	0.813453	0.998717	0.0295644	0.803368	1.00873	0.313104	0.885132
cg08295072	TERT	-0.0473554	-1.61485	-1.71114	0.0870551	0.592889	-0.035581	-0.916821	-0.666549	0.50506	0.899852	-0.00879931	-0.278552	-0.662536	0.507628	0.995289	-0.037095	-1.00413	-0.63964	0.522406	0.936459
cg23156880	FGF18	0.0407064	1.60854	1.48984	0.136266	0.690896	-0.0192952	-0.475166	-0.395685	0.692338	0.95493	-0.0102378	-0.37823	-0.762416	0.445812	0.993449	-0.0353217	-1.04087	-0.673149	0.500853	0.932349
cg02819722	ADAM19	-0.0526727	-1.5887	-1.68517	0.0919553	0.604665	0.0419797	0.864258	0.425776	0.670271	0.95016	0.0772547	1.98244	1.60303	0.108927	0.936619	0.111962	2.43372	2.49555	0.0125761	0.521696
cg00540850	TERT	0.0363964	1.56745	1.44903	0.147329	0.707681	0.091585	2.49784	1.42764	0.153395	0.611796	-0.00295978	-0.12665	-0.510326	0.609823	0.99749	-0.0612848	-2.06275	-1.60506	0.10848	0.785933
cg11902822	HTR4	0.0552422	1.56609	1.44768	0.147706	0.708211	0.0168689	0.307749	0.0844723	0.932681	0.993013	0.0170023	0.596217	0.214004	0.830544	0.998984	0.00310253	0.0923587	0.360315	0.718612	0.969541
cg15796366	MEF2C	0.0716297	1.56619	1.44779	0.147676	0.708176	-0.0454008	-0.620572	-0.484861	0.627775	0.939604	0.0400162	1.03476	0.653432	0.513478	0.995405	0.0124142	0.263771	0.516637	0.60541	0.951762
cg14992910	ADAM19	0.0408598	1.55428	1.43596	0.151015	0.712769	0.206738	5.04069	2.98716	0.00281585	0.0509945	0.0380765	1.26227	0.881401	0.378101	0.990664	-0.00638922	-0.181829	0.110266	0.912199	0.992295
cg11661512	FGF18	0.0279422	1.52506	1.40694	0.159445	0.72394	-0.0470053	-1.47196	-1.00701	0.31393	0.79406	0.0503556	2.42964	2.05114	0.0402538	0.844639	-0.00114047	-0.0453905	0.234693	0.814447	0.981738
cg24538029	FGF18	-0.0534534	-1.52099	-1.61793	0.105677	0.635614	-0.068942	-1.18576	-0.831485	0.4057	0.854453	-0.0201393	-0.551471	-0.936007	0.349269	0.990003	0.00743435	0.155596	0.417985	0.675958	0.963689
cg07590875	FGF18	0.0431207	1.49241	1.37452	0.169281	0.73591	-0.0382072	-0.913626	-0.664589	0.506313	0.900326	0.0268187	0.946933	0.565429	0.571782	0.99658	0.00468603	0.134652	0.398885	0.689978	0.965565
cg26650655	MEF2C	0.0388636	1.4781	1.36031	0.173732	0.741657	0.0150485	0.409547	0.146904	0.883208	0.986833	0.00659209	0.262252	-0.120637	0.903979	0.999698	0.0937784	3.01869	3.02902	0.00245347	0.288595
cg07380026	TERT	-0.0276476	-1.47521	-1.57248	0.11584	0.655327	-0.00712721	-0.241834	-0.252583	0.80059	0.974891	-0.00369854	-0.109584	-0.493226	0.621853	0.997649	0.00170163	0.0424118	0.314765	0.75294	0.974134
cg04751133	FGF18	0.0491037	1.44938	1.33178	0.182931	0.752323	-0.0105209	-0.196334	-0.224679	0.822229	0.978444	-0.0750956	-1.78904	-2.17609	0.0295489	0.807892	0.0230012	0.463111	0.698428	0.48491	0.929085
cg25336785	HTR4	0.0294643	1.44614	1.32857	0.18399	0.753718	-0.012902	-0.408674	-0.354905	0.722661	0.961215	0.138913	3.68225	3.30628	0.000945432	0.398729	0.0543666	1.29865	1.46041	0.144178	0.812378
cg19307042	ADAM19	0.030899	1.41494	1.29758	0.194431	0.765315	0.0178781	0.595566	0.260989	0.794101	0.97391	0.00625019	0.266861	-0.116019	0.907638	0.999698	0.012849	0.437256	0.674849	0.499772	0.932221
cg21741223	TERT	0.0555204	1.40917	1.29186	0.196406	0.767531	0.148387	2.7711	1.59523	0.110661	0.531551	0.0134937	0.406462	0.0238651	0.98096	0.999926	0.0540982	1.80002	1.91764	0.0551568	0.721102
cg24678581	FGF18	0.0385143	1.36855	1.25152	0.210744	0.782456	-0.201819	-4.48494	-2.85486	0.00430564	0.0702062	-0.01087	-0.388273	-0.772479	0.439831	0.992985	-0.00268486	-0.0825012	0.200849	0.840817	0.984659
cg00273124	NHP2	-0.0374449	-1.36342	-1.46146	0.14389	0.702785	-0.0319516	-0.72524	-0.549054	0.582969	0.926586	-0.0115057	-0.404288	-0.788526	0.430389	0.992704	-0.0197982	-0.578663	-0.251632	0.801325	0.980121
cg02627405	ADAM19	0.0365975	1.36305	1.24605	0.212745	0.784277	-0.16645	-3.73061	-2.39223	0.0167465	0.183843	0.0239157	0.972163	0.590711	0.554714	0.996226	0.0441999	1.54144	1.68182	0.0926032	0.770729
cg00968538	TERT	0.0370711	1.35961	1.24264	0.214	0.785687	0.017278	0.440568	0.165929	0.868212	0.984987	0.0254059	0.812928	0.431153	0.666357	0.998132	0.0339433	0.895419	1.09268	0.274536	0.872561
cg11100228	MEF2C	-0.0633368	-1.35175	-1.44987	0.147094	0.707465	-0.0310724	-0.557773	-0.446347	0.655347	0.946561	-0.0284449	-0.737423	-1.12234	0.26172	0.982009	0.00810525	0.172935	0.433797	0.664436	0.961868
cg06835212	MEF2C	-0.0425924	-1.34061	-1.4388	0.150206	0.71179	0.108746	2.15754	1.21894	0.222867	0.707691	0.046915	1.30143	0.920644	0.357236	0.990003	-0.00403544	-0.0966002	0.187991	0.850884	0.985886
cg06139199	MEF2C	-0.0514098	-1.32811	-1.42639	0.153755	0.716439	0.0729042	1.25307	0.664234	0.50654	0.900396	0.017512	0.450594	0.0680857	0.945717	0.999792	0.00178614	0.0375446	0.310326	0.756313	0.974495
cg25559421	ADAM19	0.0433987	1.32683	1.21009	0.226245	0.796755	0.064815	1.1744	0.615984	0.537905	0.912077	0.0327527	0.782134	0.400297	0.688938	0.998406	-0.0285089	-0.558593	-0.23333	0.815505	0.98187
cg14129122	MEF2C	-0.0541659	-1.31259	-1.41098	0.15825	0.722398	0.239602	3.63778	2.12676	0.0334402	0.284367	0.077645	1.54073	1.16043	0.245872	0.979538	-0.0548931	-0.899018	-0.543785	0.58659	0.948483
cg07102705	HTR4	0.048122	1.30798	1.19137	0.233509	0.803322	0.101441	1.74283	0.964597	0.334747	0.809866	-0.0132856	-0.332674	-0.716767	0.473518	0.9945	0.0148556	0.311325	0.560004	0.575476	0.946576
cg14793430	TERT	0.0449273	1.30622	1.18962	0.234196	0.803846	0.0817386	1.58268	0.866377	0.386283	0.843321	0.0391037	1.07401	0.692767	0.488456	0.995048	0.0609743	1.37929	1.53395	0.125041	0.799444
cg21515023	TERT	-0.0509423	-1.29901	-1.3975	0.162263	0.727656	0.0554351	0.994755	0.505809	0.612991	0.935553	-0.0128101	-0.532231	-0.916729	0.359285	0.990007	0.0356458	1.33117	1.49007	0.136206	0.807681
cg16278800	FGF18	0.019515	1.29571	1.17919	0.238324	0.807198	0.00691391	0.283416	0.069549	0.944553	0.99445	0.0361635	1.51881	1.13846	0.254928	0.981113	0.00914996	0.30571	0.554883	0.578974	0.947303
cg10903525	ADAM19	-0.0414811	-1.29669	-1.3952	0.162956	0.728531	-0.0601663	-1.12834	-0.796273	0.425873	0.86469	-0.0177946	-0.536314	-0.920819	0.357145	0.990003	-0.0626321	-1.69638	-1.27095	0.203747	0.843251
cg11145593	MEF2C	0.0290574	1.29342	1.17691	0.23923	0.807879	0.0220458	0.598595	0.262847	0.792669	0.973683	-0.0202098	-0.658702	-1.04346	0.296738	0.986245	-0.0392254	-0.980696	-0.618272	0.536396	0.939126
cg16671301	TERT	0.0463674	1.28587	1.16941	0.242238	0.810342	0.0953907	1.75352	0.971156	0.331471	0.807712	-0.0259145	-0.757295	-1.14225	0.253351	0.980702	-0.0366289	-0.916073	-0.559339	0.57593	0.946746
cg02715777	FGF18	0.0332336	1.25579	1.13954	0.254479	0.81948	-0.0426373	-1.04972	-0.748053	0.454428	0.878179	0.00165758	0.0642774	-0.319013	0.749717	0.998414	-0.0100343	-0.319831	-0.015587	0.987564	0.999013
cg02913140	MEF2C	0.0348934	1.24235	1.1262	0.260081	0.823669	0.011155	0.249256	0.0485992	0.961239	0.996082	-0.0162719	-0.477893	-0.86228	0.388533	0.991057	-0.0638772	-1.46572	-1.0606	0.288872	0.877534
cg08223748	MEF2C	0.0396927	1.20745	1.09154	0.275036	0.834477	0.0029431	0.0543121	-0.0709589	0.94343	0.994279	0.0683293	1.51864	1.13829	0.254998	0.981113	-0.0426503	-0.773956	-0.429732	0.66739	0.962319
cg11832804	TERT	0.0231714	1.19814	1.08229	0.279124	0.837006	0.0197626	0.675884	0.310248	0.756373	0.967608	-0.0118111	-0.565739	-0.950304	0.341958	0.990003	0.0422296	1.73602	1.85927	0.0629884	0.733405
cg19867481	TERT	0.0336629	1.19594	1.08011	0.280093	0.83759	0.0495608	1.09531	0.567479	0.570389	0.922517	0.01689	0.529785	0.147437	0.882787	0.999533	-0.0217162	-0.516906	-0.195313	0.845148	0.985073
cg00576086	TERT	-0.0327849	-1.18829	-1.28755	0.197902	0.769118	-0.108955	-2.42507	-1.59155	0.111486	0.533222	-0.0016945	-0.0588243	-0.442363	0.658226	0.997892	-0.00652812	-0.18191	0.110192	0.912257	0.992295
cg27298526	TERT	0.0362796	1.18113	1.0654	0.286696	0.841691	0.103668	2.17147	1.22748	0.219641	0.703905	-0.00745473	-0.217832	-0.601692	0.547379	0.996168	0.0419957	0.9825	1.17209	0.24116	0.860203
cg09513026	WNT8A	-0.0321385	-1.18027	-1.27958	0.200691	0.772196	-0.0527899	-1.3795	-0.950307	0.341956	0.81481	-0.0132165	-0.420221	-0.804491	0.421113	0.992644	0.0473004	1.53916	1.67975	0.093006	0.771282
cg07261920	ADAM19	0.0333661	1.17259	1.05692	0.290548	0.844121	-0.115363	-2.75244	-1.79233	0.0730808	0.435883	0.0782427	1.87406	1.49444	0.135062	0.949951	0.101809	1.97308	2.07547	0.0379434	0.678331
cg07078507	ADAM19	0.0300165	1.17204	1.05637	0.290798	0.844329	-0.242776	-5.83014	-3.67986	0.000233363	0.00726173	-0.0224146	-0.583062	-0.967662	0.333213	0.989572	0.0615116	1.47803	1.624	0.104376	0.782309
cg01242848	MEF2C	0.0590294	1.16892	1.05328	0.292213	0.84522	0.172466	2.14028	1.20836	0.226911	0.712156	0.0761086	1.3767	0.99607	0.319216	0.988226	-0.153326	-2.2274	-1.75522	0.0792209	0.754885
cg24365704	HTR4	0.0335889	1.15328	1.03775	0.299388	0.849102	-0.0676576	-1.51574	-1.03386	0.3012	0.783587	0.0288651	0.566982	0.18471	0.853457	0.999283	-0.0183888	-0.308212	-0.00499142	0.996017	0.999705
cg04694437	MEF2C	-0.0354639	-1.15161	-1.25112	0.21089	0.7826	0.25637	5.29428	3.14268	0.00167409	0.0342801	0.0189347	0.565713	0.183438	0.854455	0.999283	0.0226641	0.548385	0.776195	0.437634	0.918532
cg12825070	HTR4	0.0439813	1.14042	1.02497	0.305377	0.85264	0.160649	2.58365	1.48027	0.138802	0.586548	0.0538734	1.29013	0.909322	0.36318	0.990098	0.0549891	1.09827	1.27767	0.201364	0.842223
cg15306924	MEF2C	-0.038531	-1.13019	-1.22985	0.218752	0.790006	0.0162209	0.341008	0.10487	0.916479	0.990948	-0.0199791	-0.375557	-0.759737	0.447412	0.993449	-0.00746813	-0.117991	0.168484	0.866203	0.987477
cg26851891	MEF2C	0.0392499	1.12192	1.0066	0.314127	0.857179	0.081863	1.4153	0.763729	0.445028	0.873583	0.0416032	1.27723	0.896395	0.370042	0.990362	0.0913304	2.32308	2.39465	0.0166362	0.564115
cg02545192	TERT	-0.0304968	-1.11233	-1.21211	0.225469	0.796024	-0.0719135	-1.86659	-1.24904	0.211651	0.694203	0.0343684	1.10685	0.725674	0.468039	0.994142	0.0280168	0.781274	0.988581	0.322868	0.888051
cg05107468	MEF2C	-0.0448847	-1.11111	-1.21091	0.225932	0.796481	0.338432	5.34793	3.17559	0.00149534	0.0314563	0.0447573	1.51956	1.13921	0.254615	0.981113	0.0171192	0.541367	0.769794	0.441422	0.919371
cg16377817	FGF18	0.0229995	1.10241	0.987224	0.323533	0.862246	-0.268427	-7.81453	-4.89687	9.73738e-07	8.72619e-05	0.0921352	3.23193	2.85505	0.00430302	0.580212	0.0698649	2.11807	2.20769	0.0272657	0.634111
cg14958080	TERT	-0.0270058	-1.09303	-1.19295	0.232888	0.802808	-0.0650462	-1.55847	-1.06007	0.289113	0.773406	-0.02886	-1.01732	-1.4028	0.160678	0.960508	-0.0653411	-1.9091	-1.46495	0.142936	0.811651
cg12621171	MEF2C	-0.044288	-1.09226	-1.19219	0.233188	0.80307	-0.0750599	-1.18793	-0.832821	0.404946	0.854054	-0.0238629	-0.586848	-0.971456	0.331321	0.989313	-0.0107844	-0.212648	0.0821596	0.93452	0.994168
cg06177551	MEF2C	-0.0475416	-1.08819	-1.18815	0.234776	0.804215	0.211033	3.02202	1.74912	0.0802705	0.456731	0.0629273	1.39526	1.01466	0.310266	0.987011	-0.120385	-2.10747	-1.64585	0.0997942	0.778348
cg09856068	FGF18	0.0410661	1.07325	0.958266	0.337928	0.869632	-0.215843	-3.30701	-2.13243	0.0329711	0.281875	0.0314907	0.920196	0.538638	0.590136	0.997102	-0.0351458	-0.854122	-0.502841	0.615076	0.953724
cg12816057	HTR4	0.0346742	1.06797	0.953025	0.340577	0.870855	-0.0611774	-1.14331	-0.805454	0.420558	0.862024	0.0498626	1.70898	1.32902	0.183843	0.967218	-0.00404148	-0.113243	0.172814	0.862798	0.98714
cg01789829	HTR4	0.0350419	1.06718	0.952245	0.340973	0.871094	0.00513101	0.0976524	-0.0443785	0.964603	0.996385	0.0250109	0.547391	0.165079	0.868882	0.999533	0.0792644	1.4041	1.55657	0.119572	0.795182
cg14595930	TERT	-0.0302585	-1.06653	-1.16664	0.243357	0.811423	0.0243971	0.548302	0.232002	0.816536	0.977626	0.0179097	0.511532	0.129147	0.897241	0.999678	-0.0383269	-0.866577	-0.5142	0.607112	0.952038
cg10504055	HTR4	0.0278583	1.05984	0.944951	0.344684	0.873058	0.0403183	1.08409	0.560595	0.575073	0.924117	-0.01905	-0.643989	-1.02871	0.303615	0.986397	0.0106332	0.358616	0.603132	0.546421	0.941059
cg04493143	HTR4	-0.0384645	-1.03604	-1.13635	0.255809	0.82032	0.0333381	0.573306	0.247337	0.804648	0.975594	0.0466819	0.654682	0.272587	0.785171	0.998496	-0.00457263	-0.0562105	0.224825	0.822115	0.982564
cg11888085	ADAM19	0.0253473	1.01675	0.902162	0.366971	0.883284	-0.00933375	-0.23721	-0.249748	0.802783	0.975243	-0.00852031	-0.362892	-0.747047	0.455035	0.993817	0.00148502	0.0553436	0.326558	0.744002	0.973105
cg07605370	ADAM19	0.0324723	1.01703	0.902447	0.36682	0.883196	-0.119085	-2.42956	-1.5943	0.110868	0.531918	0.0195579	0.589009	0.206781	0.836181	0.998989	0.000480195	0.0120375	0.287065	0.774063	0.976711
cg12634840	NHP2	0.0232518	1.01467	0.900094	0.36807	0.883772	0.00120999	0.0346748	-0.0830023	0.93385	0.993206	0.0275267	0.625303	0.243149	0.80789	0.99865	0.086412	1.72057	1.84518	0.0650108	0.736341
cg23211257	TERT	-0.0444655	-1.01314	-1.11362	0.265443	0.827633	-0.061625	-0.972353	-0.700606	0.483549	0.890895	-0.0637493	-1.14324	-1.52897	0.126272	0.946077	-0.1059	-1.43984	-1.037	0.299738	0.880925
cg00156633	HTR4	0.0352428	1.00766	0.893133	0.371786	0.885609	-0.0405489	-0.729414	-0.551613	0.581213	0.926118	0.0159847	0.352369	-0.0303383	0.975797	0.999926	-0.0405062	-0.782507	-0.437531	0.661726	0.96151
cg09744448	ADAM19	-0.0386074	-1.00563	-1.10616	0.268658	0.829955	-0.0208201	-0.344957	-0.315828	0.752133	0.966877	0.0264112	0.49155	0.109125	0.913103	0.999698	0.199493	2.71696	2.75386	0.00588976	0.406919
cg09282744	NHP2	0.0429365	1.00427	0.889774	0.373587	0.886465	0.0292762	0.480791	0.190598	0.84884	0.982259	-0.0020428	-0.0511538	-0.434677	0.663797	0.998076	0.0143453	0.288582	0.539264	0.589705	0.949045
cg19464247	ADAM19	-0.0298641	-1.00145	-1.10201	0.270459	0.831258	0.0707543	1.60608	0.880734	0.378462	0.838516	0.00563467	0.179623	-0.203433	0.838797	0.999041	-0.0508922	-1.34982	-0.954902	0.339627	0.892893
cg00119387	ADAM19	0.0237631	0.996144	0.881701	0.377938	0.888629	0.0267665	0.786866	0.378312	0.705199	0.957667	0.000688243	0.0275409	-0.355823	0.721973	0.998414	-0.0179605	-0.589831	-0.261817	0.793462	0.979105
cg25443836	WNT8A	0.0186105	0.990573	0.876168	0.380938	0.889892	-0.0603023	-2.11858	-1.40358	0.160445	0.623586	0.0495888	1.97724	1.59782	0.110083	0.937265	0.0273151	0.939924	1.13326	0.257103	0.866406
cg25939350	TERT	-0.0295684	-0.984812	-1.08548	0.277707	0.836221	-0.0557244	-1.13907	-0.802854	0.422059	0.862742	-0.0389871	-1.01728	-1.40276	0.16069	0.960508	0.0504493	1.1164	1.29421	0.195594	0.840065
cg06560300	TERT	0.0171855	0.982471	0.868123	0.385327	0.891687	0.00431987	0.175567	0.00340629	0.997282	0.999708	-0.0451174	-1.97334	-2.36076	0.0182376	0.750424	-0.0208989	-0.88099	-0.527344	0.597955	0.950321
cg23498254	TERT	0.0323149	0.969239	0.854982	0.392561	0.894728	0.0526574	1.1353	0.592003	0.553849	0.917282	-0.0160368	-0.426616	-0.810899	0.417424	0.992345	0.0116663	0.26722	0.519782	0.603216	0.951338
cg11147586	FGF18	0.0269471	0.966988	0.852748	0.393799	0.895184	0.0582018	1.29082	0.687384	0.491841	0.89436	-0.0259476	-0.78484	-1.16985	0.242062	0.978979	-0.0320282	-0.812705	-0.46507	0.641881	0.958672
cg13690989	MEF2C	0.0247499	0.96174	0.847536	0.396696	0.896404	-0.0022158	-0.0515408	-0.135878	0.891918	0.988031	0.0193761	0.619203	0.237036	0.812629	0.998685	0.0734447	1.96971	2.07239	0.0382292	0.679234
cg07575896	ADAM19	0.0330918	0.953221	0.839076	0.401427	0.898177	0.0391508	0.688925	0.318245	0.750299	0.966564	0.0354768	0.991573	0.610159	0.541756	0.996168	-0.0130175	-0.315077	-0.0112515	0.991023	0.99932
cg08870473	HTR4	0.0299527	0.946458	0.832361	0.405205	0.899518	-0.0424102	-0.889561	-0.64983	0.515802	0.904015	-0.0152132	-0.496742	-0.881167	0.378227	0.990664	0.00874989	0.240191	0.495133	0.620506	0.954759
cg08513343	ADAM19	-0.0238867	-0.943218	-1.04418	0.296403	0.847557	0.0421895	0.869274	0.428853	0.668031	0.949665	0.0317456	1.14026	0.759147	0.447765	0.993449	-0.088211	-1.65382	-1.23213	0.217899	0.849904
cg09647821	HTR4	-0.0356891	-0.935789	-1.0368	0.299828	0.849364	-0.356901	-5.94103	-3.74786	0.000178347	0.00586205	-0.00734911	-0.283225	-0.667219	0.504633	0.995289	-0.0381317	-1.28119	-0.892313	0.372225	0.902008
cg21052869	ADAM19	-0.0141962	-0.934072	-1.0351	0.300624	0.849934	-0.0265504	-1.1808	-0.828446	0.407418	0.855263	0.0421769	2.99406	2.6167	0.00887855	0.661544	0.00208453	0.121827	0.387189	0.698616	0.966779
cg07777987	MEF2C	0.0288014	0.933499	0.819492	0.412506	0.902405	0.135806	2.64461	1.51766	0.129101	0.568831	0.0217719	0.759561	0.377679	0.705669	0.998406	-0.108443	-2.76276	-2.24345	0.0248678	0.621021
cg17245135	MEF2C	0.0290548	0.933481	0.819474	0.412516	0.902405	0.0266307	0.56374	0.24147	0.809191	0.976454	0.02085	0.661621	0.27954	0.779831	0.998496	0.0485877	1.32963	1.48866	0.136576	0.808124
cg00002398	ADAM19	0.0236047	0.932884	0.818881	0.412854	0.90251	0.0412441	1.11916	0.582104	0.560497	0.919476	-0.00748843	-0.293637	-0.677652	0.497993	0.995252	-0.00484357	-0.169941	0.121107	0.903606	0.991507
cg13121416	FGF18	0.0220045	0.922467	0.808536	0.418782	0.904496	-0.00626494	-0.186505	-0.218651	0.826922	0.97919	-0.0200096	-0.784719	-1.16973	0.242111	0.978979	0.00232364	0.0768673	0.346187	0.729202	0.971034
cg13924604	TERT	-0.0330789	-0.92171	-1.02282	0.306393	0.853142	0.0553489	1.00573	0.512538	0.608275	0.93431	-0.114447	-2.1834	-2.57124	0.0101336	0.676603	0.0306289	0.542013	0.770384	0.441072	0.919249
cg06674436	TERT	-0.0213198	-0.903942	-1.00518	0.314812	0.857516	0.0508592	1.36463	0.732654	0.463769	0.882364	-0.00714506	-0.256471	-0.64041	0.521906	0.995657	0.0625019	2.15802	2.24412	0.0248247	0.6209
cg15267384	MEF2C	-0.0334011	-0.903567	-1.0048	0.314991	0.857626	0.256776	4.2693	2.51407	0.0119348	0.146048	0.0462601	1.22148	0.840534	0.400609	0.991515	0.0128979	0.278933	0.530464	0.59579	0.94999
cg17776881	MEF2C	0.0260194	0.89696	0.783206	0.433506	0.91012	0.117593	2.54744	1.45806	0.144824	0.597192	0.0721096	0.821255	0.439497	0.660301	0.997947	-0.0241818	-0.2186	0.076732	0.938837	0.994559
cg02286968	TERT	-0.0476397	-0.887832	-0.989178	0.322576	0.861783	-0.0117578	-0.162501	-0.203929	0.838409	0.980846	0.0035279	0.0651044	-0.318184	0.750346	0.998414	0.0411557	0.642327	0.861866	0.388761	0.906128
cg15190401	MEF2C	-0.0282351	-0.871769	-0.973227	0.33044	0.866013	-0.0693857	-1.55173	-1.05594	0.290997	0.77492	-0.00239808	-0.0538776	-0.437407	0.661816	0.998076	0.0213942	0.424235	0.662974	0.507347	0.933721
cg04526883	TERT	-0.0158222	-0.856957	-0.958518	0.337802	0.869568	0.105945	3.60551	2.10697	0.0351201	0.292611	0.000887214	0.0405742	-0.342764	0.731776	0.998414	0.00999665	0.405151	0.64557	0.518558	0.93584
cg02601800	TERT	-0.0252183	-0.848705	-0.950323	0.341948	0.871543	0.0470073	1.04602	0.537252	0.591093	0.929167	-0.0227776	-0.883511	-1.26872	0.204541	0.971984	-0.00828998	-0.266132	0.0333844	0.973368	0.997898
cg22145810	ADAM19	-0.03089	-0.848584	-0.950203	0.342009	0.871582	-0.234208	-4.34308	-2.76785	0.00564267	0.0858004	0.0176035	0.513719	0.131339	0.895507	0.999616	0.0519201	1.3142	1.47459	0.140322	0.810125
cg13995101	MEF2C	-0.0257043	-0.84286	-0.944519	0.344904	0.873139	-0.0221101	-0.471491	-0.393431	0.694001	0.955306	0.0535911	1.28651	0.905691	0.3651	0.990175	-0.000982381	-0.0197346	0.25809	0.796338	0.979389
cg08966485	MEF2C	-0.0326446	-0.841194	-0.942865	0.34575	0.87354	0.172191	2.75909	1.58786	0.112318	0.535138	0.00600303	0.14258	-0.240552	0.809903	0.99865	-0.00392019	-0.0826282	0.200733	0.840907	0.984673
cg11773859	MEF2C	-0.0329287	-0.834777	-0.936492	0.34902	0.875162	0.186784	4.07769	2.39656	0.0165499	0.18237	0.0729396	1.75859	1.37873	0.167977	0.962163	-0.0631783	-1.2836	-0.894507	0.371051	0.901601
cg08603768	WNT8A	0.023669	0.834348	0.721029	0.470892	0.922493	-0.0062989	-0.139224	-0.189653	0.849581	0.982383	0.0159859	0.540813	0.158487	0.874073	0.999533	0.0255753	0.752649	0.962476	0.33581	0.891541
cg00307530	HTR4	0.0205088	0.832528	0.719222	0.472004	0.92279	0.00715769	0.187567	0.0107656	0.99141	0.999084	-0.00917503	-0.349218	-0.733344	0.463348	0.994021	-0.0317372	-1.01747	-0.651808	0.514525	0.935067
cg17209468	HTR4	0.0268937	0.828781	0.715502	0.474299	0.923436	-0.303883	-5.90249	-3.72423	0.000195914	0.00631712	0.0701499	2.10488	1.72572	0.0843974	0.918075	-0.0647599	-1.68554	-1.26107	0.207285	0.845054
cg23214435	ADAM19	-0.0256605	-0.826613	-0.928385	0.353208	0.877212	0.0486184	1.08225	0.559471	0.57584	0.924368	0.0132352	0.320262	-0.0625097	0.950157	0.999792	0.0298875	0.61964	0.841176	0.400249	0.909029
cg16168424	TERT	0.0283205	0.820207	0.706987	0.479575	0.924777	0.0568422	1.09647	0.568188	0.569907	0.922343	0.0489584	1.299	0.91821	0.358509	0.990003	0.0258365	0.594934	0.818646	0.412989	0.912311
cg15297153	MEF2C	-0.022802	-0.815837	-0.917684	0.358785	0.879752	-0.0533441	-1.24144	-0.865637	0.386689	0.843596	-0.0250193	-0.707062	-1.09191	0.274871	0.984224	0.0273518	0.855001	1.05582	0.291052	0.878348
cg02761345	MEF2C	-0.0221848	-0.815692	-0.917539	0.35886	0.879752	0.0252673	0.583124	0.253358	0.799991	0.974781	0.00178407	0.0494284	-0.333892	0.738461	0.998414	0.0476715	1.05057	1.23417	0.217141	0.849523
cg23250191	TERT	-0.0232556	-0.813947	-0.915807	0.359768	0.880168	-0.0565027	-1.49748	-1.02266	0.306468	0.787731	-0.00225751	-0.0787992	-0.462379	0.64381	0.997649	-0.0765474	-2.41088	-1.92255	0.0545362	0.719879
cg09088107	TERT	0.0145339	0.812661	0.699493	0.484244	0.926199	0.0118499	0.437406	0.16399	0.869739	0.985247	0.00305115	0.0833892	-0.299862	0.764282	0.998414	0.0319301	0.943004	1.13607	0.255926	0.865973
cg05520259	MEF2C	-0.0285605	-0.812085	-0.913958	0.360739	0.880605	0.112342	2.00173	1.12338	0.261275	0.748246	0.0509649	1.05032	0.66903	0.503476	0.995289	-0.0450874	-0.747375	-0.405492	0.685116	0.964931
cg11314819	HTR4	0.0292858	0.810504	0.697351	0.485583	0.926577	-0.0260968	-0.446744	-0.378253	0.705242	0.957675	0.0879967	1.47913	1.09871	0.271896	0.984004	-0.125159	-1.81095	-1.37543	0.168998	0.825713
cg20548393	ADAM19	-0.0327471	-0.806687	-0.908597	0.363563	0.881842	0.108365	1.81726	1.01025	0.312378	0.792664	-0.0145249	-0.531713	-0.916209	0.359557	0.990007	0.0318571	1.03658	1.22142	0.221929	0.851848
cg16225168	MEF2C	-0.0399464	-0.802557	-0.904496	0.365733	0.882691	-0.0560068	-1.14257	-0.805001	0.420819	0.862144	-0.070847	-1.74937	-2.13633	0.0326522	0.820848	-0.0176706	-0.32062	-0.0163068	0.98699	0.998955
cg02064459	MEF2C	0.0147244	0.795324	0.682277	0.495064	0.929062	0.00334879	0.105767	-0.0394021	0.96857	0.996705	0.00141286	0.0494717	-0.333848	0.738494	0.998414	-0.0911661	-2.45737	-1.96494	0.0494208	0.709668
cg13941669	ADAM19	0.0189175	0.786298	0.673313	0.500748	0.930788	-0.173296	-4.48323	-2.85381	0.00431986	0.0703685	-0.00958436	-0.253877	-0.637811	0.523597	0.995664	0.00617255	0.144986	0.408309	0.683047	0.964604
cg22122229	TERT	0.0172937	0.77846	0.66553	0.505712	0.932087	0.0302683	0.934666	0.468957	0.639101	0.942591	-6.75139e-05	-0.00282375	-0.386249	0.699312	0.998406	-0.0222527	-0.75249	-0.410157	0.681691	0.964372
cg09577607	MEF2C	-0.0169407	-0.772377	-0.874526	0.381832	0.890247	-0.0289971	-0.762355	-0.571816	0.567447	0.921662	0.0265233	0.723736	0.341781	0.732516	0.998414	0.0714348	1.61452	1.74847	0.0803825	0.75682
cg02056566	MEF2C	-0.0281821	-0.768725	-0.870899	0.383809	0.891041	0.0930278	1.64936	0.907273	0.364263	0.829925	0.099276	2.1467	1.76763	0.077123	0.908981	-0.0251657	-0.458469	-0.14202	0.887064	0.98985
cg20441553	TERT	0.0115318	0.765165	0.652328	0.51419	0.934234	0.0339179	1.55205	0.847593	0.396665	0.84954	0.0190948	1.04652	0.665217	0.505912	0.995289	0.0117374	0.596017	0.819633	0.412425	0.912223
cg04524431	TERT	-0.0176854	-0.762878	-0.865093	0.386988	0.892367	0.0500004	1.42644	0.770558	0.440969	0.871838	0.0107175	0.406234	0.0236359	0.981143	0.999926	0.026432	0.80793	1.01289	0.311113	0.884673
cg20797683	MEF2C	-0.0147494	-0.752431	-0.854719	0.392707	0.894771	-0.044542	-1.42482	-0.978101	0.328024	0.805067	-0.0689662	-1.93101	-2.31834	0.0204307	0.76315	0.0283767	0.847303	1.0488	0.294272	0.879248
cg08610403	TERT	0.0186898	0.748373	0.635652	0.525003	0.937123	-0.0150433	-0.422248	-0.363231	0.716433	0.960043	-0.0246828	-0.893637	-1.27887	0.200944	0.971243	-0.0290549	-0.912947	-0.556488	0.577878	0.947104
cg09079275	ADAM19	0.0259266	0.748416	0.635695	0.524975	0.937121	0.0638638	1.07226	0.553342	0.580029	0.925776	0.0166856	0.370651	-0.0120184	0.990411	0.999926	0.0350529	0.63751	0.857473	0.391183	0.90682
cg05342569	HTR4	-0.0182834	-0.736654	-0.839051	0.401441	0.898179	0.00507442	0.130041	-0.0245148	0.980442	0.997845	-0.0145851	-0.57067	-0.955245	0.339454	0.989857	0.0338553	1.1148	1.29274	0.1961	0.840211
cg00811166	TERT	-0.0240779	-0.729082	-0.831532	0.405673	0.899725	0.093583	1.80475	1.00258	0.316065	0.79578	-0.065046	-1.35887	-1.74504	0.0809776	0.913721	-0.0375814	-0.681148	-0.345095	0.730023	0.971157
cg05654329	NHP2	-0.0234892	-0.726603	-0.82907	0.407065	0.900286	0.0431154	0.880011	0.435437	0.663245	0.948473	-0.0133156	-0.417184	-0.801449	0.422872	0.992644	-0.0085948	-0.224003	0.0718043	0.942758	0.994962
cg25090510	ADAM19	0.0232583	0.725221	0.612661	0.5401	0.940828	-0.198642	-3.94517	-2.52382	0.0116088	0.143249	0.0349812	0.590884	0.20866	0.834714	0.998984	-0.00487407	-0.0693473	0.212845	0.831448	0.983604
cg17395226	ADAM19	0.0163587	0.723572	0.611024	0.541184	0.941133	-0.06381	-1.83164	-1.2276	0.219596	0.70383	-0.0126108	-0.539584	-0.924096	0.355436	0.990003	-0.0173302	-0.623753	-0.292753	0.769711	0.976298
cg07852015	MEF2C	-0.027714	-0.719456	-0.821973	0.411092	0.901851	0.101204	1.67039	0.920173	0.357483	0.82563	0.018352	0.487913	0.10548	0.915995	0.999698	-0.0611529	-1.38758	-0.989332	0.322501	0.887911
cg02725069	ADAM19	-0.0229791	-0.71573	-0.818272	0.413202	0.902647	0.0208799	0.455197	0.174902	0.861157	0.983953	0.00406366	0.130085	-0.253071	0.800213	0.99865	-0.0424405	-1.15141	-0.773958	0.438956	0.918755
cg14910162	MEF2C	0.0180085	0.71088	0.59842	0.54956	0.943014	0.0652438	1.60898	0.882511	0.3775	0.838047	0.0632909	2.07173	1.69251	0.0905494	0.922459	-0.0353196	-0.939873	-0.581043	0.561212	0.944161
cg14104626	ADAM19	-0.0179214	-0.709487	-0.812073	0.41675	0.903885	-0.0316284	-0.789537	-0.588486	0.556206	0.91804	0.0258839	0.940382	0.558865	0.576254	0.996591	0.0878156	3.19695	3.19159	0.0014149	0.226995
cg24124703	MEF2C	-0.0252491	-0.708802	-0.811393	0.41714	0.903931	0.0341196	0.558096	0.238008	0.811875	0.976884	-0.0320584	-0.314574	-0.69863	0.484783	0.994932	0.0353841	0.271484	0.523671	0.600508	0.950851
cg15046927	FGF18	0.0150404	0.705361	0.592939	0.553222	0.943711	-0.0818686	-2.3193	-1.52668	0.126841	0.56457	0.00772609	0.30327	-0.0795363	0.936606	0.999706	-0.0242728	-0.814994	-0.467158	0.640387	0.958356
cg05642627	MEF2C	-0.034508	-0.703971	-0.806595	0.4199	0.904954	0.335425	4.30954	2.53874	0.0111251	0.139135	0.0734697	1.7452	1.36532	0.172153	0.963169	-0.0389572	-0.758592	-0.415722	0.677614	0.96392
cg24087312	NHP2	-0.0254294	-0.703252	-0.805882	0.420311	0.905101	0.140474	3.08695	1.78894	0.0736242	0.437455	-0.037832	-1.34139	-1.72753	0.0840727	0.917491	-0.0295329	-0.879894	-0.526345	0.598649	0.950454
cg23620775	MEF2C	0.0206549	0.694242	0.581897	0.560636	0.945512	0.0834597	1.66825	0.918858	0.35817	0.826042	0.0682139	2.15537	1.77632	0.0756808	0.90792	-0.0362979	-0.923632	-0.566232	0.571236	0.945791
cg10158850	TERT	0.0238495	0.692071	0.579742	0.562089	0.945736	0.0883235	1.51543	0.825135	0.409295	0.856213	-0.0143896	-0.472872	-0.857249	0.391307	0.991057	0.0335544	0.82295	1.02659	0.304614	0.882471
cg04019076	TERT	0.0233531	0.679832	0.567588	0.570315	0.947447	0.0298977	0.631984	0.283324	0.776929	0.971153	0.000781574	0.0257175	-0.35765	0.720605	0.998414	0.0215982	0.566204	0.792445	0.428101	0.916021
cg06376782	MEF2C	-0.0255966	-0.675054	-0.77788	0.43664	0.911331	0.263635	4.43065	2.61302	0.00897457	0.119783	0.00455463	0.143405	-0.239724	0.810544	0.99865	-0.0158965	-0.424227	-0.110792	0.911781	0.992241
cg16871292	MEF2C	-0.0197431	-0.674309	-0.777139	0.437077	0.911419	0.148007	2.62488	1.50556	0.132181	0.574474	0.00307837	0.0518185	-0.331497	0.740269	0.998414	0.0352683	0.461702	0.697143	0.485714	0.929289
cg06739590	TERT	-0.0205888	-0.67138	-0.774231	0.438794	0.911968	-0.0200156	-0.41443	-0.358435	0.720018	0.960861	-0.00298528	-0.107307	-0.490945	0.623466	0.997649	-0.0268246	-0.821725	-0.473297	0.636001	0.957645
cg22989209	TERT	0.0239248	0.667867	0.555706	0.578412	0.949256	0.0625025	1.18804	0.624352	0.532396	0.910138	0.0609825	1.43922	1.05871	0.289732	0.985811	0.0808991	1.73222	1.85581	0.063481	0.734216
cg17220584	HTR4	-0.0187972	-0.666423	-0.769308	0.44171	0.912895	-0.0493932	-1.11817	-0.790038	0.429506	0.866425	0.025284	0.952665	0.571173	0.567882	0.99658	-0.0086944	-0.281691	0.0191947	0.984686	0.998725
cg12756098	MEF2C	-0.0214632	-0.6629	-0.76581	0.44379	0.913691	0.0677595	0.811748	0.393572	0.693897	0.955271	0.0558137	1.41548	1.03492	0.300705	0.986397	-0.0226709	-0.488109	-0.169051	0.865757	0.987419
cg26320152	HTR4	0.0211942	0.659101	0.547001	0.584378	0.950559	0.0498184	1.05355	0.541871	0.587908	0.928195	0.0737613	2.33822	1.95954	0.0500501	0.870481	-0.0125985	-0.330314	-0.0251476	0.979937	0.998369
cg03625676	ADAM19	0.0232142	0.656665	0.544582	0.586041	0.950892	-0.0714395	-1.47696	-1.01008	0.312458	0.792753	0.0216419	0.809105	0.427322	0.669145	0.998219	-0.0240837	-0.782678	-0.437687	0.661613	0.961465
cg24347251	HTR4	0.0214737	0.653191	0.541132	0.588416	0.951431	0.180836	4.06036	2.38593	0.0170361	0.186005	0.0257633	0.692643	0.310625	0.756086	0.998414	-0.070223	-1.59775	-1.18101	0.2376	0.858711
cg07301795	ADAM19	-0.01501	-0.652772	-0.755752	0.449798	0.9157	0.0223683	0.589491	0.257263	0.796976	0.974329	0.0420239	1.18664	0.805626	0.420459	0.992644	-0.0600247	-1.31097	-0.919468	0.357851	0.897753
cg15927295	TERT	0.0189794	0.649168	0.537137	0.591173	0.95218	0.00415481	0.0941503	-0.0465263	0.962891	0.996197	0.0165699	0.664364	0.282289	0.777722	0.998496	0.0231011	0.738252	0.949346	0.342444	0.893758
cg16051228	TERT	-0.013221	-0.641523	-0.744581	0.456525	0.91778	0.0610925	1.95064	1.09205	0.274812	0.760677	-0.0481696	-1.3829	-1.76912	0.0768746	0.908581	0.0537165	1.26331	1.42818	0.15324	0.816834
cg09799162	MEF2C	0.0258403	0.634204	0.522277	0.601478	0.953846	0.243311	3.99278	2.34448	0.0190537	0.200063	0.0474171	0.993935	0.612526	0.54019	0.996081	-0.0159256	-0.29786	0.0044495	0.99645	0.999761
cg07436904	ADAM19	0.0193748	0.628887	0.516997	0.605158	0.954594	-0.0984843	-1.95484	-1.30316	0.192519	0.669995	-0.0134976	-0.538552	-0.923062	0.355975	0.990003	-0.0131035	-0.422409	-0.109135	0.913096	0.992408
cg00423237	TERT	0.0205365	0.623001	0.511152	0.609245	0.955344	-0.101209	-2.11195	-1.39951	0.16166	0.625398	0.0660094	1.28161	0.90078	0.367706	0.990316	0.0258114	0.439462	0.676861	0.498494	0.931964
cg26874542	FGF18	0.0158919	0.618066	0.506251	0.61268	0.956159	-0.24279	-5.74535	-3.62786	0.000285783	0.00855301	0.0751101	2.29646	1.91768	0.055151	0.882851	-0.034611	-0.86437	-0.512187	0.60852	0.952384
cg18234705	MEF2C	0.014539	0.616623	0.504818	0.613687	0.956309	0.0219986	0.558704	0.238382	0.811585	0.976869	0.00657241	0.251831	-0.131079	0.895713	0.99963	0.0222433	0.659754	0.877759	0.380074	0.903841
cg23483765	ADAM19	0.0251933	0.616911	0.505104	0.613486	0.956267	-0.162627	-2.69056	-1.75437	0.0793667	0.454278	0.0538005	1.27508	0.894239	0.371194	0.990493	-0.000848671	-0.0201843	0.25768	0.796654	0.979459
cg24876729	MEF2C	-0.0181665	-0.614367	-0.717614	0.472995	0.92314	-0.000364828	-0.007507	-0.108872	0.913304	0.990529	0.011535	0.339533	-0.0431994	0.965543	0.999926	0.0413053	1.0505	1.2341	0.217164	0.849532
cg02253134	MEF2C	0.0200855	0.612112	0.500338	0.616837	0.956834	0.0664207	1.18861	0.624696	0.53217	0.910085	0.0787329	2.39281	2.01423	0.0439855	0.856331	-0.0526732	-1.4162	-1.01544	0.309896	0.884168
cg13576342	ADAM19	-0.0281358	-0.611629	-0.714896	0.474673	0.923512	-0.0374616	-0.58246	-0.461487	0.644449	0.94382	-0.0319873	-0.845545	-1.23068	0.218444	0.974931	-0.0303216	-1.0297	-0.662962	0.507355	0.933721
cg10878976	TERT	0.0207861	0.604159	0.492441	0.622408	0.957767	0.00761079	0.150483	-0.0119781	0.990443	0.999028	-0.0441863	-1.50391	-1.89037	0.058708	0.887067	-0.0211743	-0.592606	-0.264348	0.791512	0.978948
cg03477648	HTR4	-0.0185124	-0.593989	-0.697378	0.485566	0.926574	0.118804	2.57286	1.47365	0.140576	0.589757	0.0311983	0.924073	0.542524	0.587458	0.997039	-0.0458213	-1.08203	-0.710688	0.477277	0.927358
cg18488688	FGF18	0.0118387	0.590399	0.478777	0.632098	0.959385	0.152607	4.54827	2.68516	0.00724954	0.103021	-0.0109688	-0.537143	-0.921651	0.356711	0.990003	-0.0259705	-1.03987	-0.672239	0.501431	0.932431
cg00728907	TERT	-0.0115863	-0.587331	-0.690766	0.489713	0.927698	0.0377664	1.30827	0.698086	0.485123	0.891577	-0.000324784	-0.0164429	-0.399896	0.689233	0.998406	0.00657304	0.270352	0.522638	0.601226	0.950913
cg07540118	ADAM19	-0.0105734	-0.585583	-0.689031	0.490804	0.928005	0.0199278	0.686734	0.316901	0.751318	0.966734	0.00684036	0.419527	0.0369564	0.97052	0.999926	-0.0340303	-1.71537	-1.28827	0.197652	0.840639
cg25085969	FGF18	0.01335	0.578203	0.466665	0.640739	0.960737	0.0600627	1.7977	0.998251	0.318158	0.797455	0.018365	0.712395	0.330417	0.741085	0.998414	-0.0214716	-0.70408	-0.366008	0.714359	0.968966
cg18287975	MEF2C	0.0198138	0.567338	0.455876	0.648479	0.961885	0.0976221	2.19063	1.23923	0.215259	0.698678	-0.0565179	-1.59766	-1.98431	0.0472212	0.864376	-0.00978276	-0.230873	0.0655389	0.947745	0.995311
cg03323598	TERT	0.0203933	0.566119	0.454666	0.64935	0.962049	0.0442763	0.860207	0.423292	0.672083	0.9506	-0.00278593	-0.0704338	-0.453996	0.649831	0.997649	0.0312523	0.777115	0.984788	0.324728	0.888642
cg08295410	ADAM19	-0.012654	-0.561003	-0.664621	0.506293	0.932294	0.137437	3.677	2.15081	0.0314911	0.274099	0.0207079	0.731733	0.349794	0.726493	0.998414	0.019938	0.625483	0.846505	0.397271	0.90822
cg07539249	HTR4	0.0158092	0.557964	0.446567	0.655188	0.962968	-0.2122	-4.90765	-3.1141	0.00184507	0.0369676	-0.0196803	-0.672177	-1.05696	0.290531	0.985899	-0.00428681	-0.121696	0.165105	0.868862	0.987817
cg20939274	ADAM19	0.0146499	0.557164	0.445772	0.655762	0.963098	0.0840701	2.13877	1.20743	0.227268	0.712574	0.060001	2.08708	1.70788	0.0876586	0.919422	0.0551892	1.54668	1.6866	0.0916795	0.769547
cg01186006	MEF2C	0.018388	0.554602	0.443229	0.6576	0.963395	0.00624122	0.147421	-0.013856	0.988945	0.998817	0.106349	2.08765	1.70846	0.0875519	0.919422	-0.112673	-1.82001	-1.3837	0.166451	0.824422
cg18342494	FGF18	0.0140503	0.549353	0.438016	0.661375	0.964084	0.0180965	0.507718	0.207112	0.835922	0.980501	0.00747473	0.257849	-0.125049	0.900484	0.999698	-0.0383039	-1.08496	-0.713356	0.475625	0.927062
cg03729857	FGF18	-0.0186742	-0.547042	-0.650757	0.515203	0.934492	-0.0204654	-0.372808	-0.332909	0.739203	0.964355	0.00332329	0.0852275	-0.29802	0.765688	0.998414	0.0389862	0.880284	1.07887	0.280644	0.874719
cg02967097	MEF2C	0.0238488	0.545953	0.43464	0.663824	0.964415	0.308785	4.32979	2.55117	0.0107363	0.13582	0.0971676	1.55455	1.17428	0.240283	0.978979	0.00010496	0.00130249	0.277275	0.781569	0.977653
cg04145555	TERT	-0.0159946	-0.542387	-0.646134	0.518192	0.935342	-0.0331969	-1.15808	-0.814509	0.415354	0.859366	0.00776442	0.407483	0.0248874	0.980145	0.999926	-0.0375521	-1.82923	-1.39211	0.16389	0.82264
cg18243757	ADAM19	-0.0139656	-0.540797	-0.644556	0.519215	0.935525	-0.0486201	-1.21146	-0.847249	0.396856	0.849639	0.0197136	0.710442	0.32846	0.742564	0.998414	-0.0131848	-0.39943	-0.0881784	0.929735	0.99378
cg18855208	NHP2	0.0164829	0.538528	0.427266	0.669186	0.965165	0.048282	0.969653	0.490414	0.623841	0.9385	-0.0175016	-0.340436	-0.724545	0.468731	0.994142	-0.0714434	-1.1428	-0.766103	0.443615	0.919885
cg17166338	TERT	-0.0143423	-0.537747	-0.641527	0.521181	0.936018	0.0791254	1.87373	1.04488	0.296078	0.779243	-0.0946527	-1.46125	-1.84762	0.0646569	0.894659	0.0183812	0.241163	0.496019	0.619881	0.954642
cg18302637	TERT	0.0139196	0.5355	0.42426	0.671377	0.965347	0.0606431	1.48015	0.803498	0.421687	0.862585	0.0120114	0.38986	0.00722945	0.994232	0.999997	0.0293748	0.764428	0.973218	0.330445	0.889965
cg23753855	MEF2C	0.0163645	0.52695	0.415769	0.677579	0.966245	-0.0777256	-1.94667	-1.29815	0.194237	0.672261	0.0593228	1.43908	1.05857	0.289794	0.985811	0.0710005	1.76121	1.88225	0.0598024	0.729859
cg10102585	MEF2C	-0.0126791	-0.522744	-0.626628	0.530903	0.938511	0.0893342	2.32501	1.32165	0.186285	0.661329	0.0301868	0.919026	0.537466	0.590946	0.997102	-0.0559708	-1.46227	-1.05745	0.290305	0.877885
cg16163558	HTR4	-0.0145847	-0.516284	-0.620213	0.535117	0.939727	0.176489	4.17656	2.45719	0.0140027	0.163032	0.0149415	0.451996	0.0694911	0.944599	0.999792	-0.0316395	-0.806882	-0.45976	0.645688	0.959247
cg16574643	TERT	-0.0178198	-0.513412	-0.617361	0.536996	0.940164	0.0365647	0.723333	0.339347	0.734348	0.963558	-0.0337996	-0.975967	-1.36136	0.173399	0.963818	-0.104282	-2.3269	-1.84596	0.0648982	0.736245
cg07590153	MEF2C	0.0146303	0.506387	0.395348	0.692586	0.968382	0.0267902	0.60222	0.265069	0.790956	0.973395	-0.0112427	-0.381032	-0.765223	0.444139	0.993264	-0.0320886	-0.900547	-0.545179	0.58563	0.948231
cg10268128	MEF2C	0.0120511	0.504715	0.393688	0.693811	0.968524	0.0484312	1.2663	0.672348	0.501362	0.898232	0.00951421	0.344391	-0.0383315	0.969423	0.999926	-0.0498679	-1.51025	-1.1012	0.270809	0.871329
cg21731339	MEF2C	-0.0141077	-0.498472	-0.602525	0.546825	0.942362	0.0204315	0.459416	0.177489	0.859124	0.983696	0.08819	2.69144	2.31347	0.0206967	0.764863	0.0258044	0.670684	0.887726	0.374688	0.902558
cg13689918	NHP2	0.013294	0.496203	0.385235	0.700063	0.96955	-0.0183753	-0.477611	-0.397184	0.691232	0.954702	0.0398122	1.54725	1.16696	0.243225	0.979211	0.0215316	0.668144	0.885411	0.375935	0.902879
cg21612170	TERT	0.0147615	0.49474	0.383783	0.70114	0.969744	-0.00313558	-0.0676637	-0.145766	0.884106	0.986952	-0.0252215	-0.979788	-1.36519	0.172193	0.963169	0.00683693	0.22545	0.481689	0.630027	0.95653
cg13386926	ADAM19	0.0417599	0.493041	0.382095	0.702391	0.969858	-0.220149	-1.7981	-1.20703	0.227419	0.712749	0.0848333	0.770823	0.388963	0.697303	0.998406	-0.178495	-1.37166	-0.974815	0.329652	0.889812
cg27372654	MEF2C	-0.0128222	-0.491401	-0.595503	0.551507	0.943383	-0.15353	-3.45938	-2.22588	0.0260221	0.243861	0.00224219	0.0578254	-0.325478	0.74482	0.998414	0.107336	2.35644	2.42508	0.0153051	0.552217
cg07219649	MEF2C	0.0147578	0.483689	0.372808	0.709291	0.970801	0.0219036	0.45297	0.173535	0.862231	0.98413	0.0556612	1.68102	1.301	0.193258	0.96959	-0.0124934	-0.305212	-0.0022555	0.9982	0.999903
cg11625005	TERT	0.0113059	0.481847	0.370979	0.710653	0.97108	-0.0194467	-0.536255	-0.43315	0.664906	0.94885	0.0129488	0.52363	0.141269	0.887657	0.99959	0.00702365	0.216761	0.473765	0.635668	0.957569
cg04562964	HTR4	-0.0150953	-0.481423	-0.585595	0.558148	0.945011	0.0870404	1.83577	1.0216	0.306971	0.788141	0.00283147	0.0758858	-0.307381	0.758554	0.998414	-0.0671267	-1.46307	-1.05818	0.289972	0.877824
cg25090569	ADAM19	0.0196902	0.474667	0.363849	0.715971	0.971946	-0.0160233	-0.289797	-0.281999	0.777945	0.97127	0.0497101	1.15133	0.770245	0.441154	0.993059	-0.0128066	-0.246939	0.0508878	0.959415	0.996421
cg26336790	TERT	-0.00857863	-0.469296	-0.573552	0.566271	0.946633	0.0885775	3.02425	1.75049	0.0800345	0.456084	-0.0150538	-0.72089	-1.10577	0.268827	0.983345	0.0398643	1.69764	1.82427	0.0681112	0.741326
cg13396201	FGF18	-0.0088349	-0.4692	-0.573457	0.566335	0.946649	-0.00343518	-0.129842	-0.1839	0.854092	0.98306	-0.0101237	-0.543333	-0.927853	0.353484	0.990003	-0.01989	-0.869662	-0.517013	0.605147	0.95171
cg11718989	ADAM19	-0.0107682	-0.466867	-0.571139	0.567905	0.947002	0.00133409	0.0385119	-0.080649	0.935721	0.993316	0.0602166	1.37431	0.993668	0.320385	0.988286	0.0850851	1.47023	1.61688	0.105904	0.783853
cg15241530	MEF2C	0.017433	0.466872	0.356108	0.721759	0.972754	-0.0468092	-0.882286	-0.645369	0.518688	0.905162	0.0523481	1.72236	1.34243	0.179456	0.965974	0.0263237	0.718198	0.931058	0.351824	0.896196
cg16078907	HTR4	-0.0124294	-0.466414	-0.570689	0.56821	0.947012	0.00719424	0.166013	-0.00245315	0.998043	0.999771	0.0437457	1.32289	0.942147	0.346117	0.990003	-0.0495067	-1.20579	-0.823551	0.410195	0.911746
cg07529453	ADAM19	0.0117131	0.463297	0.352558	0.72442	0.973079	-0.0165868	-0.434722	-0.370881	0.710726	0.958795	0.0427072	1.3966	1.01601	0.309625	0.986977	0.0310854	0.903129	1.09971	0.271459	0.871549
cg21601919	FGF18	0.0139363	0.462639	0.351904	0.72491	0.973156	-0.186726	-3.67212	-2.35636	0.0184552	0.19599	0.00271911	0.12042	-0.262756	0.792739	0.998593	-0.0531202	-1.97587	-1.52584	0.127051	0.801057
cg15974345	TERT	0.00939868	0.456495	0.345803	0.729491	0.973822	0.0412059	1.25032	0.662547	0.507621	0.900814	0.0048016	0.1651	-0.217986	0.82744	0.998976	0.0824671	2.25735	2.33471	0.0195586	0.587453
cg05654946	MEF2C	-0.0118732	-0.456172	-0.560519	0.575126	0.948601	0.0543271	1.33312	0.713326	0.475644	0.887485	0.0447207	1.49403	1.11363	0.265438	0.982432	-0.0435077	-1.20028	-0.818529	0.413055	0.912313
cg22426944	MEF2C	-0.00762122	-0.440919	-0.545372	0.585498	0.950799	-0.0427098	-1.55762	-1.05954	0.289352	0.773578	0.0214205	0.920824	0.539268	0.589702	0.997081	0.0429222	1.77588	1.89563	0.0580094	0.727072
cg14607812	ADAM19	-0.0121871	-0.434483	-0.538981	0.5899	0.951897	-0.008179	-0.193669	-0.223044	0.823501	0.978619	0.00552717	0.187573	-0.195468	0.845027	0.999078	0.0261041	0.789906	0.996453	0.31903	0.886762
cg21067654	NHP2	-0.0146223	-0.431854	-0.53637	0.591703	0.952241	-0.00446699	-0.0868199	-0.157514	0.87484	0.985934	0.0117916	0.216198	-0.166784	0.86754	0.999533	-0.0417653	-0.65285	-0.319288	0.749508	0.973692
cg05236418	NHP2	-0.0169003	-0.430196	-0.534723	0.592841	0.952481	-0.00952761	-0.153645	-0.198498	0.842656	0.981393	0.0427067	1.01795	0.636589	0.524392	0.995664	0.0649612	1.35146	1.50857	0.131409	0.804091
cg26006951	TERT	0.00952056	0.425846	0.315367	0.752483	0.976502	0.00752817	0.219304	0.0302297	0.975884	0.997499	-0.0598158	-1.417	-1.80329	0.0713432	0.902466	-0.0456529	-0.879937	-0.526383	0.598622	0.950449
cg12759986	ADAM19	-0.0118605	-0.423445	-0.528019	0.597486	0.953304	-0.0769264	-1.67127	-1.12925	0.258793	0.745682	-0.0229029	-0.67142	-1.0562	0.290877	0.985899	-0.0342879	-0.902082	-0.546579	0.584668	0.948169
cg22812013	HTR4	0.00997043	0.418922	0.308491	0.757709	0.977102	-0.069237	-1.90193	-1.27071	0.203831	0.684921	-0.00957986	-0.398502	-0.782729	0.433786	0.992923	0.0647778	2.16124	2.24706	0.0246363	0.620104
cg23136275	MEF2C	0.0105284	0.412908	0.30252	0.762256	0.977755	-0.028311	-0.682814	-0.523034	0.600951	0.932149	0.050785	1.70296	1.32299	0.185839	0.967767	-0.0289834	-0.844221	-0.493812	0.621439	0.954924
cg06346271	TERT	-0.0117208	-0.412781	-0.51743	0.604856	0.954524	0.00202299	0.055345	-0.0703254	0.943935	0.994355	-0.0168247	-0.595905	-0.980531	0.326824	0.989012	0.00486525	0.158779	0.420888	0.673837	0.9634
cg24422858	ADAM19	-0.00694972	-0.404242	-0.508951	0.610787	0.95572	-0.0408595	-1.55191	-1.05605	0.290947	0.774879	0.00279264	0.0990848	-0.284135	0.776307	0.998496	0.0101816	0.361095	0.605393	0.544918	0.940831
cg25387487	ADAM19	0.0192672	0.403539	0.293215	0.769358	0.978803	0.0010603	0.0135134	-0.0959805	0.923536	0.991878	0.0894528	1.35281	0.972132	0.330985	0.98931	-0.0510353	-0.63201	-0.300284	0.763961	0.975499
cg06183169	MEF2C	0.0109389	0.398706	0.288416	0.773029	0.979403	-0.15991	-3.34202	-2.15391	0.0312472	0.272928	0.0217203	0.726706	0.344757	0.730277	0.998414	-0.0662728	-1.83749	-1.39964	0.161621	0.82134
cg25353384	TERT	0.00890847	0.395529	0.285261	0.775444	0.979687	0.00396696	0.114282	-0.0341794	0.972734	0.997151	-0.0265274	-0.486393	-0.870798	0.383865	0.990821	0.0609023	0.978396	1.16835	0.242666	0.860627
cg16754165	MEF2C	-0.0100433	-0.383659	-0.48851	0.625188	0.958226	0.068563	1.59414	0.873408	0.382441	0.841009	0.0544303	1.8187	1.43896	0.150161	0.957082	-0.0234164	-0.642552	-0.309897	0.756639	0.974495
cg21164553	MEF2C	-0.017476	-0.378588	-0.483475	0.628759	0.958907	0.0648042	0.901497	0.448615	0.65371	0.946171	0.0307859	0.591974	0.209752	0.833861	0.998984	-0.031049	-0.506539	-0.185858	0.852556	0.986164
cg22194596	MEF2C	0.0143427	0.377448	0.267306	0.789234	0.981254	0.120544	1.9144	1.06982	0.284699	0.769598	0.031778	0.86408	0.482408	0.629516	0.997649	-0.0469163	-1.06101	-0.69152	0.489239	0.930011
cg12364324	FGF18	0.0161515	0.375582	0.265453	0.79066	0.98142	0.0910919	1.22309	0.645846	0.518379	0.90501	-0.00554054	-0.13221	-0.515897	0.605926	0.997359	0.0326914	0.634005	0.854277	0.392952	0.907158
cg17695979	ADAM19	0.0109965	0.375283	0.265156	0.790889	0.98142	0.0572421	1.27248	0.676136	0.498954	0.89723	0.0414223	1.42938	1.04886	0.294245	0.986245	0.0485419	1.40835	1.56045	0.118654	0.79416
cg15598120	ADAM19	-0.0100492	-0.373396	-0.478318	0.632424	0.959466	0.0740553	1.70947	0.944142	0.345097	0.817172	0.0121016	0.347387	-0.0353301	0.971817	0.999926	-0.021425	-0.49086	-0.17156	0.863784	0.987212
cg16110411	TERT	0.0122477	0.372799	0.26269	0.79279	0.981647	0.033358	0.65135	0.295201	0.76784	0.969471	0.0419647	1.23012	0.849188	0.395777	0.99131	0.138387	3.36432	3.34423	0.000825114	0.176094
cg06643056	FGF18	-0.012648	-0.372634	-0.477562	0.632962	0.95956	-0.0560915	-1.05656	-0.752251	0.4519	0.877059	0.0423999	0.942857	0.561345	0.574562	0.99658	0.122837	2.45202	2.51224	0.0119967	0.515368
cg02622803	FGF18	0.0111049	0.369112	0.259027	0.795614	0.981991	0.06568	1.42562	0.770057	0.441266	0.872024	0.0636121	2.02647	1.64715	0.0995267	0.929252	0.0612106	1.57061	1.70843	0.0875568	0.764771
cg24333795	ADAM19	-0.00854698	-0.361585	-0.466589	0.640794	0.960746	0.105649	2.84189	1.63865	0.101287	0.510845	0.00632274	0.304211	-0.078593	0.937356	0.999723	0.00427397	0.171456	0.432449	0.665415	0.962019
cg07869651	NHP2	0.00868116	0.360657	0.250631	0.802099	0.982874	0.0198574	0.503006	0.204223	0.838179	0.980823	-0.0302699	-0.87321	-1.2584	0.208248	0.97268	-0.0072217	-0.184298	0.108014	0.913984	0.992496
cg14152931	MEF2C	-0.00946269	-0.359191	-0.464212	0.642496	0.960933	0.145089	3.59021	2.09759	0.0359416	0.29669	0.0610523	1.81639	1.43665	0.150819	0.957344	-0.0559385	-1.3018	-0.911107	0.362239	0.899067
cg07728485	TERT	-0.00928645	-0.357073	-0.462109	0.644003	0.961234	0.0567407	1.47325	0.79927	0.424134	0.863842	-0.0207765	-0.753408	-1.13835	0.254973	0.981113	0.0224121	0.862081	1.06227	0.288111	0.877326
cg06634903	FGF18	0.00941405	0.35706	0.247059	0.804862	0.983265	0.0489568	1.30333	0.695057	0.48702	0.892381	0.0132156	0.48665	0.104215	0.916999	0.999698	-0.0134699	-0.392606	-0.0819555	0.934682	0.99418
cg24931138	TERT	0.0109246	0.352104	0.242138	0.808673	0.983623	0.0688132	1.52018	0.82805	0.407642	0.855398	-0.0069788	-0.254934	-0.638869	0.522908	0.995664	-0.0359992	-1.09497	-0.722488	0.469995	0.925821
cg00675600	TERT	-0.0134197	-0.350971	-0.45605	0.648354	0.961885	0.00161514	0.0238677	-0.0896302	0.928581	0.992425	-0.0013739	-0.0647726	-0.448324	0.65392	0.997729	0.0339507	1.33993	1.49806	0.134118	0.806407
cg07742134	MEF2C	0.00929003	0.347749	0.237814	0.812026	0.983971	0.0369221	0.877165	0.433692	0.664512	0.948729	0.0185719	0.516086	0.13371	0.893632	0.999605	0.0727375	1.64443	1.77575	0.0757747	0.751513
cg25518571	TERT	-0.0132784	-0.346583	-0.451692	0.651491	0.962397	0.151217	2.84023	1.63763	0.101499	0.511345	-0.0120706	-0.362341	-0.746495	0.455369	0.993817	0.0911996	2.7409	2.77569	0.00550855	0.39683
cg24228971	HTR4	-0.00989884	-0.345176	-0.450295	0.652498	0.962543	-0.0150249	-0.347985	-0.317685	0.750724	0.966639	-0.0289968	-0.891925	-1.27715	0.201549	0.971253	-0.00694325	-0.210116	0.0844685	0.932684	0.994004
cg26370372	FGF18	0.00603687	0.344776	0.234861	0.814317	0.984271	-0.00369785	-0.14049	-0.19043	0.848972	0.98229	0.00600187	0.360626	-0.0220638	0.982397	0.999926	0.0187572	0.854823	1.05565	0.291126	0.878354
cg10356867	MEF2C	-0.0139004	-0.337198	-0.442372	0.65822	0.963569	0.0909165	1.25442	0.665058	0.506013	0.900206	0.0900703	1.27943	0.898604	0.368864	0.990316	0.0934066	0.990751	1.17962	0.238153	0.859001
cg01395424	TERT	0.00770238	0.334359	0.224517	0.822355	0.985019	-0.0332058	-0.945123	-0.683906	0.494034	0.895317	0.00155144	0.0590596	-0.324241	0.745756	0.998414	0.0171783	0.559793	0.786599	0.431517	0.916807
cg16180258	HTR4	-0.0188399	-0.330409	-0.43563	0.663105	0.964302	0.142552	1.60405	0.879486	0.379138	0.839035	0.0429748	0.59716	0.214949	0.829807	0.998984	-0.118474	-1.35852	-0.962837	0.335629	0.891496
cg13926279	ADAM19	-0.011672	-0.327878	-0.433117	0.66493	0.964576	-0.108373	-1.99292	-1.32651	0.184669	0.659111	-0.00784027	-0.203628	-0.58746	0.556895	0.996293	-0.106655	-2.32955	-1.84838	0.0645478	0.735805
cg14958947	TERT	-0.00980081	-0.324462	-0.429725	0.667396	0.964942	0.0154893	0.349175	0.109879	0.912506	0.990391	0.0394421	1.27937	0.898543	0.368896	0.990316	0.03114	0.826807	1.03011	0.30296	0.88202
cg17043278	ADAM19	0.00927878	0.319848	0.210107	0.833585	0.986109	-0.0623177	-1.26689	-0.881246	0.378185	0.838402	0.0125484	0.453308	0.0708051	0.943553	0.999792	0.0569818	1.7583	1.87959	0.0601636	0.730162
cg07936144	TERT	0.00911045	0.300934	0.191323	0.848272	0.987595	0.0587312	1.36864	0.735108	0.462274	0.881816	-0.0172649	-0.513377	-0.897836	0.369273	0.990316	-0.00407474	-0.10613	0.1793	0.857702	0.986586
cg20516332	MEF2C	-0.0161367	-0.294862	-0.40033	0.688913	0.967811	0.171865	1.99024	1.11634	0.264279	0.750982	0.0954379	1.97912	1.5997	0.109665	0.937049	-0.0440642	-0.775749	-0.431368	0.666201	0.962186
cg18999360	WNT8A	0.00800656	0.292336	0.182785	0.854967	0.988073	-0.102039	-2.3734	-1.55986	0.118793	0.548614	-0.0184403	-0.654516	-1.03926	0.298683	0.986342	0.0253872	0.744502	0.955046	0.339554	0.892893
cg06778202	ADAM19	0.00694773	0.289498	0.179968	0.857178	0.988255	-0.0501553	-1.37511	-0.947618	0.343324	0.815845	-0.016393	-0.638581	-1.02329	0.306169	0.98658	0.00235169	0.0607041	0.331447	0.740307	0.972504
cg05934984	TERT	0.00683112	0.288723	0.179198	0.857782	0.988321	0.0603011	1.7066	0.942377	0.345999	0.817848	-0.0182963	-0.614864	-0.999528	0.317539	0.988144	-0.0215343	-0.597421	-0.268739	0.78813	0.978576
cg13995918	TERT	-0.00613439	-0.287426	-0.392946	0.694359	0.968576	-0.00696067	-0.20075	-0.227387	0.820123	0.978091	0.0033304	0.136451	-0.246693	0.805146	0.99865	0.00864943	0.280623	0.532005	0.594722	0.949811
cg23851860	ADAM19	-0.00636728	-0.277842	-0.383429	0.701402	0.969757	0.0190282	0.595184	0.260755	0.794282	0.973929	0.00173125	0.0821927	-0.301061	0.763368	0.998414	0.00601321	0.223897	0.480273	0.631033	0.956721
cg15919431	HTR4	0.00807147	0.277598	0.16815	0.866465	0.989295	0.100839	2.18759	1.23737	0.215951	0.699363	0.0725753	1.18251	0.801482	0.422853	0.992644	-0.0168855	-0.224833	0.0710478	0.94336	0.995001
cg18384890	ADAM19	-0.00853148	-0.272909	-0.37853	0.705037	0.970296	0.00649785	0.148686	-0.0130801	0.989564	0.998918	0.0228299	0.666231	0.28416	0.776288	0.998496	-0.0211948	-0.61626	-0.28592	0.774939	0.976852
cg27090784	HTR4	-0.00612598	-0.271849	-0.377477	0.705819	0.970389	0.0647064	1.86744	1.04102	0.297867	0.780818	0.0399707	0.670126	0.288062	0.773299	0.998496	-0.0283273	-0.383248	-0.0734217	0.941471	0.994795
cg16509061	TERT	-0.00684854	-0.271775	-0.377404	0.705873	0.970389	-0.026088	-0.656318	-0.506784	0.612307	0.935383	0.00916435	0.361061	-0.0216281	0.982745	0.999926	-0.0138128	-0.40333	-0.0917356	0.926908	0.993604
cg09533709	ADAM19	-0.00972041	-0.271491	-0.377122	0.706083	0.970405	0.0633778	1.09392	0.566627	0.570968	0.922735	0.0244218	0.856247	0.47456	0.635101	0.997649	0.0709593	2.10706	2.19765	0.0279739	0.637646
cg14810301	MEF2C	-0.00919879	-0.26476	-0.370438	0.711056	0.971187	0.115636	2.00901	1.12784	0.259385	0.746276	0.0289438	0.792136	0.410319	0.681572	0.998406	-0.0623518	-1.45946	-1.05489	0.291475	0.878402
cg14205029	MEF2C	0.0069767	0.263322	0.153973	0.877631	0.990393	0.080671	1.85563	1.03378	0.301241	0.783626	0.00976546	0.30971	-0.0730833	0.94174	0.99978	-0.0360479	-0.959349	-0.598804	0.549303	0.941641
cg22913550	ADAM19	-0.00662554	-0.260163	-0.365872	0.71446	0.971748	0.0803948	2.10833	1.18876	0.234534	0.720511	0.0176499	0.56968	0.187413	0.851337	0.999236	-0.0391593	-1.04517	-0.677066	0.498364	0.931964
cg00652942	FGF18	-0.00687794	-0.26016	-0.36587	0.714462	0.971748	-0.00559709	-0.130499	-0.184302	0.853776	0.98301	-0.036529	-1.39523	-1.78147	0.0748351	0.906656	-0.0162259	-0.520818	-0.19888	0.842357	0.984814
cg10896616	TERT	-0.00827127	-0.258531	-0.364252	0.71567	0.971895	0.00633331	0.139786	-0.0185385	0.985209	0.998408	0.00521848	0.157738	-0.225363	0.821697	0.998934	0.00237998	0.06335	0.33386	0.738485	0.97221
cg13141188	HTR4	0.00799703	0.255519	0.146225	0.883744	0.99096	-0.0048772	-0.0909218	-0.16003	0.872858	0.985743	-0.00976377	-0.244318	-0.628233	0.529851	0.995799	-0.0432381	-1.01131	-0.646192	0.518155	0.935754
cg25611476	MEF2C	0.00936767	0.255103	0.145811	0.88407	0.990969	-0.116392	-2.23829	-1.477	0.139676	0.588115	0.0641565	1.46194	1.08148	0.279485	0.985013	-0.000125303	-0.00254596	0.273765	0.784265	0.97801
cg04021502	TERT	-0.00671703	-0.248099	-0.353893	0.723419	0.972995	0.100399	2.47356	1.41275	0.157729	0.619145	0.0023616	0.0763676	-0.306898	0.758921	0.998414	0.0575985	1.62158	1.75491	0.0792751	0.754885
cg06811120	MEF2C	0.00668912	0.243973	0.134759	0.892803	0.991642	0.0885971	2.13448	1.2048	0.228282	0.713748	0.0171821	0.542691	0.16037	0.87259	0.999533	-0.0493222	-1.27788	-0.88929	0.373847	0.902423
cg13594182	TERT	-0.00917157	-0.243237	-0.349064	0.727041	0.973405	-0.0449283	-0.592949	-0.46792	0.639842	0.942752	0.0428316	1.0186	0.63724	0.523969	0.995664	-0.0844834	-1.59596	-1.17937	0.238249	0.859001
cg05948408	MEF2C	0.00593852	0.240964	0.131771	0.895166	0.991813	-0.0504989	-1.25106	-0.871535	0.383462	0.841753	-0.00447323	-0.144217	-0.527929	0.597549	0.997291	0.0283901	0.896411	1.09358	0.274138	0.872476
cg18109838	MEF2C	-0.00801165	-0.23445	-0.340338	0.733602	0.97429	-0.0195481	-0.372484	-0.33271	0.739353	0.964379	-0.0658732	-1.68475	-2.07158	0.0383046	0.839121	0.0317473	0.650848	0.869637	0.384499	0.9051
cg05169077	MEF2C	0.0066394	0.232905	0.123768	0.901499	0.992357	0.0586247	1.26023	0.668621	0.503737	0.899281	0.037425	1.21208	0.831113	0.40591	0.991792	-0.0255633	-0.71711	-0.377891	0.705511	0.967845
cg16336280	TERT	0.00585677	0.231511	0.122383	0.902596	0.992486	-0.0231113	-0.576636	-0.457915	0.647013	0.944573	0.00280658	0.106734	-0.27647	0.782187	0.998496	0.00104112	0.0330046	0.306186	0.759463	0.974915
cg19897222	ADAM19	0.00450995	0.230947	0.121824	0.903039	0.992531	-0.024068	-0.714357	-0.542379	0.587558	0.928062	0.00479888	0.208353	-0.174646	0.861358	0.999416	0.0180518	0.640856	0.860524	0.3895	0.906225
cg05452618	TERT	-0.00532075	-0.223398	-0.329364	0.741881	0.97529	0.0490635	1.45538	0.788306	0.430518	0.866805	-0.000595757	-0.0215954	-0.405059	0.685434	0.998406	-0.0214589	-0.782223	-0.437272	0.661914	0.96155
cg10571951	MEF2C	0.00890037	0.216929	0.107902	0.914073	0.993459	-0.0827989	-1.24454	-0.867537	0.385648	0.843032	0.0448988	1.05571	0.674426	0.500041	0.995289	0.0594425	1.11011	1.28846	0.197585	0.840639
cg07800828	MEF2C	-0.00491059	-0.206897	-0.312977	0.754298	0.976684	0.0404428	1.09226	0.565608	0.571661	0.922962	0.0244197	0.94448	0.562971	0.573454	0.99658	-0.0242252	-0.780308	-0.435526	0.663181	0.961732
cg24881558	TERT	0.00541927	0.20589	0.0969402	0.922774	0.994138	0.0440077	1.13828	0.59383	0.552626	0.916858	-0.00586039	-0.220374	-0.60424	0.545684	0.996168	-0.0281404	-0.836029	-0.486341	0.626725	0.955953
cg16105594	MEF2C	-0.00364266	-0.205236	-0.311328	0.755552	0.976806	-0.0623583	-2.39891	-1.57551	0.115139	0.541101	-0.000493181	-0.0214309	-0.404894	0.685555	0.998406	-0.0500592	-1.73464	-1.30584	0.191607	0.837656
cg19977628	TERT	0.00469619	0.201835	0.0929132	0.925972	0.994448	0.0248714	0.724628	0.340142	0.73375	0.963408	0.0340847	1.47743	1.097	0.272643	0.984147	0.0180449	0.666479	0.883892	0.376754	0.903181
cg23845719	FGF18	-0.00484171	-0.200141	-0.306268	0.7594	0.977328	-0.194695	-3.93631	-2.51838	0.0117895	0.144827	0.0158872	0.736998	0.35507	0.722537	0.998414	0.015641	0.514931	0.745686	0.455857	0.922453
cg15926317	NHP2	0.00532422	0.199843	0.0909351	0.927544	0.994552	-0.0324135	-0.879801	-0.643845	0.519676	0.905508	-0.00671951	-0.314657	-0.698714	0.484731	0.994932	-0.00962083	-0.449488	-0.13383	0.893537	0.990519
cg03639258	MEF2C	0.00470659	0.199305	0.090401	0.927969	0.994582	-0.0435054	-1.36799	-0.943249	0.345554	0.81755	0.00132659	0.0504087	-0.332909	0.739203	0.998414	0.0250808	0.884758	1.08295	0.278829	0.87408
cg24546426	NHP2	-0.00352744	-0.178781	-0.285057	0.775601	0.979687	0.0166009	0.560839	0.239691	0.81057	0.976674	0.0133802	0.525669	0.143313	0.886043	0.999564	0.00651562	0.211529	0.468994	0.639074	0.958156
cg17200589	ADAM19	-0.00838413	-0.178567	-0.284844	0.775763	0.979687	-0.0859654	-1.15178	-0.810649	0.417567	0.860537	0.0365238	0.738219	0.356293	0.721621	0.998414	-0.126339	-1.66253	-1.24008	0.214945	0.848526
cg08994336	TERT	-0.0032328	-0.176242	-0.282535	0.777533	0.979995	-0.00282832	-0.103462	-0.167721	0.866803	0.984819	-0.0108077	-0.589056	-0.973669	0.330221	0.98931	-0.0181587	-0.746411	-0.404613	0.685762	0.964995
cg26221342	TERT	0.00415125	0.173159	0.0644369	0.948622	0.996267	0.063022	1.61341	0.885226	0.376035	0.837249	0.0133553	0.515954	0.133578	0.893736	0.999605	0.0249096	0.698031	0.912666	0.361418	0.898784
cg21005230	MEF2C	-0.00615013	-0.169653	-0.275992	0.782554	0.980506	0.179744	3.05842	1.77144	0.076487	0.445889	0.0719996	1.99698	1.6176	0.105749	0.933945	0.00936463	0.205687	0.463666	0.642887	0.958858
cg10767223	TERT	0.003542	0.169094	0.0604001	0.951837	0.99649	0.0216363	0.647075	0.292579	0.769844	0.969833	0.0266907	0.891466	0.509851	0.610156	0.997548	0.0677084	1.72373	1.84807	0.0645924	0.735865
cg10590094	HTR4	0.0072992	0.158587	0.0499659	0.96015	0.997125	-0.0359539	-0.5133	-0.419072	0.675164	0.951366	-0.0374995	-0.439879	-0.824189	0.409832	0.992017	0.101388	1.01355	1.20041	0.229981	0.855405
cg08942342	NHP2	-0.00516661	-0.153282	-0.259735	0.795069	0.981951	-0.0259236	-0.486853	-0.402852	0.687057	0.953884	-0.0851565	-1.96825	-2.35565	0.0184902	0.751033	-0.0613465	-1.29511	-0.905006	0.365462	0.899964
cg01256882	TERT	-0.00419575	-0.149219	-0.2557	0.798182	0.982321	-0.0432192	-1.01608	-0.727423	0.466967	0.883686	-0.00473741	-0.164679	-0.548432	0.583395	0.996692	-0.00505822	-0.141855	0.14672	0.883353	0.989529
cg02611097	MEF2C	0.00273264	0.147119	0.0385784	0.969227	0.997756	-0.0475575	-1.66363	-1.12456	0.260775	0.747724	0.00587104	0.272816	-0.110052	0.912368	0.999698	0.0114383	0.44924	0.685778	0.492853	0.930783
cg16183386	MEF2C	0.00463934	0.14351	0.0349938	0.972085	0.997978	-0.0237727	-0.504082	-0.413419	0.6793	0.952202	-0.0481469	-0.74048	-1.1254	0.26042	0.981822	-0.0586415	-0.780466	-0.43567	0.663076	0.961719
cg01649465	HTR4	-0.00420006	-0.143492	-0.250013	0.802578	0.982925	-0.0702273	-1.64083	-1.11058	0.266751	0.753498	-0.0255948	-0.916519	-1.30179	0.192987	0.969557	0.0095449	0.301746	0.551268	0.58145	0.947715
cg22213386	ADAM19	-0.00609427	-0.138187	-0.244745	0.806654	0.983414	-0.168531	-2.49938	-1.63712	0.101605	0.511675	0.0355307	0.756046	0.374156	0.708288	0.998406	0.0529051	0.9618	1.15321	0.248823	0.863523
cg25045012	TERT	-0.00495289	-0.134569	-0.241152	0.809437	0.983728	-0.0182997	-0.319262	-0.300069	0.764124	0.968932	-0.0181637	-0.459187	-0.843536	0.398929	0.991363	0.0487578	1.00317	1.19094	0.233677	0.856909
cg17249224	TERT	-0.00304853	-0.13375	-0.240339	0.810068	0.983787	-0.0155724	-0.43874	-0.373345	0.708892	0.958427	-0.00436083	-0.186317	-0.570114	0.5686	0.99658	0.0341796	1.15719	1.33141	0.183056	0.833452
cg10449489	HTR4	-0.00442282	-0.132272	-0.238871	0.811206	0.98392	-0.0886121	-1.65507	-1.11931	0.263008	0.749849	0.00103733	0.0229997	-0.360374	0.718568	0.998414	0.00658946	0.131451	0.395966	0.69213	0.965839
cg15611624	ADAM19	-0.00390648	-0.130457	-0.237068	0.812604	0.984058	-0.162742	-3.46294	-2.22807	0.025876	0.242916	0.0541215	1.19279	0.811785	0.416915	0.992323	0.022054	0.416407	0.655836	0.51193	0.934657
cg11690886	TERT	-0.00306898	-0.12585	-0.232493	0.816155	0.984455	0.0286793	0.691485	0.319815	0.749108	0.9663	-0.0090435	-0.339278	-0.723385	0.469444	0.994186	-0.0159229	-0.505117	-0.184562	0.853573	0.98626
cg19525954	NHP2	0.00295979	0.115955	0.00763103	0.993911	0.999665	-0.000106194	-0.00329241	-0.106287	0.915354	0.990787	0.0254739	1.00588	0.624498	0.532301	0.995836	-0.0431696	-1.56434	-1.15054	0.249923	0.864033
cg20029869	MEF2C	-0.00530495	-0.11601	-0.222722	0.823752	0.98525	-0.00880209	-0.147206	-0.194549	0.845746	0.981851	0.0338456	0.915953	0.534387	0.593074	0.997155	0.00791122	0.191319	0.450563	0.652305	0.960124
cg08604960	ADAM19	-0.00251696	-0.11443	-0.221153	0.824973	0.985309	-0.0852553	-2.6284	-1.71625	0.0861167	0.472766	0.00755137	0.239309	-0.143627	0.885795	0.999564	0.0439216	1.19977	1.37024	0.170613	0.826611
cg19559641	HTR4	0.00417027	0.114382	0.00606889	0.995158	0.999717	-0.0980284	-1.74368	-1.17366	0.240533	0.726812	0.0321438	0.99407	0.612662	0.5401	0.996077	-0.0583861	-1.47184	-1.06618	0.286343	0.876733
cg06801352	MEF2C	-0.00482948	-0.108643	-0.215406	0.829451	0.985789	0.252815	3.7551	2.19871	0.0278986	0.254986	0.024683	0.484327	0.101887	0.918846	0.999698	-0.10227	-1.65731	-1.23532	0.216712	0.849307
cg02048657	TERT	0.00209202	0.104991	-0.00325671	0.997402	0.999847	0.0411084	1.27938	0.680366	0.496273	0.896135	0.0181967	0.695318	0.313305	0.754049	0.998414	0.0120122	0.406335	0.64665	0.517858	0.935677
cg07100000	FGF18	0.00213017	0.101398	-0.0068249	0.994555	0.999705	-0.0966109	-2.60833	-1.70394	0.0883925	0.478956	-0.00998596	-0.303898	-0.687933	0.491495	0.995125	-0.00155165	-0.0417605	0.238003	0.811879	0.981402
cg08210429	TERT	0.00265072	0.0979983	-0.0102012	0.991861	0.999456	-0.0150338	-0.318321	-0.299493	0.764564	0.968992	-0.0056336	-0.183143	-0.566933	0.57076	0.99658	-0.0201041	-0.515016	-0.193589	0.846498	0.985257
cg04581294	FGF18	-0.00297468	-0.096435	-0.203283	0.838914	0.986691	0.00442967	0.0943592	-0.0463983	0.962993	0.996216	0.0627497	1.67235	1.29232	0.196248	0.970432	-0.0525552	-1.08399	-0.712475	0.476171	0.927104
cg12324353	TERT	-0.00313438	-0.096345	-0.203193	0.838984	0.986694	-0.156634	-3.05671	-1.97893	0.0478241	0.348812	-0.00259599	-0.087631	-0.471228	0.637478	0.997649	0.00586274	0.167145	0.428517	0.668274	0.962413
cg06162116	MEF2C	0.0027349	0.0943026	-0.0138713	0.988933	0.999151	-0.232382	-5.04523	-3.19848	0.00138155	0.0295778	0.0365616	1.22707	0.846129	0.397481	0.991363	0.074165	2.15927	2.24526	0.0247512	0.620444
cg18727618	HTR4	-0.00296626	-0.0941104	-0.200974	0.840719	0.986812	-0.0624944	-1.23755	-0.863248	0.388001	0.844294	-0.00175412	-0.0377432	-0.42124	0.67358	0.998338	0.0552386	1.05953	1.24234	0.214111	0.84814
cg21956099	TERT	-0.00272108	-0.0938546	-0.20072	0.840917	0.986855	0.0411581	0.94556	0.475638	0.634332	0.941483	0.0218169	0.800433	0.418633	0.675485	0.99837	-0.0317793	-0.988058	-0.624986	0.53198	0.938187
cg02229074	MEF2C	0.00343987	0.0904542	-0.0176929	0.985884	0.998898	0.100134	1.64125	0.902302	0.366896	0.83158	-0.0442442	-1.08494	-1.47056	0.141411	0.953521	0.0452693	0.955523	1.14749	0.251179	0.864431
cg10518557	MEF2C	-0.00246358	-0.0893486	-0.196246	0.844418	0.987214	-0.0147872	-0.355599	-0.322355	0.747184	0.965951	0.00340468	0.137744	-0.245397	0.806149	0.99865	0.0115893	0.366137	0.609991	0.541868	0.940328
cg13390570	TERT	-0.00218037	-0.0752906	-0.182285	0.855359	0.98808	0.0646238	1.55071	0.846776	0.39712	0.849754	-0.0219108	-0.820258	-1.20534	0.228073	0.976612	0.0365841	1.16978	1.34289	0.179309	0.831886
cg16429735	TERT	-0.00232598	-0.0704033	-0.177432	0.859169	0.988477	-0.107922	-2.01288	-1.33876	0.18065	0.653666	-0.0153582	-0.433224	-0.817521	0.413631	0.992166	0.0100147	0.231551	0.487254	0.626079	0.955802
cg16860791	HTR4	0.00179147	0.0623387	-0.045613	0.963619	0.997264	-0.116471	-2.58515	-1.68972	0.0910808	0.486015	-0.0260512	-1.00858	-1.39404	0.163304	0.961099	0.0198629	0.687934	0.903458	0.366283	0.900166
cg04551579	HTR4	0.00140572	0.0580388	-0.0498829	0.960216	0.997125	0.0096033	0.246481	0.046897	0.962595	0.996179	0.0669585	1.37642	0.995788	0.319353	0.988226	0.0423331	0.767283	0.975821	0.329153	0.889599
cg24914842	MEF2C	0.00201037	0.0463454	-0.061495	0.950965	0.996403	0.25324	3.5822	2.09267	0.0363783	0.298784	0.0402252	0.973349	0.591899	0.553918	0.996184	-0.12384	-2.38241	-1.89658	0.0578828	0.72656
cg15637095	FGF18	-0.000594946	-0.0381685	-0.145421	0.884378	0.99101	0.0188196	0.85467	0.419896	0.674562	0.951213	-0.015983	-0.995683	-1.38112	0.167243	0.961942	-0.0324865	-1.65442	-1.23268	0.217694	0.849816
cg24836671	HTR4	-0.00134867	-0.0351474	-0.142421	0.886747	0.991134	0.1605	2.73262	1.57163	0.116036	0.543059	0.0484089	1.1328	0.751675	0.452246	0.993548	-0.0483252	-0.911623	-0.555281	0.578703	0.94727
cg16750953	TERT	0.000907912	0.0331559	-0.0745929	0.940539	0.995699	0.00833793	0.192951	0.0140674	0.988776	0.998801	-0.00793285	-0.281269	-0.665258	0.505885	0.995289	-0.0105126	-0.299165	0.00325923	0.9974	0.999794
cg20025432	MEF2C	0.000791427	0.0272062	-0.0805012	0.935839	0.995257	0.357688	7.91104	4.74753	2.0592e-06	0.000158633	0.0184183	0.704386	0.322391	0.747156	0.998414	-0.0467514	-1.40284	-1.00325	0.31574	0.885848
cg10966839	ADAM19	-0.000524385	-0.020797	-0.128171	0.898014	0.992126	0.0496442	1.24016	0.656312	0.511623	0.902215	0.00667135	0.254759	-0.128145	0.898034	0.999698	-0.0139808	-0.452944	-0.136981	0.891046	0.990274
cg24831051	MEF2C	0.000422639	0.0204917	-0.087169	0.930537	0.994884	0.0473349	1.43512	0.775884	0.437818	0.870322	0.0359635	1.5473	1.16702	0.243204	0.979211	-0.00474679	-0.175743	0.115816	0.907798	0.991948
cg24698211	FGF18	-0.00117778	-0.0200361	-0.127415	0.898612	0.992177	-0.0682167	-0.805448	-0.598245	0.549677	0.915892	0.0824388	1.43042	1.0499	0.293764	0.986245	0.055191	0.794509	1.00065	0.316996	0.886208
cg19007030	NHP2	0.000170723	0.00742506	-0.100145	0.920229	0.994009	-0.0264891	-0.848577	-0.624695	0.532171	0.910085	0.0129384	0.548171	0.165861	0.868267	0.999533	0.00867887	0.309775	0.558591	0.576441	0.946876
cg02125316	FGF18	0.000214175	0.00445158	-0.103098	0.917885	0.993858	-0.0327842	-0.482184	-0.399989	0.689165	0.95427	-0.167891	-1.70104	-2.08791	0.0368062	0.834814	-0.0570551	-0.543854	-0.219888	0.825958	0.982981
cg20241876	NOTCH4	-0.14589	-5.22416	-5.29536	1.18781e-07	6.9843e-05	0.283362	6.1645	3.67638	0.000236564	0.00734399	0.0322737	1.6047	1.22453	0.220754	0.975178	-0.0397468	-1.61079	-1.1929	0.23291	0.856539
cg10886276	ADGRG6	-0.0984875	-4.00047	-4.08017	4.50021e-05	0.00652911	-0.132875	-3.29682	-2.12619	0.0334875	0.284613	-0.0243722	-0.538657	-0.923167	0.35592	0.990003	-0.0495316	-0.91242	-0.556007	0.578206	0.947153
cg24148304	DSP	0.126186	3.70937	3.57607	0.000348802	0.0277791	-0.160777	-2.89157	-1.87765	0.0604287	0.395122	0.117227	2.11372	1.73458	0.0828149	0.915483	0.00864866	0.132638	0.397048	0.691332	0.965699
cg05914981	AGER	-0.0539687	-3.23849	-3.3235	0.000888966	0.0517515	0.0135082	0.561342	0.24	0.81033	0.976629	0.00390233	0.169103	-0.213974	0.830567	0.998984	0.0475746	1.90871	2.01676	0.0437206	0.694857
cg09547025	ADGRG6	-0.127078	-3.19622	-3.28152	0.0010325	0.0569299	-0.206531	-3.16044	-2.04255	0.0410972	0.320428	-0.066399	-0.776066	-1.16106	0.245619	0.979519	-0.153734	-1.50278	-1.0944	0.273781	0.872365
cg02643433	DSP	0.119347	3.17399	3.04441	0.00233139	0.0947161	-0.165225	-2.72575	-1.77595	0.0757407	0.443649	0.0704016	0.700483	0.318481	0.75012	0.998414	0.0114962	0.0950946	0.36281	0.716747	0.969346
cg08321684	AGER	-0.06953	-3.00459	-3.09123	0.00199332	0.0861154	0.130583	3.30926	1.92528	0.0541944	0.373309	0.00982133	0.374243	-0.00841922	0.993283	0.999926	0.0348818	1.12316	1.30037	0.193475	0.838877
cg08328160	AGER	-0.0732211	-2.86927	-2.95684	0.00310808	0.112837	0.260376	6.38794	3.81342	0.000137059	0.00475018	-0.0246611	-0.870392	-1.25557	0.209271	0.972886	-0.0213468	-0.697642	-0.360137	0.718744	0.969558
cg18139800	AGER	-0.041967	-2.84004	-2.92782	0.00341349	0.119255	0.185854	7.9085	4.74597	2.07513e-06	0.00015969	-0.017093	-0.824474	-1.20956	0.226447	0.976197	-0.0180279	-0.7047	-0.366574	0.713937	0.9689
cg07997529	ADGRG6	-0.0377182	-2.81481	-2.90276	0.00369895	0.125169	-0.070961	-3.18604	-2.05825	0.0395666	0.313523	0.0765163	2.28426	1.90546	0.0567197	0.884515	0.0800734	2.00218	2.10201	0.0355528	0.671243
cg03128060	ADGRG6	-0.0907067	-2.70725	-2.79595	0.00517469	0.152005	-0.0150904	-0.305557	-0.291665	0.770543	0.969944	0.10593	1.37237	0.991726	0.321331	0.98844	0.234131	2.57123	2.62096	0.00876827	0.470053
cg13251891	DSP	0.0891146	2.58986	2.46434	0.0137267	0.258563	0.0425624	0.872957	0.431111	0.666388	0.949227	-0.0052903	-0.128811	-0.512492	0.608307	0.997431	-0.0454552	-0.887862	-0.533611	0.593611	0.949714
cg05607246	CITED2	0.111814	2.53773	2.41257	0.0158406	0.278982	-0.0632534	-0.980874	-0.705832	0.480292	0.889515	-0.0226723	-0.426972	-0.811257	0.417218	0.992344	0.00314922	0.0484721	0.320292	0.748747	0.973596
cg16744803	ARMC2	-0.0872747	-2.51243	-2.60248	0.00925516	0.209794	-0.208994	-3.86887	-2.47702	0.0132484	0.156981	-0.00796035	-0.196087	-0.579904	0.561979	0.99658	0.0834628	1.72236	1.84681	0.064774	0.736043
cg11671335	NOTCH4	0.0555041	2.4871	2.3623	0.0181621	0.298817	0.053548	1.48151	0.804332	0.421205	0.86235	0.01795	0.599338	0.217131	0.828106	0.998984	-0.0223199	-0.662663	-0.328238	0.742732	0.972931
cg05131815	ARMC2	-0.0849782	-2.47573	-2.56604	0.0102868	0.222097	-0.118425	-1.98397	-1.32102	0.186493	0.66155	0.137155	1.17491	0.793864	0.427274	0.992644	0.013101	0.0891629	0.3574	0.720792	0.969754
cg02977920	ADGRG6	0.0612309	2.47285	2.34814	0.0188672	0.304334	0.0134341	0.354628	0.113223	0.909854	0.990071	0.0242101	0.849104	0.467402	0.640212	0.997649	-0.0602067	-1.71595	-1.2888	0.197468	0.840639
cg08025823	ADGRG6	-0.0861373	-2.39832	-2.48917	0.0128042	0.249115	-0.283101	-5.04586	-3.19886	0.00137972	0.0295475	0.0218987	0.62011	0.237945	0.811924	0.998656	-0.0478857	-1.19192	-0.8109	0.417423	0.913337
cg12670403	NOTCH4	-0.0899231	-2.38403	-2.47498	0.0133244	0.254349	0.156476	2.5979	1.48901	0.136484	0.582621	-0.0271668	-1.09933	-1.48498	0.13755	0.951699	-0.00150623	-0.0505815	0.229959	0.818124	0.982098
cg02238556	NOTCH4	0.0474766	2.37591	2.25187	0.0243303	0.344908	0.0330976	1.04474	0.536462	0.591639	0.929318	-0.0294806	-1.51783	-1.90432	0.0568681	0.884847	-0.0367666	-1.47957	-1.07323	0.283169	0.875351
cg01254260	ADGRG6	-0.0725803	-2.37158	-2.46261	0.0137931	0.25919	-0.146214	-3.07898	-1.99258	0.0463069	0.342752	0.00395777	0.103991	-0.279219	0.780077	0.998496	0.0549939	1.22768	1.39569	0.162808	0.822056
cg23092885	ARMC2	0.0519318	2.36498	2.24102	0.0250247	0.349811	0.0261722	0.790887	0.380778	0.703368	0.957331	0.0628909	2.20267	1.8237	0.0681969	0.899201	0.0413926	1.332	1.49083	0.136007	0.807668
cg06849931	NOTCH4	-0.0673451	-2.3485	-2.4397	0.0146996	0.268199	-0.164617	-3.86625	-2.47541	0.0133082	0.157468	0.00674189	0.276502	-0.106358	0.915298	0.999698	-0.0263882	-0.877348	-0.524023	0.600263	0.950786
cg14463305	ADGRG6	-0.0717917	-2.33977	-2.43103	0.0150561	0.271562	-0.0391535	-0.713883	-0.542088	0.587758	0.928141	0.0261161	0.924571	0.543023	0.587114	0.997011	-0.0248168	-0.640868	-0.308361	0.757807	0.974593
cg24349745	NOTCH4	-0.0503652	-2.28851	-2.38012	0.017307	0.291476	0.144202	4.05659	2.38362	0.0171434	0.186802	-0.0103231	-0.505907	-0.890351	0.373277	0.990513	0.0258963	1.02587	1.21165	0.225648	0.853716
cg22573348	ARMC2	0.0769375	2.27561	2.15227	0.0313762	0.388157	0.057206	1.05483	0.542652	0.587369	0.928027	0.155464	2.27434	1.89552	0.0580237	0.885955	0.0444996	0.551462	0.779001	0.435979	0.918146
cg21182457	ADGRG6	-0.108137	-2.24931	-2.34119	0.0192224	0.307183	-0.0455371	-0.626484	-0.488487	0.625205	0.938863	0.174813	1.72087	1.34094	0.179941	0.966033	0.268551	2.22203	2.3025	0.0213069	0.599659
cg20905680	AGER	-0.0919737	-2.19268	-2.28496	0.0223154	0.330423	0.223262	4.90251	2.90241	0.003703	0.0628172	0.0153815	0.539871	0.157543	0.874817	0.999533	0.000564632	0.0159731	0.290654	0.771316	0.9764
cg02449678	NOTCH4	-0.0626547	-2.16747	-2.25992	0.0238262	0.341533	-0.00499265	-0.111822	-0.172848	0.862771	0.984235	-0.0221157	-0.713794	-1.09866	0.271917	0.984014	-0.0214926	-0.569866	-0.24361	0.807533	0.980886
cg04933135	AGER	-0.0520657	-2.15995	-2.25245	0.0242937	0.344649	0.123027	3.28321	1.9093	0.056223	0.38061	-0.00131245	-0.046545	-0.430059	0.667153	0.998137	0.0631566	1.92902	2.03528	0.0418223	0.690298
cg15183440	NOTCH4	0.0623382	2.1587	2.03618	0.0417325	0.441259	0.0118739	0.26155	0.0561389	0.955231	0.995467	0.0460772	1.66588	1.28583	0.198502	0.970668	-0.00653884	-0.197778	0.095721	0.923742	0.993275
cg23192824	ADGRG6	0.0555938	2.14889	2.02644	0.0427199	0.44577	-0.121721	-2.64123	-1.72412	0.084687	0.468873	0.000173312	0.00615819	-0.377249	0.705988	0.998406	0.00368887	0.104524	0.371409	0.710333	0.968437
cg00405670	ADGRG6	0.0718387	2.14193	2.01952	0.0434328	0.448972	0.122682	2.52171	1.44228	0.149223	0.604698	-0.00416979	-0.112129	-0.495776	0.620052	0.997649	0.0525585	1.24844	1.41462	0.157179	0.81902
cg18416871	NOTCH4	0.0315131	2.07988	1.95791	0.050241	0.47756	0.0218008	0.938492	0.471303	0.637424	0.942262	0.00264658	0.147519	-0.235603	0.813741	0.998717	-0.0166208	-0.772477	-0.428384	0.668371	0.962428
cg25722142	CITED2	-0.0554234	-2.07656	-2.16964	0.030034	0.380486	-0.0775269	-1.94652	-1.29806	0.194267	0.672305	-0.0330704	-1.16176	-1.54753	0.121736	0.943721	-0.0783537	-2.27962	-1.80285	0.0714125	0.746088
cg07748712	ADGRG6	-0.0683174	-2.06825	-2.16139	0.0306654	0.384347	-0.0885278	-1.73338	-1.16734	0.243072	0.72955	0.0533682	1.34802	0.967328	0.33338	0.989572	-0.105544	-2.0874	-1.62754	0.103621	0.781712
cg24964350	NOTCH4	-0.0546069	-2.05325	-2.1465	0.0318335	0.390753	-0.0913386	-2.35802	-1.55043	0.121038	0.55319	0.00271888	0.10468	-0.278528	0.780607	0.998496	-0.0154355	-0.506583	-0.185898	0.852525	0.986159
cg07725183	NOTCH4	0.0413515	2.03818	1.91649	0.0553024	0.496546	-0.271169	-7.19252	-4.5154	6.31976e-06	0.000396291	0.0453063	1.43311	1.05259	0.292529	0.986155	-0.120765	-3.09956	-2.5506	0.0107538	0.499365
cg14593639	ADGRG6	0.0459362	1.9905	1.86914	0.0616027	0.519297	-0.0208751	-0.567841	-0.452521	0.650893	0.945567	0.0583191	0.749052	0.367148	0.713509	0.998406	0.187965	1.97984	2.08163	0.0373759	0.676779
cg05996538	NOTCH4	0.0696852	1.95098	1.8299	0.0672656	0.537744	0.0309416	0.536504	0.224766	0.822161	0.978432	-0.0178494	-0.313584	-0.697638	0.485403	0.994947	-0.175449	-2.57562	-2.07278	0.0381926	0.679002
cg00576138	CITED2	-0.0375565	-1.94232	-2.03633	0.0417169	0.441183	-0.0361645	-1.16132	-0.8165	0.414214	0.858819	0.033646	1.62407	1.24394	0.213522	0.973755	-0.0372528	-1.25785	-0.87103	0.383738	0.90493
cg00444181	ARMC2	0.0358298	1.92799	1.80707	0.0707512	0.549176	-0.00322353	-0.121304	-0.178663	0.858202	0.983628	-0.0295523	-1.05666	-1.44222	0.14924	0.956807	-0.00879963	-0.246248	0.0515176	0.958913	0.996365
cg04728363	ARMC2	0.0259744	1.90306	1.78231	0.0746989	0.560489	-0.0820702	-3.7323	-2.39327	0.016699	0.183475	0.0346214	1.58138	1.20116	0.229689	0.977087	0.0751128	3.00372	3.01538	0.00256661	0.293958
cg11884274	NOTCH4	-0.0370979	-1.87898	-1.97344	0.0484459	0.470527	0.157917	4.72225	2.79186	0.00524062	0.0811436	0.00638265	0.162755	-0.220336	0.82561	0.998934	0.0415632	0.86885	1.06845	0.285319	0.876254
cg13501027	ARMC2	0.0509354	1.85926	1.73882	0.0820664	0.580125	-0.133874	-3.1442	-2.03259	0.0420941	0.324892	-0.0490211	-1.57834	-1.96495	0.0494198	0.867944	-0.0519406	-1.40065	-1.00125	0.316704	0.886174
cg13882824	NOTCH4	-0.0351095	-1.85164	-1.94629	0.05162	0.482827	0.0724494	2.4538	1.40063	0.161325	0.624922	-0.00141033	-0.0631743	-0.446722	0.655076	0.997768	-0.0393217	-1.49994	-1.09181	0.274918	0.872641
cg25127315	ARMC2	0.0579905	1.84412	1.72378	0.0847473	0.587253	0.117841	2.41486	1.37675	0.168589	0.636102	0.0619282	1.4284	1.04787	0.294698	0.986245	0.00202424	0.036286	0.309179	0.757186	0.974579
cg00780364	NOTCH4	0.0527798	1.83973	1.71942	0.0855376	0.589142	0.0522442	1.08793	0.562954	0.573466	0.923636	-0.00507518	-0.187207	-0.571005	0.567996	0.99658	0.0449381	1.37189	1.5272	0.126712	0.800712
cg21125112	ARMC2	0.043544	1.81503	1.69489	0.0900956	0.600274	-0.23303	-6.57727	-4.13807	3.50242e-05	0.00158476	0.0319114	1.54745	1.16717	0.243143	0.979211	0.0218458	0.878432	1.07719	0.281397	0.874903
cg01978236	NOTCH4	0.0403715	1.78263	1.66272	0.0963691	0.614808	-0.16182	-4.4684	-2.84471	0.00444517	0.0718561	0.00503774	0.122208	-0.260965	0.794119	0.998616	-0.0909112	-1.788	-1.35451	0.175575	0.829625
cg16102891	ARMC2	-0.0295844	-1.74776	-1.84313	0.0653103	0.531696	-0.307064	-9.8989	-6.17521	6.60776e-10	2.83326e-07	0.00529984	0.182341	-0.20071	0.840925	0.999044	-0.0425598	-1.18238	-0.802202	0.422436	0.914627
cg14700707	NOTCH4	0.0358744	1.74555	1.6259	0.103972	0.63174	-0.180245	-5.26282	-3.33193	0.000862474	0.0204753	0.00417198	0.156717	-0.226386	0.820901	0.998934	-0.0646539	-2.09608	-1.63547	0.101952	0.780422
cg25317746	NOTCH4	0.0287322	1.74198	1.62235	0.104728	0.633469	-0.0193433	-0.718595	-0.544978	0.585769	0.927505	0.038674	1.2689	0.888046	0.374516	0.990513	0.0240925	0.685807	0.901518	0.367313	0.900404
cg19428339	DSP	0.0419375	1.73386	1.61429	0.106465	0.637374	0.0134547	0.381546	0.129732	0.896779	0.988653	0.0234664	0.98219	0.600758	0.548001	0.996168	0.0519975	1.79234	1.91063	0.0560516	0.722571
cg09246347	NOTCH4	0.0490906	1.72208	1.60259	0.109025	0.642472	-0.0301277	-0.697125	-0.531811	0.594857	0.930293	0.0254038	0.772376	0.39052	0.696152	0.998406	0.0121288	0.326297	0.573658	0.566199	0.944843
cg06741198	LATS1	-0.0438066	-1.70844	-1.80408	0.0712191	0.550507	-0.00912586	-0.220729	-0.23964	0.810609	0.976683	0.0271965	0.922563	0.54101	0.5885	0.997048	0.0540412	1.55024	1.68985	0.0910573	0.768847
cg01458646	NOTCH4	-0.0323272	-1.70467	-1.80034	0.0718066	0.552093	0.100408	3.25003	1.88895	0.058898	0.389774	-0.0124305	-0.434425	-0.818724	0.412944	0.992108	-0.000349841	-0.00996977	0.266995	0.789473	0.978704
cg02642841	NOTCH4	0.0411801	1.69688	1.57756	0.114666	0.653225	0.0896573	2.58882	1.48344	0.137958	0.585147	-0.00455292	-0.190583	-0.574388	0.565705	0.99658	-0.0294835	-1.00535	-0.640752	0.521684	0.936341
cg01644684	NOTCH4	0.0619754	1.67847	1.55929	0.118928	0.661287	0.126982	2.15517	1.21749	0.22342	0.70825	0.0122768	0.319253	-0.0635208	0.949352	0.999792	0.0224386	0.4443	0.681272	0.495699	0.931368
cg07838100	ARMC2	-0.0529415	-1.66918	-1.7651	0.0775476	0.568226	0.184692	4.08863	2.40326	0.0162496	0.180191	-0.079372	-2.74409	-3.13307	0.0017299	0.470989	-0.00138035	-0.0382989	0.24116	0.809431	0.981182
cg24219734	CITED2	-0.0357623	-1.65185	-1.74789	0.0804839	0.576104	-0.0117349	-0.345073	-0.315899	0.752079	0.966877	0.00253323	0.125962	-0.257203	0.797022	0.998642	0.0138033	0.563633	0.7901	0.429469	0.916373
cg23089723	NOTCH4	-0.0246776	-1.61462	-1.71092	0.0870961	0.592974	0.00358604	0.146317	-0.0145329	0.988405	0.998779	0.0374189	2.04287	1.66358	0.0961961	0.926863	-0.0397528	-1.84316	-1.4048	0.16008	0.820789
cg09798996	NOTCH4	-0.0366034	-1.61175	-1.70807	0.0876241	0.594513	-0.0547832	-1.71115	-1.1537	0.248622	0.735644	0.0178812	0.711124	0.329144	0.742047	0.998414	-0.00832523	-0.283718	0.0173469	0.98616	0.998839
cg21800193	NOTCH4	-0.0508874	-1.612	-1.70832	0.0875778	0.594421	0.0111753	0.258852	0.0544843	0.956549	0.995596	0.0217472	0.637354	0.255224	0.79855	0.99865	0.00720955	0.177665	0.438112	0.661305	0.961463
cg01070854	DSP	0.0584993	1.61065	1.49194	0.135715	0.689913	0.0606789	1.00496	0.512066	0.608605	0.934427	0.0166661	0.359702	-0.0229901	0.981658	0.999926	-0.0046521	-0.0817394	0.201544	0.840273	0.984647
cg25974705	LATS1	-0.0474052	-1.59785	-1.69426	0.0902166	0.600606	0.0234361	0.526383	0.218559	0.826993	0.979195	-0.00525032	-0.15641	-0.540147	0.589096	0.997048	-0.00336029	-0.0905162	0.19354	0.846536	0.985257
cg10158182	NOTCH4	-0.107102	-1.55473	-1.65144	0.0986493	0.619949	0.0468873	0.455382	0.175015	0.861068	0.983951	-0.0576425	-0.678431	-1.06322	0.28768	0.98527	-0.02599	-0.253228	0.0451521	0.963986	0.996887
cg11662340	NOTCH4	-0.0312962	-1.5467	-1.64347	0.100286	0.62357	0.0602302	1.84652	1.02819	0.30386	0.785763	0.0279541	1.0999	0.718708	0.472321	0.994407	-0.040208	-1.28997	-0.900319	0.367951	0.900639
cg21186663	CITED2	0.020536	1.5378	1.41959	0.155726	0.719042	-0.0172341	-0.864294	-0.634334	0.525863	0.907828	0.0166166	0.970083	0.588627	0.556112	0.996263	0.0364354	1.72067	1.84528	0.064997	0.736334
cg04096477	AGER	-0.0329593	-1.51627	-1.61325	0.106691	0.637853	0.116002	3.52374	2.05682	0.0397036	0.314112	0.0137962	0.457525	0.0750312	0.94019	0.999747	0.0439106	1.25255	1.41837	0.156082	0.818589
cg20229784	NOTCH4	-0.0413247	-1.5151	-1.61209	0.106943	0.638395	-0.0268734	-0.604926	-0.475265	0.634598	0.941544	0.0120028	0.396903	0.0142859	0.988602	0.999926	0.0190477	0.517981	0.748467	0.454178	0.92215
cg26791659	NOTCH4	-0.0520664	-1.51344	-1.61044	0.107302	0.638996	-0.0512805	-1.0245	-0.732585	0.463812	0.88239	0.0169895	0.45967	0.0771808	0.93848	0.999723	0.0377052	0.850503	1.05172	0.29293	0.878771
cg11842752	NOTCH4	-0.0426586	-1.50871	-1.60574	0.10833	0.640985	0.116985	2.82814	1.63021	0.103057	0.515044	0.00878065	0.271009	-0.111863	0.910932	0.999698	0.00774396	0.200665	0.459086	0.646172	0.959289
cg22155039	NOTCH4	0.0422822	1.50377	1.3858	0.165808	0.732292	0.0437655	0.967077	0.488834	0.624959	0.938802	0.0110543	0.317073	-0.065705	0.947613	0.999792	0.070304	1.70298	1.82914	0.0673785	0.739806
cg18537456	ADGRG6	-0.0542297	-1.46711	-1.56443	0.117718	0.659136	0.111832	1.87507	1.0457	0.295698	0.778887	0.0397879	0.799112	0.417309	0.676452	0.998397	-0.09476	-1.5206	-1.11064	0.266721	0.869925
cg05127612	LATS1	0.0375767	1.46373	1.34604	0.17829	0.747027	0.0859727	2.13598	1.20571	0.227928	0.713345	0.0543653	1.89501	1.51543	0.129665	0.947829	-0.0272074	-0.870005	-0.517326	0.604929	0.951666
cg07023926	LATS1	0.0327769	1.43962	1.32209	0.186138	0.75611	-0.000138365	-0.00373824	-0.106561	0.915137	0.990742	-0.0342939	-1.20823	-1.5941	0.110915	0.937771	-0.024928	-0.852732	-0.501573	0.615968	0.953885
cg02090927	NOTCH4	-0.0269696	-1.43444	-1.53199	0.125526	0.673057	0.0488929	1.55206	0.8476	0.396661	0.849536	0.0360933	1.29857	0.917775	0.358737	0.990003	0.0532446	1.59486	1.73055	0.0835329	0.761015
cg20638582	AGER	-0.0294809	-1.43221	-1.52977	0.126073	0.673859	0.126592	3.76362	2.20393	0.0275289	0.252903	0.00342017	0.121595	-0.261579	0.793646	0.998616	0.0205439	0.629	0.849712	0.395485	0.907666
cg01276381	LATS1	-0.060727	-1.4223	-1.51993	0.128529	0.678212	-0.0731798	-1.22825	-0.857544	0.391144	0.846245	-0.0276253	-0.574977	-0.959561	0.337276	0.989589	0.0567807	0.939836	1.13318	0.257137	0.866406
cg24446242	NOTCH4	-0.0320946	-1.41871	-1.51636	0.129427	0.679745	0.0169218	0.454993	0.174776	0.861255	0.983985	0.0129992	0.452287	0.069782	0.944367	0.999792	-0.0168369	-0.556043	-0.231004	0.817312	0.982061
cg05380127	NOTCH4	-0.0421156	-1.40565	-1.50339	0.132738	0.685193	0.190891	5.67404	3.37558	0.000736592	0.0181054	-0.0103768	-0.376604	-0.760786	0.446785	0.993449	-0.0114027	-0.385659	-0.0756204	0.939721	0.994643
cg16072814	NOTCH4	-0.0251586	-1.40388	-1.50164	0.13319	0.685762	0.119797	3.96664	2.32845	0.0198882	0.205637	0.0290334	1.1826	0.801573	0.4228	0.992644	0.0650986	2.50886	2.56408	0.0103451	0.49315
cg04369109	LATS1	-0.020654	-1.39598	-1.4938	0.135229	0.689149	-0.03258	-1.425	-0.97821	0.327971	0.805038	-0.0229803	-1.3521	-1.73825	0.0821662	0.914954	-0.0321137	-1.51066	-1.10158	0.270645	0.871292
cg14362107	LATS1	-0.0360661	-1.39455	-1.49238	0.1356	0.689768	-0.00721229	-0.170963	-0.209119	0.834356	0.980307	0.0310171	0.983209	0.601779	0.547321	0.996168	-0.0808076	-2.12012	-1.65739	0.0974409	0.775518
cg07637554	NOTCH4	-0.0416057	-1.3832	-1.4811	0.138579	0.694636	0.191525	3.91534	2.29698	0.0216196	0.217118	-0.0205954	-0.511233	-0.895688	0.37042	0.990398	-0.0348224	-0.775635	-0.431264	0.666276	0.962216
cg10819756	NOTCH4	0.0244041	1.37116	1.25411	0.2098	0.781655	-0.0126644	-0.472194	-0.393862	0.693683	0.95522	0.0155255	0.702036	0.320037	0.74894	0.998414	-0.0400596	-1.43527	-1.03282	0.301686	0.881455
cg26558689	ARMC2	0.0254314	1.36123	1.24425	0.213406	0.784959	0.0398996	1.40091	0.754901	0.450308	0.876318	0.0171869	0.75248	0.370583	0.710948	0.998406	0.0109625	0.410844	0.650762	0.5152	0.935171
cg19558236	NOTCH4	-0.0269312	-1.35942	-1.45749	0.144981	0.704455	-0.0411778	-1.32817	-0.918826	0.358187	0.826046	0.008113	0.359485	-0.0232079	0.981484	0.999926	0.00343654	0.126083	0.39107	0.695745	0.966461
cg18575863	ARMC2	-0.0332701	-1.35524	-1.45334	0.14613	0.706157	-0.121279	-3.38887	-2.18264	0.0290622	0.26136	-0.011106	-0.469875	-0.854246	0.392969	0.991141	0.00465446	0.167789	0.429104	0.667847	0.962353
cg27054610	NOTCH4	-0.0377907	-1.35478	-1.45288	0.146256	0.706279	0.0430862	1.00427	0.511643	0.608901	0.934498	-0.0227483	-0.765124	-1.15009	0.250106	0.979881	-0.0734937	-2.24633	-1.77249	0.0763141	0.752001
cg01175636	NOTCH4	0.0351079	1.34553	1.22866	0.219201	0.790446	0.0289135	0.702439	0.326534	0.744021	0.965386	-0.00533548	-0.217539	-0.6014	0.547574	0.996168	0.00329159	0.114851	0.380827	0.703332	0.967437
cg23010444	CITED2	0.0315006	1.34001	1.22318	0.221263	0.792335	0.0203697	0.567845	0.243988	0.80724	0.976091	0.00858922	0.347575	-0.0351419	0.971967	0.999926	0.00124085	0.0421341	0.314512	0.753132	0.974157
cg09199225	AGER	0.0622597	1.33547	1.21866	0.222972	0.793843	0.0599589	0.781495	0.375018	0.707647	0.958229	0.027933	0.484017	0.101577	0.919093	0.999698	0.116571	1.73918	1.86216	0.0625805	0.732814
cg11468000	CITED2	0.0537115	1.32708	1.21034	0.226149	0.796659	0.0587545	0.928029	0.464887	0.642013	0.943261	-0.0245801	-0.585307	-0.969912	0.332091	0.989437	-0.109811	-2.12864	-1.66516	0.0958812	0.774031
cg08607032	ARMC2	-0.0425139	-1.30569	-1.40413	0.160281	0.725094	-0.0167653	-0.356814	-0.3231	0.746619	0.965813	0.0156958	0.47499	0.092531	0.926276	0.999706	-0.0798885	-2.0964	-1.63575	0.101892	0.780414
cg19708340	DSP	-0.0446106	-1.30513	-1.40357	0.160446	0.72524	-0.00775058	-0.146807	-0.194304	0.845938	0.981862	0.0087034	0.303123	-0.0796836	0.936489	0.999706	-0.010556	-0.306081	-0.00304797	0.997568	0.999812
cg11125146	CITED2	0.0230187	1.29088	1.17439	0.240241	0.808796	0.0355874	1.39296	0.750028	0.453238	0.877608	0.00128985	0.0689303	-0.31435	0.753255	0.998414	-0.00209858	-0.07589	0.206878	0.836105	0.984136
cg11176095	ADGRG6	0.0461997	1.28918	1.1727	0.240917	0.809346	0.161511	2.96171	1.71213	0.0868726	0.474854	-0.00266637	-0.060372	-0.443914	0.657105	0.997824	0.0665082	1.22486	1.39312	0.163584	0.822476
cg12011536	DSP	0.0281428	1.27218	1.15582	0.247754	0.814452	-0.00329355	-0.101939	-0.166787	0.867538	0.984907	-8.53018e-05	-0.00348562	-0.386913	0.698821	0.998406	-0.0148366	-0.542189	-0.21837	0.827141	0.983123
cg14925722	CITED2	0.0506333	1.25361	1.13738	0.255379	0.819981	0.0300404	0.43264	0.161067	0.87204	0.985619	0.0149364	0.374738	-0.0079236	0.993678	0.999939	-0.0620797	-1.28558	-0.896314	0.370085	0.901321
cg03339731	CITED2	0.0330943	1.24363	1.12746	0.259547	0.823293	0.0251886	0.622014	0.277209	0.781619	0.971826	0.0434558	1.61397	1.23382	0.21727	0.974633	0.00684676	0.19844	0.457057	0.64763	0.959419
cg19527801	NOTCH4	0.0426737	1.23948	1.12334	0.261292	0.824554	0.0234411	0.41567	0.15066	0.880244	0.986552	-0.0448638	-1.19347	-1.57931	0.114265	0.940214	-0.0301218	-0.691904	-0.354904	0.722661	0.970059
cg11408517	LATS1	0.0369121	1.23587	1.11976	0.262818	0.825609	0.00458163	0.102164	-0.0416115	0.966808	0.996531	-0.00272939	-0.0868434	-0.470439	0.638041	0.997649	-0.10226	-2.2756	-1.79918	0.0719906	0.746721
cg19456031	CITED2	0.0301534	1.23408	1.11798	0.263574	0.826125	-0.0345585	-0.952882	-0.688665	0.491034	0.893988	0.0398202	1.2709	0.890057	0.373435	0.990513	-0.0671694	-1.87992	-1.43833	0.15034	0.815584
cg19365884	NOTCH4	-0.0283824	-1.22398	-1.32299	0.185838	0.755787	-0.0383832	-1.17925	-0.827497	0.407955	0.855571	0.00648724	0.22595	-0.157013	0.875235	0.999533	-0.0350556	-0.781772	-0.436861	0.662212	0.961604
cg18451983	CITED2	0.0417929	1.22403	1.108	0.267862	0.829383	0.133176	2.74506	1.57926	0.114276	0.539293	-0.0796634	-2.06928	-2.45689	0.0140146	0.714656	-0.156935	-3.23913	-2.67788	0.00740887	0.443349
cg19579695	LATS1	-0.0274241	-1.2202	-1.31924	0.18709	0.757104	-0.0116041	-0.419837	-0.361752	0.717538	0.960316	0.00615949	0.318571	-0.064204	0.948808	0.999792	0.0144752	0.599002	0.822355	0.410875	0.911895
cg25336853	NOTCH4	0.0602057	1.21813	1.10214	0.270399	0.831256	-0.0443413	-0.540418	-0.435703	0.663052	0.94842	-0.0219599	-0.381479	-0.765671	0.443872	0.993231	0.0517822	0.817417	1.02154	0.306998	0.883255
cg07024453	NOTCH4	-0.02607	-1.21456	-1.31363	0.18897	0.759146	0.0219262	0.642838	0.28998	0.771831	0.970177	-0.00862788	-0.384123	-0.76832	0.442297	0.993217	-0.0566463	-2.07078	-1.61239	0.106877	0.784326
cg02347367	ARMC2	-0.0502416	-1.21352	-1.3126	0.189316	0.759598	-0.010567	-0.161255	-0.203165	0.839006	0.980911	0.0178373	0.410131	0.0275411	0.978028	0.999926	-0.144409	-2.57563	-2.0728	0.0381913	0.679002
cg19732154	NOTCH4	0.0419579	1.20363	1.08774	0.276709	0.835599	-0.0733346	-1.76467	-1.18653	0.235413	0.721437	0.0964653	2.65913	2.28109	0.0225432	0.774792	0.152743	3.3226	3.30618	0.000945787	0.18726
cg18337139	NOTCH4	0.0391308	1.19125	1.07545	0.282172	0.838753	-0.00859845	-0.183173	-0.216607	0.828515	0.979449	0.0359765	1.08684	0.705615	0.480427	0.994902	-0.00173885	-0.0427884	0.237066	0.812606	0.981526
cg24485642	DSP	-0.0332099	-1.18498	-1.28426	0.19905	0.77046	-0.172769	-3.98804	-2.55011	0.010769	0.136073	0.0538796	1.80801	1.42825	0.153221	0.957764	0.0467614	1.33236	1.49115	0.135922	0.807668
cg02365862	DSP	0.0212889	1.18185	1.06612	0.286371	0.841476	0.00916628	0.323713	0.094263	0.9249	0.992075	0.0224482	1.17178	0.790728	0.429103	0.992644	-0.00169638	-0.0737935	0.20879	0.834612	0.983991
cg10225389	ARMC2	-0.0373021	-1.16765	-1.26705	0.205138	0.777053	-0.180663	-3.741	-2.3986	0.0164577	0.18172	-0.0204039	-0.62154	-1.00622	0.314311	0.987638	-0.0163227	-0.448629	-0.133047	0.894157	0.990555
cg02592454	NOTCH4	0.0354112	1.16536	1.04974	0.293838	0.846351	0.079174	1.64248	0.903056	0.366496	0.83129	0.0261941	0.643205	0.261087	0.794026	0.998616	0.0838479	1.76692	1.88746	0.0590988	0.728751
cg23843100	ADGRG6	0.0405464	1.15964	1.04406	0.296458	0.847589	0.190327	3.65635	2.13815	0.0325045	0.279388	0.0359302	0.825533	0.443783	0.657199	0.997831	-0.123175	-2.41927	-1.9302	0.0535824	0.718077
cg05338912	LATS1	0.0333049	1.15559	1.04004	0.298323	0.84867	-0.0460997	-1.03987	-0.742016	0.458078	0.879897	0.0244379	0.821762	0.440005	0.659934	0.997947	-0.0117403	-0.337868	-0.0320361	0.974443	0.998005
cg22334848	CITED2	0.033827	1.15017	1.03466	0.300829	0.850035	0.0273709	0.559893	0.239111	0.81102	0.976757	0.0381247	1.08845	0.707235	0.479421	0.994882	0.0324493	0.759427	0.968657	0.332716	0.890551
cg01054432	NOTCH4	0.0343731	1.13153	1.01614	0.309561	0.854749	0.0672382	1.52244	0.829436	0.406857	0.855007	0.0349233	1.32026	0.939507	0.34747	0.990003	0.0166566	0.523876	0.753843	0.450944	0.921392
cg06023661	NOTCH4	0.0385629	1.13135	1.01597	0.309644	0.854804	0.203259	3.86841	2.26821	0.0233167	0.227476	0.179382	3.27325	2.89646	0.003774	0.562083	0.250159	3.84975	3.78692	0.000152527	0.0765955
cg02669888	NOTCH4	0.0280512	1.13091	1.01553	0.309854	0.854891	0.0116568	0.299032	0.0791266	0.936932	0.993468	0.00180571	0.0634029	-0.319889	0.749053	0.998414	-0.0018477	-0.0574207	0.223721	0.822974	0.98273
cg18798460	DSP	-0.0318333	-1.11094	-1.21074	0.225997	0.796569	-0.0818133	-1.79412	-1.20459	0.22836	0.713789	0.007635	0.260296	-0.122597	0.902426	0.999698	-0.0192852	-0.542161	-0.218344	0.827161	0.983127
cg21156577	NOTCH4	0.0228485	1.10388	0.988685	0.322817	0.861883	0.0265173	0.905095	0.450821	0.652118	0.945765	0.0118182	0.556451	0.174157	0.861742	0.999418	-0.0162538	-0.642494	-0.309844	0.756679	0.974495
cg24211400	CITED2	-0.045414	-1.10319	-1.20304	0.228963	0.798956	0.0704314	1.01504	0.518249	0.604284	0.933115	0.0368776	0.941168	0.559653	0.575716	0.996591	-0.0733164	-1.62491	-1.20578	0.227904	0.85453
cg11889876	ARMC2	-0.0176721	-1.08057	-1.18057	0.237772	0.806862	-0.0295594	-1.06215	-0.755677	0.449843	0.876045	0.0198704	0.908025	0.526443	0.59858	0.997291	0.0086407	0.339721	0.5859	0.557943	0.943339
cg06535498	NOTCH4	0.0320726	1.07097	0.956007	0.339069	0.870244	-0.0200236	-0.45242	-0.381735	0.702658	0.957169	0.00496687	0.16063	-0.222465	0.823952	0.998934	0.0356584	0.972779	1.16323	0.244738	0.861731
cg19566272	CITED2	-0.0397058	-1.07012	-1.1702	0.24192	0.810092	-0.0243884	-0.417361	-0.360233	0.718673	0.960597	-0.0184039	-0.46438	-0.84874	0.396026	0.99131	0.0335171	0.685637	0.901363	0.367395	0.900405
cg27597473	NOTCH4	0.0202696	1.06482	0.949895	0.342165	0.8717	0.17268	5.15335	3.05625	0.00224124	0.0428968	-0.0295821	-1.2532	-1.63916	0.101181	0.930018	0.0114961	0.384003	0.626284	0.531129	0.937991
cg13721764	NOTCH4	-0.0310265	-1.06467	-1.16478	0.244107	0.812025	-0.0664914	-1.66769	-1.12705	0.259721	0.746595	-0.01164	-0.342968	-0.727082	0.467176	0.994142	0.00713105	0.172951	0.433812	0.664425	0.961868
cg09702096	NOTCH4	-0.0333298	-1.05561	-1.15579	0.247769	0.814452	0.0430119	0.837355	0.409276	0.682337	0.952938	-0.00887728	-0.274041	-0.658016	0.510528	0.995289	-0.0367258	-0.968495	-0.607146	0.543754	0.94062
cg15031299	NOTCH4	-0.0438215	-1.04844	-1.14867	0.250691	0.81686	0.0445999	0.659018	0.299903	0.764251	0.968975	0.0571672	1.17254	0.791491	0.428657	0.992644	-0.0568522	-0.993823	-0.630243	0.528535	0.937527
cg06197760	DSP	0.0279982	1.04372	0.928945	0.352918	0.877091	0.0110234	0.288258	0.0725187	0.942189	0.994109	-0.0154136	-0.593737	-0.978358	0.327897	0.989102	0.0302402	0.958263	1.14999	0.250149	0.864164
cg16636271	CITED2	-0.0267689	-1.03906	-1.13935	0.254556	0.819523	-0.0559383	-1.15409	-0.812062	0.416756	0.860109	-0.0206551	-0.626451	-1.01114	0.31195	0.987228	0.0365599	1.10067	1.27986	0.200593	0.841975
cg26009230	NOTCH4	0.0360465	1.03912	0.924373	0.355292	0.878299	0.0623075	1.32419	0.707849	0.479039	0.889006	0.0135441	0.431605	0.0490587	0.960872	0.999926	0.0818872	2.60883	2.65524	0.00792512	0.454026
cg08135904	NOTCH4	-0.0227208	-1.03524	-1.13556	0.256141	0.82057	-0.050497	-1.38984	-0.956646	0.338746	0.812698	-0.0406472	-1.54541	-1.93196	0.0533645	0.879068	-0.0436913	-1.24899	-0.86295	0.388165	0.905947
cg12817734	DSP	0.0203836	1.03214	0.917451	0.358906	0.879754	-0.154756	-4.97326	-3.15434	0.00160862	0.033272	0.0467722	1.69929	1.31931	0.187066	0.967827	-0.0375793	-1.09277	-0.720484	0.471227	0.926201
cg03060870	LATS1	-0.0424349	-1.02795	-1.12833	0.259182	0.822984	-0.297466	-4.12839	-2.63618	0.00838447	0.114102	-0.115675	-1.76708	-2.15408	0.031234	0.81652	0.0312383	0.429132	0.66744	0.504491	0.933201
cg12808267	ADGRG6	-0.0257634	-1.02589	-1.12627	0.26005	0.823652	-0.314957	-7.84061	-4.91286	8.97553e-07	8.18443e-05	-0.0181466	-0.45019	-0.834521	0.403988	0.991792	0.0906406	1.89007	1.99976	0.0455264	0.699672
cg26428073	LATS1	0.031523	1.01937	0.904766	0.365589	0.882655	0.0632463	1.3028	0.694732	0.487223	0.892479	-0.0241764	-0.755648	-1.1406	0.254038	0.980897	-0.0264013	-0.696784	-0.359355	0.71933	0.969621
cg11748170	NOTCH4	-0.0221457	-1.0164	-1.11685	0.264058	0.826526	-0.0468408	-1.55756	-1.05951	0.289368	0.77359	-0.000819055	-0.0333958	-0.416883	0.676764	0.998397	0.00398806	0.139243	0.403072	0.686895	0.965201
cg11105830	AGER	-0.016846	-1.01478	-1.11524	0.264746	0.827058	0.0755181	2.78076	1.60116	0.109342	0.528791	-0.0156853	-0.82787	-1.21297	0.225143	0.976093	0.0239367	1.11447	1.29244	0.196204	0.840211
cg04008905	ADGRG6	-0.0350223	-1.0075	-1.10802	0.267855	0.829383	0.0332055	0.592868	0.259334	0.795378	0.974094	0.0535312	1.22976	0.848831	0.395975	0.99131	-0.0525527	-0.897126	-0.54206	0.587777	0.948744
cg22022067	NOTCH4	-0.0346706	-1.00013	-1.1007	0.271029	0.83164	-0.0451974	-0.89265	-0.651725	0.514579	0.903383	0.00273436	0.0647784	-0.31851	0.750098	0.998414	-0.0455767	-0.897595	-0.542487	0.587483	0.948672
cg21924419	ARMC2	0.0197511	0.991106	0.876698	0.380651	0.889743	-0.0777862	-2.69718	-1.75843	0.0786736	0.452213	0.0123405	0.438923	0.0563915	0.95503	0.999883	0.0292001	0.882415	1.08082	0.279778	0.874365
cg11949420	NOTCH4	-0.0264105	-0.99066	-1.09129	0.275144	0.83452	0.0104885	0.241957	0.0441229	0.964806	0.996408	0.00742044	0.266184	-0.116697	0.9071	0.999698	-0.0209808	-0.635132	-0.30313	0.761791	0.975294
cg15408017	ARMC2	0.033587	0.989314	0.874918	0.381618	0.890142	0.160675	2.94937	1.70456	0.0882764	0.47862	-0.00118107	-0.0472755	-0.430791	0.66662	0.998132	-0.0163508	-0.577397	-0.250478	0.802218	0.980261
cg08202900	ARMC2	0.0384539	0.989174	0.874779	0.381694	0.890181	0.209267	3.86866	2.26836	0.0233074	0.227411	0.0389788	0.975855	0.59441	0.552238	0.996182	-0.0898125	-1.82619	-1.38934	0.164731	0.823156
cg11295801	LATS1	-0.0212273	-0.984061	-1.08474	0.278038	0.836424	-0.020809	-0.592805	-0.467832	0.639905	0.94276	0.0598193	1.84736	1.46768	0.142192	0.95403	0.0354297	0.896549	1.09371	0.274083	0.872476
cg24462241	CITED2	-0.0319273	-0.982833	-1.08352	0.278578	0.836736	-0.0755534	-1.56242	-1.06249	0.288012	0.772482	0.0171732	0.489134	0.106704	0.915023	0.999698	-0.00843309	-0.204972	0.0891602	0.928955	0.99375
cg10996463	AGER	-0.0138335	-0.97867	-1.07939	0.280416	0.8378	0.0766719	3.40452	1.9837	0.0472892	0.346772	-0.0391206	-2.02892	-2.41644	0.015673	0.729529	-0.0178221	-0.769452	-0.425625	0.670381	0.962764
cg18943331	NOTCH4	-0.029355	-0.968913	-1.0697	0.284756	0.840423	0.119507	2.80978	1.61895	0.105458	0.520433	0.0424609	1.24564	0.864744	0.387179	0.99097	-0.0101864	-0.252112	0.0461702	0.963175	0.996813
cg26301953	NOTCH4	0.0314537	0.96866	0.854408	0.392879	0.894809	0.0553497	1.15862	0.606306	0.544311	0.914108	0.108857	2.91693	2.53942	0.0111037	0.686843	0.140901	3.08027	3.08518	0.00203426	0.265427
cg09154959	ARMC2	0.0302962	0.96602	0.851786	0.394333	0.895386	0.0821242	1.67484	0.922903	0.356058	0.824755	0.0256137	0.86051	0.478831	0.632059	0.997649	-0.03453	-0.983082	-0.620448	0.534963	0.938748
cg04753771	ADGRG6	-0.0317272	-0.948708	-1.04963	0.293888	0.84638	0.0542552	1.03572	0.530934	0.595465	0.930528	0.100421	1.179	0.797966	0.42489	0.992644	0.149183	1.51063	1.65373	0.0981822	0.776643
cg03145486	NOTCH4	-0.0280321	-0.947232	-1.04817	0.294562	0.846608	0.0107962	0.2715	0.0622408	0.950371	0.99505	0.0182755	0.580631	0.198386	0.842743	0.999075	-0.0201239	-0.54763	-0.223332	0.823277	0.98277
cg13926833	ARMC2	-0.0195249	-0.939657	-1.04064	0.298041	0.848538	-0.100792	-3.37635	-2.17496	0.0296329	0.264438	-0.00765745	-0.368214	-0.752379	0.451823	0.993524	-0.00779682	-0.299681	0.00278864	0.997775	0.999822
cg09458323	NOTCH4	0.0182549	0.939013	0.824967	0.40939	0.90114	0.0238876	0.761914	0.363009	0.716598	0.96008	0.0096694	0.415041	0.0324613	0.974104	0.999926	0.00707441	0.274015	0.525979	0.598903	0.950475
cg01136185	NOTCH4	0.0184353	0.937636	0.823599	0.410167	0.901419	0.00814608	0.247538	0.0475452	0.962079	0.996145	-0.0177541	-0.798565	-1.1836	0.236571	0.978531	-0.00897253	-0.316263	-0.0123336	0.990159	0.999222
cg13089044	NOTCH4	0.028533	0.935635	0.821612	0.411298	0.90194	-0.00123225	-0.0281994	-0.121563	0.903245	0.989306	0.00493754	0.138821	-0.244318	0.806985	0.99865	0.0257768	0.661579	0.879423	0.379172	0.9037
cg20044211	NOTCH4	0.017888	0.9316	0.817605	0.413583	0.902762	0.00839732	0.277994	0.0662237	0.9472	0.994795	0.0371279	1.34054	0.959835	0.337138	0.989572	-0.0148257	-0.473016	-0.155287	0.876595	0.988806
cg11868595	NOTCH4	0.0250762	0.932118	0.81812	0.413289	0.902683	-0.0200784	-0.490646	-0.405179	0.685346	0.953607	-0.119019	-1.70372	-2.09059	0.0365652	0.834355	-0.318921	-3.76964	-3.16169	0.00156858	0.238013
cg06815976	NOTCH4	0.0303449	0.927094	0.813131	0.416143	0.903664	0.161383	3.41656	1.99109	0.0464711	0.343383	0.10339	2.12501	1.74589	0.0808306	0.913721	0.144731	2.43121	2.49326	0.0126575	0.522727
cg09198277	NOTCH4	-0.0241764	-0.925166	-1.02625	0.304773	0.852308	0.0706017	1.7433	0.964885	0.334603	0.809816	-0.00816439	-0.296518	-0.680538	0.496164	0.995252	-0.0624653	-1.94091	-1.49395	0.135188	0.807126
cg20655068	NOTCH4	0.0222224	0.914713	0.800836	0.423227	0.906341	0.137521	3.42783	1.998	0.0457169	0.3403	0.0352072	1.433	1.05248	0.292578	0.986155	0.000520625	0.0175227	0.292067	0.770235	0.976392
cg08905447	ARMC2	0.0240997	0.91104	0.797189	0.425341	0.907152	0.0343493	0.828684	0.403958	0.686243	0.953756	0.154302	2.83323	2.45555	0.014067	0.715	0.119886	1.92596	2.03249	0.0421037	0.690711
cg19460293	NOTCH4	-0.0154047	-0.907867	-1.00907	0.312939	0.85653	0.11976	4.40012	2.5943	0.00947835	0.124545	-0.0114904	-0.467899	-0.852266	0.394067	0.991304	0.00333899	0.126084	0.391071	0.695744	0.966461
cg05973262	NOTCH4	0.0162555	0.89875	0.784984	0.432463	0.90975	-0.074731	-2.50704	-1.64182	0.100627	0.50912	0.0254009	0.919837	0.538279	0.590385	0.997102	-0.0386361	-1.20794	-0.825514	0.40908	0.91142
cg10641320	ARMC2	0.0277648	0.888778	0.775081	0.438292	0.911811	0.00852258	0.182298	0.00753432	0.993989	0.999316	0.0290597	0.952448	0.570956	0.56803	0.99658	-0.0195814	-0.509982	-0.188998	0.850094	0.985779
cg13855473	DSP	-0.0190221	-0.888108	-0.989452	0.322442	0.861705	0.016335	0.470581	0.184336	0.85375	0.983008	-0.0116626	-0.606413	-0.991061	0.321656	0.988482	0.00748642	0.332544	0.579355	0.56235	0.944281
cg03626364	NOTCH4	0.0185572	0.887451	0.773764	0.439071	0.912051	0.0982905	3.2085	1.86348	0.0623941	0.402121	-0.000910184	-0.0309704	-0.414453	0.678542	0.998406	-0.0101649	-0.297695	0.00459981	0.99633	0.999748
cg04742143	NOTCH4	-0.0305268	-0.887796	-0.989142	0.322594	0.861783	-0.00714655	-0.133945	-0.186416	0.852119	0.982765	0.0244634	0.678762	0.296716	0.766683	0.998414	-0.0449577	-1.05253	-0.683785	0.494111	0.930995
cg15395733	ARMC2	0.0243877	0.882491	0.768838	0.44199	0.913028	-0.102765	-2.29852	-1.51394	0.130042	0.570537	0.0320558	1.20804	0.827065	0.4082	0.991848	-0.0611578	-1.84878	-1.40993	0.15856	0.819897
cg20277157	ARMC2	0.0233107	0.878408	0.764783	0.444401	0.913889	-0.0597385	-1.45337	-0.995608	0.31944	0.798467	-0.00775762	-0.311136	-0.695186	0.486939	0.995	-0.0295224	-0.946399	-0.586995	0.557207	0.94324
cg20671150	NOTCH4	-0.0372544	-0.872549	-0.974002	0.330056	0.865777	-0.0122187	-0.171402	-0.209388	0.834145	0.980293	0.0282926	0.569964	0.187697	0.851114	0.99923	0.0699192	1.09358	1.27339	0.20288	0.842756
cg17473022	LATS1	0.0275733	0.87042	0.75685	0.449139	0.915458	-0.00126291	-0.0272455	-0.120978	0.903709	0.989318	0.00953925	0.281035	-0.101816	0.918903	0.999698	-0.0397205	-1.01762	-0.651943	0.514438	0.935043
cg03472851	LATS1	-0.0454153	-0.860362	-0.961899	0.3361	0.868816	0.241398	2.84685	1.64169	0.100655	0.509145	0.0713687	1.13551	0.754388	0.450616	0.993512	-0.154842	-2.02532	-1.57093	0.116199	0.792709
cg18131185	ADGRG6	-0.0274734	-0.844881	-0.946526	0.34388	0.872689	0.0405147	0.81257	0.394076	0.693525	0.95519	0.104158	1.32529	0.944555	0.344886	0.990003	0.141927	1.56108	1.69974	0.0891805	0.766619
cg01482375	LATS1	-0.0210018	-0.841232	-0.942902	0.345731	0.873516	0.0126396	0.307745	0.0844697	0.932683	0.993013	0.0151694	0.538499	0.156169	0.8759	0.999533	-0.0312949	-0.655399	-0.321613	0.747746	0.973479
cg06099048	NOTCH4	0.0267713	0.815768	0.702579	0.482318	0.92561	-0.000113207	-0.00246678	-0.105781	0.915756	0.990834	0.00597401	0.18872	-0.194318	0.845927	0.999078	-0.0582521	-1.66135	-1.23901	0.215343	0.848649
cg04746303	NOTCH4	-0.0251441	-0.806117	-0.908032	0.363861	0.881981	0.0020281	0.037265	-0.0814137	0.935113	0.993267	0.0122547	0.317413	-0.0653649	0.947883	0.999792	-0.0880691	-2.13463	-1.67062	0.0947975	0.773286
cg02595474	CITED2	0.0248651	0.790693	0.677678	0.497976	0.930043	-0.0177841	-0.33904	-0.312199	0.754889	0.967373	0.0486451	1.15634	0.775262	0.438185	0.992982	0.0756093	1.43953	1.58889	0.112086	0.789188
cg02661464	LATS1	-0.0286569	-0.790277	-0.892302	0.372231	0.885815	0.0600769	1.04936	0.539299	0.58968	0.928664	0.0506309	1.12019	0.739037	0.459884	0.993955	-0.151898	-2.7195	-2.204	0.0275242	0.635833
cg21068339	DSP	0.0307433	0.785741	0.67276	0.5011	0.930889	-0.084841	-1.50711	-1.02857	0.303682	0.785633	0.00888694	0.232461	-0.150488	0.880379	0.999533	-0.0242835	-0.542835	-0.218959	0.826682	0.98303
cg21141192	NOTCH4	0.0166596	0.784448	0.671476	0.501917	0.931067	0.0140577	0.476762	0.188127	0.850777	0.982556	-0.0308689	-1.30507	-1.69113	0.0908115	0.922742	-0.0244117	-0.88096	-0.527316	0.597974	0.950329
cg04762615	DSP	0.0143896	0.781978	0.669024	0.50348	0.931405	0.0712909	1.84285	1.02594	0.30492	0.78644	0.00579603	0.252878	-0.13003	0.896543	0.999646	0.00301691	0.0967715	0.364339	0.715605	0.969185
cg22542300	DSP	0.0204451	0.775599	0.662689	0.50753	0.93264	0.0216296	0.553726	0.235329	0.813954	0.977117	0.00203253	0.0729129	-0.31036	0.756288	0.998414	0.0420278	1.2594	1.42461	0.154269	0.817419
cg05383565	CITED2	0.022084	0.772045	0.65916	0.509793	0.933103	0.00382817	0.0927516	-0.0473841	0.962207	0.99617	0.050947	1.91953	1.53999	0.123562	0.944842	0.0156655	0.512171	0.743168	0.45738	0.922848
cg23846143	NOTCH4	-0.0173665	-0.771416	-0.873572	0.382351	0.89049	0.018059	0.569212	0.244826	0.806591	0.975969	-0.0155142	-0.611556	-0.996214	0.319146	0.988226	-0.0448733	-1.43608	-1.03357	0.301338	0.881331
cg22023797	NOTCH4	0.014504	0.77107	0.658191	0.510415	0.933215	-0.0112765	-0.415935	-0.359358	0.719327	0.960711	0.0186411	0.964901	0.583433	0.559602	0.996391	-0.0486723	-1.93781	-1.49112	0.13593	0.807668
cg16642360	NOTCH4	-0.0186073	-0.771053	-0.873212	0.382548	0.890554	0.111469	2.73678	1.57418	0.115445	0.541792	-0.00577977	-0.215518	-0.599374	0.548923	0.996168	-0.0408942	-1.27713	-0.888606	0.374215	0.902493
cg16809040	NOTCH4	0.0195165	0.770027	0.657156	0.511081	0.933448	0.141502	3.35282	1.952	0.0509387	0.361075	0.0950778	2.86306	2.48543	0.0129395	0.707666	0.0406172	1.09389	1.27368	0.202778	0.842752
cg16599983	NOTCH4	-0.0187068	-0.760566	-0.862797	0.388249	0.89283	0.056285	1.43328	0.774756	0.438484	0.870656	0.0230024	0.760173	0.378291	0.705214	0.998406	-0.0324596	-0.989264	-0.626086	0.531259	0.938011
cg09441030	NOTCH4	0.0274044	0.754743	0.641978	0.520887	0.935937	0.1175	2.29537	1.30347	0.192416	0.669852	0.0179074	0.519773	0.137404	0.890711	0.999605	0.0703116	1.69433	1.82126	0.0685676	0.741826
cg01161087	ARMC2	0.0112918	0.749011	0.636286	0.52459	0.936984	0.0706577	2.88411	1.66454	0.0960051	0.498223	0.00617237	0.186843	-0.196199	0.844455	0.999078	0.0498262	1.27991	1.44332	0.14893	0.814924
cg08939974	NOTCH4	-0.0166688	-0.741151	-0.843517	0.398939	0.897243	0.125439	3.47808	2.02882	0.042477	0.326614	0.0417667	1.49044	1.11004	0.266982	0.983054	0.000721868	0.022064	0.296209	0.767071	0.975856
cg27580693	AGER	-0.0223205	-0.739488	-0.841866	0.399863	0.897555	0.0319594	0.734019	0.345901	0.729417	0.962594	-0.00975973	-0.338132	-0.722236	0.470149	0.994256	0.00307027	0.0899495	0.358118	0.720255	0.969731
cg03250947	NOTCH4	-0.0213425	-0.726248	-0.828718	0.407264	0.900362	0.0516046	1.11886	0.581921	0.56062	0.919511	0.0626418	2.04514	1.66586	0.0957411	0.926298	-0.0196243	-0.521464	-0.199469	0.841896	0.98478
cg15585190	DSP	0.0196672	0.715219	0.602729	0.546689	0.942343	0.000699675	0.0160884	-0.0944012	0.92479	0.992056	-0.00269493	-0.105886	-0.489521	0.624473	0.997649	-0.0313173	-1.0697	-0.699438	0.484279	0.928977
cg08801479	NOTCH4	0.0135237	0.710973	0.598512	0.549498	0.942991	0.0568137	1.81231	1.00721	0.313833	0.793995	0.124203	1.99275	1.61336	0.106666	0.935103	0.197957	2.67547	2.71602	0.00660718	0.424103
cg02125161	ARMC2	0.0191898	0.702815	0.590411	0.554915	0.944135	0.0967603	2.3993	1.36721	0.171561	0.640459	-0.0117377	-0.318306	-0.70237	0.482449	0.994902	0.0220889	0.488939	0.721982	0.470305	0.925879
cg24856537	NOTCH4	-0.0106933	-0.697095	-0.799767	0.423846	0.906557	0.058765	2.19264	1.24047	0.214803	0.698029	-0.0011009	-0.0592042	-0.442744	0.657951	0.997892	-0.0336424	-1.64111	-1.22055	0.222256	0.851923
cg01849401	NOTCH4	0.047814	0.689566	0.577254	0.563768	0.946116	0.0996057	0.953392	0.480441	0.630914	0.940436	0.0568895	0.734316	0.352383	0.724551	0.998414	0.046529	0.52286	0.752916	0.4515	0.921507
cg02902313	NOTCH4	0.0321191	0.686977	0.574684	0.565505	0.946484	-0.0209349	-0.286392	-0.279911	0.779546	0.97152	0.0894255	1.62913	1.24901	0.211661	0.97312	0.0338624	0.494743	0.727275	0.467058	0.925201
cg21072248	NOTCH4	0.0172614	0.68419	0.571915	0.56738	0.946906	0.0247745	0.614253	0.27245	0.785276	0.972426	0.0248223	0.978963	0.597524	0.550158	0.996168	0.0583688	2.01177	2.11075	0.034794	0.668481
cg00668638	DSP	-0.0199496	-0.677997	-0.780802	0.434919	0.910691	0.0674855	1.54249	0.841733	0.399937	0.851188	0.0780918	1.65282	1.27274	0.203109	0.971781	-0.0246536	-0.391613	-0.0810501	0.935402	0.994215
cg14880747	ADGRG6	-0.0246179	-0.6769	-0.779712	0.43556	0.910878	-0.152202	-2.77325	-1.80508	0.0710615	0.429695	0.026978	0.795329	0.413519	0.679226	0.998406	0.104541	2.66902	2.71014	0.00672545	0.426845
cg19155735	NOTCH4	0.0409975	0.675599	0.563384	0.573173	0.948129	0.151126	1.69054	0.932527	0.351064	0.821482	0.0432762	0.640339	0.258215	0.796241	0.998616	0.0761388	0.942209	1.13535	0.25623	0.866087
cg14021524	CITED2	0.0257358	0.669731	0.557557	0.577147	0.949011	0.10284	1.64661	0.905587	0.365154	0.830449	0.0488555	1.15549	0.77441	0.438689	0.992982	-0.053925	-1.12222	-0.747341	0.454857	0.92227
cg05115308	NOTCH4	0.0168497	0.660757	0.548645	0.583249	0.950354	-0.0113222	-0.279481	-0.275672	0.7828	0.972048	0.0116127	0.348295	-0.0344204	0.972542	0.999926	-0.0647443	-1.84379	-1.40538	0.159907	0.820599
cg10677959	AGER	-0.0134372	-0.646417	-0.749441	0.453591	0.916866	0.127299	3.79926	2.22579	0.026028	0.243888	0.000875712	0.0336786	-0.349673	0.726584	0.998414	0.0157434	0.513811	0.744664	0.456475	0.9226
cg13185046	NOTCH4	-0.0118733	-0.645643	-0.748673	0.454054	0.916997	0.0885221	2.93902	1.69822	0.089467	0.481779	0.0212516	1.02228	0.640931	0.521567	0.995657	0.0236758	0.984442	1.17386	0.24045	0.859974
cg18607901	NOTCH4	-0.0149625	-0.643763	-0.746806	0.45518	0.917274	0.00136191	0.0380267	-0.0809466	0.935484	0.993297	0.0201334	0.943785	0.562275	0.573929	0.99658	0.0241599	0.918347	1.11359	0.265457	0.869636
cg13096809	NOTCH4	-0.015776	-0.642501	-0.745552	0.455938	0.917502	0.0447926	1.08005	0.558119	0.576763	0.924697	-0.0198799	-0.635834	-1.02054	0.307472	0.986706	-0.0292186	-0.872504	-0.519605	0.603339	0.95138
cg13469471	DSP	0.014264	0.642092	0.53011	0.596036	0.953084	0.0402399	1.18609	0.623154	0.533183	0.910401	-0.0181107	-0.833997	-1.2191	0.222805	0.975522	-0.0503215	-2.15763	-1.69159	0.0907233	0.768482
cg12082568	CITED2	0.0172915	0.639444	0.527481	0.59786	0.953394	0.0175094	0.411762	0.148263	0.882135	0.986658	0.0527173	1.84685	1.46717	0.142331	0.954184	-0.0102608	-0.296282	0.00588895	0.995301	0.999639
cg06891815	NOTCH4	0.00989479	0.635221	0.523287	0.600774	0.953791	0.0745624	2.89371	1.67043	0.0948351	0.495445	0.0681984	1.50049	1.1201	0.26267	0.982121	0.118389	2.21002	2.29155	0.0219317	0.604299
cg02662596	NOTCH4	0.0225679	0.636029	0.524089	0.600217	0.95369	-0.0685278	-1.26244	-0.878516	0.379664	0.839346	0.00675446	0.174071	-0.208997	0.834451	0.998984	0.0147932	0.323321	0.570944	0.568037	0.945162
cg04784163	NOTCH4	-0.0123863	-0.63502	-0.738123	0.460439	0.91905	-0.0391047	-1.44635	-0.991304	0.321537	0.800041	-0.0042743	-0.218463	-0.602326	0.546957	0.996168	-0.0505026	-2.2624	-1.78714	0.0739144	0.748923
cg09915298	ADGRG6	-0.0169006	-0.629126	-0.732271	0.464003	0.920276	-0.193049	-3.92851	-2.5136	0.0119505	0.146185	0.0337708	0.992545	0.611134	0.541111	0.996168	-0.0430364	-1.07989	-0.708735	0.478489	0.92767
cg08781626	DSP	-0.0170339	-0.626409	-0.729573	0.465652	0.920736	-0.389827	-8.99613	-5.62154	1.89265e-08	3.80772e-06	0.0134045	0.406979	0.0243827	0.980547	0.999926	-0.0415907	-1.05811	-0.688869	0.490905	0.930386
cg27338898	NOTCH4	-0.0206697	-0.622876	-0.726064	0.467799	0.921562	-0.10249	-2.04354	-1.35756	0.174603	0.644991	-0.00131054	-0.044659	-0.428169	0.668528	0.998168	0.00896766	0.244453	0.499019	0.617766	0.954267
cg04049284	NOTCH4	0.0157275	0.620138	0.508308	0.611237	0.955836	0.0258745	0.682263	0.31416	0.7534	0.967008	-0.00438482	-0.176923	-0.560701	0.575001	0.996591	0.0142424	0.515466	0.746174	0.455563	0.922413
cg20561536	ARMC2	0.0119987	0.612273	0.500498	0.616724	0.956824	0.0468729	1.44202	0.780117	0.435322	0.86904	-0.0160696	-0.742808	-1.12773	0.259434	0.98167	-0.0512614	-2.03336	-1.57827	0.114504	0.791385
cg22586252	LATS1	-0.0191852	-0.608062	-0.711353	0.476865	0.924019	-0.0295931	-0.598437	-0.471286	0.637437	0.942262	0.0511383	1.33249	0.951771	0.341213	0.990003	-0.0861996	-1.86367	-1.42351	0.154587	0.817606
cg01285072	AGER	-0.0179333	-0.602986	-0.706313	0.479994	0.924947	0.0393185	0.85612	0.420785	0.673912	0.951039	0.00603349	0.222936	-0.160032	0.872856	0.999533	0.0203923	0.624644	0.84574	0.397698	0.908291
cg20488280	ADGRG6	0.0252856	0.600732	0.489037	0.624815	0.958135	0.027287	0.404295	0.143683	0.885751	0.987217	-0.106486	-2.18891	-2.57676	0.00997304	0.674876	-0.111932	-1.95534	-1.50712	0.131781	0.804429
cg11747349	NOTCH4	0.0285183	0.598485	0.486807	0.626395	0.958482	0.00933582	0.128022	-0.025753	0.979454	0.997773	0.197402	3.88519	3.50963	0.000448727	0.335772	0.294997	4.52162	4.39964	1.08432e-05	0.0167831
cg27321931	DSP	0.0324333	0.595077	0.483422	0.628796	0.95892	0.147304	1.59516	0.874035	0.382099	0.840829	0.0667246	1.20292	0.821939	0.411112	0.992017	-0.0191936	-0.296179	0.00598251	0.995227	0.999636
cg22909677	ARMC2	0.0235121	0.592001	0.480367	0.630966	0.959253	-0.0532993	-0.818416	-0.606197	0.544384	0.914146	-0.00871244	-0.263158	-0.647111	0.51756	0.995462	0.0152682	0.390592	0.632293	0.527196	0.937346
cg12271487	ARMC2	-0.0197517	-0.587954	-0.691385	0.489323	0.927614	0.0275848	0.544669	0.229774	0.818268	0.97784	0.069052	2.12943	1.75032	0.0800637	0.912836	-0.00028005	-0.00716652	0.269551	0.787505	0.978507
cg14075607	NOTCH4	0.0153589	0.586539	0.474943	0.634828	0.959877	-0.0622035	-1.59749	-1.084	0.278366	0.763726	0.016235	0.573841	0.191582	0.84807	0.999135	-0.0139422	-0.440766	-0.125875	0.899831	0.991202
cg17366452	LATS1	0.0204237	0.586312	0.474718	0.634988	0.959892	-0.0355377	-0.700915	-0.534135	0.593248	0.929834	-0.0606489	-1.52086	-1.90736	0.0564745	0.884202	-0.0810886	-1.74094	-1.31159	0.18966	0.83659
cg12401918	NOTCH4	0.0188884	0.583535	0.47196	0.636955	0.960144	0.158239	3.3226	1.93346	0.0531796	0.369511	0.0284268	0.866212	0.484545	0.627999	0.997649	0.0371862	0.907737	1.10391	0.269632	0.870969
cg19725111	ARMC2	-0.0147564	-0.57932	-0.682811	0.494726	0.929017	-0.0207763	-0.619688	-0.484319	0.628159	0.939661	-0.0402995	-1.27364	-1.65964	0.0969875	0.927742	0.0197193	0.736412	0.947668	0.343298	0.894056
cg20440187	NOTCH4	0.0303082	0.579021	0.467477	0.640158	0.960656	0.120654	1.37507	0.739056	0.459873	0.880648	0.00382373	0.109136	-0.274063	0.784036	0.998496	0.0030055	0.0729071	0.342576	0.731918	0.971408
cg09903849	NOTCH4	0.0170338	0.57574	0.46422	0.64249	0.960933	0.0298333	0.680905	0.313326	0.754033	0.967207	0.00551402	0.216963	-0.166018	0.868143	0.999533	-0.0188298	-0.612893	-0.282849	0.777292	0.977067
cg09018483	NOTCH4	0.0160188	0.567426	0.455963	0.648417	0.961885	-0.135263	-3.06324	-1.98294	0.0473746	0.347092	-0.0120925	-0.305166	-0.689204	0.490695	0.995125	-0.0794493	-1.80692	-1.37176	0.170137	0.826307
cg14004552	NOTCH4	-0.0201067	-0.567224	-0.670799	0.502349	0.931144	0.153836	2.82322	1.6272	0.103696	0.516429	0.0402816	1.04965	0.668355	0.503907	0.995289	-0.00085083	-0.0177015	0.259944	0.794907	0.979221
cg20794512	NOTCH4	-0.0157246	-0.559694	-0.663321	0.507125	0.932505	0.0798917	1.83014	1.01814	0.30861	0.78954	0.00695207	0.264772	-0.118113	0.905978	0.999698	0.0431614	1.39206	1.5456	0.122202	0.797554
cg17995965	CITED2	0.0136519	0.555982	0.444599	0.65661	0.963244	-0.00895108	-0.193539	-0.222965	0.823563	0.978638	0.0386173	1.34379	0.963087	0.335504	0.989572	0.021119	0.493818	0.726431	0.467575	0.925294
cg21993547	NOTCH4	-0.0149508	-0.554087	-0.657754	0.510696	0.933305	0.0871349	1.91887	1.07257	0.283466	0.768407	0.0159173	0.422257	0.039692	0.968339	0.999926	-0.0557649	-1.26792	-0.880207	0.378747	0.903671
cg12101615	NOTCH4	0.0130297	0.550094	0.438752	0.660841	0.963994	-0.153697	-4.38034	-2.7907	0.00525938	0.0813482	0.0297755	1.01499	0.633627	0.526324	0.995703	0.0251582	0.763809	0.972653	0.330726	0.890022
cg10435706	LATS1	0.0152258	0.542904	0.431612	0.666024	0.96473	0.0661231	1.50036	0.815892	0.414562	0.859011	-0.000152463	-0.00449868	-0.387928	0.698069	0.998406	0.0339032	0.85136	1.0525	0.292572	0.878749
cg24069819	ADGRG6	-0.0186062	-0.541877	-0.645628	0.51852	0.9354	0.0838153	1.50555	0.819075	0.412744	0.85815	0.0254849	0.655472	0.273378	0.784563	0.998496	-0.0947388	-2.02015	-1.56621	0.117299	0.793644
cg24642916	NOTCH4	0.0162253	0.539193	0.427926	0.668705	0.965108	-0.000817389	-0.0177408	-0.115148	0.908327	0.989938	0.0343823	1.09171	0.710503	0.477392	0.994712	-0.0055986	-0.152342	0.137157	0.890907	0.990256
cg09028736	ADGRG6	-0.0145695	-0.538927	-0.642699	0.52042	0.935862	0.0668804	1.59365	0.873105	0.382606	0.841101	-0.00562768	-0.180768	-0.564554	0.572377	0.99658	-0.0695027	-1.81396	-1.37818	0.168149	0.82545
cg13725172	ARMC2	0.00735024	0.537023	0.425772	0.670274	0.965302	0.0639004	2.99071	1.72992	0.0836449	0.466036	-0.00959904	-0.375857	-0.760038	0.447232	0.993449	0.0167763	0.571874	0.797615	0.425094	0.915221
cg10433594	CITED2	0.00916218	0.530455	0.419249	0.675034	0.96592	-0.0193301	-0.694129	-0.529973	0.596131	0.930671	0.00362659	0.152044	-0.231068	0.817262	0.998808	-0.0295347	-1.20318	-0.821169	0.41155	0.911998
cg12179641	NOTCH4	-0.00963874	-0.529918	-0.633752	0.526243	0.937367	0.0608853	1.95264	1.09328	0.274272	0.760271	-0.0134803	-0.488919	-0.873329	0.382484	0.990819	-0.0518054	-1.51909	-1.10927	0.267314	0.870162
cg21265210	NOTCH4	-0.0141975	-0.527239	-0.631092	0.527981	0.937969	-0.0297481	-0.719313	-0.545418	0.585466	0.927399	0.0536789	2.01935	1.64002	0.101001	0.929998	0.014451	0.428516	0.666879	0.50485	0.933205
cg26793289	NOTCH4	-0.0131775	-0.526861	-0.630717	0.528226	0.937999	0.0101271	0.292655	0.0752152	0.940044	0.993809	0.0139036	0.517587	0.135215	0.892442	0.999605	0.019322	0.664174	0.88179	0.37789	0.903449
cg01088572	ADGRG6	0.0192971	0.518009	0.40689	0.684089	0.967173	0.0621079	1.0533	0.541712	0.588017	0.928218	-0.0570777	-1.21711	-1.60299	0.108936	0.936619	-0.10262	-1.87779	-1.43639	0.150893	0.815657
cg19256906	NOTCH4	0.0105659	0.511328	0.400255	0.688969	0.967811	0.0572394	1.68246	0.927571	0.35363	0.823165	0.0268991	0.84092	0.459202	0.646089	0.997649	0.0389494	1.08515	1.2657	0.20562	0.844176
cg18192906	NOTCH4	-0.0108725	-0.507902	-0.61189	0.540611	0.940966	0.176991	4.99262	2.95768	0.00309967	0.0548317	0.019099	0.674561	0.292506	0.7699	0.998496	-0.0464805	-1.43161	-1.02949	0.303251	0.882086
cg05436760	AGER	0.0144209	0.506253	0.395216	0.692684	0.968382	-0.0299962	-0.743035	-0.559967	0.575502	0.924252	0.0645198	1.85775	1.47809	0.139384	0.952575	0.0544395	1.26947	1.4338	0.15163	0.816003
cg24685167	NOTCH4	-0.0124765	-0.505288	-0.609294	0.54233	0.941388	0.0108811	0.300803	0.0802127	0.936068	0.993381	0.0277995	1.05405	0.672762	0.501099	0.995289	-0.0235437	-0.76792	-0.424228	0.6714	0.962928
cg26126417	ADGRG6	-0.017076	-0.492232	-0.596328	0.550956	0.94331	-0.152543	-2.63432	-1.71988	0.0854537	0.470922	-0.00822049	-0.269415	-0.65338	0.513511	0.995405	-0.022113	-0.644191	-0.311392	0.755503	0.974414
cg26505596	AGER	0.0209643	0.48274	0.371866	0.709993	0.970948	0.356001	4.6024	2.71836	0.00656068	0.0958482	0.0209747	0.569842	0.187575	0.85121	0.999236	-0.0264165	-0.548957	-0.224542	0.822336	0.982612
cg18674460	NOTCH4	-0.0157	-0.478179	-0.582373	0.560316	0.945421	0.0138629	0.289514	0.0732887	0.941576	0.994042	0.0346669	0.982767	0.601336	0.547616	0.996168	-0.0340561	-0.864119	-0.511958	0.60868	0.952407
cg15605567	DSP	0.0152878	0.476533	0.365702	0.714587	0.971748	0.0464241	1.01875	0.520522	0.6027	0.93265	0.0276443	0.797267	0.41546	0.677805	0.998397	0.00360397	0.0922034	0.360173	0.718718	0.969557
cg12896505	ARMC2	-0.0117643	-0.473796	-0.57802	0.563251	0.945959	-0.0419544	-1.1587	-0.814891	0.415135	0.859311	0.00947032	0.375105	-0.00755548	0.993972	0.99997	-0.0229274	-0.730995	-0.390554	0.696127	0.966515
cg01220720	NOTCH4	0.00912989	0.46803	0.357259	0.720898	0.972691	-0.00266991	-0.0972259	-0.163896	0.869813	0.985253	0.00440075	0.205488	-0.177516	0.859103	0.999336	0.00918118	0.369677	0.61322	0.539731	0.939874
cg15226029	AGER	-0.00877635	-0.467518	-0.571786	0.567467	0.94695	0.168302	6.34101	3.78463	0.000153935	0.00521394	-0.00258795	-0.107535	-0.491173	0.623304	0.997649	-0.0126839	-0.438004	-0.123356	0.901825	0.991402
cg04642300	ARMC2	0.013019	0.453985	0.343311	0.731364	0.974089	-0.410899	-7.90546	-4.95264	7.32146e-07	6.93371e-05	0.015078	0.378343	-0.00431091	0.99656	0.999997	-0.0461832	-0.989291	-0.62611	0.531243	0.938008
cg13811412	ARMC2	-0.0133238	-0.444956	-0.549381	0.582744	0.950192	0.0523656	1.15649	0.605	0.545179	0.914406	0.00269301	0.0799759	-0.303282	0.761675	0.998414	-0.112356	-2.64512	-2.13617	0.0326659	0.659914
cg18176689	NOTCH4	0.0093828	0.435225	0.324682	0.745422	0.975635	0.0403286	1.15663	0.605088	0.545121	0.914399	-0.00907032	-0.318914	-0.702979	0.482069	0.994902	-0.0126114	-0.543206	-0.219297	0.826419	0.982981
cg05166027	NOTCH4	0.00901307	0.43421	0.323674	0.746185	0.975725	0.0247803	0.713637	0.333401	0.738832	0.964287	0.0276279	1.22911	0.848181	0.396337	0.99131	0.00380442	0.134871	0.399085	0.689831	0.965565
cg00595163	NOTCH4	-0.0154109	-0.426972	-0.531522	0.595057	0.952922	0.0611376	1.25299	0.664185	0.506572	0.900403	0.0205063	0.660904	0.278822	0.780381	0.998496	-0.0214207	-0.641025	-0.308505	0.757698	0.974593
cg21462693	NOTCH4	-0.0176853	-0.424417	-0.528985	0.596816	0.953168	0.0534747	1.24222	0.65758	0.510808	0.901917	0.0411359	1.19979	0.818802	0.412899	0.992108	0.0738353	1.85867	1.97113	0.0487089	0.708386
cg17982494	NOTCH4	-0.0115905	-0.416367	-0.52099	0.602374	0.953941	-0.0580606	-1.32364	-0.916052	0.35964	0.827055	0.0396996	1.45571	1.07524	0.282267	0.985027	0.0416541	1.34344	1.50125	0.13329	0.805649
cg04616797	DSP	-0.0150193	-0.415722	-0.52035	0.602819	0.954066	0.017719	0.268776	0.0605708	0.951701	0.995202	0.0469353	1.13504	0.753915	0.4509	0.993512	0.047395	0.864643	1.06461	0.287052	0.877105
cg23893346	NOTCH4	0.00531671	0.412015	0.301632	0.762932	0.977849	0.044978	2.24919	1.27515	0.202257	0.68271	0.01243	0.601134	0.21893	0.826704	0.998976	-0.0176285	-0.739712	-0.398504	0.690259	0.965575
cg26457116	NOTCH4	-0.0104485	-0.403387	-0.508101	0.611382	0.955883	-0.00355466	-0.0892469	-0.159003	0.873667	0.985831	-0.0189602	-0.696111	-1.08094	0.279724	0.985013	0.0173602	0.492595	0.725316	0.468258	0.925452
cg19154695	NOTCH4	0.0135909	0.39467	0.284408	0.776097	0.979687	0.0167824	0.338832	0.103536	0.917538	0.991089	0.0282405	0.712948	0.330971	0.740667	0.998414	-0.0985837	-1.9418	-1.49476	0.134976	0.806872
cg17095682	LATS1	-0.0111016	-0.376343	-0.481245	0.630342	0.9591	0.0153281	0.323357	0.0940447	0.925074	0.992078	0.0131599	0.521403	0.139038	0.88942	0.999605	-0.0189716	-0.602824	-0.273667	0.784341	0.97801
cg16322478	ADGRG6	0.0128571	0.35806	0.248052	0.804094	0.983177	-0.213266	-3.78702	-2.42682	0.0152316	0.17263	-0.00103627	-0.0311355	-0.414619	0.678421	0.998406	-0.0254123	-0.65675	-0.322845	0.746813	0.973403
cg01251971	NOTCH4	-0.00788822	-0.354855	-0.459907	0.645583	0.961558	0.0597995	1.77827	0.986332	0.32397	0.801906	-0.00470116	-0.215259	-0.599115	0.549096	0.996168	-0.021794	-0.860894	-0.509017	0.61074	0.952721
cg11347311	CITED2	-0.00724089	-0.3534	-0.458462	0.646621	0.96173	-0.0126675	-0.440631	-0.374505	0.708029	0.958274	0.000519409	0.0171574	-0.366228	0.714195	0.998406	-0.0147417	-0.622669	-0.291765	0.770467	0.976392
cg17874413	AGER	-0.0109828	-0.353603	-0.458663	0.646476	0.961723	0.152468	3.33815	1.943	0.0520165	0.365164	-0.00849867	-0.271856	-0.655826	0.511936	0.995361	0.0445499	1.22245	1.39092	0.164249	0.822757
cg13666253	ARMC2	0.00820619	0.351585	0.241623	0.809072	0.983665	0.00163271	0.051124	-0.0729141	0.941874	0.99408	-0.0184738	-0.737432	-1.12234	0.261716	0.982009	-0.0300317	-0.971677	-0.610047	0.541831	0.940328
cg15167169	ADGRG6	0.013879	0.345733	0.235811	0.813579	0.984147	0.0486196	0.778989	0.373481	0.708791	0.958411	0.0824106	1.75013	1.37026	0.170607	0.962965	-0.0429986	-0.682573	-0.346394	0.729046	0.971019
cg16966529	LATS1	-0.01496	-0.343839	-0.448967	0.653456	0.962679	0.232868	3.47096	2.02445	0.0429235	0.328602	0.0196368	0.461745	0.079259	0.936827	0.999706	-0.0912075	-1.70087	-1.27504	0.202294	0.842592
cg04864990	NOTCH4	0.0081163	0.340193	0.23031	0.817851	0.98466	0.0244636	0.630708	0.282541	0.777528	0.971243	-0.0479963	-0.759818	-1.14478	0.252302	0.980465	-0.055611	-0.924892	-0.567381	0.570455	0.945572
cg24960639	NOTCH4	-0.014019	-0.335302	-0.440489	0.659583	0.963784	0.0879781	1.39017	0.748313	0.454271	0.878096	0.024417	0.529146	0.146797	0.883292	0.999533	-0.0359066	-0.652877	-0.319314	0.749489	0.973692
cg06016354	NOTCH4	-0.00836388	-0.334048	-0.439244	0.660485	0.963943	-0.0404772	-1.07157	-0.761455	0.446385	0.874281	0.00649763	0.256697	-0.126204	0.899571	0.999698	-0.025162	-0.838633	-0.488716	0.625043	0.955653
cg16002544	NOTCH4	-0.00869505	-0.33289	-0.438094	0.661318	0.964081	0.00438692	0.116873	-0.0325905	0.974001	0.997341	-0.0496512	-1.87365	-2.26087	0.0237676	0.780587	-0.00213161	-0.0689661	0.213192	0.831177	0.983546
cg02467678	LATS1	-0.0106948	-0.330898	-0.436116	0.662753	0.964224	-0.0717834	-1.35558	-0.935638	0.34946	0.820339	0.0948089	2.46801	2.08959	0.036655	0.834533	-0.0684194	-1.46625	-1.06108	0.288654	0.877525
cg19402039	DSP	0.00955293	0.328724	0.21892	0.826712	0.985473	0.0648245	1.4633	0.793167	0.42768	0.865597	0.0810056	2.27503	1.89622	0.0579311	0.885823	-0.0431538	-1.02217	-0.656093	0.511764	0.93464
cg11408754	NOTCH4	0.00429378	0.325152	0.215373	0.829477	0.985793	0.0228202	1.05138	0.540537	0.588827	0.928415	-0.00798369	-0.530248	-0.914741	0.360328	0.990007	0.0037397	0.212951	0.470291	0.638147	0.957988
cg08291049	NOTCH4	-0.00815321	-0.322029	-0.427308	0.669155	0.965158	0.0169496	0.462163	0.179174	0.857801	0.983564	-0.0195806	-0.697481	-1.08231	0.279113	0.985013	0.00436078	0.153936	0.416471	0.677066	0.963853
cg08592230	NOTCH4	-0.00861604	-0.321546	-0.426829	0.669504	0.965196	-0.054121	-1.2629	-0.878799	0.37951	0.839225	0.0222899	0.759367	0.377484	0.705814	0.998406	-0.0123603	-0.360718	-0.0528747	0.957832	0.99626
cg18128350	ADGRG6	0.0140297	0.317328	0.207604	0.835538	0.98632	0.0741024	0.99794	0.507762	0.61162	0.935241	0.0351617	0.640388	0.258264	0.796203	0.998616	-0.0931609	-1.34269	-0.948399	0.342927	0.8939
cg18244508	NOTCH4	-0.00483564	-0.310105	-0.415468	0.6778	0.966273	0.104194	3.86909	2.26862	0.0232913	0.227293	0.0478852	2.30889	1.93014	0.0535889	0.879438	0.0123467	0.487219	0.720413	0.471271	0.926206
cg11731745	NOTCH4	0.0143371	0.3101	0.200426	0.841147	0.986857	0.0351671	0.443671	0.167832	0.866715	0.984814	-0.0855749	-1.28852	-1.67455	0.0940221	0.925228	0.0331784	0.893081	1.09054	0.275473	0.872802
cg24761212	NOTCH4	0.0103236	0.303457	0.193829	0.846309	0.987382	0.0723761	1.59262	0.872477	0.382948	0.84136	0.00514836	0.141691	-0.241443	0.809212	0.99865	-0.0312559	-0.732242	-0.391691	0.695287	0.966433
cg11506658	ADGRG6	0.0081603	0.302943	0.193319	0.846709	0.987435	-0.021606	-0.509961	-0.417024	0.676661	0.951679	0.0274134	0.93182	0.550286	0.582123	0.996692	-0.0308247	-0.881592	-0.527893	0.597573	0.950279
cg13336485	NOTCH4	0.00672922	0.299816	0.190214	0.849141	0.987625	0.237658	5.53304	3.28911	0.00100505	0.0230745	0.0207545	0.691214	0.309193	0.757174	0.998414	-0.0173829	-0.492212	-0.172793	0.862814	0.98714
cg25703934	CITED2	0.00575328	0.296612	0.187031	0.851636	0.987896	0.0106938	0.313843	0.0882098	0.92971	0.992561	-0.00169686	-0.0791244	-0.462705	0.643576	0.997649	-0.0427712	-1.63806	-1.21777	0.223313	0.852462
cg12785675	ARMC2	0.0108781	0.296085	0.186508	0.852046	0.987924	0.0134851	0.243451	0.0450387	0.964076	0.996326	-0.0196685	-0.535561	-0.920065	0.357539	0.990003	-0.0647011	-1.43826	-1.03555	0.30041	0.881105
cg02647388	DSP	-0.00718511	-0.293587	-0.399064	0.689846	0.967912	0.00752556	0.246958	0.0471898	0.962362	0.996179	0.00112142	0.0552734	-0.328035	0.742885	0.998414	0.00418775	0.183361	0.443306	0.657545	0.960853
cg25791744	CITED2	-0.00554007	-0.27478	-0.380388	0.703658	0.970034	-0.0467092	-1.40675	-0.967021	0.333534	0.809037	0.017918	0.884722	0.503092	0.614899	0.997649	-0.0171706	-0.697897	-0.36037	0.71857	0.969534
cg08964675	DSP	-0.00831496	-0.269046	-0.374694	0.707888	0.970592	0.14764	3.22564	1.87399	0.0609311	0.396973	0.0208152	0.528183	0.145832	0.884054	0.999533	-0.0486747	-1.02775	-0.661184	0.508494	0.933942
cg02540803	ARMC2	0.00764011	0.264838	0.155479	0.876444	0.990315	0.0264953	0.593681	0.259833	0.794993	0.974045	-0.00333043	-0.108244	-0.491883	0.622802	0.997649	0.00453331	0.120626	0.386093	0.699428	0.96688
cg10257092	NOTCH4	0.00678516	0.262998	0.153652	0.877884	0.990421	0.0657113	1.63309	0.897294	0.369562	0.833124	0.0308274	0.949098	0.567599	0.570307	0.99658	-0.0476826	-1.27241	-0.884305	0.376531	0.903094
cg04461802	ADGRG6	0.00860954	0.259931	0.150606	0.880287	0.990687	-0.00118161	-0.0226789	-0.118177	0.905927	0.989619	0.0290527	0.512025	0.129641	0.89685	0.999646	0.095477	1.56377	1.70219	0.0887199	0.766045
cg25147604	DSP	0.00738992	0.257092	0.147786	0.882512	0.990891	-0.0118893	-0.24755	-0.256089	0.797882	0.974443	0.0975714	1.90895	1.52939	0.126168	0.946077	0.0468185	0.785485	0.992421	0.320992	0.887402
cg24931324	DSP	-0.0129933	-0.257099	-0.36283	0.716732	0.972089	0.16915	2.27881	1.29331	0.195903	0.674574	0.0293027	0.5392	0.156872	0.875346	0.999533	-0.0585433	-0.861031	-0.509142	0.610653	0.952689
cg00697559	NOTCH4	-0.00600166	-0.256459	-0.362194	0.717207	0.972179	0.0646804	1.6324	0.896876	0.369785	0.833224	-0.00924644	-0.362461	-0.746614	0.455296	0.993817	-0.00912725	-0.274568	0.0256913	0.979504	0.998335
cg14614539	NOTCH4	0.0288724	0.250338	0.141079	0.887807	0.991249	0.316268	1.79151	0.994454	0.320002	0.798905	0.0818327	0.571102	0.188838	0.85022	0.999216	0.261024	1.5598	1.69857	0.0894011	0.766774
cg16062253	NOTCH4	-0.00669845	-0.238515	-0.344375	0.730564	0.973968	0.0458591	1.08691	0.562325	0.573895	0.923758	0.0446245	1.42893	1.0484	0.294456	0.986245	0.0750488	2.06398	2.15836	0.0308999	0.651387
cg27322595	NOTCH4	0.00491346	0.237174	0.128007	0.898143	0.992145	-0.00361863	-0.107889	-0.170436	0.864667	0.984524	0.0352171	0.991667	0.610254	0.541693	0.996168	0.0450868	1.10528	1.28407	0.199119	0.841227
cg15919612	NOTCH4	0.00740651	0.234515	0.125366	0.900234	0.99227	0.150272	3.0197	1.7477	0.0805167	0.457416	0.0196767	0.674072	0.292016	0.770274	0.998496	-0.0440097	-1.29429	-0.904263	0.365856	0.900051
cg23434468	ARMC2	0.00288633	0.23186	0.12273	0.902321	0.992464	0.0427392	2.22926	1.26292	0.206616	0.688224	0.0506703	1.24533	0.864435	0.387349	0.991004	0.146408	3.03998	3.04844	0.00230034	0.280037
cg22492709	ARMC2	0.00311725	0.230096	0.120978	0.903708	0.992601	0.0590743	2.74502	1.57924	0.114282	0.5393	0.0228835	0.512204	0.129821	0.896708	0.999646	0.0698755	1.34671	1.50424	0.132521	0.804877
cg23602832	NOTCH4	-0.00714217	-0.228724	-0.334652	0.737887	0.974922	0.180531	3.65706	2.13858	0.0324695	0.279235	0.0396244	1.4167	1.03614	0.300135	0.986395	0.0183507	0.533889	0.762975	0.445479	0.920086
cg12120947	NOTCH4	-0.00692434	-0.226542	-0.332485	0.739523	0.975037	0.0725103	1.45991	0.791084	0.428895	0.866131	-0.0397465	-1.34601	-1.73215	0.0832465	0.916127	-0.0461183	-1.31999	-0.927697	0.353565	0.896766
cg20448717	DSP	0.00595942	0.221713	0.112653	0.910306	0.993146	-0.0349344	-0.756445	-0.568191	0.569905	0.922343	0.00350286	0.101542	-0.281672	0.778195	0.998496	-0.0767124	-2.0206	-1.56662	0.117203	0.793644
cg13072241	ADGRG6	0.00441536	0.217257	0.108228	0.913815	0.993457	-0.0653864	-1.67304	-1.13033	0.258337	0.745257	0.040198	1.66457	1.28452	0.19896	0.970668	-0.0320918	-0.985526	-0.622677	0.533497	0.938453
cg05315195	ARMC2	-0.00719433	-0.210405	-0.316461	0.751653	0.976325	0.13028	2.62527	1.5058	0.13212	0.574376	0.0477577	1.18649	0.805466	0.420551	0.992644	-0.084451	-1.74068	-1.31135	0.189741	0.836604
cg01108614	NOTCH4	0.00416883	0.207851	0.0988879	0.921227	0.994028	0.0133445	0.479583	0.189857	0.849421	0.982372	-0.00734563	-0.278081	-0.662064	0.507931	0.995289	0.047628	1.60311	1.73806	0.0821997	0.759508
cg18689504	NOTCH4	0.00657254	0.20442	0.0954808	0.923933	0.994248	0.0624317	1.20833	0.63679	0.524261	0.907224	0.0873145	2.24391	1.86503	0.0621775	0.891905	0.140149	2.8114	2.83998	0.0045116	0.37007
cg20027331	NOTCH4	-0.00621644	-0.198129	-0.30427	0.760922	0.977505	0.120637	2.68459	1.54217	0.123031	0.557089	0.00414655	0.123262	-0.259908	0.794934	0.998616	-0.0456997	-1.11635	-0.741986	0.458096	0.923015
cg04811762	LATS1	0.00608047	0.196567	0.0876819	0.930129	0.994833	0.0744287	1.53525	0.837289	0.40243	0.852582	0.00862738	0.261247	-0.121645	0.90318	0.999698	-0.00709729	-0.177366	0.114335	0.908972	0.991966
cg01912006	NOTCH4	-0.00466594	-0.195443	-0.301603	0.762955	0.977849	-0.0729821	-2.1501	-1.42291	0.154761	0.614152	0.00112386	0.0456489	-0.337679	0.735605	0.998414	-0.00393873	-0.137335	0.150842	0.8801	0.989177
cg25214257	ARMC2	-0.00630114	-0.189372	-0.295574	0.767555	0.978491	0.15345	2.82591	1.62885	0.103346	0.515632	-0.0516334	-1.58636	-1.97299	0.0484969	0.866522	-0.0436156	-1.08088	-0.709634	0.477931	0.927545
cg15608714	ARMC2	0.00770842	0.18534	0.0765331	0.938995	0.995578	0.202511	3.35623	1.95408	0.0506912	0.360121	0.00357122	0.120863	-0.262312	0.793081	0.998611	0.0785596	2.26771	2.34416	0.01907	0.582748
cg20102694	NOTCH4	-0.00342869	-0.180324	-0.286589	0.774427	0.979555	0.0183339	0.65863	0.299666	0.764432	0.968992	0.0136285	0.703386	0.32139	0.747915	0.998414	-0.000242532	-0.0107058	0.266324	0.78999	0.978727
cg13655908	LATS1	0.00819082	0.180423	0.0716504	0.94288	0.995827	0.194639	2.57305	1.47377	0.140544	0.589684	0.0380089	0.920145	0.538588	0.590171	0.997102	-0.117636	-2.37414	-1.88904	0.0588858	0.728362
cg06449009	CITED2	-0.00526924	-0.1796	-0.28587	0.774978	0.979651	-0.0409054	-0.812718	-0.602703	0.546706	0.914913	-0.0310405	-0.933653	-1.31896	0.187182	0.967827	0.0139829	0.350409	0.595647	0.551411	0.942017
cg10363975	ADGRG6	-0.00466129	-0.175347	-0.281647	0.778215	0.980062	-0.00593641	-0.146334	-0.194014	0.846165	0.981875	-0.00488677	-0.156776	-0.540513	0.588843	0.997048	-0.0103482	-0.282624	0.0183439	0.985365	0.998799
cg03814872	DSP	-0.00715778	-0.173698	-0.280009	0.779471	0.980202	0.143641	2.20447	1.24772	0.212133	0.694751	0.177876	3.25575	2.87892	0.00399034	0.570609	-0.0732171	-1.14549	-0.768561	0.442154	0.919598
cg26950898	NOTCH4	-0.00286196	-0.170235	-0.27657	0.78211	0.980506	0.0296329	1.17171	0.614333	0.538996	0.912492	0.00444455	0.240488	-0.142445	0.886728	0.999564	0.0382719	1.74983	1.87187	0.0612251	0.731213
cg07822788	NOTCH4	-0.00546329	-0.169334	-0.275675	0.782797	0.980555	0.0697805	1.49754	0.814164	0.415551	0.859472	0.087227	2.26311	1.88428	0.0595278	0.888555	0.03298	0.711571	0.925014	0.354959	0.89712
cg15815053	NOTCH4	0.00285042	0.165975	0.0573029	0.954304	0.996721	-0.00324585	-0.130775	-0.184472	0.853643	0.982985	0.0125328	0.731989	0.35005	0.726301	0.998414	-0.00698096	-0.340481	-0.0344192	0.972543	0.997807
cg11981868	NOTCH4	-0.00859211	-0.164311	-0.270687	0.786632	0.98101	-0.00210252	-0.0273621	-0.121049	0.903652	0.989312	0.0209531	0.443208	0.060685	0.95161	0.999792	-0.00355077	-0.06755	0.214484	0.83017	0.983476
cg08250825	DSP	0.00484784	0.162036	0.0533908	0.957421	0.997018	-0.0168001	-0.305735	-0.291774	0.77046	0.969932	0.0596251	1.57568	1.19545	0.23191	0.977543	-0.0133364	-0.27883	0.0218039	0.982604	0.998535
cg12601582	CITED2	0.00348806	0.159837	0.0512079	0.95916	0.997125	0.0426199	1.28198	0.681961	0.495264	0.895766	0.0360962	1.63582	1.25571	0.20922	0.972826	0.00818408	0.307588	0.556596	0.577803	0.947104
cg12966376	NOTCH4	0.004712	0.159497	0.0508701	0.959429	0.997125	0.0480453	1.09963	0.570129	0.56859	0.922012	0.0188263	0.564277	0.181999	0.855583	0.999291	0.0108289	0.277589	0.529238	0.59664	0.950161
cg25994616	NOTCH4	0.00310933	0.152245	0.0436685	0.965169	0.997376	0.0370194	1.21796	0.642698	0.52042	0.905814	-0.0203315	-1.05067	-1.43622	0.150941	0.957406	0.0153672	0.679895	0.896127	0.370185	0.901361
cg21268163	NOTCH4	0.00272558	0.136199	0.0277334	0.977875	0.998504	-0.0597328	-1.53479	-1.04555	0.295771	0.778956	0.0187706	0.648611	0.266504	0.789851	0.998549	-0.0124573	-0.389732	-0.0793347	0.936766	0.994377
cg25050372	NOTCH4	0.00288066	0.135625	0.0271644	0.978329	0.998535	-0.053302	-1.59867	-1.08472	0.278044	0.763432	-0.00797487	-0.359537	-0.743685	0.457067	0.993826	-0.0163942	-0.622896	-0.291971	0.770309	0.976392
cg19448144	NOTCH4	-0.00377678	-0.128855	-0.235477	0.813838	0.984192	0.0770007	1.62055	0.889607	0.373677	0.835715	-0.0327115	-1.05357	-1.43912	0.150117	0.957077	-0.0317819	-0.895895	-0.540937	0.588551	0.94891
cg16602097	NOTCH4	-0.00395672	-0.125761	-0.232405	0.816223	0.984457	0.0294646	0.598401	0.262728	0.792761	0.973691	0.0207194	0.636224	0.254092	0.799425	0.99865	0.00447461	0.126194	0.391171	0.695671	0.966461
cg13925806	ARMC2	-0.00374653	-0.121274	-0.227949	0.819686	0.984764	-0.0802352	-1.59753	-1.08403	0.278354	0.763726	-0.00543021	-0.175447	-0.559222	0.57601	0.996591	0.0180201	0.442251	0.679404	0.496882	0.931597
cg27366984	NOTCH4	-0.00269907	-0.11675	-0.223457	0.82318	0.985147	-0.0203056	-0.569914	-0.453793	0.649978	0.94531	-0.0141855	-0.711696	-1.09656	0.272835	0.984179	0.0204948	0.842645	1.04455	0.296231	0.879657
cg10430123	NOTCH4	-0.00351799	-0.115241	-0.221958	0.824347	0.985292	-0.0251784	-0.523583	-0.425378	0.670561	0.950231	-0.00385849	-0.1269	-0.510576	0.609648	0.997477	-0.00426861	-0.114918	0.171286	0.863999	0.98726
cg06863878	NOTCH4	-0.00301373	-0.103678	-0.210475	0.833297	0.986098	0.030687	0.689272	0.318458	0.750138	0.966523	-0.00658324	-0.202568	-0.586398	0.557608	0.996377	0.0287887	0.788023	0.994735	0.319865	0.88701
cg09249446	NOTCH4	-0.00223738	-0.0998966	-0.20672	0.836228	0.986425	0.00188999	0.060549	-0.0671338	0.946475	0.994711	-0.0107684	-0.365474	-0.749634	0.453475	0.99372	-0.00198706	-0.0659879	0.215908	0.829059	0.98334
cg27656786	ADGRG6	0.00337445	0.0985721	-0.00963141	0.992315	0.999516	0.0128011	0.227299	0.0351331	0.971974	0.997037	0.00328	0.0806997	-0.302557	0.762227	0.998414	0.0123139	0.252356	0.506226	0.612698	0.953101
cg11753286	NOTCH4	0.00171906	0.0953163	-0.0128646	0.989736	0.99927	-0.0353292	-1.23156	-0.859579	0.390021	0.845599	0.0124757	0.633121	0.250982	0.801828	0.99865	-0.0150905	-0.655796	-0.321975	0.747471	0.973439
cg23585168	NOTCH4	-0.00270314	-0.0902891	-0.19718	0.843687	0.987208	0.0207202	0.403646	0.143286	0.886065	0.987249	0.0321692	1.29821	0.917414	0.358926	0.990003	0.00674456	0.254461	0.508146	0.611351	0.952867
cg08130490	NOTCH4	-0.0022775	-0.0846698	-0.191599	0.848056	0.987577	0.103574	2.21232	1.25253	0.210375	0.69274	0.00310738	0.0972559	-0.285967	0.774903	0.998496	0.0512332	1.46611	1.61313	0.106717	0.784306
cg22566787	NOTCH4	0.0030793	0.079909	-0.0281648	0.977531	0.998464	0.051897	0.771603	0.368951	0.712164	0.959039	-0.0170842	-0.672726	-1.05751	0.29028	0.985891	-0.00643904	-0.200249	0.0934674	0.925532	0.993468
cg27409974	LATS1	0.00213933	0.0777196	-0.0303389	0.975797	0.998282	-0.129691	-3.21843	-2.07811	0.0376991	0.304881	-0.0139203	-0.535675	-0.920179	0.357479	0.990003	-0.0220712	-0.715066	-0.376027	0.706897	0.967962
cg07155553	NOTCH4	0.00259634	0.0723913	-0.0356303	0.971577	0.997934	0.0643603	0.840432	0.411164	0.680953	0.952641	-0.0412921	-1.01861	-1.40409	0.160292	0.960508	0.0262491	0.527999	0.757603	0.448689	0.920924
cg17583526	CITED2	0.00156655	0.0693642	-0.0386362	0.96918	0.99775	-0.0521311	-1.5811	-1.07395	0.282847	0.767975	0.0152152	0.673178	0.291121	0.770959	0.998496	-0.0396947	-1.46663	-1.06143	0.288495	0.877443
cg11251925	NOTCH4	0.00102341	0.0669868	-0.0409971	0.967298	0.997597	0.00691406	0.281709	0.0685023	0.945386	0.994593	0.0135244	0.593721	0.211503	0.832495	0.998984	-0.0158642	-0.626651	-0.295396	0.767691	0.975981
cg07010337	NOTCH4	0.00306939	0.0670889	-0.0408958	0.967379	0.997597	0.0978713	1.32805	0.710214	0.477571	0.888354	0.0260225	0.451105	0.0685978	0.94531	0.999792	0.00897139	0.163018	0.424754	0.671016	0.962865
cg05881416	NOTCH4	0.00190858	0.0660384	-0.041939	0.966547	0.997557	0.0541907	1.37373	0.738231	0.460374	0.880902	-0.0134339	-0.495527	-0.87995	0.378886	0.990664	-0.00108138	-0.0341105	0.24498	0.806472	0.980811
cg24994350	LATS1	0.00200781	0.0657373	-0.0422379	0.966309	0.997549	0.0263976	0.461549	0.178797	0.858097	0.983604	0.0152388	0.529794	0.147446	0.88278	0.999533	-0.021866	-0.621716	-0.290895	0.771131	0.976394
cg16513215	NOTCH4	0.00223605	0.0612236	-0.0467203	0.962736	0.997203	0.0796286	1.43753	0.777359	0.436947	0.869873	0.106593	2.98702	2.60965	0.00906357	0.663638	0.153812	3.2104	3.20386	0.00135599	0.222218
cg03547446	NOTCH4	0.00151191	0.0535832	-0.0543076	0.95669	0.996913	-0.0436816	-0.752236	-0.56561	0.571659	0.922962	-0.0114849	-0.454497	-0.838837	0.401561	0.991574	-0.0707033	-1.80187	-1.36715	0.171577	0.827284
cg02789094	DSP	0.0014361	0.0519802	-0.0558994	0.955422	0.996784	-0.141475	-3.2051	-2.06993	0.0384584	0.308541	0.0312317	1.05101	0.66972	0.503036	0.995289	0.0264945	0.771103	0.979305	0.327429	0.889243
cg12172531	NOTCH4	-0.00123292	-0.0477534	-0.15494	0.876869	0.990352	0.0623527	1.44826	0.783938	0.433077	0.868092	0.0174756	0.51048	0.128093	0.898075	0.999698	0.00167081	0.041436	0.313875	0.753616	0.974207
cg06079852	ADGRG6	-0.00106367	-0.0313159	-0.138616	0.889753	0.991353	0.153972	2.84104	1.63813	0.101395	0.511098	0.0258427	0.694931	0.312918	0.754343	0.998414	-0.0785992	-1.65773	-1.23571	0.216568	0.849182
cg13251788	LATS1	0.000888503	0.0287716	-0.0789467	0.937075	0.995381	-0.0153008	-0.290716	-0.282563	0.777512	0.971243	0.0465983	1.40803	1.02746	0.304202	0.986397	-0.0331104	-0.840631	-0.490538	0.623753	0.955413
cg10697938	ARMC2	0.000717582	0.0287253	-0.0789926	0.937038	0.995379	0.0593845	1.74369	0.965128	0.334481	0.809776	0.00876482	0.25999	-0.122903	0.902184	0.999698	-0.0177554	-0.431214	-0.117164	0.90673	0.991836
cg04186169	CITED2	-0.000550184	-0.0220742	-0.129439	0.89701	0.991988	0.0216096	0.58891	0.256907	0.797251	0.974389	-0.0100333	-0.367208	-0.751371	0.452429	0.993587	-0.011058	-0.340801	-0.0347115	0.97231	0.997793
cg13923094	DSP	-0.000537693	-0.0208538	-0.128227	0.897969	0.992117	0.0854075	2.03787	1.14554	0.251984	0.738875	0.0290825	0.969653	0.588196	0.556401	0.996281	0.0343678	0.930203	1.1244	0.260844	0.867996
cg07963885	ARMC2	0.000608144	0.0191947	-0.088457	0.929513	0.994784	0.459283	9.28485	5.59007	2.26973e-08	4.39743e-06	0.0136789	0.218529	-0.164449	0.869378	0.999533	0.126325	1.43064	1.58078	0.113929	0.790863
cg04628434	ADGRG6	-0.000561249	-0.0178445	-0.125239	0.900335	0.99227	-0.0231593	-0.45863	-0.385543	0.699835	0.956574	-0.0248483	-0.90424	-1.28949	0.197228	0.970467	-0.0161221	-0.501107	-0.180904	0.856443	0.986491
cg05732794	CITED2	0.000502325	0.0131025	-0.0945068	0.924707	0.994317	0.0242677	0.38079	0.129268	0.897146	0.988694	0.0197861	0.475436	0.0929779	0.925921	0.999706	-0.00784709	-0.12418	0.16284	0.870645	0.988066
cg24697648	NOTCH4	-3.95901e-05	-0.00223388	-0.109737	0.912618	0.99335	0.166494	5.48205	3.25784	0.00112263	0.0251526	0.0186364	0.868968	0.487307	0.626041	0.997649	-0.0219642	-0.890419	-0.535943	0.591998	0.94947
cg25773935	ELN	0.205157	5.31134	5.1669	2.38005e-07	0.000122464	0.150184	2.61317	1.49837	0.134037	0.577876	0.0337812	1.21303	0.832064	0.405373	0.991792	-0.00700722	-0.205713	0.0884846	0.929492	0.993777
cg19229215	ELN	0.0916939	5.18759	5.04401	4.55869e-07	0.000203687	-0.00239593	-0.0815271	-0.154268	0.877398	0.986331	0.0020928	0.0961	-0.287126	0.774016	0.998496	0.0500965	1.96263	2.06593	0.0388349	0.681371
cg07125725	ZKSCAN1	0.097255	4.70917	4.56892	4.90245e-06	0.00124827	0.0725255	2.20438	1.24766	0.212154	0.694773	0.00380261	0.136886	-0.246257	0.805483	0.99865	0.0463781	1.38252	1.53689	0.12432	0.799306
cg14497264	CAV1	0.0692766	4.5832	4.44382	8.83765e-06	0.00196439	0.0422034	1.6575	0.912268	0.361628	0.828302	0.0432643	1.65865	1.27859	0.201041	0.971243	0.0568091	1.92625	2.03276	0.042077	0.690711
cg15699348	ELN	0.06625	3.95484	3.81982	0.000133547	0.0143286	-0.138621	-5.38038	-3.40402	0.000664017	0.0166791	-0.0327513	-1.55699	-1.94356	0.0519482	0.875327	-0.0490095	-2.08068	-1.62141	0.104929	0.78306
cg13850368	ELN	0.115752	3.7416	3.60807	0.000308484	0.0256456	0.0728364	1.52376	0.830246	0.4064	0.8548	0.0438883	1.66975	1.28971	0.19715	0.970467	-0.00320418	-0.103359	0.181828	0.855718	0.986445
cg13041684	ITGB8	0.111166	3.36123	3.23034	0.00123642	0.0639773	-0.104958	-2.03718	-1.35366	0.175846	0.646731	-0.0904822	-1.78601	-2.17305	0.0297768	0.808586	-0.116325	-1.95979	-1.51117	0.130746	0.803705
cg01323312	ELN	0.111441	3.35334	3.22251	0.00127073	0.0651388	0.0945786	1.86933	1.04218	0.297327	0.780399	0.0188257	0.649018	0.266912	0.789537	0.998549	-0.044129	-1.29709	-0.906813	0.364506	0.899689
cg09095511	ELN	-0.086966	-3.23057	-3.31563	0.000914358	0.0526219	-0.123338	-2.94393	-1.90976	0.0561641	0.380396	-0.0455675	-1.16311	-1.54888	0.121411	0.943721	0.040482	0.901389	1.09812	0.272152	0.871837
cg08794478	ITGB8	0.0992061	3.20332	3.07353	0.00211543	0.089236	-0.17754	-3.77343	-2.41849	0.015585	0.175324	0.0608413	1.6206	1.24046	0.214804	0.97401	-0.00664028	-0.148685	0.140492	0.888271	0.989965
cg00817377	ELN	-0.0750846	-3.07472	-3.16087	0.00157301	0.0742907	-0.075106	-1.9209	-1.28235	0.199721	0.679682	0.0504792	1.97683	1.59741	0.110175	0.937426	-0.0522374	-1.79023	-1.35654	0.174928	0.829197
cg13263285	ITGB8	0.094926	2.84207	2.71479	0.00663176	0.17523	-0.0333831	-0.652225	-0.504274	0.614069	0.935904	-0.0212873	-0.559199	-0.943751	0.345297	0.990003	0.00701141	0.150992	0.413786	0.679031	0.964105
cg12877532	CAV1	0.0873132	2.81384	2.68677	0.00721476	0.183302	0.186332	4.09462	2.40694	0.0160869	0.179003	0.0296403	0.979258	0.59782	0.54996	0.996168	-0.0149277	-0.41347	-0.100983	0.919564	0.992982
cg07269844	CAV1	0.100374	2.72233	2.59589	0.00943463	0.212031	0.124228	2.06737	1.16364	0.24457	0.731224	0.0249521	0.833158	0.451424	0.651684	0.9977	0.0231194	0.674612	0.891309	0.372763	0.902213
cg15983182	ELN	0.0711573	2.5499	2.42466	0.0153228	0.274185	0.0251073	0.534315	0.223424	0.823205	0.978581	-0.000561874	-0.0216451	-0.405109	0.685397	0.998406	-0.0160022	-0.531675	-0.208782	0.834619	0.983991
cg15162597	ELN	-0.0401007	-2.48867	-2.57888	0.00991202	0.217611	-0.0416318	-1.59671	-1.08352	0.278577	0.763919	-0.0170247	-0.581279	-0.965875	0.334107	0.989572	0.0142692	0.416753	0.656151	0.511727	0.93464
cg04474049	CAV1	0.0826768	2.37655	2.25251	0.02429	0.344608	-0.113176	-2.09269	-1.3877	0.165229	0.630995	0.132864	3.25109	2.87425	0.00404992	0.573406	0.0265682	0.550456	0.778083	0.43652	0.918231
cg09079855	ELN	-0.118793	-2.33146	-2.42277	0.0154025	0.27482	-0.727285	-8.51027	-5.32357	1.01753e-07	1.45186e-05	0.0319024	1.06178	0.680505	0.496185	0.995252	-0.00973749	-0.270602	0.029308	0.976619	0.99816
cg06987468	WNT2	0.0503921	2.32407	2.2004	0.0277785	0.367452	0.0344591	0.98984	0.502795	0.615108	0.936227	-0.00992711	-0.414394	-0.798653	0.424492	0.992644	0.00869915	0.334351	0.581003	0.561239	0.944161
cg18496858	WNT2	-0.0640132	-2.29712	-2.38867	0.0169094	0.288011	-0.0328872	-0.821832	-0.608293	0.542993	0.913743	0.00668303	0.192864	-0.190166	0.849179	0.999197	-0.0295288	-0.736045	-0.395159	0.692726	0.965961
cg04106190	WNT16	-0.0630972	-2.27865	-2.37033	0.0177724	0.295485	0.0488532	1.15056	0.601365	0.547597	0.915252	0.0457216	1.39379	1.01319	0.310968	0.987096	0.00298418	0.0699434	0.339873	0.733952	0.971526
cg15181905	WNT2	-0.0638293	-2.2276	-2.31964	0.0203606	0.315902	-0.0343497	-0.699048	-0.53299	0.59404	0.930061	-0.00852072	-0.164764	-0.548518	0.583337	0.996692	0.097764	1.70937	1.83497	0.0665101	0.738636
cg21332070	CAV1	0.0425623	2.19723	2.07444	0.0380388	0.423558	-0.155531	-4.82186	-3.06148	0.00220243	0.0423303	-0.0525989	-2.1118	-2.49949	0.0124371	0.702109	-0.0229457	-0.720822	-0.381276	0.702998	0.967363
cg02928896	ITGB8	-0.0620754	-2.19265	-2.28493	0.022317	0.330423	-0.149755	-3.5472	-2.27975	0.0226228	0.223195	0.0159485	0.635929	0.253796	0.799653	0.99865	0.0227028	0.717847	0.930738	0.351989	0.896287
cg01830294	WNT2	0.0514464	2.18101	2.05833	0.0395583	0.431249	0.0123786	0.327785	0.0967604	0.922917	0.99176	0.0113777	0.407785	0.0251902	0.979903	0.999926	0.00962549	0.335214	0.58179	0.560708	0.944037
cg25515317	CAV1	0.0690524	2.12207	1.9998	0.0455217	0.458397	0.230814	4.57138	2.69933	0.00694792	0.0999138	0.0823484	2.05881	1.67955	0.093044	0.924378	0.0018194	0.0350158	0.30802	0.758067	0.974625
cg20064455	WNT2	0.0680362	2.08722	1.96519	0.0493925	0.474374	0.102184	2.09468	1.18038	0.237847	0.723924	0.0354745	0.95684	0.575357	0.56505	0.99658	-0.0103588	-0.221187	0.0743727	0.940714	0.994749
cg05906696	ZKSCAN1	0.0906549	2.01819	1.89664	0.0578758	0.50651	0.232429	3.13404	1.81782	0.0690918	0.423897	0.00663909	0.179427	-0.20363	0.838642	0.999041	-0.0436827	-0.89784	-0.54271	0.587329	0.948634
cg25712005	ELN	-0.0721358	-2.01688	-2.11038	0.0348256	0.406933	-0.298149	-5.16766	-3.27356	0.00106201	0.0240982	-0.077693	-1.26953	-1.65552	0.0978182	0.92823	0.0720941	1.20466	1.37469	0.169227	0.825773
cg25670864	ELN	-0.0435532	-1.96318	-2.05705	0.039681	0.431866	0.0334531	0.961577	0.485461	0.627349	0.939492	0.0492632	1.15771	0.776631	0.437376	0.992982	-0.0162524	-0.291742	0.0100287	0.991998	0.999397
cg08925145	ELN	-0.0604949	-1.94592	-2.03991	0.0413594	0.439558	-0.539074	-8.17042	-5.11514	3.13513e-07	3.52795e-05	0.0610991	1.83597	1.45627	0.145318	0.95548	-0.0217795	-0.531147	-0.2083	0.834995	0.984004
cg12073479	WNT16	0.0634527	1.93996	1.81896	0.0689182	0.543306	0.151777	2.89695	1.67241	0.0944428	0.494601	-0.0110197	-0.318496	-0.70256	0.48233	0.994902	0.0223109	0.563467	0.789949	0.429558	0.916395
cg11048637	POT1	-0.103949	-1.93007	-2.02417	0.0429527	0.446731	0.244514	2.81421	1.62167	0.104874	0.519179	0.0366585	0.591692	0.209469	0.834082	0.998984	-0.132222	-1.70109	-1.27525	0.202221	0.842528
cg26153045	ELN	-0.0485763	-1.92827	-2.02238	0.043137	0.447508	-0.0719779	-1.77101	-1.19042	0.233882	0.719715	0.0372106	1.19049	0.809481	0.418238	0.9925	0.0708088	1.95828	2.06197	0.0392107	0.682595
cg19417166	WNT2	-0.0689579	-1.91823	-2.01241	0.0441767	0.452389	0.0961628	1.72746	0.955172	0.339491	0.813227	0.0734352	1.64235	1.26226	0.206856	0.972437	-0.0752982	-1.35828	-0.962616	0.33574	0.891515
cg00915831	WNT16	0.0358142	1.86344	1.74296	0.0813401	0.57821	0.0785126	2.58127	1.47881	0.139191	0.58731	0.0573623	1.93828	1.55878	0.119049	0.942705	0.0290214	0.834657	1.03726	0.299613	0.880869
cg25130728	ELN	-0.0507695	-1.86386	-1.95842	0.0501803	0.477315	-0.091511	-1.95906	-1.30575	0.191638	0.668793	-0.00413254	-0.128564	-0.512244	0.60848	0.997431	-0.077186	-2.13098	-1.66729	0.0954569	0.773736
cg05010648	ELN	-0.0372568	-1.86121	-1.95579	0.0504896	0.47851	-0.124571	-3.83781	-2.45797	0.0139723	0.162805	0.063963	3.1598	2.78278	0.00538955	0.61085	0.0623125	2.71639	2.75334	0.0058991	0.406919
cg01325272	POT1	0.0539412	1.86001	1.73956	0.0819356	0.579896	-0.060379	-1.22712	-0.856851	0.391527	0.846493	0.00465054	0.159644	-0.223453	0.823183	0.998934	-0.0199601	-0.566277	-0.240337	0.810069	0.981207
cg16322406	ITGB8	0.0801669	1.84971	1.72933	0.0837492	0.584478	0.0405258	0.615035	0.272929	0.784908	0.972393	-0.0726725	-1.52826	-1.91478	0.0555211	0.883398	-0.0877416	-1.55638	-1.14327	0.252926	0.865129
cg00641178	ZKSCAN1	0.0689564	1.81557	1.69543	0.0899941	0.600008	0.421597	7.06033	4.22579	2.38103e-05	0.00116352	0.0166122	0.608087	0.225898	0.821281	0.998934	0.0414352	1.32525	1.48467	0.137632	0.808457
cg26292912	WNT16	0.0538013	1.80105	1.68101	0.0927616	0.60646	0.145942	3.06877	1.77779	0.0754381	0.44287	0.0394719	1.37933	0.998702	0.317939	0.988144	0.0130645	0.399749	0.640644	0.521754	0.936356
cg24320966	POT1	-0.041745	-1.74151	-1.83692	0.0662218	0.534506	-0.0332309	-0.859578	-0.631442	0.527752	0.908547	0.0148745	0.431852	0.0493058	0.960676	0.999926	-0.028961	-0.639845	-0.307428	0.758517	0.974732
cg04119066	CAV1	0.0549938	1.67518	1.55601	0.119705	0.662413	-0.111858	-2.14543	-1.42005	0.155594	0.615568	-0.00726077	-0.13366	-0.51735	0.604912	0.997319	-0.0704562	-1.11496	-0.740715	0.458866	0.923206
cg09857513	WNT16	-0.0407676	-1.65731	-1.7533	0.0795498	0.573634	0.0117314	0.307634	0.0844022	0.932737	0.993021	0.0670284	2.01388	1.63454	0.102146	0.930891	0.0616259	1.42506	1.57569	0.115097	0.791601
cg18227107	ELN	0.0419867	1.60334	1.48468	0.137629	0.693143	0.120291	3.11701	1.80737	0.0707043	0.428692	-0.0135183	-0.647694	-1.03243	0.301873	0.986397	-0.0165171	-0.710425	-0.371794	0.710046	0.968412
cg09922561	CAV1	0.049839	1.58102	1.46251	0.1436	0.70235	0.0759454	1.57657	0.862634	0.388339	0.844539	0.0260898	0.911385	0.529809	0.596244	0.997223	-0.048256	-1.41123	-1.01091	0.312061	0.884877
cg24846104	CAV1	0.0427884	1.55341	1.4351	0.15126	0.713115	0.236325	5.83649	3.47521	0.000510444	0.0135484	0.0659978	2.0132	1.63386	0.102289	0.930891	-0.0499918	-1.19509	-0.813789	0.415766	0.912923
cg11185844	ELN	0.0303535	1.53676	1.41856	0.156028	0.719399	-0.288607	-8.90859	-5.56785	2.57895e-08	4.87937e-06	0.0457776	1.30978	0.929008	0.352885	0.990003	0.0227522	0.542904	0.771196	0.440591	0.919154
cg04941054	ELN	0.061626	1.52258	1.40447	0.160178	0.724878	-0.0112022	-0.166778	-0.206552	0.83636	0.980593	0.0443297	0.686031	0.303999	0.761128	0.998414	0.0248776	0.309757	0.558574	0.576452	0.946878
cg20586431	WNT2	0.0674043	1.52201	1.40391	0.160345	0.725104	0.063253	0.914301	0.456467	0.648054	0.944797	-0.0260743	-0.499306	-0.883737	0.376838	0.990664	0.0473293	0.7864	0.993256	0.320585	0.887238
cg07853810	ITGB8	0.0414644	1.50795	1.38994	0.164546	0.730673	-0.0429914	-0.974117	-0.701688	0.482874	0.890616	-0.0546615	-1.61336	-2.00004	0.0454958	0.860417	0.0111016	0.270427	0.522707	0.601178	0.950913
cg18750210	ZKSCAN1	0.0381049	1.49699	1.37907	0.167874	0.734473	0.00418852	0.106697	-0.0388317	0.969025	0.996718	0.0278996	0.905144	0.523556	0.600587	0.997319	0.0134341	0.360745	0.605073	0.54513	0.940852
cg17800666	ELN	-0.0391485	-1.49693	-1.59404	0.110926	0.646419	-0.0874399	-2.17633	-1.439	0.150151	0.606424	0.059534	1.50189	1.12151	0.262069	0.982093	0.00942517	0.175202	0.435865	0.662935	0.961711
cg19552044	POT1	-0.035803	-1.49493	-1.59206	0.111372	0.647255	-0.0465255	-1.23382	-0.860964	0.389258	0.845075	0.0171773	0.589671	0.207445	0.835663	0.998984	-0.00148268	-0.047011	0.233215	0.815595	0.981876
cg14448169	WNT16	-0.0705826	-1.48891	-1.58607	0.112723	0.649777	0.126185	1.76954	0.980981	0.326602	0.803972	0.0680081	1.02155	0.6402	0.522043	0.995657	0.179883	2.31037	2.38306	0.0171695	0.567911
cg22004693	ZKSCAN1	-0.0865788	-1.48052	-1.57775	0.114624	0.653127	-0.152874	-1.62368	-1.10006	0.271305	0.757756	0.0297615	1.13191	0.750781	0.452785	0.993592	-0.0178247	-0.548811	-0.224409	0.822439	0.982645
cg08591998	ELN	0.0196867	1.46806	1.35034	0.176908	0.745407	-0.028677	-1.28308	-0.891175	0.372835	0.835236	0.0104677	0.463636	0.0811541	0.935319	0.999706	0.0121892	0.478955	0.712876	0.475922	0.9271
cg17594730	ELN	-0.0364819	-1.46196	-1.55931	0.118923	0.661286	-0.120089	-2.96589	-1.92323	0.0544508	0.374337	0.0187946	0.659949	0.277865	0.781116	0.998496	0.0221304	0.625696	0.8467	0.397163	0.908212
cg18109289	ELN	-0.0471209	-1.45518	-1.55258	0.120523	0.663787	-0.0438807	-0.872443	-0.639332	0.522607	0.906715	-0.00647758	-0.178149	-0.56193	0.574164	0.99658	0.070335	1.57667	1.71395	0.0865381	0.763867
cg15558717	CAV1	0.0457937	1.44301	1.32546	0.18502	0.754857	0.0850012	1.62771	0.893999	0.371322	0.834274	0.000708602	0.0233739	-0.359999	0.718848	0.998414	0.0238419	0.7064	0.920298	0.357417	0.897617
cg00155447	ZKSCAN1	0.0381441	1.44185	1.32431	0.185401	0.75528	0.0237253	0.584812	0.254394	0.799192	0.974657	0.0473523	1.73164	1.35172	0.176464	0.964504	-0.00430412	-0.137069	0.151085	0.879909	0.989154
cg02891218	ZKSCAN1	-0.0652268	-1.41653	-1.5142	0.129975	0.680755	0.0773408	1.08893	0.563567	0.573049	0.923423	0.0758826	1.22141	0.840463	0.400649	0.991515	-0.0237173	-0.317128	-0.0131218	0.989531	0.999207
cg08825837	WNT2	0.0443459	1.39787	1.28064	0.200321	0.771759	0.124078	2.52576	1.44476	0.148524	0.603532	-0.00155199	-0.0465022	-0.430016	0.667184	0.998137	-0.00747483	-0.181237	0.110805	0.911771	0.992241
cg26000004	WNT16	-0.0925491	-1.37496	-1.47292	0.140772	0.697911	0.132551	1.35059	0.724041	0.46904	0.884581	-0.0350102	-0.429594	-0.813884	0.415712	0.992247	-0.0923225	-1.06618	-0.696227	0.486287	0.929325
cg00308439	CAV1	0.110925	1.35423	1.23729	0.215978	0.787367	0.123848	1.0257	0.524784	0.599733	0.931714	-0.0133176	-0.175659	-0.559435	0.575865	0.996591	-0.156857	-1.71466	-1.28762	0.197878	0.840734
cg07299651	POT1	-0.0610999	-1.33639	-1.43462	0.151396	0.713348	0.127216	1.6742	0.92251	0.356262	0.824865	0.0961408	2.07237	1.69315	0.0904274	0.922369	-0.0675839	-1.10917	-0.73544	0.462072	0.92401
cg17339147	WNT2	0.0467771	1.332	1.21522	0.224281	0.795001	0.0958055	1.72269	0.95225	0.34097	0.814147	-0.0232003	-0.541199	-0.925715	0.354594	0.990003	0.031577	0.628148	0.848935	0.395917	0.9078
cg20516004	ELN	0.0295142	1.32683	1.21009	0.226245	0.796755	0.00123074	0.0327534	-0.0841807	0.932913	0.993073	-0.0137564	-0.492748	-0.877165	0.380397	0.990664	0.0340197	1.08319	1.26392	0.20626	0.844435
cg04620466	ELN	0.029076	1.28126	1.16484	0.244085	0.812025	0.05739	1.70337	0.9404	0.347013	0.818581	-0.0284788	-1.63714	-2.02387	0.0429837	0.853025	0.0353876	1.61549	1.74935	0.0802302	0.756488
cg13161961	WNT16	0.0221051	1.27573	1.15934	0.246316	0.813584	0.00585743	0.213738	0.0268158	0.978607	0.997677	0.0148815	0.679217	0.297172	0.766335	0.998414	0.0325741	1.27194	1.43605	0.150987	0.815703
cg07345708	ITGB8	0.0343988	1.26496	1.14865	0.250701	0.81686	-0.0100147	-0.243922	-0.253864	0.799601	0.974704	-0.00137564	-0.0462292	-0.429743	0.667383	0.998148	-0.0547503	-1.52259	-1.11246	0.265941	0.869805
cg02828140	ITGB8	0.0357451	1.25338	1.13715	0.255476	0.820048	-0.0741984	-1.66206	-1.1236	0.261184	0.748139	-0.0283411	-0.903123	-1.28837	0.197617	0.970575	-0.0412668	-1.08662	-0.714873	0.474688	0.926924
cg01368994	POT1	0.0611453	1.22896	1.1129	0.265752	0.827884	0.115964	1.49493	0.812566	0.416467	0.859924	0.117545	1.94367	1.56418	0.117775	0.942499	-0.0611163	-0.831118	-0.481862	0.629904	0.956486
cg21871746	ZKSCAN1	0.0365329	1.19411	1.07829	0.280904	0.838091	0.166296	3.48664	2.03407	0.041945	0.324235	0.0845691	2.32387	1.94515	0.0517565	0.875036	0.0611572	1.3577	1.51426	0.12996	0.803011
cg13782302	ITGB8	-0.0449818	-1.18949	-1.28874	0.197489	0.768687	0.0761355	1.22775	0.648703	0.51653	0.904219	0.00932215	0.218353	-0.164625	0.869239	0.999533	-0.0699075	-1.30807	-0.916822	0.359236	0.898063
cg23056437	ZKSCAN1	0.0301912	1.17797	1.06226	0.288116	0.84266	0.0679595	1.88072	1.04917	0.294101	0.777484	-0.0271322	-1.01962	-1.4051	0.159992	0.960508	-0.0527905	-1.6954	-1.27006	0.204064	0.84341
cg12428765	ELN	-0.0235682	-1.17263	-1.272	0.203374	0.775279	-0.0412379	-1.32006	-0.913851	0.360795	0.827745	0.00025501	0.00509192	-0.378318	0.705195	0.998406	0.027077	0.453012	0.689218	0.490686	0.930345
cg18721249	CAV1	0.0251507	1.16287	1.04727	0.294977	0.846816	0.0189697	0.57976	0.251295	0.801586	0.975062	-0.0231435	-0.819247	-1.20432	0.228464	0.97671	-0.0084219	-0.301577	0.00105939	0.999155	0.999975
cg12449821	ITGB8	0.0283857	1.15737	1.04181	0.297501	0.84823	0.0776592	2.08685	1.17558	0.239761	0.725874	0.00568682	0.222568	-0.160402	0.872565	0.999533	0.00490877	0.176417	0.436973	0.662131	0.961578
cg03429034	ZKSCAN1	-0.0406856	-1.13748	-1.2371	0.216052	0.787438	-0.126729	-2.38779	-1.56869	0.116721	0.544444	0.0262962	0.695969	0.313957	0.753554	0.998414	-0.0531041	-1.14313	-0.766409	0.443433	0.919828
cg00448395	POT1	0.0821275	1.12797	1.01261	0.311245	0.855572	0.0913577	0.839687	0.410707	0.681287	0.952718	-0.0318407	-0.661506	-1.04626	0.295439	0.986245	0.0388729	0.619805	0.841327	0.400165	0.908968
cg15647515	WNT2	0.0352495	1.12713	1.01177	0.311646	0.855787	0.0221753	0.426141	0.157082	0.875181	0.98596	-0.0141287	-0.329879	-0.713967	0.475248	0.994622	0.0304259	0.637775	0.857715	0.39105	0.906787
cg19617672	WNT16	0.0305082	1.12436	1.00903	0.312963	0.85653	0.0636969	1.48286	0.805159	0.420728	0.8621	-0.0012716	-0.0398383	-0.423339	0.672048	0.998306	0.0463263	1.13978	1.31552	0.188334	0.835911
cg12557168	ZKSCAN1	-0.0235608	-1.0966	-1.1965	0.231502	0.801399	0.0331783	1.21773	0.642558	0.520511	0.905881	0.0103529	0.504484	0.122085	0.902832	0.999698	0.0162084	0.659679	0.877691	0.380112	0.903865
cg24770985	CAV1	0.0204243	1.07813	0.963116	0.335489	0.868541	-0.0102573	-0.350935	-0.319495	0.749352	0.96634	0.0136034	0.686628	0.304597	0.760673	0.998414	-0.0104903	-0.430193	-0.116233	0.907468	0.991931
cg03721528	WNT16	0.036037	1.061	0.946106	0.344094	0.872799	0.17364	3.40832	1.98603	0.0470295	0.345704	-0.00557621	-0.118996	-0.502657	0.615206	0.997649	-0.0123505	-0.205088	0.089054	0.929039	0.993754
cg09682986	POT1	-0.0527052	-1.04727	-1.14751	0.25117	0.81721	0.237697	3.80512	2.22939	0.0257882	0.242365	0.0429797	0.724838	0.342885	0.731685	0.998414	-0.096514	-1.80426	-1.36934	0.170894	0.826814
cg04261556	ITGB8	-0.041643	-1.03748	-1.13779	0.255209	0.819914	-0.166651	-2.51008	-1.64368	0.100242	0.508231	0.123143	2.61711	2.23899	0.0251569	0.787511	-0.0373069	-0.658549	-0.324486	0.74557	0.973299
cg25031844	WNT16	-0.0407444	-1.02926	-1.12962	0.258635	0.822597	0.222234	3.59825	2.10251	0.0355082	0.29448	0.0893796	1.79384	1.41405	0.157347	0.959103	-0.105394	-1.7389	-1.30972	0.190289	0.83689
cg22795239	WNT16	-0.0347974	-0.990862	-1.09149	0.275056	0.834489	-0.0692536	-1.31688	-0.9119	0.361821	0.828423	-0.0280246	-0.67043	-1.05521	0.291331	0.985926	-0.0403098	-0.817161	-0.469134	0.638974	0.958141
cg19928541	POT1	-0.033015	-0.98923	-1.08987	0.27577	0.834969	0.0745201	1.40913	0.759941	0.44729	0.874777	0.0248036	0.60606	0.223867	0.822861	0.998934	-0.046032	-0.890287	-0.535823	0.592081	0.949486
cg13522244	CAV1	0.0232845	0.981548	0.867206	0.385829	0.891892	0.00854147	0.23475	0.0397027	0.96833	0.996667	-0.0305108	-1.09633	-1.48197	0.138348	0.952154	-0.0298044	-0.936693	-0.578143	0.563167	0.944413
cg11691589	CAV1	0.0272775	0.954099	0.839948	0.400937	0.897968	-0.122921	-2.78395	-1.81165	0.0700407	0.426747	0.0581407	1.98963	1.61024	0.107346	0.935416	0.054713	1.70714	1.83293	0.0668126	0.738957
cg12365177	WNT2	-0.0249039	-0.948955	-1.04988	0.293775	0.846286	-0.0262021	-0.627894	-0.489352	0.624593	0.938736	0.00705943	0.283216	-0.0996306	0.920638	0.999702	0.0284541	1.02993	1.21535	0.224234	0.852893
cg16730562	CAV1	0.0236979	0.918165	0.804264	0.421245	0.905423	-0.128043	-2.85805	-1.85709	0.0632983	0.405185	0.0208026	0.578512	0.196263	0.844404	0.999078	0.0078982	0.189743	0.449126	0.653341	0.960271
cg14722104	WNT16	-0.0269092	-0.918218	-1.01935	0.308035	0.854052	-0.00830551	-0.190932	-0.221366	0.824808	0.978895	0.0100018	0.175257	-0.207809	0.835378	0.998984	-0.00921233	-0.136612	0.151502	0.87958	0.989109
cg27331524	WNT2	0.0614463	0.905761	0.791947	0.428392	0.908337	0.140071	1.35073	0.724129	0.468986	0.884565	-0.0836346	-1.04259	-1.42812	0.153259	0.957764	0.00152691	0.0153162	0.290055	0.771774	0.976442
cg25608490	WNT16	0.0209889	0.897834	0.784075	0.432996	0.909945	0.0181528	0.507051	0.206703	0.836242	0.98056	0.0700033	1.69254	1.31255	0.189335	0.968307	0.065076	1.35249	1.50951	0.131168	0.803893
cg24849648	WNT16	-0.0320225	-0.895615	-0.996908	0.318809	0.859878	0.247744	4.51147	2.66259	0.00775425	0.108003	0.0372472	0.901421	0.519825	0.603185	0.997319	-0.0312472	-0.684778	-0.348406	0.727535	0.97085
cg11247706	ELN	-0.022728	-0.895035	-0.996332	0.319089	0.860016	-0.0182924	-0.448071	-0.379068	0.704638	0.957581	0.0138229	0.567847	0.185576	0.852777	0.999283	-0.0387981	-1.47813	-1.07192	0.283758	0.875762
cg04579286	POT1	-0.0489787	-0.891816	-0.993134	0.320644	0.860847	-0.159083	-1.89893	-1.26887	0.204487	0.685707	-0.139017	-2.41996	-2.80828	0.00498076	0.599299	0.0348753	0.514858	0.745619	0.455898	0.922455
cg22126032	CAV1	0.0373577	0.889954	0.776249	0.437602	0.911581	0.028708	0.438885	0.164897	0.869025	0.985093	-0.0268773	-0.620329	-1.005	0.314895	0.987719	-0.0385577	-0.726676	-0.386615	0.699041	0.966852
cg05937262	ELN	0.0256599	0.86202	0.748509	0.454153	0.916997	-0.00239374	-0.0514768	-0.135839	0.891949	0.988039	-0.0186976	-0.730989	-1.11589	0.26447	0.982366	-0.0258978	-0.905024	-0.549262	0.582826	0.947863
cg24987440	CAV1	0.0260298	0.859577	0.746083	0.455617	0.917392	0.109111	2.26431	1.28442	0.198995	0.678682	0.00641705	0.210438	-0.172556	0.863001	0.99946	-0.054867	-1.55002	-1.13748	0.255339	0.865865
cg04594027	POT1	0.0339842	0.851509	0.738071	0.460471	0.919056	0.162907	2.79437	1.6095	0.107507	0.524756	0.00211792	0.059881	-0.323418	0.746379	0.998414	0.0164899	0.416899	0.656284	0.511641	0.93463
cg20032523	ITGB8	0.0243942	0.838989	0.725638	0.468061	0.921649	0.0487706	1.06182	0.546941	0.584419	0.926982	0.00661386	0.190201	-0.192834	0.847089	0.999114	-0.049929	-1.43786	-1.03519	0.300579	0.881164
cg03319806	ZKSCAN1	-0.0260093	-0.832331	-0.934063	0.350271	0.875837	-0.0628613	-1.30393	-0.903961	0.366016	0.830948	0.0462568	1.49502	1.11463	0.265011	0.98243	-0.0447663	-1.3081	-0.916854	0.359219	0.898056
cg26687844	CAV1	-0.0169335	-0.830157	-0.931904	0.351386	0.87628	-0.0786069	-2.53839	-1.66105	0.0967036	0.499851	0.0128801	0.584801	0.202565	0.839475	0.999041	-0.00393075	-0.147367	0.141694	0.887322	0.989903
cg24049949	ITGB8	-0.0396266	-0.827262	-0.929029	0.352874	0.877054	0.0826149	1.58771	0.869462	0.384594	0.842409	-0.0129033	-0.318818	-0.702883	0.482128	0.994902	0.00571152	0.12052	0.385997	0.699499	0.966884
cg18209470	CAV1	-0.043032	-0.809234	-0.911127	0.362229	0.881329	0.18661	2.32724	1.32302	0.18583	0.660741	0.0206256	0.330191	-0.0525605	0.958082	0.999926	-0.0222678	-0.28176	0.0191323	0.984736	0.998729
cg06225476	CAV1	0.0300346	0.800181	0.6871	0.49202	0.92833	-0.03846	-0.638483	-0.495846	0.620003	0.937498	0.107133	2.2124	1.83346	0.0667342	0.896851	-0.0999877	-1.69108	-1.26611	0.205472	0.844089
cg25876087	ELN	-0.0164855	-0.789378	-0.891408	0.37271	0.886011	-0.172376	-5.35071	-3.38583	0.000709639	0.0175783	0.0131492	0.458013	0.07552	0.939801	0.999723	-0.0333292	-0.981211	-0.618742	0.536087	0.939091
cg12918473	WNT2	-0.030606	-0.784631	-0.886695	0.375243	0.887206	-0.042741	-0.707533	-0.538194	0.590443	0.928936	-0.0375542	-0.668477	-1.05325	0.292227	0.986155	-0.0129324	-0.205076	0.0890652	0.92903	0.993754
cg06384642	ZKSCAN1	-0.0159106	-0.779053	-0.881155	0.378234	0.888771	0.00868988	0.286652	0.071534	0.942973	0.994198	0.0696695	2.38569	2.0071	0.0447387	0.857844	0.000242305	0.00628815	0.281822	0.77808	0.977196
cg01120412	POT1	-0.0264796	-0.776793	-0.878911	0.379449	0.889214	0.0551959	0.980832	0.49727	0.618999	0.93723	0.0580433	1.00802	0.626639	0.530896	0.995799	-0.0572043	-0.822829	-0.474303	0.635284	0.957475
cg26846755	ITGB8	-0.102902	-0.761287	-0.863513	0.387855	0.892732	0.491274	2.38321	1.35734	0.174673	0.645123	-0.00243508	-0.0147971	-0.398247	0.690448	0.998406	-0.0608092	-0.315854	-0.0119604	0.990457	0.999269
cg14340114	POT1	-0.0137361	-0.760685	-0.862916	0.388184	0.892817	-0.0227279	-0.851327	-0.626382	0.531064	0.909654	0.00841803	0.396244	0.0136259	0.989128	0.999926	-0.00920384	-0.394071	-0.0832916	0.93362	0.994101
cg01834856	ZKSCAN1	0.0285254	0.760736	0.64793	0.51703	0.935038	-0.0440147	-0.754432	-0.566957	0.570743	0.922666	0.0157544	0.368852	-0.0138211	0.988973	0.999926	0.0980668	1.87957	1.99019	0.0465699	0.702591
cg06327267	CAV1	0.0233069	0.756534	0.643757	0.519733	0.935611	-0.0400385	-0.770948	-0.577086	0.563882	0.920608	0.0519623	1.4038	1.02322	0.306202	0.98658	0.00607101	0.149886	0.412777	0.67977	0.964144
cg01423572	ELN	0.0216261	0.748794	0.63607	0.52473	0.937025	0.0126123	0.327025	0.0962945	0.923287	0.991817	-0.00446264	-0.152934	-0.536664	0.5915	0.997138	0.0245131	0.830685	1.03364	0.301304	0.881323
cg00415670	CAV1	0.0252039	0.735498	0.622867	0.533372	0.939291	0.109472	2.16566	1.22392	0.220983	0.705509	0.0770377	1.78304	1.40323	0.160547	0.960508	0.118175	2.36788	2.43551	0.014871	0.54857
cg18922450	CAV1	0.0167432	0.723325	0.610779	0.541346	0.941144	0.133464	3.87427	2.2718	0.0230986	0.226083	0.0112187	0.434065	0.0515235	0.958908	0.999926	-0.0420987	-1.26957	-0.881717	0.37793	0.903455
cg13588922	ITGB8	0.0236338	0.704254	0.59184	0.553958	0.94389	0.315112	5.7367	3.41402	0.00064013	0.0161969	0.0165532	0.583932	0.201694	0.840156	0.999041	-0.0716046	-2.06412	-1.60632	0.108205	0.785638
cg11621808	ITGB8	-0.0155892	-0.682361	-0.785136	0.432374	0.909725	0.00821324	0.233771	0.0391024	0.968809	0.996706	0.0357327	1.40796	1.02739	0.304235	0.986397	0.0207181	0.695148	0.910037	0.362803	0.899141
cg17066299	ELN	0.0175904	0.678891	0.566654	0.57095	0.947667	0.0576781	1.43453	0.775522	0.438031	0.870441	0.00469041	0.176668	-0.206395	0.836483	0.998989	0.0210734	0.690409	0.905715	0.365087	0.89981
cg00476948	ITGB8	0.0181212	0.676169	0.56395	0.572788	0.948043	0.0888707	2.09508	1.18063	0.237748	0.723823	0.0229418	0.624607	0.242451	0.808431	0.99865	-0.0180896	-0.417055	-0.104252	0.916969	0.992753
cg25729687	ELN	0.0165058	0.663714	0.551581	0.581235	0.949879	-0.0285628	-0.694917	-0.530457	0.595795	0.930595	0.0419161	1.36704	0.986382	0.323946	0.988774	0.00296619	0.0827875	0.351586	0.725149	0.97043
cg13903756	POT1	-0.0183409	-0.663796	-0.7667	0.44326	0.913514	-0.0326594	-0.731379	-0.552819	0.580388	0.925884	-0.00354052	-0.110003	-0.493646	0.621556	0.997649	0.0386182	0.990674	1.17955	0.238181	0.859001
cg17040713	CAV1	-0.0160836	-0.663316	-0.766223	0.443544	0.913572	0.0219458	0.572079	0.246584	0.80523	0.9757	0.0365494	1.37939	0.998759	0.317911	0.988144	0.00338639	0.119618	0.385175	0.700108	0.966971
cg08576598	WNT2	-0.021758	-0.658591	-0.761531	0.44634	0.914552	-0.0428055	-0.789164	-0.588257	0.556359	0.918112	0.109271	2.22859	1.84968	0.06436	0.894178	0.0812025	1.4082	1.56032	0.118685	0.794163
cg20744976	WNT2	-0.0187752	-0.653132	-0.75611	0.449583	0.915628	-0.0221898	-0.470089	-0.392571	0.694636	0.955495	-0.0019441	-0.0630013	-0.446549	0.655201	0.997768	-0.00571547	-0.145283	0.143594	0.885821	0.989704
cg17314888	ELN	0.0191661	0.647575	0.535555	0.592266	0.952365	0.0919883	2.22394	1.25966	0.207792	0.689731	-0.078224	-2.98687	-3.37633	0.000734596	0.373977	-0.0156967	-0.537394	-0.213997	0.83055	0.983477
cg13980538	POT1	-0.016817	-0.646575	-0.749599	0.453496	0.916824	0.0849095	2.13748	1.20664	0.227573	0.712932	0.0207739	0.694534	0.312519	0.754646	0.998414	-0.0976477	-2.50252	-2.00612	0.0448437	0.697953
cg11989199	ITGB8	-0.0214371	-0.645523	-0.748554	0.454126	0.916997	-0.0519067	-1.10078	-0.779372	0.43576	0.869263	0.0348589	1.09688	0.715684	0.474187	0.994509	0.0585966	1.58344	1.72013	0.0854094	0.762608
cg24703117	CAV1	-0.0178368	-0.642572	-0.745624	0.455895	0.917495	-0.116996	-2.73369	-1.78083	0.074941	0.441432	0.00485947	0.153936	-0.229173	0.818735	0.998882	0.0034702	0.0910096	0.359085	0.719532	0.969632
cg06491358	ZKSCAN1	0.0180433	0.640304	0.528334	0.597267	0.953276	-0.0221538	-0.495043	-0.407875	0.683366	0.953157	0.073605	2.39962	2.02106	0.0432735	0.854194	0.01603	0.423794	0.662572	0.507605	0.933751
cg23621797	ITGB8	-0.0183734	-0.613352	-0.716607	0.473617	0.923306	0.114855	2.52008	1.44128	0.149505	0.605247	-0.0352006	-1.00971	-1.39518	0.162963	0.961026	-0.059169	-1.50506	-1.09647	0.272874	0.87213
cg04024839	ZKSCAN1	0.0119929	0.607731	0.495988	0.619903	0.957333	-0.00540106	-0.194672	-0.223659	0.823023	0.978551	0.0270746	1.15056	0.769473	0.441613	0.993143	-0.00733353	-0.305465	-0.00248607	0.998016	0.999865
cg05285228	POT1	-0.01647	-0.595446	-0.698825	0.484662	0.926349	-0.00707472	-0.151462	-0.197159	0.843703	0.981555	-0.0989987	-1.40681	-1.79308	0.0729606	0.904344	-0.13799	-1.59371	-1.17732	0.239069	0.859228
cg01971483	CAV1	0.0125404	0.59427	0.48262	0.629366	0.958989	-0.0135754	-0.413073	-0.357603	0.72064	0.960939	0.0243224	1.22652	0.845582	0.397786	0.991363	0.00140211	0.0591436	0.330024	0.741382	0.97273
cg05313743	ZKSCAN1	-0.0138984	-0.594244	-0.697632	0.485408	0.926555	-0.0148738	-0.411601	-0.356701	0.721316	0.96102	0.012909	0.508928	0.126538	0.899306	0.999698	-0.0344905	-1.35689	-0.961343	0.33638	0.891654
cg21540035	ZKSCAN1	-0.015933	-0.59232	-0.695721	0.486604	0.926881	0.0133466	0.343111	0.10616	0.915456	0.990798	0.0356503	1.36861	0.987963	0.323171	0.988774	0.00767356	0.249208	0.503356	0.614714	0.95362
cg10316026	POT1	-0.0372012	-0.587248	-0.690684	0.489764	0.927701	0.304633	3.26642	1.89901	0.0575631	0.385161	0.065723	0.86226	0.480585	0.630811	0.997649	-0.020814	-0.230898	0.0655168	0.947763	0.995311
cg10349065	WNT2	0.0174202	0.586533	0.474937	0.634832	0.959877	0.0201581	0.411254	0.147952	0.882381	0.986686	-0.0461806	-1.49236	-1.8788	0.0602719	0.889261	-0.0293033	-0.784371	-0.439231	0.660494	0.961354
cg05470554	WNT16	0.0253318	0.580348	0.468796	0.639216	0.960473	0.0667727	0.958085	0.48332	0.628869	0.939902	0.02878	0.530548	0.148201	0.882184	0.999533	0.056171	0.85826	1.05879	0.289696	0.877795
cg07838272	CAV1	0.0157544	0.577778	0.466244	0.641041	0.96079	-0.0177722	-0.425672	-0.36533	0.714865	0.959652	0.0857135	1.96133	1.58188	0.113677	0.939748	-0.0462625	-0.954702	-0.594567	0.552133	0.942239
cg18461906	ITGB8	0.0123299	0.559051	0.447646	0.654409	0.96286	-0.0408021	-1.0938	-0.775086	0.438289	0.870577	0.0418393	1.68473	1.30472	0.191987	0.96923	0.0015569	0.0561501	0.327294	0.743446	0.972981
cg03782845	WNT16	-0.017949	-0.550805	-0.654494	0.512794	0.933961	0.201369	3.82917	2.24414	0.0248237	0.236666	0.0925694	2.28692	1.90812	0.0563752	0.884114	-0.0770521	-1.54617	-1.13396	0.256809	0.866324
cg10887359	ZKSCAN1	-0.0131334	-0.548659	-0.652363	0.514167	0.934234	-0.0936343	-2.50773	-1.64224	0.10054	0.508934	-0.0125094	-0.487517	-0.871924	0.38325	0.990819	0.0341194	1.11688	1.29464	0.195443	0.840065
cg03794862	WNT2	-0.0115848	-0.531528	-0.635351	0.5252	0.937155	0.0430712	1.23123	0.650837	0.515152	0.903691	0.0245543	0.625762	0.243608	0.807534	0.99865	0.0138357	0.28466	0.535687	0.592175	0.949502
cg01008011	POT1	0.0291833	0.52281	0.411657	0.680591	0.966657	-0.166261	-1.87198	-1.25234	0.210446	0.692808	-0.0637243	-0.973615	-1.35901	0.174145	0.964151	0.0568634	0.848631	1.05001	0.293715	0.879091
cg17581775	POT1	0.0142735	0.488819	0.377903	0.705503	0.970363	0.0870909	2.0279	1.13943	0.254524	0.741498	0.0332672	0.91006	0.528482	0.597165	0.997291	-0.0790229	-1.82871	-1.39163	0.164035	0.822685
cg07964538	CAV1	-0.0133326	-0.487314	-0.591444	0.554223	0.943954	-0.0165248	-0.398586	-0.348719	0.727301	0.962229	0.0569563	1.80223	1.42245	0.154895	0.958272	-0.0419747	-1.31405	-0.922281	0.356382	0.897404
cg04677163	CAV1	0.0144823	0.476274	0.365444	0.71478	0.971767	0.0583109	1.25825	0.667412	0.504509	0.899652	-0.0761462	-2.18285	-2.57069	0.0101496	0.676781	-0.0610588	-1.39637	-0.997357	0.318591	0.886641
cg15224444	ELN	0.011971	0.451012	0.340358	0.733587	0.974284	-0.0416059	-1.01377	-0.726006	0.467835	0.884079	0.026322	0.821546	0.439789	0.66009	0.997947	0.0107881	0.273352	0.525374	0.599323	0.950547
cg24980893	CAV1	0.00926491	0.44999	0.339344	0.734351	0.974364	-0.0617163	-1.87753	-1.25574	0.209209	0.691354	0.0462133	1.95676	1.5773	0.114727	0.940646	-0.0292818	-1.05396	-0.68509	0.493287	0.930819
cg04305808	ZKSCAN1	0.0178951	0.447377	0.336749	0.736306	0.974714	0.193733	3.20838	1.86341	0.0624046	0.402157	0.0301612	0.541871	0.159548	0.873237	0.999533	0.109754	1.83198	1.94679	0.0515599	0.713892
cg17469978	CAV1	0.0141102	0.444889	0.334278	0.73817	0.974935	-0.117734	-2.35799	-1.55041	0.121044	0.55319	0.087767	2.31799	1.93926	0.0524692	0.876452	-0.0213447	-0.498277	-0.178324	0.858469	0.986689
cg12381643	CAV1	-0.00936911	-0.441554	-0.546002	0.585064	0.9507	0.0629285	1.96607	1.10151	0.270674	0.757253	0.0138676	0.559366	0.177078	0.859447	0.999358	0.028202	0.965839	1.1569	0.247314	0.862961
cg26529437	ITGB8	0.012083	0.434035	0.3235	0.746317	0.975735	-0.0867289	-1.84427	-1.23535	0.2167	0.700236	0.0618809	1.96533	1.58589	0.112764	0.938937	-0.0144345	-0.37614	-0.0669386	0.946631	0.995157
cg08028651	CAV1	-0.0125161	-0.428689	-0.533227	0.593876	0.952619	0.0680312	1.48981	0.809425	0.418271	0.860951	-0.00622047	-0.198447	-0.582269	0.560386	0.996498	0.0399213	1.14679	1.32191	0.186197	0.835147
cg00631763	ELN	0.0120613	0.402539	0.292222	0.770117	0.978963	-0.050263	-1.23981	-0.864636	0.387239	0.84388	0.0178871	0.622477	0.240317	0.810085	0.99865	0.0364302	0.991514	1.18031	0.237876	0.858893
cg01311674	WNT16	0.00818313	0.386223	0.27602	0.782533	0.980506	0.00199762	0.0634687	-0.0653432	0.947901	0.994847	-0.0288645	-0.78894	-1.17396	0.240412	0.978979	-0.0982307	-2.52219	-2.02405	0.0429645	0.692616
cg07697895	WNT2	0.0209725	0.384603	0.274411	0.783769	0.980657	0.0276802	0.317081	0.0901957	0.928132	0.992347	0.025965	0.459905	0.0774162	0.938292	0.999723	0.0932256	1.39732	1.55039	0.121048	0.796408
cg02150126	ITGB8	0.0105418	0.37821	0.268062	0.788651	0.981193	0.0507651	1.10688	0.574577	0.565577	0.921181	0.0280906	1.0905	0.709291	0.478144	0.994712	0.0318393	1.02325	1.20926	0.226564	0.853981
cg05822532	ELN	0.0210425	0.374827	0.264703	0.791238	0.981443	0.0832828	1.02647	0.525261	0.599402	0.931642	-0.131559	-2.15822	-2.54601	0.0108962	0.685229	0.0686204	0.979306	1.16918	0.242331	0.860448
cg03897712	ELN	-0.00857257	-0.360655	-0.465666	0.641454	0.960812	0.00452222	0.139549	-0.0186833	0.985094	0.998398	0.0223518	1.10982	0.728646	0.466218	0.994123	-8.91248e-05	-0.00355646	0.272844	0.784973	0.978117
cg23910634	CAV1	-0.00561938	-0.356657	-0.461696	0.6443	0.961328	0.0124676	0.514884	0.211507	0.832492	0.980095	-0.0306677	-1.66	-2.04678	0.0406802	0.845731	-0.060271	-2.48083	-1.98634	0.0469955	0.703884
cg26670626	ZKSCAN1	-0.00976212	-0.350915	-0.455994	0.648394	0.961885	-0.00650107	-0.144244	-0.192732	0.847169	0.982014	-0.015294	-0.466865	-0.85123	0.394641	0.99131	-0.0260424	-0.688583	-0.351876	0.724931	0.970407
cg01265597	CAV1	-0.0100098	-0.343398	-0.448529	0.653771	0.962727	-0.0100616	-0.225095	-0.242318	0.808534	0.976317	0.0454473	1.32781	0.947081	0.343598	0.990003	-0.0192999	-0.501901	-0.181629	0.855874	0.986475
cg27242945	CAV1	0.0107035	0.328863	0.219059	0.826604	0.985471	-0.0323983	-0.61536	-0.481665	0.630044	0.940227	0.0120239	0.355935	-0.0267651	0.978647	0.999926	0.0204676	0.467626	0.702545	0.482339	0.928637
cg02485092	WNT2	-0.0110873	-0.32778	-0.433019	0.665001	0.964581	0.000362566	0.0066575	-0.100185	0.920197	0.991442	0.126993	2.06574	1.6865	0.0916995	0.923248	0.00831127	0.107303	0.373944	0.708446	0.968163
cg16306964	ITGB8	0.00840523	0.320347	0.210602	0.833198	0.986089	-0.0329013	-0.812823	-0.602768	0.546663	0.914881	0.0333095	1.1807	0.799665	0.423905	0.992644	0.0907964	2.77544	2.80719	0.00499754	0.3846
cg07925282	CAV1	0.00729752	0.32016	0.210417	0.833343	0.986098	0.0646266	1.64055	0.901873	0.367124	0.831713	-0.0203875	-0.855425	-1.24058	0.214762	0.97401	-0.00584471	-0.199056	0.0945555	0.924668	0.993348
cg00884047	WNT16	-0.0172322	-0.319513	-0.42481	0.670975	0.965321	0.365749	4.09427	2.40673	0.0160963	0.179062	0.059069	1.11975	0.7386	0.46015	0.993955	-0.0909564	-1.39435	-0.995506	0.31949	0.886931
cg09759774	WNT16	-0.0084044	-0.318862	-0.424163	0.671447	0.965347	0.148093	3.37445	1.96526	0.0493842	0.355042	0.019797	0.589137	0.206909	0.836081	0.998989	-0.0325391	-0.75962	-0.416659	0.676928	0.963838
cg24491576	POT1	0.00758639	0.317595	0.207869	0.835332	0.986289	-0.0960546	-2.68616	-1.75168	0.0798294	0.455486	-0.0133291	-0.406252	-0.790494	0.429239	0.992644	-0.0374468	-1.31839	-0.92624	0.354321	0.89699
cg01323792	CAV1	0.0107822	0.315993	0.206278	0.836574	0.986461	-0.0954461	-1.86109	-1.24566	0.212888	0.695609	0.0402202	1.25477	0.873888	0.382179	0.990819	0.0106828	0.275054	0.526926	0.598245	0.95037
cg26839117	CAV1	0.00801404	0.289674	0.180142	0.857041	0.988251	-0.0106489	-0.306424	-0.292196	0.770137	0.969859	0.00296278	0.157227	-0.225875	0.821299	0.998934	-0.0229367	-1.0299	-0.663146	0.507237	0.933695
cg14959425	ITGB8	-0.00758284	-0.287622	-0.393141	0.694216	0.968566	0.131947	3.09967	1.79674	0.072377	0.433692	0.012275	0.338026	-0.0447098	0.964339	0.999926	-0.0848647	-1.98587	-1.53496	0.124794	0.799306
cg24566250	WNT16	0.00863091	0.281967	0.172488	0.863054	0.988763	0.1286	2.80771	1.61768	0.105731	0.52093	0.0310196	0.949106	0.567607	0.570302	0.99658	-0.0355181	-0.899486	-0.544212	0.586296	0.948427
cg12998778	CAV1	0.0078468	0.273757	0.164336	0.869467	0.989701	0.124688	2.99676	1.73363	0.0829842	0.464147	-0.00373217	-0.146187	-0.529903	0.596179	0.997223	-0.0128999	-0.417907	-0.105029	0.916353	0.992693
cg24060730	CAV1	-0.0071856	-0.265351	-0.371024	0.710619	0.971066	0.114865	2.7	1.55163	0.120752	0.552678	0.0469879	1.60325	1.22308	0.221301	0.975206	0.035314	1.04292	1.22719	0.219751	0.850798
cg12728465	ZKSCAN1	-0.00739929	-0.264093	-0.369776	0.71155	0.971257	0.0750017	1.72725	0.955042	0.339556	0.813263	0.0342414	1.39698	1.01639	0.309446	0.986977	0.134807	4.46107	4.34442	1.39642e-05	0.0192081
cg18114649	ELN	0.00531843	0.263745	0.154393	0.8773	0.990361	-0.00507221	-0.153312	-0.198293	0.842816	0.98143	0.0126669	0.577292	0.195041	0.845361	0.999078	-0.0440746	-1.77101	-1.33901	0.180566	0.832353
cg16525610	POT1	-0.00733546	-0.255834	-0.361574	0.717671	0.972258	-0.0678025	-1.40312	-0.96479	0.33465	0.80983	-0.126138	-1.59076	-1.9774	0.0479967	0.865652	-0.118103	-1.23923	-0.854043	0.393081	0.907191
cg18498156	CAV1	-0.00647531	-0.255047	-0.360793	0.718254	0.972282	0.112816	2.89775	1.6729	0.0943463	0.494372	0.0259842	0.895865	0.514258	0.607071	0.997364	-0.0339516	-0.990767	-0.627457	0.53036	0.937889
cg07734098	WNT2	-0.00715181	-0.247773	-0.353569	0.723662	0.973001	0.0481202	1.16622	0.610968	0.54122	0.913225	0.0651199	2.09561	1.71643	0.0860837	0.918505	0.00611837	0.163111	0.424838	0.670955	0.962861
cg04760021	WNT16	-0.00752713	-0.242006	-0.347842	0.727959	0.973552	0.007059	0.149395	-0.0126451	0.989911	0.998965	-0.0164184	-0.318229	-0.702293	0.482496	0.994902	-0.0938486	-1.62485	-1.20572	0.227925	0.854544
cg17891166	ELN	0.00699108	0.235434	0.126279	0.899511	0.992221	0.0262656	0.594344	0.260239	0.794679	0.973986	0.0299297	1.22099	0.840041	0.400885	0.991515	0.0453436	1.49012	1.63502	0.102044	0.780455
cg22483191	ITGB8	0.0059623	0.226651	0.117557	0.906419	0.992828	-0.0429221	-1.00233	-0.718988	0.472148	0.885928	0.0119616	0.543084	0.160763	0.87228	0.999533	-0.035998	-1.42565	-1.02406	0.305808	0.882793
cg15654127	POT1	0.00793321	0.223992	0.114917	0.908511	0.99305	0.0109313	0.212174	0.0258569	0.979371	0.997761	0.0293179	0.852795	0.471101	0.637568	0.997649	-0.0760377	-2.01288	-1.55959	0.118857	0.794348
cg16868298	WNT16	0.00746699	0.222559	0.113494	0.909639	0.993094	0.0210822	0.336072	0.101843	0.918881	0.991258	0.00902247	0.233085	-0.149863	0.880873	0.999533	0.0301485	0.585715	0.810238	0.417804	0.913438
cg01725608	WNT16	-0.00706576	-0.210731	-0.316784	0.751408	0.976296	0.0213113	0.412902	0.148962	0.881584	0.986658	-0.0156891	-0.420024	-0.804294	0.421227	0.992644	-0.0864686	-1.89307	-1.45032	0.146968	0.814142
cg22753798	CAV1	0.00343273	0.20324	0.0943089	0.924864	0.994319	-0.0380775	-1.52332	-1.03851	0.299033	0.781695	0.0279041	1.39169	1.01109	0.311974	0.987228	-0.0305387	-1.33497	-0.941361	0.34652	0.894832
cg26690075	WNT16	0.00728777	0.203278	0.0943469	0.924834	0.994319	8.63398e-05	0.00138348	-0.10342	0.91763	0.991107	0.0888081	1.49179	1.11139	0.266401	0.98289	0.12336	1.81024	1.92696	0.0539843	0.718769
cg07478386	ELN	0.00512161	0.196618	0.0877329	0.930089	0.994828	-0.0224752	-0.511779	-0.418139	0.675845	0.951512	0.00234586	0.0927378	-0.290495	0.771438	0.998496	-0.0217056	-0.730123	-0.389758	0.696715	0.966573
cg18579879	WNT16	-0.00539528	-0.190918	-0.297109	0.766384	0.978353	0.101904	2.36593	1.34674	0.178064	0.649932	0.0227346	0.499837	0.117428	0.906521	0.999698	0.150592	2.65837	2.70043	0.00692502	0.431337
cg02892978	POT1	0.00528941	0.189136	0.0803028	0.935996	0.995262	0.0985813	2.32955	1.32443	0.18536	0.660048	0.0296973	0.882214	0.50058	0.616667	0.997649	-0.0197205	-0.505468	-0.184881	0.853322	0.986233
cg21026078	POT1	0.00543233	0.186149	0.0773364	0.938356	0.995516	0.00290893	0.0624898	-0.0659436	0.947423	0.99481	0.0579473	1.8188	1.43906	0.150133	0.957082	-0.0256588	-0.71635	-0.377198	0.706026	0.967896
cg07683820	WNT2	-0.00618162	-0.166356	-0.272718	0.78507	0.98084	-0.0467275	-0.803787	-0.597226	0.550357	0.916115	0.0316898	0.726257	0.344307	0.730616	0.998414	0.0603752	1.15288	1.32747	0.184354	0.834236
cg08138412	ELN	0.00444889	0.163736	0.0550797	0.956075	0.996846	-0.0415125	-1.02053	-0.730154	0.465296	0.882966	0.0248616	0.839852	0.458132	0.646857	0.997649	0.022194	0.605777	0.828534	0.407368	0.911048
cg20811266	CAV1	0.00398474	0.161356	0.0527158	0.957958	0.997046	-0.0221863	-0.534393	-0.432008	0.665736	0.949081	0.00129719	0.0696745	-0.313605	0.753821	0.998414	-0.0109777	-0.467493	-0.150249	0.880568	0.989219
cg21170794	ITGB8	-0.00473054	-0.153909	-0.260358	0.794588	0.981903	-0.0132247	-0.27675	-0.273997	0.784087	0.972287	0.00326675	0.120734	-0.262441	0.792981	0.998611	0.0118087	0.345089	0.590796	0.554657	0.942764
cg14582226	CAV1	0.00457053	0.1536	0.0450142	0.964096	0.997295	0.00710038	0.162091	-0.00485894	0.996123	0.999559	-0.0147725	-0.476123	-0.860507	0.38951	0.991057	0.0399544	1.04865	1.23242	0.217791	0.849857
cg06834437	ITGB8	-0.00333054	-0.136553	-0.243122	0.807911	0.983498	0.101015	2.71915	1.56337	0.117966	0.546956	0.024736	0.895035	0.513426	0.607653	0.997369	-0.0461857	-1.38688	-0.988695	0.322813	0.888006
cg08456793	POT1	-0.0044244	-0.134503	-0.241086	0.809488	0.983734	0.0465513	0.965179	0.48767	0.625784	0.939	-0.0284066	-0.823403	-1.20849	0.226859	0.97622	-0.0671955	-1.67751	-1.25374	0.209936	0.846254
cg01564766	ITGB8	0.00375252	0.13426	0.025808	0.979411	0.998596	0.0410558	0.971759	0.491706	0.622927	0.938269	-0.0156796	-0.511115	-0.89557	0.370483	0.99042	-0.049712	-1.27212	-0.884038	0.376676	0.903148
cg07913999	ZKSCAN1	-0.00317762	-0.120283	-0.226965	0.820451	0.984872	0.0182424	0.457518	0.176325	0.860039	0.983761	-0.00524583	-0.196739	-0.580557	0.561539	0.99658	0.0230998	0.694599	0.909537	0.363067	0.899206
cg16392768	ITGB8	-0.00303786	-0.112621	-0.219356	0.826372	0.985419	0.0193274	0.452958	0.173528	0.862236	0.98413	0.00107905	0.0358186	-0.347529	0.728194	0.998414	0.0164688	0.461562	0.697015	0.485794	0.929304
cg18296061	ITGB8	-0.00339919	-0.108235	-0.215001	0.829766	0.985811	0.00353935	0.0753868	-0.0580339	0.953722	0.995307	0.0634169	2.16463	1.78559	0.0741657	0.906111	0.0028067	0.0815065	0.350418	0.726025	0.97059
cg09355232	ITGB8	0.0029756	0.105011	-0.00323764	0.997417	0.999849	-0.135348	-3.19339	-2.06276	0.0391356	0.311612	-0.0475566	-1.65689	-2.04367	0.0409863	0.846788	0.0703769	2.05308	2.14842	0.0316801	0.655007
cg03534854	WNT16	0.00371312	0.104012	-0.00422899	0.996626	0.999798	0.0263618	0.457129	0.176086	0.860226	0.983804	0.0798574	1.31301	0.932251	0.351207	0.990003	0.0333629	0.461895	0.697319	0.485603	0.929236
cg08412699	ITGB8	0.00329943	0.103423	-0.00481448	0.996159	0.999788	0.299874	6.3369	3.78212	0.000155501	0.00525551	0.0388494	1.04375	0.662438	0.507691	0.995289	-0.042302	-0.963475	-0.602567	0.546797	0.941147
cg14508489	POT1	-0.00294461	-0.0894041	-0.196301	0.844375	0.987214	0.0168412	0.321387	0.0928363	0.926034	0.992126	0.12046	2.24414	1.86526	0.0621449	0.891905	-0.0538098	-0.87188	-0.519036	0.603736	0.951465
cg21367972	CAV1	-0.00228789	-0.0764532	-0.18344	0.854453	0.988054	-0.0339027	-0.785896	-0.586254	0.557705	0.918597	-0.0208864	-0.707959	-1.09281	0.274476	0.984191	0.00449349	0.120544	0.386019	0.699483	0.96688
cg18409654	ITGB8	-0.00143822	-0.073744	-0.18075	0.856564	0.988195	-0.0547589	-1.94518	-1.29724	0.19455	0.672749	0.0377605	1.26486	0.884001	0.376696	0.990664	-0.0257693	-1.06689	-0.696879	0.485878	0.929313
cg08188947	CAV1	0.00180024	0.0702765	-0.0377303	0.969903	0.997831	-0.0179254	-0.450813	-0.380749	0.703389	0.957331	0.0153403	0.585936	0.203702	0.838587	0.999041	-0.0401863	-1.23659	-0.851636	0.394416	0.907438
cg21792432	POT1	-0.00280414	-0.0640287	-0.171102	0.864144	0.98896	0.110503	1.51478	0.824736	0.409522	0.856348	-0.0475236	-1.01553	-1.40101	0.161211	0.960657	0.0290022	0.490974	0.723838	0.469165	0.925648
cg09606036	ITGB8	-0.0014335	-0.0588872	-0.165996	0.86816	0.989549	0.0842748	2.01167	1.12948	0.258697	0.745595	0.0294019	1.03154	0.650209	0.515557	0.995406	0.0182964	0.564971	0.79132	0.428757	0.916177
cg18276472	POT1	0.00229034	0.0584245	-0.0495	0.960521	0.997126	0.132737	2.20518	1.24816	0.211973	0.694558	0.0504588	1.09112	0.709905	0.477763	0.994712	-0.000911164	-0.0176885	0.259956	0.794898	0.97922
cg08526637	CAV1	0.00138997	0.0517912	-0.0560871	0.955272	0.996784	0.000693954	0.0163931	-0.0942144	0.924939	0.992078	0.031875	1.10299	0.721801	0.470417	0.994256	-0.0113935	-0.343441	-0.0371189	0.97039	0.997556
cg26673903	WNT16	0.00146789	0.0498393	-0.0580255	0.953728	0.996691	0.137842	2.96444	1.71381	0.0865643	0.473942	0.0443098	1.43657	1.05605	0.290943	0.985899	-0.0292488	-0.777037	-0.432542	0.665347	0.962015
cg12786595	ELN	0.00137544	0.047949	-0.0599026	0.952233	0.996568	-0.12287	-2.81571	-1.83113	0.0670814	0.417396	-0.0164534	-0.530924	-0.915418	0.359972	0.990007	-0.0423071	-1.125	-0.749872	0.453332	0.921915
cg04388802	ZKSCAN1	-0.00103496	-0.0405065	-0.147743	0.882545	0.990894	0.0621712	1.57936	0.864345	0.387399	0.843974	0.0149264	0.540946	0.158621	0.873968	0.999533	-0.0786612	-2.27961	-1.80284	0.0714135	0.746088
cg01894045	WNT2	0.000529476	0.0265679	-0.081135	0.935335	0.995217	-0.0226526	-0.779208	-0.582152	0.560464	0.919461	-0.0214795	-0.792869	-1.17789	0.238839	0.978979	0.00237969	0.0835687	0.352299	0.724614	0.970384
cg18475704	ELN	0.000616571	0.0257458	-0.0819514	0.934685	0.995197	-0.0490028	-1.26052	-0.87734	0.380302	0.839734	0.0169002	0.607638	0.225448	0.821631	0.998934	0.0283636	0.836883	1.03929	0.298668	0.880423
cg27360098	ELN	-0.000973931	-0.0163211	-0.123726	0.901532	0.992357	0.191688	2.15149	1.21523	0.22428	0.709142	-0.129111	-2.09619	-2.48385	0.0129969	0.708181	0.0514178	0.726734	0.938842	0.347812	0.895297
cg18329349	CAV1	-0.000432155	-0.014219	-0.121638	0.903185	0.992549	0.0263106	0.537122	0.225145	0.821866	0.978377	0.0271201	0.772798	0.390943	0.69584	0.998406	-0.0305083	-0.731185	-0.390727	0.695999	0.9665
cg20897119	CAV1	0.000335535	0.00917393	-0.0984081	0.921608	0.994066	-0.115346	-2.04752	-1.36	0.17383	0.64382	0.114616	1.74405	1.36416	0.172518	0.963282	0.0960324	1.28165	1.44491	0.148484	0.81472
cg04478985	DLC1	-0.123287	-5.37926	-5.44939	5.05439e-08	3.50567e-05	-0.363313	-10.3222	-6.4348	1.23637e-10	8.06323e-08	0.0297153	1.19509	0.814085	0.415596	0.992247	-0.0324097	-1.09956	-0.726673	0.467426	0.925219
cg05711212	DLC1	-0.141951	-4.83127	-4.9052	9.33306e-07	0.000358206	-0.164714	-3.50464	-2.25364	0.0242185	0.233032	0.0507327	1.5469	1.16661	0.24337	0.979217	-0.00219893	-0.0598181	0.221535	0.824676	0.98282
cg10772727	TERF1	0.116454	4.27807	4.14081	3.46076e-05	0.00539699	-0.151498	-3.49845	-2.24984	0.0244588	0.234553	0.0236749	0.697722	0.315715	0.752219	0.998414	-0.0609876	-1.48427	-1.07752	0.28125	0.874863
cg26516996	DEPTOR	0.137718	4.21849	4.08164	4.47188e-05	0.00649516	-0.149531	-2.93512	-1.90436	0.0568633	0.3827	-0.000222498	-0.00894857	-0.392387	0.694773	0.998406	-0.0165947	-0.573423	-0.246854	0.805021	0.980651
cg22707065	DLC1	-0.123518	-4.04222	-4.12164	3.76193e-05	0.00571923	0.154133	3.45466	2.01446	0.0439616	0.333074	0.00713785	0.295803	-0.0870187	0.930657	0.999706	0.0426956	1.54825	1.68804	0.0914039	0.769397
cg12077460	MFHAS1	0.0897029	3.81711	3.68306	0.000230451	0.0210066	0.0470808	1.27004	0.674642	0.499903	0.897616	-0.0154816	-0.511433	-0.895888	0.370312	0.990376	-0.0661074	-1.78894	-1.35536	0.175303	0.829387
cg15131001	DLC1	-0.077727	-3.70445	-3.78621	0.000152962	0.0157863	0.0479482	1.3922	0.749561	0.453519	0.87778	0.0820023	2.55198	2.17372	0.0297261	0.808501	0.106327	2.71123	2.74863	0.0059844	0.409428
cg09957504	MFHAS1	-0.104937	-3.52078	-3.60382	0.000313573	0.025926	-0.254056	-5.13292	-3.25226	0.00114492	0.0255384	0.0212558	0.779101	0.397257	0.691178	0.998406	-0.0232195	-0.703662	-0.365628	0.714643	0.968986
cg16643422	DLC1	-0.103347	-3.50643	-3.58958	0.000331215	0.026864	-0.15926	-3.47752	-2.23701	0.0252857	0.239328	0.068295	2.1503	1.77123	0.0765221	0.908419	-0.012126	-0.325636	-0.020881	0.983341	0.998639
cg03068843	DLC1	-0.0826519	-3.45933	-3.5428	0.000395906	0.0304192	0.324499	6.68268	3.99418	6.49192e-05	0.00260896	0.0485301	2.15331	1.77424	0.0760227	0.90814	-0.0258565	-0.99901	-0.634974	0.525445	0.937008
cg02694884	STK3	-0.103718	-3.37178	-3.45585	0.000548552	0.0379074	-0.0496664	-1.06236	-0.755805	0.449766	0.87603	-0.0320486	-0.972668	-1.35806	0.174446	0.964304	-0.0128691	-0.346121	-0.0395625	0.968442	0.997364
cg05226008	DLC1	-0.114214	-3.34174	-3.42603	0.000612473	0.0407578	0.169581	2.96906	1.71664	0.0860448	0.47255	-0.0198129	-0.288225	-0.672229	0.501438	0.995289	-0.0632377	-0.783964	-0.43886	0.660763	0.961401
cg04635482	DEPTOR	-0.0791092	-3.25017	-3.33509	0.000852714	0.0504587	-0.20163	-5.5197	-3.48947	0.000483982	0.0129793	0.021939	0.688611	0.306585	0.75916	0.998414	0.0119332	0.334772	0.581387	0.56098	0.944089
cg01022370	MFHAS1	-0.0842554	-3.08424	-3.17031	0.00152274	0.0728301	-0.130533	-2.94291	-1.90914	0.0562441	0.380695	0.00472173	0.123321	-0.259849	0.79498	0.998616	-0.0409345	-0.929075	-0.571196	0.567867	0.945128
cg25990621	STK3	-0.051384	-3.05313	-3.13943	0.00169279	0.0778754	-0.04023	-1.39698	-0.961028	0.336538	0.81127	0.0143211	0.815198	0.433428	0.664704	0.998076	0.00884601	0.443554	0.680592	0.49613	0.931433
cg16749785	DLC1	0.124074	2.88269	2.75513	0.00586682	0.163215	-0.252354	-3.84596	-2.46297	0.0137792	0.161308	-0.0197752	-0.734578	-1.11948	0.262934	0.982215	-0.0408297	-1.26257	-0.875332	0.381393	0.904162
cg17973038	STK3	-0.0827336	-2.87489	-2.96243	0.00305226	0.111599	-0.0623892	-1.55585	-1.05846	0.289845	0.773993	0.0165577	0.500827	0.11842	0.905735	0.999698	0.0268962	0.739715	0.950681	0.341767	0.893584
cg12710615	DLC1	0.0853271	2.8006	2.67361	0.00750393	0.18705	-0.0413669	-0.897615	-0.65477	0.512616	0.902558	0.0230138	0.714957	0.332984	0.739146	0.998414	-0.0380475	-1.01651	-0.650936	0.515088	0.935171
cg08870763	DLC1	0.0790484	2.77351	2.64671	0.00812799	0.195731	-0.232445	-5.29581	-3.35216	0.000801841	0.0193483	-0.00870998	-0.325714	-0.709793	0.477832	0.994712	0.0188321	0.607433	0.830044	0.406514	0.910695
cg10574939	DLC1	-0.0905705	-2.77338	-2.86162	0.00421486	0.135008	-0.0917104	-1.66887	-1.12778	0.259415	0.746326	0.00578164	0.187656	-0.195384	0.845092	0.999078	0.00262101	0.0752152	0.344681	0.730334	0.971191
cg12214034	DLC1	-0.110464	-2.73297	-2.82149	0.00478006	0.145258	-0.447299	-6.98503	-4.38815	1.14321e-05	0.000641944	0.0531951	1.63552	1.25541	0.20933	0.972886	0.0247505	0.651306	0.870054	0.384271	0.905028
cg03231596	DLC1	0.0580805	2.63896	2.5131	0.0119675	0.240666	0.0167955	0.490448	0.196521	0.844203	0.98162	-0.032786	-0.803497	-1.18854	0.234619	0.978007	0.0130531	0.250232	0.50429	0.614058	0.9535
cg03370831	STK3	-0.0991205	-2.60237	-2.6918	0.00710685	0.18184	-0.149705	-2.41116	-1.58302	0.113418	0.537585	0.0424654	0.99732	0.615918	0.537949	0.995981	-0.0088526	-0.169045	0.121924	0.902959	0.991496
cg06103746	DLC1	0.101798	2.53319	2.40807	0.0160373	0.280593	0.198436	3.0338	1.75634	0.0790302	0.453264	0.0178571	0.4238	0.0412382	0.967106	0.999926	0.0835605	1.71223	1.83758	0.0661245	0.738182
cg01237887	STK3	-0.0465928	-2.466	-2.55637	0.010577	0.225334	0.0176977	0.602904	0.265489	0.790633	0.973352	0.0153258	0.6249	0.242745	0.808203	0.99865	0.0317694	1.08647	1.26691	0.205188	0.843984
cg16587547	MFHAS1	-0.0425893	-2.42406	-2.51472	0.0119125	0.240065	-0.034585	-1.07946	-0.766297	0.443499	0.872948	0.00825568	0.347411	-0.0353057	0.971836	0.999926	-0.000793841	-0.0303382	0.24842	0.80381	0.980489
cg14106219	STK3	0.0593022	2.36167	2.23773	0.0252386	0.351185	-0.0552162	-1.44332	-0.989449	0.322444	0.800729	-0.00478613	-0.0895306	-0.473132	0.636119	0.997649	-0.07978	-1.16647	-0.787693	0.430876	0.916725
cg05034642	DEPTOR	0.0868209	2.34044	2.21665	0.0266468	0.360402	-0.0155306	-0.281901	-0.277156	0.78166	0.971827	0.0487519	1.21957	0.838623	0.401681	0.991574	0.0407457	0.871176	1.07057	0.284364	0.875934
cg10071496	DLC1	-0.0756879	-2.32906	-2.42039	0.0155041	0.275855	-0.212525	-3.89005	-2.49001	0.012774	0.153059	0.0326085	1.08996	0.708749	0.47848	0.994781	-0.03284	-0.902929	-0.547351	0.584138	0.948061
cg20607577	DLC1	0.0941378	2.32033	2.19668	0.0280431	0.369105	-0.210062	-3.04954	-1.97453	0.0483214	0.350695	0.00570013	0.138076	-0.245065	0.806406	0.99865	0.0625572	1.4235	1.57426	0.115426	0.791847
cg27395342	DLC1	-0.0555265	-2.31386	-2.40529	0.0161594	0.281642	0.222266	5.4963	3.26658	0.00108855	0.0245582	0.0401873	1.32274	0.941998	0.346194	0.990003	-0.0442943	-1.16276	-0.78431	0.432858	0.917144
cg17263012	MFHAS1	-0.0606234	-2.30717	-2.39865	0.0164556	0.284013	-0.0247347	-0.612087	-0.479658	0.631471	0.940597	-0.114547	-2.06729	-2.4549	0.0140925	0.715242	-0.0580397	-0.83933	-0.489352	0.624593	0.955539
cg08783941	DLC1	0.0756951	2.22894	2.10592	0.0352111	0.409099	0.0870982	1.60804	0.881935	0.377812	0.838219	-0.0201239	-0.542629	-0.927147	0.35385	0.990003	0.024261	0.552891	0.780304	0.435212	0.91793
cg14486338	STK3	0.0950731	2.22476	2.10178	0.0355725	0.410943	-0.00858092	-0.138457	-0.189183	0.84995	0.982436	0.0245225	0.401217	0.018609	0.985153	0.999926	0.0276381	0.384284	0.62654	0.530961	0.937967
cg03485669	DLC1	0.0530715	2.21187	2.08898	0.0367096	0.416644	0.0559642	1.47641	0.801204	0.423014	0.863231	0.0399231	1.34226	0.96156	0.336271	0.989572	-0.0376481	-1.10294	-0.729755	0.46554	0.924751
cg02675173	STK3	0.0469472	2.1912	2.06845	0.0385977	0.426239	0.0788522	2.37354	1.35141	0.176564	0.647789	0.0728421	2.37197	1.99335	0.046223	0.862065	0.0738416	1.97461	2.07686	0.0378142	0.678132
cg09115639	DLC1	-0.0642117	-2.18148	-2.27384	0.0229757	0.335484	-0.382745	-7.27103	-4.56355	5.02967e-06	0.000328305	0.0172919	0.500933	0.118527	0.90565	0.999698	-0.0943755	-2.23426	-1.76148	0.0781576	0.75384
cg19057008	STK3	-0.0324608	-2.16311	-2.25559	0.0240965	0.343374	-0.109677	-4.52669	-2.88046	0.00397098	0.0661542	0.0339884	1.66749	1.28745	0.197939	0.970575	-0.00536579	-0.227861	0.0682859	0.945558	0.995133
cg12995160	STK3	-0.0441036	-2.14158	-2.23421	0.025469	0.352811	-0.0145802	-0.495283	-0.408022	0.683257	0.953139	-0.0366458	-1.78948	-2.17652	0.0295163	0.807892	-0.0168838	-0.693403	-0.356271	0.721637	0.969903
cg26741577	DLC1	-0.0627481	-2.13088	-2.22358	0.0261765	0.357475	-0.198513	-4.09956	-2.6185	0.00883169	0.118435	-0.00479809	-0.136756	-0.520453	0.602748	0.997319	0.0673037	1.62206	1.75535	0.0791996	0.754885
cg16887940	DEPTOR	-0.0737629	-2.11843	-2.21122	0.0270208	0.362725	-0.684685	-9.83801	-6.13786	8.36398e-10	3.39042e-07	0.0145173	0.472147	0.0896822	0.92854	0.999706	0.0930928	2.27037	2.34659	0.0189463	0.58162
cg20987067	MFHAS1	-0.0659253	-2.11224	-2.20508	0.0274488	0.365381	-0.0601783	-1.43541	-0.984594	0.324823	0.802594	-0.0631999	-1.13525	-1.52097	0.128267	0.946682	-0.0806719	-1.23098	-0.846519	0.397263	0.90822
cg18250453	TERF1	0.0559098	2.10356	1.98141	0.0475449	0.467217	-0.113036	-2.44596	-1.60436	0.108635	0.527227	0.0159894	0.452203	0.0696985	0.944434	0.999792	-0.0277464	-0.781012	-0.436168	0.662715	0.961683
cg17650689	STK3	-0.0477516	-2.07991	-2.17297	0.0297824	0.378919	-0.0610106	-1.58033	-1.07348	0.283057	0.768119	0.0755829	1.54821	1.16792	0.242839	0.979197	-0.0146279	-0.256151	0.0424866	0.966111	0.997075
cg12171484	MFHAS1	-0.0325208	-2.06959	-2.16272	0.0305626	0.383852	-0.0359282	-1.29207	-0.89669	0.369885	0.833289	0.0154415	0.671632	0.289571	0.772144	0.998496	0.0131889	0.507599	0.738999	0.459908	0.923514
cg05718270	TERF1	0.0608578	2.04827	1.92652	0.0540399	0.491875	0.0335882	0.72368	0.339561	0.734187	0.963515	-0.0162501	-0.301553	-0.685584	0.492976	0.995252	0.132319	2.04349	2.13968	0.0323808	0.658863
cg26905398	DEPTOR	0.0804947	2.03354	1.91188	0.0558914	0.49886	-0.531631	-7.94473	-4.97672	6.46696e-07	6.28772e-05	0.0315663	1.28639	0.905571	0.365163	0.990175	0.0466721	1.58471	1.72129	0.0851983	0.762381
cg07242414	SFTPC	0.0409946	2.01522	1.89369	0.0582657	0.507862	-0.0187485	-0.578213	-0.458883	0.646318	0.944387	0.0157765	0.617052	0.234881	0.814301	0.998724	0.0179121	0.572711	0.798379	0.424651	0.915181
cg11540705	SFTPC	0.0415988	2.0073	1.88583	0.0593182	0.511355	0.00435501	0.137104	-0.0201829	0.983897	0.998272	-0.0340612	-0.702657	-1.0875	0.276816	0.984676	0.0486494	0.869479	1.06902	0.285061	0.876164
cg06164608	DLC1	0.0830296	1.98857	1.86722	0.0618703	0.52005	0.116213	1.69077	0.932668	0.350991	0.82141	-0.00117925	-0.0254072	-0.408879	0.682629	0.998406	0.0362821	0.651542	0.87027	0.384153	0.905017
cg02721065	DEPTOR	-0.0734459	-1.98132	-2.07507	0.0379803	0.42324	-0.0144691	-0.263144	-0.265653	0.790506	0.973317	-0.0100358	-0.328751	-0.712836	0.475947	0.994688	0.0203089	0.70746	0.921265	0.356912	0.897497
cg00189137	STK3	-0.055522	-1.97953	-2.07329	0.0381451	0.424007	-0.242288	-5.63446	-3.55985	0.00037107	0.0105105	0.0176552	0.333883	-0.0488614	0.96103	0.999926	0.0514609	0.799743	1.00542	0.314693	0.885482
cg20744108	DLC1	-0.054206	-1.96536	-2.05922	0.0394736	0.430806	-0.1498	-3.22431	-2.08172	0.037368	0.303428	-0.00888658	-0.259405	-0.64335	0.519997	0.995602	0.0260031	0.661158	0.879039	0.37938	0.903721
cg13070650	STK3	-0.122715	-1.96001	-2.0539	0.0399856	0.433242	0.0615508	0.617156	0.27423	0.783908	0.972264	-0.0929714	-1.23256	-1.61848	0.10556	0.93353	-0.0690905	-0.742316	-0.400878	0.68851	0.96542
cg05825700	STK3	0.0518231	1.95417	1.83307	0.0667924	0.536398	0.0350093	0.870753	0.429759	0.667371	0.949485	0.00558136	0.126181	-0.256984	0.797191	0.998642	0.0648033	1.16938	1.34252	0.179428	0.831908
cg13007701	DLC1	-0.0548857	-1.94961	-2.04358	0.0409954	0.437819	0.161282	3.46485	2.0207	0.0433105	0.330261	0.0196452	0.742887	0.360971	0.718121	0.998414	0.00180371	0.0583359	0.329287	0.741939	0.972787
cg20164549	DLC1	-0.0543651	-1.92539	-2.01953	0.0434327	0.448972	-0.176479	-4.23636	-2.7024	0.00688411	0.0992587	-0.0852158	-1.17108	-1.55688	0.1195	0.942705	0.204034	2.65488	2.69725	0.00699155	0.43302
cg22516745	DLC1	0.0502918	1.90079	1.78006	0.0750666	0.561607	0.0611916	1.46899	0.796657	0.42565	0.864613	0.0417587	1.45298	1.0725	0.283496	0.985141	-0.0176197	-0.4916	-0.172234	0.863253	0.987178
cg00943359	DLC1	-0.0618179	-1.8927	-1.98706	0.0469155	0.464594	0.0222803	0.392627	0.136528	0.891404	0.98797	-0.0153059	-0.482579	-0.866976	0.385955	0.990895	-0.084571	-2.23807	-1.76495	0.0775723	0.753146
cg01851573	MFHAS1	0.0966371	1.8698	1.74928	0.0802422	0.575461	0.0449285	0.572311	0.246726	0.80512	0.975681	-0.00557386	-0.240495	-0.624402	0.532364	0.995836	-0.00287591	-0.106581	0.178889	0.858025	0.986624
cg09295011	STK3	-0.054575	-1.86295	-1.95752	0.0502867	0.477661	-0.176675	-3.71083	-2.3801	0.017308	0.18797	0.0682772	2.23382	1.85492	0.0636076	0.893121	-0.0216959	-0.627857	-0.296496	0.766851	0.975848
cg14404763	SFTPC	-0.050719	-1.82725	-1.92207	0.0545975	0.493555	0.249081	5.15694	3.05845	0.00222484	0.0426635	0.023445	0.482734	0.100291	0.920114	0.999698	-0.0589202	-0.936592	-0.578051	0.56323	0.944413
cg01296960	DLC1	-0.0335855	-1.81787	-1.91275	0.0557797	0.498533	-0.00705391	-0.227239	-0.243633	0.807515	0.976173	0.0172412	0.674714	0.29266	0.769782	0.998496	-0.00604465	-0.212808	0.0820141	0.934636	0.99418
cg21657326	DEPTOR	0.0551806	1.7949	1.6749	0.0939538	0.609187	-0.160391	-3.47115	-2.2331	0.0255423	0.240864	0.00803945	0.325942	-0.0568185	0.95469	0.999883	-0.0095017	-0.321523	-0.01713	0.986333	0.998853
cg20647386	DEPTOR	0.063684	1.77214	1.6523	0.098473	0.619579	0.340686	6.92584	4.14331	3.42335e-05	0.0015565	0.0318509	0.95256	0.571068	0.567954	0.99658	0.00995261	0.248739	0.502928	0.615015	0.95371
cg25990556	DEPTOR	0.0581075	1.74999	1.63031	0.103037	0.629602	-0.201286	-3.97255	-2.54061	0.0110659	0.138625	0.0470619	1.741	1.3611	0.173482	0.963818	9.16758e-05	0.00279452	0.278636	0.780525	0.977509
cg12051359	DEPTOR	-0.0719763	-1.73765	-1.83309	0.0667891	0.536398	-0.100903	-1.59541	-1.08272	0.278931	0.764247	-0.0172278	-0.445996	-0.830319	0.406358	0.991792	0.00187229	0.0376294	0.310404	0.756254	0.974495
cg21838645	DEPTOR	-0.060024	-1.72759	-1.8231	0.068289	0.541253	-0.0131016	-0.24416	-0.25401	0.799488	0.974695	-0.00955201	-0.36431	-0.748467	0.454178	0.99372	-0.0278466	-0.868539	-0.515989	0.605862	0.951846
cg02167606	DEPTOR	0.065677	1.71658	1.59713	0.110237	0.645049	0.0279593	0.471535	0.184921	0.853291	0.982921	-0.00793829	-0.223352	-0.607224	0.543702	0.996168	-0.0173103	-0.411033	-0.0987601	0.921329	0.993096
cg00728029	STK3	0.057127	1.69594	1.57663	0.114881	0.653487	0.0991786	1.96667	1.10188	0.270516	0.757102	-0.0305126	-0.782957	-1.16796	0.242822	0.979191	0.0487005	1.13393	1.31019	0.190131	0.836838
cg25650073	DLC1	0.0489063	1.68296	1.56374	0.117878	0.659427	0.0187326	0.393599	0.137124	0.890933	0.987925	-0.0514139	-1.73041	-2.11734	0.0342313	0.826004	-0.0618747	-1.75044	-1.32025	0.186753	0.835271
cg27313044	STK3	-0.0622951	-1.68284	-1.77866	0.0752957	0.56222	-0.107073	-1.80662	-1.21225	0.225415	0.710514	0.0322756	0.775409	0.393558	0.693907	0.998406	-0.0821018	-1.56073	-1.14725	0.25128	0.864466
cg07538447	DLC1	-0.0534075	-1.6776	-1.77346	0.0761525	0.564661	-0.0670236	-1.28939	-0.895045	0.370763	0.83387	-0.0832323	-1.51722	-1.90371	0.0569473	0.884951	0.101048	1.54825	1.68804	0.0914042	0.769397
cg15830431	STK3	-0.0527035	-1.66898	-1.76489	0.0775817	0.568311	-0.0536375	-1.07237	-0.761946	0.446092	0.874119	0.0129563	0.336375	-0.0463647	0.96302	0.999926	-0.0270772	-0.618405	-0.287876	0.773441	0.976613
cg00328075	DLC1	0.0526098	1.66492	1.54582	0.122147	0.667018	0.164202	3.33729	1.94247	0.0520798	0.365385	-0.0176523	-0.571973	-0.956551	0.338794	0.989797	-0.0218809	-0.578354	-0.251351	0.801543	0.980161
cg08873983	DLC1	-0.0321629	-1.6253	-1.72152	0.085156	0.58831	-0.14058	-4.72658	-3.00305	0.00267286	0.0490691	0.0192722	0.698635	0.316629	0.751525	0.998414	0.0596009	2.00764	2.10698	0.0351193	0.669521
cg10941185	DLC1	0.0393035	1.61867	1.4999	0.133641	0.686567	0.143948	3.71401	2.17351	0.0297416	0.264949	0.0529575	1.57904	1.19881	0.2306	0.977275	-0.0208567	-0.505214	-0.18465	0.853503	0.986245
cg05085137	STK3	-0.0534023	-1.60919	-1.70553	0.0880963	0.595533	-0.0107265	-0.197824	-0.225593	0.821518	0.978323	0.121488	2.18384	1.80484	0.071099	0.902216	-0.0178611	-0.250219	0.0478967	0.961799	0.996641
cg08529255	DEPTOR	-0.0614632	-1.60577	-1.70212	0.0887328	0.596994	-0.0328431	-0.563075	-0.449599	0.653	0.945972	0.000831036	0.0247463	-0.358624	0.719877	0.998414	0.0219879	0.619019	0.84061	0.400566	0.909111
cg06322259	MFHAS1	0.0537355	1.60012	1.48148	0.13848	0.694499	0.183874	3.61373	2.11201	0.0346858	0.290501	0.0189868	0.519002	0.136632	0.891321	0.999605	-0.130206	-2.9271	-2.39332	0.0166967	0.564407
cg10204945	STK3	0.0301573	1.58844	1.46988	0.141595	0.699098	-0.0025658	-0.0854967	-0.156703	0.875479	0.986007	-0.0311296	-1.00295	-1.3884	0.165015	0.961444	0.0587579	1.77891	1.89839	0.0576448	0.72611
cg24960039	DLC1	-0.036543	-1.57955	-1.67609	0.0937203	0.608686	-0.160844	-4.28603	-2.73286	0.00627867	0.0928507	-0.0438746	-0.710056	-1.09491	0.273555	0.984191	-0.00606731	-0.0818295	0.201462	0.840338	0.984647
cg00069432	STK3	-0.0416759	-1.57376	-1.67034	0.0948528	0.611398	0.109847	2.89712	1.67252	0.0944228	0.494576	0.0695342	2.0893	1.71011	0.0872449	0.919277	-0.0426211	-0.991934	-0.628521	0.529663	0.937698
cg15913931	STK3	0.0430396	1.55527	1.43694	0.150735	0.712478	0.0836947	1.89875	1.06022	0.289043	0.773369	0.000742054	0.025424	-0.357945	0.720385	0.998414	-0.0791676	-2.21015	-1.73949	0.0819484	0.759268
cg21039547	STK3	-0.0463925	-1.54375	-1.64054	0.100893	0.625074	-0.161552	-3.6942	-2.3699	0.0177929	0.191383	-0.0423737	-1.35591	-1.74208	0.0814949	0.914156	0.0287119	0.862311	1.06248	0.288016	0.877311
cg17111042	DLC1	0.0903121	1.5402	1.42197	0.155034	0.718185	0.338635	3.63491	2.125	0.0335868	0.285098	0.0375917	0.571981	0.189719	0.849529	0.999197	-0.0933815	-1.2039	-0.821829	0.411174	0.911998
cg06103928	DLC1	-0.0494045	-1.51413	-1.61112	0.107153	0.638673	0.109267	1.89568	1.05834	0.289901	0.774029	0.0292235	0.753126	0.37123	0.710466	0.998406	-0.131859	-2.26917	-1.79332	0.0729223	0.747715
cg10069904	DLC1	-0.0419407	-1.51143	-1.60844	0.107739	0.639879	-0.177899	-4.0629	-2.59602	0.00943098	0.124086	0.0377495	0.924815	0.543267	0.586946	0.997005	-0.0339865	-0.744075	-0.402482	0.687329	0.965232
cg23089838	DLC1	0.0555315	1.50868	1.39067	0.164325	0.7303	0.0626392	1.12057	0.58297	0.559913	0.919294	0.00696796	0.168151	-0.214928	0.829823	0.998984	0.0583828	1.19599	1.36679	0.171692	0.827381
cg25623604	STK3	-0.0413446	-1.49354	-1.59067	0.111683	0.647788	-0.068874	-1.72195	-1.16033	0.245914	0.732652	-0.0150797	-0.518707	-0.903177	0.366432	0.990256	-0.0361112	-1.07154	-0.701118	0.483229	0.928775
cg17182025	STK3	0.0472643	1.4932	1.3753	0.169037	0.735571	0.00658347	0.14141	-0.0175424	0.986004	0.99849	0.0255049	0.495422	0.113005	0.910027	0.999698	0.0724165	1.18519	1.35693	0.174802	0.829196
cg04746356	MFHAS1	-0.0434801	-1.48859	-1.58576	0.112794	0.649928	-0.115365	-2.56678	-1.67846	0.0932579	0.491621	0.0062604	0.188179	-0.19486	0.845502	0.999078	-0.0379094	-0.934995	-0.576595	0.564213	0.9445
cg26125690	DLC1	-0.0464786	-1.48827	-1.58544	0.112865	0.650007	-0.175529	-3.37666	-2.17515	0.0296186	0.264354	0.0261853	0.731477	0.349538	0.726686	0.998414	-0.015241	-0.372253	-0.0633944	0.949452	0.995404
cg03193489	TERF1	0.0384926	1.47423	1.35646	0.174952	0.743191	0.0110596	0.270613	0.0616974	0.950804	0.995118	0.0478609	1.86401	1.48436	0.137712	0.951871	0.0215895	0.713524	0.926796	0.354033	0.896901
cg00716390	STK3	0.0302255	1.46036	1.34269	0.179371	0.748256	0.00558074	0.186406	0.0100534	0.991979	0.999138	0.0192591	0.61366	0.231482	0.81694	0.99877	0.0115637	0.387505	0.629478	0.529036	0.937623
cg22852570	STK3	-0.0443586	-1.45457	-1.55197	0.120669	0.664108	-0.0749672	-1.4289	-0.980603	0.326788	0.80411	-0.00530181	-0.16402	-0.547772	0.583848	0.996705	-0.0476301	-1.19106	-0.810113	0.417875	0.913449
cg22732636	DLC1	-0.0426133	-1.45405	-1.55146	0.120791	0.664354	-0.110392	-2.33058	-1.5336	0.125128	0.561026	0.023905	0.475978	0.0935214	0.925489	0.999706	0.0753598	1.29967	1.46134	0.143922	0.812327
cg10944297	STK3	-0.0478843	-1.4538	-1.55121	0.120851	0.664468	-0.289021	-5.79509	-3.65836	0.000253836	0.00777187	0.01288	0.404433	0.0218316	0.982582	0.999926	-0.00435696	-0.113456	0.17262	0.86295	0.987152
cg08715833	STK3	0.0428152	1.45336	1.33574	0.181635	0.750769	0.0601747	1.3205	0.705584	0.480447	0.889569	0.0735067	1.23433	0.853411	0.393431	0.991141	0.0631751	0.827531	1.03077	0.302651	0.881951
cg04485378	MFHAS1	-0.0314344	-1.44354	-1.54103	0.12331	0.669123	-0.128345	-3.92015	-2.50847	0.0121255	0.147737	-0.0493798	-1.77148	-2.15849	0.0308898	0.814523	0.049984	1.6552	1.78557	0.0741682	0.749173
cg22920700	STK3	-0.0470106	-1.43821	-1.53573	0.124604	0.671393	-0.115361	-2.17224	-1.43649	0.150862	0.607624	0.164214	3.0725	2.6953	0.00703253	0.639274	0.0833992	1.25241	1.41824	0.156121	0.818589
cg00300750	STK3	0.0498906	1.43452	1.31703	0.18783	0.757876	-0.0872226	-1.58339	-1.07535	0.282219	0.767398	0.0853158	2.33217	1.95347	0.050764	0.871935	0.0672407	1.51281	1.65572	0.0977795	0.775909
cg00484216	DEPTOR	0.0379273	1.42901	1.31156	0.18967	0.759866	-0.158429	-3.50941	-2.25657	0.0240352	0.231948	-0.025235	-1.05744	-1.443	0.14902	0.956772	0.0128701	0.453693	0.689838	0.490296	0.930317
cg09404495	STK3	0.0489587	1.4138	1.29646	0.194819	0.76564	-0.144584	-2.74345	-1.78681	0.0739679	0.438453	0.0453093	1.41927	1.03872	0.298935	0.986342	-0.00533793	-0.153447	0.136149	0.891704	0.990286
cg06126548	DLC1	-0.0465323	-1.40984	-1.50756	0.131667	0.683405	-0.147332	-2.74277	-1.78639	0.074036	0.438651	-0.0137265	-0.453405	-0.837743	0.402175	0.991587	-0.0329242	-0.945355	-0.586042	0.557847	0.943336
cg00132008	MFHAS1	-0.0364906	-1.40814	-1.50587	0.132101	0.684185	0.0566194	1.44122	0.779625	0.435612	0.869174	0.0185674	0.665884	0.283812	0.776555	0.998496	-0.00599344	-0.166946	0.123838	0.901443	0.991357
cg21645572	DEPTOR	-0.0547516	-1.4069	-1.50463	0.132418	0.684786	0.039946	0.66127	0.301285	0.763197	0.968846	0.0453374	0.928551	0.54701	0.584372	0.996718	-0.0719388	-1.24283	-0.857331	0.391262	0.90682
cg02812899	DLC1	0.115006	1.37577	1.25869	0.208144	0.780073	0.548112	4.29446	2.5295	0.0114225	0.141712	-0.0338486	-0.404216	-0.788454	0.430431	0.992704	0.0171387	0.174984	0.435666	0.663079	0.961719
cg02049127	DLC1	0.0569592	1.37471	1.25764	0.208523	0.780354	-0.0182022	-0.290571	-0.282474	0.77758	0.971244	0.244751	3.72104	3.34515	0.00082237	0.386703	0.0179239	0.217525	0.474462	0.635171	0.957448
cg25667734	TERF1	0.0316683	1.37328	1.25622	0.209038	0.780816	-0.111934	-2.98553	-1.93528	0.0529563	0.368679	0.0388065	1.3104	0.929632	0.352561	0.990003	-0.0487416	-1.38517	-0.98714	0.323574	0.888231
cg16531209	STK3	-0.0475926	-1.37306	-1.47103	0.141282	0.698632	-0.0604121	-1.06843	-0.759529	0.447536	0.874921	-0.026615	-0.694055	-1.07888	0.280641	0.985013	-0.0664728	-1.70676	-1.28042	0.200397	0.841852
cg11481375	TERF1	-0.0550969	-1.3635	-1.46154	0.143868	0.702768	0.222454	3.77688	2.21207	0.0269618	0.249433	0.0770449	1.54085	1.16055	0.245824	0.979538	-0.132645	-2.24894	-1.77486	0.0759205	0.751585
cg07351437	STK3	-0.0413645	-1.34943	-1.44757	0.147737	0.708251	0.107666	2.22328	1.25926	0.207938	0.689869	0.0308205	0.950868	0.569372	0.569104	0.99658	-0.0631702	-1.61645	-1.19806	0.230894	0.855789
cg20673075	STK3	0.0263988	1.34264	1.22579	0.220278	0.791472	-0.0326373	-1.01868	-0.729017	0.465991	0.883261	0.0343734	1.13514	0.754014	0.450841	0.993512	0.00229977	0.0647519	0.335138	0.737521	0.972107
cg21930955	DEPTOR	-0.0419973	-1.33558	-1.43381	0.151625	0.713685	-0.057356	-1.23043	-0.858883	0.390405	0.845871	0.0279159	0.82167	0.439913	0.66	0.997947	0.0213632	0.526474	0.756213	0.449522	0.92104
cg01039695	SFTPC	-0.0266977	-1.33292	-1.43118	0.15238	0.714537	-0.0037122	-0.0750104	-0.150272	0.88055	0.986552	-0.00733802	-0.402736	-0.786971	0.431299	0.992704	-0.0177756	-0.669966	-0.334898	0.737702	0.972107
cg18317494	SFTPC	-0.030675	-1.33251	-1.43076	0.152498	0.714705	-0.0536026	-1.4127	-0.970669	0.331713	0.807907	-0.0312877	-1.18148	-1.56729	0.117046	0.942259	-0.0450645	-1.267	-0.879373	0.379199	0.9037
cg14996652	DLC1	-0.0227494	-1.31737	-1.41573	0.156854	0.72068	0.0162981	0.552678	0.234686	0.814452	0.977238	-0.00787404	-0.276606	-0.660586	0.508878	0.995289	0.0137433	0.399157	0.640104	0.522105	0.936397
cg14321859	DLC1	-0.0322997	-1.30998	-1.40839	0.159014	0.723333	-0.0210224	-0.521519	-0.424113	0.671484	0.950413	0.0533127	1.80761	1.42785	0.153336	0.957805	0.0113048	0.351261	0.596424	0.550892	0.941902
cg20497631	MFHAS1	0.0204029	1.29437	1.17786	0.238854	0.807658	0.0281075	1.10003	0.570375	0.568424	0.921978	-0.0151889	-0.523668	-0.908148	0.3638	0.990148	0.0107698	0.317709	0.565826	0.571512	0.945881
cg16089678	STK3	-0.0490327	-1.27856	-1.37719	0.168455	0.735034	0.161204	2.69029	1.54567	0.122185	0.555461	0.0387859	0.779468	0.397626	0.690906	0.998406	-0.165624	-2.60266	-2.09745	0.0359538	0.672426
cg26163238	DEPTOR	-0.0270954	-1.27495	-1.37361	0.169563	0.736224	-0.0345692	-1.11207	-0.786293	0.431696	0.867454	0.013233	0.595111	0.212895	0.831409	0.998984	0.020775	0.735775	0.947088	0.343594	0.894123
cg05373457	STK3	0.0307572	1.27493	1.15854	0.246642	0.813815	0.0387636	1.00413	0.511557	0.608961	0.934508	0.108369	2.38901	2.01043	0.0443861	0.857369	0.00794483	0.160376	0.422344	0.672774	0.963143
cg12618270	MFHAS1	0.0234632	1.2696	1.15326	0.248804	0.815319	0.0835099	2.69612	1.54924	0.121323	0.553724	-0.0354867	-1.44964	-1.83599	0.0663585	0.89642	-0.00178795	-0.0548832	0.226036	0.821174	0.982479
cg03020554	STK3	-0.0489686	-1.25945	-1.35821	0.174397	0.742444	-0.000926818	-0.014924	-0.113421	0.909697	0.990033	0.107638	2.27372	1.89491	0.0581048	0.885995	0.0492916	0.927207	1.12167	0.262004	0.868312
cg16663570	SFTPC	0.0268957	1.25537	1.13913	0.254651	0.819557	-0.0176564	-0.51242	-0.418533	0.675558	0.951418	0.0157024	0.464516	0.0820364	0.934618	0.999706	0.0097118	0.221288	0.477894	0.632726	0.956998
cg20950834	STK3	-0.0471254	-1.25503	-1.35383	0.175792	0.744131	0.205375	3.85756	2.26155	0.0237251	0.230011	0.0262122	0.644189	0.262073	0.793265	0.998616	-0.108313	-2.24609	-1.77227	0.0763506	0.752001
cg19516009	SFTPC	-0.0384011	-1.25001	-1.34884	0.17739	0.74605	0.0836572	1.68424	0.928666	0.353062	0.822824	0.0222385	0.71914	0.337176	0.735985	0.998414	0.0390634	1.04027	1.22477	0.220661	0.851356
cg19083307	STK3	-0.0392316	-1.24703	-1.34587	0.178343	0.747052	-0.0261601	-0.55386	-0.443947	0.657081	0.946938	0.036376	0.605864	0.223671	0.823014	0.998934	0.0461323	0.688769	0.90422	0.365879	0.900051
cg02143496	STK3	0.0361751	1.23756	1.12144	0.2621	0.825145	0.0246725	0.564986	0.242234	0.808599	0.976317	0.00416354	0.145127	-0.238	0.811881	0.99865	-0.0219698	-0.615664	-0.285376	0.775356	0.976891
cg11847920	DLC1	-0.0436524	-1.22455	-1.32356	0.185649	0.755614	-0.0184613	-0.306409	-0.292187	0.770144	0.969859	0.0423799	1.52601	1.14568	0.251928	0.980419	0.0112563	0.331936	0.578801	0.562723	0.944335
cg21931004	STK3	-0.0261819	-1.22005	-1.31908	0.187141	0.757131	-0.120035	-3.49195	-2.24586	0.0247131	0.236023	-0.0142661	-0.294103	-0.678118	0.497697	0.995252	-0.145162	-2.49848	-2.00244	0.0452376	0.698725
cg07263492	STK3	-0.0344643	-1.21891	-1.31796	0.187519	0.757565	0.132584	2.80176	1.61404	0.10652	0.52264	0.00361249	0.13001	-0.253147	0.800155	0.99865	-0.0250344	-0.759804	-0.416826	0.676805	0.963835
cg08717425	STK3	0.0558868	1.19734	1.0815	0.279474	0.837273	0.0153986	0.186202	0.00992817	0.992079	0.999138	0.0502636	1.72355	1.34361	0.179073	0.965817	0.00057653	0.0166476	0.291269	0.770846	0.976392
cg05986505	STK3	-0.0394848	-1.1921	-1.29133	0.196591	0.767702	-0.0887181	-1.58806	-1.07821	0.280938	0.766115	0.035473	0.64981	0.267705	0.788926	0.998549	-0.0119084	-0.174389	0.117051	0.90682	0.991836
cg09037082	MFHAS1	-0.0331078	-1.18354	-1.28283	0.199551	0.77103	0.00245025	0.0584717	-0.0684078	0.945461	0.994604	0.0103166	0.327912	-0.0548441	0.956263	0.999888	-0.0652282	-1.70818	-1.28171	0.199945	0.841596
cg14888916	STK3	0.0495491	1.17675	1.06105	0.288669	0.842867	0.0181435	0.271974	0.0625316	0.950139	0.995035	0.0316385	0.939912	0.558395	0.576575	0.996617	0.0304804	0.758204	0.967542	0.333273	0.890668
cg14268372	STK3	0.0393252	1.17618	1.06049	0.288922	0.843063	-0.191611	-3.69448	-2.37007	0.0177846	0.191338	0.0456987	1.24226	0.861358	0.389041	0.991057	0.0161775	0.373469	0.616677	0.537448	0.939371
cg22263704	DEPTOR	0.0367671	1.17304	1.05737	0.290344	0.844012	-0.171831	-3.05554	-1.97821	0.0479049	0.349101	0.0100248	0.367397	-0.0152798	0.987809	0.999926	-0.030238	-0.760607	-0.417559	0.67627	0.963742
cg25979005	STK3	-0.0403014	-1.17082	-1.2702	0.204015	0.776044	-0.0977157	-1.85276	-1.24056	0.21477	0.697997	0.0230719	0.808015	0.42623	0.66994	0.998273	0.0696703	1.99551	2.09592	0.0360891	0.672808
cg23872893	STK3	0.0356995	1.16846	1.05282	0.292423	0.845379	-0.00475992	-0.111961	-0.172933	0.862704	0.984218	0.0325647	1.12583	0.744691	0.456458	0.993826	0.0240225	0.712106	0.925502	0.354705	0.89712
cg02357755	DEPTOR	0.0353224	1.1678	1.05217	0.292724	0.845588	0.0654037	1.39356	0.750392	0.453019	0.877483	0.0422803	1.38166	1.00103	0.31681	0.987954	-0.00873054	-0.227867	0.0682805	0.945562	0.995133
cg08494245	DLC1	-0.0560368	-1.16455	-1.26397	0.206239	0.778082	0.0986265	1.46638	0.795055	0.426582	0.865053	0.074847	1.29746	0.916669	0.359316	0.990007	-0.238857	-3.43253	-2.85426	0.00431374	0.363002
cg11719229	DLC1	-0.0441959	-1.1462	-1.24575	0.212857	0.78443	-0.0227838	-0.38003	-0.337338	0.735862	0.963736	0.0597526	1.31981	0.939061	0.347699	0.990003	-0.0848059	-1.50492	-1.09635	0.272927	0.872135
cg08091970	DEPTOR	0.0253788	1.1448	1.02933	0.303326	0.851337	-0.00557402	-0.161099	-0.203069	0.839081	0.980926	-0.00924291	-0.363221	-0.747376	0.454837	0.993817	0.0170525	0.562801	0.789341	0.429913	0.91652
cg13967521	STK3	-0.0324777	-1.13699	-1.2366	0.216235	0.787617	-0.0319521	-0.62977	-0.490502	0.623778	0.938481	0.0878724	1.61414	1.23399	0.217206	0.974613	0.0517696	0.794213	1.00038	0.317126	0.886286
cg06794293	DLC1	0.0249222	1.13648	1.02106	0.307226	0.853616	-0.0368259	-1.03815	-0.740961	0.458717	0.880185	0.0222358	0.955062	0.573575	0.566256	0.99658	-0.0389333	-1.56653	-1.15254	0.249101	0.8636
cg07123118	DLC1	0.0297817	1.12928	1.01391	0.310624	0.855307	0.0612264	1.57476	0.861521	0.388951	0.84489	0.0147518	0.405557	0.0229574	0.981684	0.999926	0.0180624	0.43135	0.669463	0.5032	0.932902
cg26872157	DEPTOR	-0.0315302	-1.10857	-1.20838	0.226901	0.797279	-0.0325795	-0.711133	-0.540402	0.58892	0.928448	0.0366903	1.2257	0.844759	0.398245	0.991363	0.00346448	0.0978471	0.36532	0.714872	0.969029
cg16223726	MFHAS1	-0.0292639	-1.10506	-1.2049	0.228242	0.798416	-0.0468334	-1.11253	-0.786575	0.431531	0.867378	-0.0230608	-0.760904	-1.14586	0.251851	0.980417	-0.0548663	-1.57442	-1.15972	0.246162	0.862387
cg27280535	MFHAS1	-0.0288847	-1.10241	-1.20226	0.229261	0.79923	-0.00984414	-0.232975	-0.24715	0.804792	0.975637	-0.0728566	-1.83937	-2.22651	0.0259802	0.792845	-0.121135	-2.43569	-1.94518	0.0517537	0.71447
cg13596297	STK3	-0.030238	-1.10244	-1.20229	0.229251	0.799228	-0.201288	-4.59802	-2.92421	0.00345336	0.0595622	0.00510703	0.154438	-0.22867	0.819126	0.998934	-0.0757688	-2.02821	-1.57357	0.115587	0.792062
cg05365525	DEPTOR	0.0394615	1.09468	0.979553	0.327307	0.864286	-0.0709849	-1.1123	-0.786433	0.431614	0.867424	-0.00650296	-0.207352	-0.591192	0.554392	0.996226	-0.0844229	-2.06406	-1.60626	0.108216	0.785653
cg03899721	MFHAS1	0.0452301	1.0931	0.977978	0.328085	0.864678	-0.058244	-0.911652	-0.663379	0.507088	0.900636	0.0126684	0.428861	0.0463086	0.963064	0.999926	0.0576524	1.93365	2.0395	0.0413997	0.689307
cg04743426	DEPTOR	0.0288946	1.08392	0.968866	0.332612	0.867001	-0.0716587	-1.7379	-1.17011	0.241956	0.728313	0.0165668	0.578869	0.196621	0.844124	0.999078	0.104564	2.8953	2.9165	0.00353987	0.337201
cg05803606	STK3	0.0369668	1.08198	0.966938	0.333575	0.867486	0.0811845	1.70488	0.941325	0.346538	0.818234	0.0434793	1.08724	0.70602	0.480176	0.994902	-0.0098705	-0.216561	0.0785909	0.937358	0.994421
cg20997300	TERF1	0.0414552	1.07598	0.960978	0.336563	0.868891	0.0843513	1.505	0.818738	0.412936	0.858218	0.0621149	1.52876	1.14843	0.250789	0.980043	-0.0929825	-1.92832	-1.48247	0.138214	0.808924
cg02919712	DEPTOR	0.0373473	1.07571	0.96071	0.336698	0.868959	-0.0587848	-1.08677	-0.77078	0.440838	0.871772	-0.0331796	-0.577093	-0.961681	0.33621	0.989572	0.0436098	0.650318	0.869154	0.384763	0.905212
cg15276922	STK3	0.0248206	1.07256	0.95759	0.33827	0.869808	-0.0455888	-1.13883	-0.802708	0.422143	0.8628	0.0437155	1.95979	1.58034	0.114029	0.940064	-0.00466064	-0.183794	0.108474	0.91362	0.99247
cg11385042	STK3	-0.0535228	-1.07156	-1.17163	0.241345	0.809627	0.0521298	0.63563	0.28556	0.775215	0.970771	0.0671961	1.11605	0.734893	0.462405	0.993993	-0.0661892	-0.929288	-0.57139	0.567735	0.945106
cg11193173	STK3	0.0510894	1.069	0.954045	0.340061	0.870663	0.0613774	0.873913	0.431697	0.665961	0.94913	-0.0208715	-0.399553	-0.783782	0.433168	0.992809	-0.0831407	-1.34656	-0.951924	0.341136	0.893383
cg08708382	DEPTOR	0.0325214	1.06694	0.952001	0.341096	0.871204	-0.0575196	-1.30555	-0.904957	0.365488	0.830693	-0.0227207	-0.797622	-1.18266	0.236945	0.978693	0.0293133	0.866757	1.06654	0.286181	0.876684
cg15009835	DLC1	0.0896572	1.0608	0.945911	0.344194	0.872865	-0.0542996	-0.410462	-0.356002	0.721839	0.961109	0.152385	1.42461	1.04408	0.296449	0.986245	-0.31233	-2.49009	-1.99479	0.0460661	0.701335
cg03304380	DLC1	0.112102	1.05943	0.944543	0.344892	0.873135	0.735539	4.64281	2.74314	0.00608551	0.0907332	0.0233243	0.23668	-0.146261	0.883715	0.999533	0.0804154	0.700329	0.914762	0.360317	0.898509
cg24350612	TERF1	-0.0230393	-1.05978	-1.15993	0.246077	0.813329	-0.000110341	-0.00310686	-0.106174	0.915445	0.990798	-0.0182601	-0.895091	-1.28032	0.200432	0.971243	-0.0808968	-2.48938	-1.99413	0.0461374	0.701539
cg11971662	STK3	0.0483786	1.03702	0.92229	0.356377	0.878717	0.207784	3.03674	1.75815	0.0787228	0.452351	0.0900412	1.53336	1.15305	0.248891	0.979781	-0.086026	-1.184	-0.803677	0.421583	0.914484
cg24981989	DLC1	-0.0355039	-1.02802	-1.12839	0.259154	0.822962	0.0954646	1.71055	0.944802	0.34476	0.816957	-0.060537	-1.3029	-1.68896	0.0912273	0.922983	-0.121013	-2.37746	-1.89207	0.0584821	0.7277
cg01784220	MFHAS1	-0.017193	-1.01945	-1.11988	0.262763	0.825554	-0.00957537	-0.359836	-0.324953	0.745217	0.965598	-0.021205	-0.720063	-1.10494	0.269185	0.983455	-0.0243179	-0.660426	-0.326197	0.744275	0.97315
cg03184452	DLC1	-0.0287064	-1.01301	-1.11348	0.2655	0.827655	-0.115228	-2.39563	-1.57349	0.115605	0.542153	0.0586424	2.24103	1.86215	0.0625823	0.892374	0.0172836	0.508959	0.740239	0.459155	0.923323
cg01624348	DLC1	-0.0625382	-1.00876	-1.10927	0.267315	0.829036	0.0791381	0.763877	0.364213	0.715699	0.959863	-0.00505785	-0.071342	-0.454906	0.649177	0.997649	-0.110335	-1.21968	-0.836215	0.403034	0.909622
cg02571201	TERF1	-0.0356112	-1.00153	-1.10209	0.270425	0.831258	0.0364935	0.693851	0.321266	0.748009	0.96611	0.0133241	0.193838	-0.18919	0.849944	0.999197	0.146718	1.88297	1.99329	0.04623	0.701949
cg01407477	STK3	0.026599	0.997211	0.882761	0.377366	0.888353	0.180353	4.51118	2.66241	0.00775833	0.10804	0.115578	1.47621	1.09578	0.273176	0.984191	-0.0916426	-1.07476	-0.704055	0.481398	0.928412
cg26987453	MFHAS1	0.0450407	0.991218	0.876809	0.38059	0.88972	-0.0280828	-0.421192	-0.362582	0.716917	0.960152	-0.039663	-1.13992	-1.52565	0.127097	0.946112	0.0171893	0.432087	0.670135	0.502772	0.932812
cg26294710	STK3	0.058339	0.989877	0.875478	0.381314	0.89004	-0.0313097	-0.435739	-0.371504	0.710262	0.958698	-0.0612278	-1.09808	-1.48373	0.137881	0.95198	-0.0837706	-1.30311	-0.912304	0.361609	0.89883
cg14794507	DEPTOR	0.0303217	0.987899	0.873513	0.382384	0.890504	0.0395639	0.832136	0.406076	0.684687	0.953472	-0.00487443	-0.151849	-0.535576	0.592251	0.997155	-0.0569747	-1.40545	-1.00564	0.31459	0.885476
cg04982401	DLC1	0.0251246	0.985329	0.870961	0.383775	0.891034	0.0300126	0.646296	0.292101	0.770209	0.969859	0.0374856	1.20431	0.823326	0.410323	0.992017	0.0172137	0.470245	0.704934	0.480852	0.928213
cg00470519	DEPTOR	-0.025456	-0.982257	-1.08295	0.278832	0.836939	-0.0663145	-1.64534	-1.11335	0.265559	0.752265	0.0342997	1.11347	0.732305	0.463983	0.994021	0.0350867	0.985482	1.17481	0.24007	0.859651
cg01146726	DLC1	-0.0343684	-0.982353	-1.08304	0.278789	0.836938	0.115941	2.06174	1.16018	0.245975	0.732735	0.0559435	1.10314	0.721956	0.470321	0.994256	-0.0372571	-0.60399	-0.27473	0.783524	0.977946
cg17100205	STK3	-0.0322811	-0.981306	-1.082	0.279251	0.8371	-0.0748598	-1.46695	-1.00394	0.315407	0.795269	0.00522885	0.115766	-0.267419	0.789146	0.998549	-0.0504635	-0.8811	-0.527444	0.597885	0.950313
cg16169361	MFHAS1	-0.0291157	-0.980438	-1.08114	0.279634	0.837346	0.00611562	0.13376	-0.0222339	0.982261	0.998063	0.00532464	0.163616	-0.219473	0.826282	0.998971	-0.0494648	-1.25381	-0.867345	0.385753	0.905246
cg00933411	DLC1	-0.027651	-0.977611	-1.07833	0.280885	0.83808	-0.146529	-3.07705	-1.9914	0.0464364	0.343223	-0.018008	-0.284175	-0.66817	0.504025	0.995289	0.0695521	0.916159	1.11159	0.266314	0.869865
cg26464821	DLC1	-0.0309805	-0.970263	-1.07104	0.284153	0.839978	-0.0484975	-0.916169	-0.666149	0.505316	0.899995	0.0271665	0.77752	0.395674	0.692346	0.998406	-0.0336355	-0.74963	-0.407549	0.683605	0.964649
cg25396537	TERF1	0.0299451	0.968332	0.854082	0.393059	0.894913	-0.0908213	-1.77291	-1.19158	0.233425	0.719234	-0.0138215	-0.365052	-0.749211	0.45373	0.99372	-0.0311459	-0.756821	-0.414106	0.678796	0.964086
cg02402086	TERF1	0.0260451	0.965106	0.850879	0.394837	0.895597	-0.00688472	-0.182229	-0.216028	0.828966	0.979486	0.00043928	0.0145993	-0.368791	0.712283	0.998406	-0.0329332	-0.880874	-0.527238	0.598028	0.950343
cg14637002	STK3	0.0236633	0.964828	0.850603	0.39499	0.89565	0.00464955	0.125024	-0.0275916	0.977988	0.997618	-0.0243474	-0.8744	-1.25959	0.207818	0.972538	-0.0540079	-1.69525	-1.26992	0.204112	0.843422
cg26244164	DLC1	0.0427214	0.963557	0.849341	0.395692	0.895976	0.16969	2.47034	1.41077	0.158311	0.620189	0.035551	0.390926	0.00829761	0.99338	0.999926	-0.0147361	-0.129774	0.157738	0.874664	0.988556
cg22680252	MFHAS1	-0.0382728	-0.944034	-1.04499	0.296028	0.847313	0.105003	1.70342	0.940428	0.346998	0.81857	0.067065	1.56029	1.18003	0.23799	0.978759	-0.00969038	-0.192146	0.100857	0.919664	0.992992
cg02126477	DLC1	-0.0173334	-0.941632	-1.0426	0.297132	0.848012	-0.062802	-2.18176	-1.44233	0.14921	0.604683	0.0883159	3.06434	2.68712	0.00720713	0.642741	0.00525761	0.15179	0.414514	0.678498	0.964049
cg27145075	SFTPC	-0.0234638	-0.942011	-1.04298	0.296957	0.84789	-0.0389679	-1.06239	-0.755827	0.449753	0.87603	0.0726894	1.86394	1.48429	0.137732	0.951896	0.115147	2.65463	2.69702	0.00699639	0.433091
cg10004888	STK3	-0.031347	-0.940288	-1.04127	0.29775	0.848354	-0.088599	-1.76794	-1.18853	0.234624	0.720581	0.0946904	2.38882	2.01024	0.044406	0.857457	-0.00833443	-0.1907	0.102175	0.918617	0.992856
cg00810651	DEPTOR	-0.0281851	-0.93354	-1.03457	0.300871	0.850067	-0.18198	-3.68674	-2.36533	0.0180142	0.192932	-0.00970528	-0.351316	-0.735447	0.462067	0.993977	0.0238984	0.701381	0.915721	0.359813	0.898303
cg01070197	DLC1	-0.0326724	-0.933568	-1.0346	0.300857	0.850059	-0.0376644	-0.668913	-0.514509	0.606896	0.933949	-0.0345989	-1.17921	-1.56501	0.117579	0.942493	0.0216466	0.647567	0.866644	0.386137	0.905308
cg03301200	STK3	0.0364411	0.93107	0.817079	0.413883	0.902878	-0.00844429	-0.132675	-0.185637	0.85273	0.982835	-0.0151687	-0.324763	-0.70884	0.478424	0.994773	-0.0338752	-0.577493	-0.250566	0.80215	0.980258
cg27378814	DLC1	0.0213826	0.928733	0.814759	0.41521	0.903299	0.0969508	2.66949	1.53291	0.125298	0.561381	-0.0197077	-0.373185	-0.757361	0.448834	0.993512	0.105624	1.6699	1.79897	0.0720229	0.746772
cg00718039	MFHAS1	-0.0310208	-0.925213	-1.0263	0.30475	0.852298	0.0371731	0.801309	0.38717	0.698631	0.956265	0.00991881	0.269378	-0.113497	0.909637	0.999698	-0.0435432	-0.960788	-0.600117	0.548429	0.941576
cg16052222	DLC1	0.0287753	0.92292	0.808986	0.418523	0.904377	-0.0182326	-0.382931	-0.339117	0.734521	0.963613	0.0318125	0.839675	0.457955	0.646985	0.997649	-0.015104	-0.345799	-0.0392688	0.968676	0.997404
cg16420641	DLC1	-0.0548977	-0.905668	-1.00689	0.313987	0.857129	0.218627	2.1743	1.22922	0.21899	0.703073	0.0227676	0.300966	-0.081845	0.93477	0.999706	-0.0739895	-0.798542	-0.452154	0.651158	0.95992
cg00163859	STK3	0.0243122	0.900188	0.786412	0.431626	0.909431	-0.0429343	-1.09271	-0.77442	0.438682	0.87077	-0.0114826	-0.399403	-0.783631	0.433257	0.992838	0.0405919	1.23107	1.39878	0.161878	0.821486
cg20536983	DLC1	0.062226	0.898689	0.784923	0.432498	0.909771	0.465971	4.33307	2.55318	0.0106745	0.135269	-0.00383824	-0.0582651	-0.441803	0.658632	0.997892	0.0485924	0.622751	0.844013	0.398662	0.90843
cg13253150	DLC1	0.0948358	0.895307	0.781565	0.43447	0.910494	0.103446	0.65718	0.298776	0.765111	0.969114	0.0959481	0.781286	0.399447	0.689564	0.998406	0.0521858	0.35077	0.595977	0.551191	0.941994
cg09923071	STK3	0.0288488	0.896706	0.782954	0.433654	0.910161	0.0245342	0.497892	0.201086	0.840631	0.981147	-0.00896082	-0.296478	-0.680498	0.496189	0.995252	-0.0914806	-2.42476	-1.9352	0.0529654	0.716878
cg05748937	DLC1	0.0292599	0.895007	0.781267	0.434646	0.910604	0.0234526	0.456154	0.175488	0.860696	0.983924	-0.00275315	-0.0824015	-0.465988	0.641224	0.997649	-0.0397049	-1.12852	-0.753087	0.451398	0.92149
cg10866435	STK3	0.0280312	0.894798	0.781059	0.434768	0.910639	0.0960431	1.90191	1.06216	0.288162	0.772666	0.00436785	0.135125	-0.248022	0.804118	0.99865	-0.119572	-2.93871	-2.40391	0.0162208	0.560173
cg12833469	MFHAS1	0.0386201	0.893355	0.779626	0.435611	0.910878	-0.0166596	-0.242693	-0.25311	0.800183	0.974825	-0.017543	-0.540826	-0.925341	0.354789	0.990003	0.0924551	2.38613	2.45215	0.0142006	0.540538
cg25861475	STK3	0.0227735	0.89195	0.778231	0.436433	0.911254	-0.0903515	-2.18991	-1.44733	0.147805	0.602289	-0.0332096	-1.10408	-1.48973	0.136294	0.950868	0.0358352	0.996806	1.18514	0.235963	0.858029
cg01647111	SFTPC	-0.0189656	-0.889648	-0.990982	0.321694	0.861321	-0.0106247	-0.319552	-0.300247	0.763988	0.968916	-0.0194712	-0.833831	-1.21894	0.222868	0.97554	-0.0119803	-0.422133	-0.108883	0.913295	0.992434
cg27071397	STK3	-0.0214517	-0.8894	-0.990735	0.321815	0.861382	-0.381232	-9.32765	-5.82486	5.71603e-09	1.46771e-06	0.093431	2.58924	2.21106	0.0270318	0.797419	0.000416745	0.0103034	0.285483	0.775274	0.976891
cg14488081	TERF1	-0.0250221	-0.885394	-0.986757	0.323762	0.862406	-0.0405896	-1.03735	-0.740469	0.459015	0.880296	0.0392106	1.37596	0.995326	0.319578	0.988226	0.015974	0.43503	0.672819	0.501063	0.932371
cg06992285	STK3	-0.0303551	-0.872303	-0.973757	0.330177	0.865866	-0.150441	-2.82514	-1.83691	0.0662236	0.414759	0.00624148	0.257139	-0.125761	0.899921	0.999698	0.0250034	0.879728	1.07837	0.28087	0.874721
cg19040483	DLC1	0.0322777	0.869982	0.756416	0.4494	0.91558	0.236424	3.70588	2.16852	0.0301188	0.266899	0.0547355	1.27092	0.890075	0.373426	0.990513	0.053252	0.99447	1.18301	0.236806	0.858442
cg05104740	STK3	0.0234172	0.867989	0.754437	0.450587	0.915884	-0.0945623	-2.22326	-1.46778	0.142165	0.592638	-0.0153485	-0.533786	-0.918286	0.358469	0.990003	0.0145525	0.410056	0.650043	0.515664	0.935236
cg25327401	DLC1	0.0270586	0.860912	0.747409	0.454817	0.917251	-0.275078	-6.08656	-3.83712	0.000124487	0.00439592	-0.00760975	-0.183228	-0.567019	0.570701	0.99658	0.0801845	1.75103	1.87296	0.0610736	0.731129
cg18792365	DLC1	0.031487	0.850089	0.736661	0.461329	0.919319	-0.00580741	-0.0996001	-0.165352	0.868667	0.985027	0.0795432	1.75575	1.37588	0.168857	0.962446	-0.0147112	-0.257779	0.0410023	0.967294	0.997223
cg22045977	DLC1	-0.0266881	-0.841655	-0.943322	0.345516	0.873375	0.0263696	0.509152	0.207991	0.835236	0.980401	0.0256627	0.76437	0.382497	0.702093	0.998406	-0.0292398	-0.783165	-0.438131	0.661291	0.961463
cg09935736	SFTPC	0.0146459	0.840011	0.726654	0.467438	0.921386	-0.00840154	-0.266275	-0.267573	0.789028	0.973066	0.0250359	1.26249	0.881626	0.377979	0.990664	-0.0257987	-1.20058	-0.818797	0.412903	0.91229
cg14900869	DLC1	-0.0280391	-0.83922	-0.940904	0.346754	0.87417	0.160726	3.09287	1.79257	0.0730417	0.435748	0.00702489	0.192767	-0.190263	0.849103	0.999193	-0.0913373	-1.89085	-1.4483	0.147534	0.814387
cg13994394	DLC1	-0.0401561	-0.835982	-0.937689	0.348404	0.87489	0.151956	1.9778	1.1087	0.267559	0.754154	0.0530465	0.901729	0.520134	0.60297	0.997319	-0.0689045	-0.994028	-0.63043	0.528413	0.937501
cg07073321	STK3	-0.0209522	-0.834401	-0.936119	0.349212	0.875255	-0.0131424	-0.338222	-0.311698	0.75527	0.967414	0.0267739	0.910855	0.529278	0.596613	0.997263	-0.019412	-0.598735	-0.269938	0.787208	0.978451
cg16099871	DLC1	-0.0246615	-0.830823	-0.932566	0.351044	0.876153	-0.0570021	-1.12889	-0.79661	0.425678	0.86463	0.0187428	0.412422	0.0298363	0.976198	0.999926	0.0211841	0.383244	0.625592	0.531583	0.938091
cg09485007	DLC1	0.0469497	0.830305	0.717014	0.473365	0.923234	0.254891	2.54229	1.4549	0.145696	0.598558	-0.0362304	-0.639634	-1.02435	0.305671	0.986566	0.0285056	0.393093	0.634573	0.525707	0.937057
cg23618114	STK3	-0.0419132	-0.826464	-0.928237	0.353285	0.877238	0.0870013	1.44446	0.78161	0.434444	0.868671	-0.0393504	-1.01237	-1.39784	0.162161	0.961026	-0.0276288	-0.386891	-0.0767432	0.938828	0.994559
cg10349685	DLC1	-0.031771	-0.82074	-0.922553	0.35624	0.878656	0.0193291	0.330658	0.0985223	0.921518	0.991595	-0.0249178	-0.508472	-0.892921	0.371899	0.990513	-0.019902	-0.331631	-0.0263481	0.97898	0.99832
cg21819409	DEPTOR	0.0269582	0.81957	0.706354	0.479968	0.92494	0.242521	4.78713	2.83165	0.00463086	0.0740632	0.0152833	0.539682	0.157355	0.874965	0.999533	0.00620496	0.169148	0.430344	0.666946	0.962293
cg00317837	DEPTOR	0.0248631	0.817996	0.704791	0.48094	0.925245	-0.151749	-2.94733	-1.91185	0.0558955	0.379406	0.000713927	0.0203484	-0.36303	0.716582	0.998414	-0.0788678	-1.7873	-1.35387	0.175778	0.829825
cg24819686	DLC1	0.0377962	0.811446	0.698286	0.484998	0.926419	0.109756	1.40483	0.757307	0.448866	0.875584	-0.0173002	-0.360718	-0.744868	0.456352	0.993826	0.0717072	1.268	1.43245	0.152014	0.816276
cg14844955	DLC1	0.0320308	0.798234	0.685167	0.493239	0.928602	-0.156399	-2.48125	-1.626	0.103949	0.516984	0.102031	1.7748	1.39498	0.163023	0.961026	0.124335	1.90572	2.01404	0.0440055	0.695483
cg22095507	DLC1	0.0193123	0.795595	0.682546	0.494894	0.929045	0.0236871	0.572121	0.24661	0.80521	0.975697	-0.0261109	-1.02202	-1.4075	0.159278	0.960252	-0.0201615	-0.580338	-0.25316	0.800144	0.979937
cg18037893	DLC1	0.0170981	0.794549	0.681507	0.495551	0.929225	0.0139234	0.418882	0.15263	0.87869	0.986449	-0.0248515	-1.07581	-1.46141	0.143903	0.954897	-0.0227719	-0.830622	-0.48141	0.630225	0.956575
cg17070005	DLC1	0.0223068	0.79255	0.679522	0.496807	0.929693	0.0222163	0.512694	0.210164	0.83354	0.980244	0.079878	2.63015	2.25205	0.0243192	0.783597	-0.0336536	-0.982688	-0.620089	0.535199	0.938806
cg01592801	STK3	0.0188894	0.790454	0.677441	0.498126	0.930072	-0.0452862	-1.25349	-0.873027	0.382648	0.841133	0.0386246	1.25685	0.875976	0.381043	0.990664	-0.00304685	-0.0735958	0.20897	0.834471	0.983972
cg15235096	SFTPC	-0.0122297	-0.788206	-0.890245	0.373334	0.886394	0.010382	0.402678	0.142692	0.886534	0.987285	-0.0132461	-0.734529	-1.11944	0.262954	0.982215	-0.0295585	-1.19656	-0.815133	0.414996	0.912778
cg07603922	DLC1	0.0209271	0.785165	0.672189	0.501463	0.930965	-0.0133681	-0.310935	-0.294962	0.768023	0.969495	-0.0235235	-0.791541	-1.17656	0.23937	0.978979	-0.0817878	-2.24461	-1.77091	0.076575	0.752126
cg27336423	DLC1	0.0309771	0.780001	0.667061	0.504733	0.931758	0.121082	2.05024	1.15313	0.248856	0.735868	0.0062335	0.0967224	-0.286502	0.774494	0.998496	-0.0643357	-0.888483	-0.534178	0.593219	0.949653
cg26047077	STK3	0.0201497	0.777448	0.664526	0.506354	0.932333	0.111259	2.77943	1.60034	0.109524	0.529146	0.0116465	0.376504	-0.00615416	0.99509	0.999997	0.000847443	0.0248844	0.298781	0.765107	0.975619
cg13548239	DLC1	0.0243697	0.776989	0.66407	0.506646	0.932424	-0.21251	-4.05746	-2.59269	0.00952295	0.124938	0.0374099	1.2036	0.822613	0.410728	0.992017	0.0272304	0.746821	0.957161	0.338486	0.892574
cg05452881	SFTPC	0.0296933	0.760666	0.64786	0.517076	0.935041	-0.0587609	-1.00599	-0.721235	0.470765	0.885387	-0.0271185	-0.726149	-1.11104	0.266552	0.982902	-0.00217942	-0.0546501	0.226248	0.821008	0.982457
cg06043512	DLC1	0.0238931	0.750669	0.637933	0.523518	0.936743	0.152083	3.4365	2.00332	0.0451435	0.337984	0.0399045	1.09391	0.712707	0.476027	0.994688	-0.0251822	-0.583744	-0.256267	0.797745	0.979617
cg16222184	STK3	-0.0255225	-0.744878	-0.847218	0.396874	0.8965	0.053222	1.06461	0.548651	0.583245	0.926647	0.0413804	1.02284	0.641485	0.521207	0.995657	-0.038312	-0.796932	-0.450686	0.652216	0.960124
cg14104865	STK3	-0.0194675	-0.739935	-0.842309	0.399615	0.897464	0.0652401	1.68263	0.92768	0.353574	0.823118	0.000211742	0.00723663	-0.376169	0.706791	0.998406	-0.0628205	-1.66369	-1.24114	0.214555	0.848353
cg09537551	STK3	0.0276641	0.73655	0.623912	0.532686	0.939093	0.0712129	1.37177	0.737027	0.461106	0.881252	0.0101073	0.201672	-0.18134	0.856101	0.999314	0.0582188	0.90552	1.10189	0.27051	0.871292
cg01470156	STK3	-0.0205544	-0.733111	-0.835533	0.403418	0.89884	-0.13837	-2.95204	-1.91473	0.0555265	0.378131	0.0228936	0.785274	0.403443	0.686622	0.998406	-0.0220976	-0.737128	-0.396147	0.691997	0.965822
cg08961196	MFHAS1	-0.0122973	-0.722909	-0.825401	0.409144	0.901042	-0.0321842	-1.18139	-0.828806	0.407214	0.855157	0.0119325	0.361765	-0.020923	0.983307	0.999926	0.0925455	2.29607	2.37002	0.0177869	0.572679
cg24501493	DLC1	0.0280327	0.720959	0.608429	0.542903	0.94148	0.12705	2.07163	1.16625	0.243513	0.730014	0.0198392	0.479942	0.0974932	0.922335	0.999706	-0.144342	-2.65305	-2.1434	0.032081	0.657142
cg19796517	DLC1	0.0312003	0.710503	0.598045	0.54981	0.943014	0.124497	1.86512	1.0396	0.298527	0.781273	0.0904434	1.68747	1.30747	0.191054	0.969045	0.0996725	1.4867	1.63191	0.102699	0.781108
cg13005086	STK3	-0.0184701	-0.703494	-0.806122	0.420173	0.90505	0.0666914	1.78347	0.989524	0.322407	0.800701	0.0407524	1.38684	1.00623	0.314307	0.987638	-0.0365607	-1.03214	-0.665186	0.505932	0.933417
cg21827683	DLC1	-0.0288685	-0.695524	-0.798208	0.42475	0.906922	0.130922	2.09112	1.1782	0.238715	0.724775	0.0230718	0.44244	0.0599156	0.952223	0.999792	-0.138342	-2.27399	-1.79771	0.0722227	0.747021
cg23743426	DLC1	-0.021787	-0.694587	-0.797276	0.425291	0.907117	0.0804303	1.50633	0.819554	0.41247	0.85802	0.0428257	1.1383	0.757181	0.448942	0.993512	-0.0595438	-1.34251	-0.948233	0.343011	0.893946
cg12512013	DLC1	-0.0179969	-0.690841	-0.793557	0.427454	0.90799	-0.142106	-3.23982	-2.09123	0.0365074	0.299409	-0.0710115	-1.41151	-1.79779	0.072211	0.903398	0.0207045	0.360481	0.604833	0.54529	0.940856
cg05152213	STK3	-0.0270983	-0.68996	-0.792682	0.427963	0.908172	0.11918	2.16591	1.22407	0.220925	0.705438	0.029811	0.606048	0.223855	0.82287	0.998934	-0.0620239	-1.03034	-0.663546	0.506981	0.933655
cg17678139	DLC1	-0.0203864	-0.68209	-0.784866	0.432532	0.909784	-0.0755495	-1.57056	-1.06748	0.285754	0.770425	-0.00766885	-0.229206	-0.61309	0.539817	0.996068	0.0812756	2.25671	2.33413	0.0195889	0.587673
cg18478942	DLC1	-0.0249635	-0.679508	-0.782303	0.434037	0.910324	0.0759975	1.26903	0.674019	0.500299	0.897793	-0.0152031	-0.320488	-0.704556	0.481086	0.994902	0.0945723	1.54821	1.688	0.0914113	0.769418
cg21252914	STK3	-0.02641	-0.678331	-0.781133	0.434724	0.910614	0.0505115	0.849723	0.416862	0.67678	0.951705	-0.000161167	-0.00357138	-0.386999	0.698757	0.998406	-0.0650242	-1.25731	-0.870535	0.384008	0.904979
cg16151262	DLC1	-0.0163156	-0.676417	-0.779233	0.435842	0.910987	-0.0812858	-2.01444	-1.33971	0.180339	0.653197	-0.0102303	-0.367458	-0.751622	0.452278	0.993561	-0.0458717	-1.34962	-0.954721	0.339719	0.892893
cg11756567	STK3	0.0138433	0.670597	0.558417	0.576559	0.948905	-0.0222948	-0.668756	-0.514412	0.606964	0.93398	-0.0373818	-0.74207	-1.12699	0.259746	0.98167	-0.127208	-2.11808	-1.65553	0.097818	0.776028
cg11247522	STK3	0.0129784	0.664524	0.552386	0.580684	0.949823	0.0758375	2.50945	1.43477	0.151354	0.608345	0.00486507	0.188428	-0.19461	0.845698	0.999078	0.033801	1.09613	1.27572	0.202055	0.842527
cg03683497	DLC1	-0.0218382	-0.662005	-0.764921	0.444318	0.913847	0.203374	4.23204	2.49122	0.0127307	0.152702	0.0249244	0.678617	0.296571	0.766794	0.998414	-0.0789686	-1.75847	-1.32758	0.184318	0.834232
cg09535578	DEPTOR	0.0163433	0.661297	0.549181	0.582881	0.950244	0.133148	3.33202	1.93924	0.0524724	0.366894	0.0454537	1.46241	1.08195	0.279277	0.985013	0.0760588	2.03235	2.12952	0.0332116	0.66236
cg11683345	DLC1	0.0188445	0.658496	0.5464	0.584791	0.950634	0.0184613	0.447007	0.169878	0.865106	0.984589	-0.00891063	-0.309372	-0.693418	0.488047	0.995048	-0.00619695	-0.197298	0.0961587	0.923395	0.993243
cg07473001	TERF1	0.0173295	0.654984	0.542912	0.58719	0.951153	0.0341881	0.933545	0.468269	0.639592	0.942698	0.000196798	0.00763051	-0.375774	0.707085	0.998406	0.00719423	0.224113	0.48047	0.630893	0.956715
cg05568274	DLC1	-0.0123129	-0.651915	-0.754901	0.450308	0.915799	-0.0174791	-0.522451	-0.424684	0.671067	0.950349	0.0159564	0.623896	0.241739	0.808983	0.99865	-0.00480153	-0.159489	0.130639	0.896061	0.990916
cg13474263	STK3	-0.0214198	-0.652062	-0.755047	0.450221	0.915789	-0.125305	-2.26499	-1.49337	0.135339	0.58041	-0.000113704	-0.00313609	-0.386562	0.69908	0.998406	-0.0082395	-0.18984	0.10296	0.917995	0.992801
cg18987561	TERF1	0.0186212	0.650723	0.538681	0.590107	0.951985	-0.0637898	-1.36822	-0.94339	0.345481	0.81752	0.101599	2.89309	2.51553	0.0118855	0.696291	0.00658777	0.145461	0.408742	0.682729	0.964568
cg00431673	DLC1	0.0196298	0.648301	0.536276	0.591768	0.952265	-0.0169783	-0.42176	-0.362931	0.716656	0.960094	0.0198815	0.659339	0.277254	0.781585	0.998496	-0.0242526	-0.660103	-0.325903	0.744498	0.973176
cg17821983	STK3	0.0209474	0.647958	0.535935	0.592004	0.952308	0.0314236	0.728082	0.34226	0.732155	0.963161	-0.0142188	-0.486432	-0.870837	0.383843	0.990821	0.000241296	0.00741738	0.282851	0.777291	0.977067
cg26326560	DLC1	-0.0242813	-0.646768	-0.74979	0.453381	0.916784	0.142659	2.59578	1.4877	0.136829	0.583217	0.0390589	0.973484	0.592035	0.553827	0.996182	-0.0526524	-1.07049	-0.700158	0.483829	0.92892
cg26410778	DLC1	-0.0180626	-0.644156	-0.747197	0.454945	0.917255	0.0588577	1.33634	0.715303	0.474422	0.886919	0.0143498	0.39042	0.00778992	0.993785	0.999939	-0.0942293	-2.10763	-1.646	0.099764	0.778255
cg07135446	DLC1	0.0313502	0.643717	0.531724	0.594917	0.952893	0.148592	1.9372	1.08381	0.27845	0.76381	0.0408857	0.684043	0.302008	0.762646	0.998414	0.0333164	0.481265	0.714983	0.474619	0.926901
cg17964016	DEPTOR	-0.0217168	-0.639121	-0.742196	0.457968	0.918153	0.139597	2.73443	1.57274	0.115779	0.542466	0.00869323	0.217955	-0.165024	0.868925	0.999533	-0.137028	-2.76452	-2.24505	0.0247646	0.620589
cg26217936	STK3	-0.0170729	-0.63695	-0.74004	0.459276	0.918505	0.0414934	1.04539	0.536864	0.591362	0.929245	0.0407413	1.34396	0.963263	0.335415	0.989572	-0.0151603	-0.404264	-0.0925873	0.926231	0.993504
cg18032891	DLC1	0.0318633	0.635941	0.524002	0.600277	0.953699	0.236222	2.7291	1.56947	0.116538	0.544049	0.0276781	0.562472	0.18019	0.857003	0.999322	0.154832	2.18597	2.26961	0.023231	0.611989
cg03394405	MFHAS1	0.0175188	0.632055	0.520143	0.602964	0.954079	0.0196228	0.488383	0.195254	0.845194	0.981775	-0.00944872	-0.344277	-0.728394	0.466373	0.994142	0.00889089	0.297398	0.547304	0.58417	0.948064
cg02146162	DEPTOR	0.0265919	0.629151	0.517259	0.604976	0.954545	-0.562632	-8.4411	-5.28114	1.28379e-07	1.73703e-05	0.0081103	0.234508	-0.148437	0.881998	0.999533	-0.0162192	-0.390824	-0.0803302	0.935975	0.994294
cg07791490	STK3	0.0203428	0.626205	0.514333	0.607019	0.954927	-0.0403642	-0.80403	-0.597375	0.550257	0.916107	0.0410429	1.22218	0.84123	0.400219	0.991515	0.0382695	0.933471	1.12738	0.259582	0.867385
cg14801036	SFTPC	0.022337	0.624252	0.512394	0.608375	0.955181	0.330462	6.25684	3.73301	0.000189202	0.00614186	-0.0511457	-1.56138	-1.94796	0.0514195	0.873751	0.0163796	0.365832	0.609713	0.542052	0.940337
cg24382070	SFTPC	-0.0116915	-0.621289	-0.724488	0.468766	0.921805	0.14192	4.86114	2.87704	0.00401428	0.0666696	0.0961005	3.08281	2.70563	0.00681753	0.637598	-0.00582178	-0.164008	0.126518	0.899322	0.991159
cg27345800	DLC1	-0.0184003	-0.614904	-0.718148	0.472666	0.923057	-0.0780275	-1.61455	-1.09446	0.273752	0.759936	-0.0275459	-0.690102	-1.07492	0.282411	0.985049	-0.0739574	-1.77365	-1.34142	0.179785	0.832032
cg08686878	DLC1	-0.0253224	-0.613447	-0.7167	0.473559	0.923288	-0.0497148	-0.78315	-0.58457	0.558837	0.91898	0.0666523	1.3152	0.93444	0.350077	0.990003	-0.194097	-3.08369	-2.53613	0.0112085	0.505344
cg15623503	DLC1	-0.0159255	-0.604233	-0.707551	0.479224	0.924698	0.0837124	1.99097	1.11678	0.264087	0.750835	0.0253559	0.819452	0.437691	0.66161	0.998076	-0.00782409	-0.224511	0.0713408	0.943127	0.994993
cg00216523	MFHAS1	0.0195583	0.604361	0.492642	0.622266	0.957742	-0.00215074	-0.0418975	-0.129964	0.896595	0.98862	-0.0310965	-0.912933	-1.2982	0.194219	0.970105	-0.0801523	-1.89657	-1.45352	0.146081	0.813507
cg26965236	DLC1	-0.0196968	-0.6004	-0.703744	0.481592	0.925403	0.0746205	1.39474	0.751115	0.452584	0.877344	0.0784113	1.98225	1.60284	0.108971	0.936619	-0.0313091	-0.634246	-0.302322	0.762406	0.97537
cg19288895	TERF1	0.0263951	0.589388	0.477772	0.632812	0.959547	0.189392	2.75789	1.58713	0.112484	0.535467	0.0534128	1.01615	0.634786	0.525568	0.995702	-0.156816	-2.41457	-1.92591	0.0541153	0.719074
cg27484878	DLC1	-0.0155282	-0.568689	-0.672254	0.501422	0.93096	-0.0404814	-0.876062	-0.641552	0.521164	0.906194	0.000523801	0.0086258	-0.374777	0.707827	0.998406	0.112187	1.65522	1.78559	0.0741658	0.749173
cg01974181	STK3	-0.0150951	-0.555052	-0.658711	0.510081	0.933141	0.0914649	2.34174	1.3319	0.182892	0.656767	0.00298172	0.093526	-0.289705	0.772042	0.998496	-0.0787224	-2.10223	-1.64107	0.100783	0.779603
cg00476317	DLC1	0.0159304	0.545224	0.433916	0.66435	0.964502	0.0594627	1.2365	0.654072	0.513065	0.902762	0.0549062	1.65154	1.27146	0.203566	0.971896	0.0224793	0.601829	0.824933	0.40941	0.911462
cg00909579	DEPTOR	0.01946	0.535716	0.424474	0.67122	0.965328	0.0948438	1.79196	0.994731	0.319867	0.79879	0.100697	2.5019	2.12355	0.033708	0.824511	0.10796	2.05018	2.14578	0.0318907	0.656445
cg25933095	DLC1	0.0214733	0.534666	0.423431	0.671981	0.965372	-0.122393	-1.45016	-0.99364	0.320398	0.799217	0.0635213	1.54377	1.16348	0.244636	0.979418	-0.111462	-1.50345	-1.095	0.273516	0.87228
cg00817393	TERF1	-0.0103424	-0.525307	-0.629174	0.529235	0.938167	0.00439252	0.151886	-0.0111172	0.99113	0.999084	0.00598074	0.279842	-0.103012	0.917954	0.999698	0.00996158	0.41265	0.652409	0.514137	0.934984
cg22693065	DLC1	0.0153043	0.522476	0.411326	0.680834	0.966716	-0.0035058	-0.067965	-0.145951	0.88396	0.986927	0.0187017	0.651759	0.269658	0.787423	0.998549	-0.0621449	-1.76398	-1.33259	0.182665	0.833266
cg18238570	DLC1	0.0156515	0.520623	0.409485	0.682184	0.96689	-0.0469443	-0.94268	-0.682408	0.494981	0.895676	0.0589196	1.90599	1.52643	0.126903	0.946088	0.0280421	0.745774	0.956206	0.338968	0.892687
cg21548735	DLC1	0.0154457	0.516368	0.40526	0.685287	0.967351	0.101656	2.21266	1.25274	0.2103	0.692648	0.0145343	0.423356	0.0407924	0.967461	0.999926	-0.0540842	-1.26151	-0.874361	0.381921	0.904291
cg09753236	DLC1	-0.0150775	-0.516151	-0.620081	0.535204	0.939762	0.00817265	0.214486	0.027275	0.97824	0.997635	0.0305266	1.09696	0.715764	0.474137	0.9945	0.0182523	0.606242	0.828958	0.407128	0.910952
cg09171127	MFHAS1	-0.0141927	-0.507284	-0.611276	0.541017	0.941093	-0.0291711	-0.722291	-0.547245	0.584211	0.926917	0.0240185	1.03463	0.653306	0.513559	0.995405	-0.0958268	-2.48819	-1.99305	0.0462557	0.702004
cg01130721	STK3	0.0145577	0.501099	0.390097	0.696465	0.968931	0.0159766	0.370729	0.123098	0.90203	0.989189	0.0110234	0.386629	0.00399143	0.996815	0.999997	0.00581271	0.166192	0.427648	0.668907	0.962532
cg10090985	DLC1	0.0143059	0.498407	0.387424	0.698442	0.969344	0.0614644	1.36293	0.731611	0.464406	0.882661	-0.00820832	-0.26664	-0.6506	0.515305	0.995406	0.0168917	0.456148	0.692078	0.488889	0.929907
cg09720758	MFHAS1	-0.0144713	-0.495803	-0.599874	0.54859	0.94285	0.0307322	0.644601	0.291062	0.771004	0.970006	-0.0269153	-0.852016	-1.23716	0.216027	0.974362	0.026849	0.673683	0.890462	0.373218	0.902356
cg00372375	MFHAS1	-0.00842983	-0.480914	-0.585089	0.558488	0.945115	-0.0390407	-1.38394	-0.953032	0.340574	0.813883	-0.00746433	-0.239897	-0.623802	0.532757	0.99585	0.0110762	0.303816	0.553156	0.580156	0.947479
cg05498866	SFTPC	-0.0078254	-0.480394	-0.584573	0.558835	0.945192	0.120849	4.55283	2.68796	0.00718905	0.102401	0.047973	1.86778	1.48814	0.136714	0.951135	-0.0414998	-1.22658	-0.842512	0.399502	0.908775
cg04355538	DLC1	-0.0195499	-0.480015	-0.584196	0.559088	0.945228	-0.0283789	-0.438451	-0.373167	0.709024	0.958463	0.000182214	0.00485037	-0.37856	0.705015	0.998406	0.0655915	1.5168	1.65935	0.0970445	0.775201
cg11367421	DLC1	-0.0179154	-0.476326	-0.580533	0.561555	0.945687	0.0688451	1.23002	0.650097	0.515629	0.903933	0.0315563	0.819124	0.437362	0.661849	0.998076	-0.0554767	-1.33868	-0.944742	0.34479	0.894555
cg23361275	MFHAS1	-0.014978	-0.475223	-0.579438	0.562294	0.945775	0.0741358	1.56806	0.857411	0.391218	0.846274	-0.0506881	-0.858209	-1.24337	0.213733	0.973858	-0.0878438	-1.28492	-0.895713	0.370406	0.901437
cg01239928	MFHAS1	0.0123277	0.474322	0.363506	0.716227	0.971986	-0.0220004	-0.532168	-0.430643	0.666728	0.949306	-0.00610688	-0.249804	-0.63373	0.526257	0.995703	-0.00120202	-0.0392465	0.240296	0.810101	0.981224
cg13625497	DEPTOR	0.0163577	0.467665	0.356895	0.72117	0.972735	0.0371718	0.779995	0.374098	0.708331	0.958319	0.0333433	0.924046	0.542496	0.587477	0.997039	0.0351237	0.763597	0.97246	0.330822	0.890022
cg06360629	DLC1	-0.0126025	-0.46435	-0.56864	0.5696	0.947277	0.180019	4.50925	2.66123	0.00778565	0.108308	-0.00608762	-0.196476	-0.580294	0.561717	0.99658	-0.0578999	-1.59753	-1.1808	0.237682	0.85876
cg07422416	MFHAS1	0.0309948	0.454944	0.344263	0.730649	0.973975	-0.0675357	-0.751913	-0.565412	0.571794	0.923004	0.0982437	1.33766	0.956951	0.338592	0.989792	-0.112514	-1.54587	-1.13369	0.256925	0.866339
cg00299785	STK3	-0.0130095	-0.454431	-0.55879	0.576305	0.948845	-0.0949467	-2.066	-1.37134	0.17027	0.638585	-0.00943609	-0.271993	-0.655963	0.511848	0.995359	-0.0637821	-1.51326	-1.10395	0.269614	0.870969
cg24924050	DLC1	-0.0152121	-0.449442	-0.553836	0.579691	0.949582	-0.0772224	-1.41978	-0.975008	0.329556	0.806275	0.0392271	1.04157	0.660253	0.509091	0.995289	0.00539011	0.133581	0.397908	0.690698	0.965621
cg15348767	STK3	-0.0140271	-0.444573	-0.549001	0.583005	0.950268	0.117306	2.56671	1.46988	0.141594	0.591596	0.032758	0.920202	0.538644	0.590132	0.997102	-0.0800235	-1.77378	-1.34154	0.179745	0.831984
cg01351022	DLC1	-0.014921	-0.443814	-0.548247	0.583523	0.950441	-0.0129478	-0.258314	-0.262691	0.792789	0.973692	0.0595058	1.40827	1.0277	0.304092	0.986397	-0.0840364	-1.74978	-1.31964	0.186954	0.835374
cg17989952	DLC1	-0.0111671	-0.442886	-0.547326	0.584155	0.950537	0.0342857	0.888644	0.440732	0.659407	0.947441	0.00228324	0.0738162	-0.309454	0.756976	0.998414	-0.085097	-2.13997	-1.67548	0.0938393	0.772149
cg14904305	DLC1	0.00881456	0.439037	0.328467	0.742559	0.975401	-0.023868	-0.710818	-0.540209	0.589053	0.928512	0.0264455	1.02711	0.645769	0.518429	0.995532	-0.00992267	-0.344149	-0.0377645	0.969875	0.997528
cg19277020	DEPTOR	0.00990983	0.423548	0.313086	0.754216	0.976677	0.00956436	0.2635	0.0573349	0.954278	0.995347	0.0639154	2.29969	1.92093	0.0547411	0.881592	-0.0245425	-0.726389	-0.386354	0.699235	0.966877
cg18548520	STK3	0.0133198	0.419974	0.309536	0.756914	0.976932	0.0389759	0.793052	0.382106	0.702383	0.957122	-0.0202004	-0.664402	-1.04917	0.294102	0.986245	-0.0273105	-0.758122	-0.415293	0.677927	0.963972
cg15771213	STK3	0.0101946	0.412236	0.301852	0.762765	0.977808	-0.0404159	-1.04139	-0.742947	0.457514	0.879643	-0.0157255	-0.645133	-1.02986	0.303077	0.986397	-0.00228558	-0.0772035	0.20568	0.837041	0.984235
cg11247565	DEPTOR	-0.0205609	-0.406909	-0.511599	0.608932	0.955302	0.218357	3.14777	1.82624	0.0678141	0.41991	0.00534475	0.195117	-0.187908	0.850948	0.99923	-0.0556236	-1.67899	-1.25509	0.209446	0.84611
cg21002223	MFHAS1	-0.0148408	-0.396409	-0.501172	0.61625	0.956676	0.0212742	0.374634	0.125493	0.900134	0.988984	0.0252937	0.580086	0.19784	0.843171	0.999078	-0.083441	-1.55262	-1.13985	0.254349	0.865533
cg04418187	STK3	-0.00824325	-0.391472	-0.496269	0.619705	0.957323	-0.160685	-5.05059	-3.20176	0.00136589	0.0293212	0.00264053	0.0986492	-0.284571	0.775973	0.998496	0.00482984	0.152714	0.415357	0.677881	0.963972
cg26788191	STK3	-0.011097	-0.390491	-0.495295	0.620392	0.957437	-0.0898732	-1.83797	-1.23149	0.218141	0.702112	0.0180148	0.875229	0.493581	0.621602	0.997649	0.0217325	0.835966	1.03846	0.299057	0.880618
cg17268967	MFHAS1	-0.013411	-0.382113	-0.486975	0.626276	0.958471	-0.13085	-2.30332	-1.51688	0.129298	0.569144	0.00380708	0.123382	-0.259788	0.795027	0.998616	0.00765624	0.212568	0.469941	0.638397	0.958056
cg13647447	DEPTOR	-0.0132333	-0.381328	-0.486196	0.626828	0.958552	-0.0319594	-0.685671	-0.524786	0.599732	0.931714	-0.0242141	-0.694369	-1.07919	0.280501	0.985013	0.0186538	0.439315	0.676727	0.498579	0.931968
cg08210975	STK3	0.00922554	0.373027	0.262916	0.792615	0.981616	-0.0676335	-1.66792	-1.12719	0.259661	0.746565	0.0304754	0.904868	0.52328	0.60078	0.997319	-0.0290662	-0.71098	-0.372301	0.709669	0.96834
cg12184888	DEPTOR	0.0101901	0.365546	0.255487	0.798347	0.982321	-0.0487049	-1.09148	-0.773665	0.439129	0.870939	-0.0244379	-0.797973	-1.18301	0.236806	0.978635	-0.0195908	-0.538507	-0.215012	0.829758	0.983416
cg21712946	MFHAS1	-0.0135723	-0.365286	-0.470265	0.638166	0.960357	0.106016	1.9926	1.11778	0.26366	0.750395	-0.00940074	-0.257315	-0.641256	0.521356	0.995657	0.101736	2.28997	2.36446	0.0180564	0.575134
cg22452650	DLC1	0.0116265	0.36203	0.251995	0.801045	0.982667	0.0825324	1.64355	0.903714	0.366147	0.831044	0.00565294	0.183223	-0.199826	0.841616	0.999075	-0.0508352	-1.38058	-0.982951	0.325632	0.888871
cg00459354	MFHAS1	-0.0125092	-0.358289	-0.463316	0.643138	0.961013	0.0708637	1.52622	0.831754	0.405548	0.854391	0.0495776	0.792319	0.410502	0.681437	0.998406	0.0457225	0.611751	0.833982	0.404291	0.910084
cg05236677	STK3	-0.00957374	-0.355829	-0.460874	0.644889	0.961446	-0.109164	-2.57656	-1.68446	0.0920937	0.488478	-0.0646085	-1.51627	-1.90276	0.0570715	0.885248	-0.0267502	-0.531705	-0.208808	0.834598	0.983991
cg00270259	SFTPC	-0.0081732	-0.355182	-0.460231	0.64535	0.961533	-0.0273839	-0.755673	-0.567718	0.570226	0.922432	0.0442196	0.973387	0.591937	0.553893	0.996182	-0.0108223	-0.196039	0.0973062	0.922483	0.99317
cg14079785	SFTPC	-0.0106441	-0.346931	-0.452038	0.651242	0.962361	0.547866	9.96238	6.0056	1.90628e-09	6.33175e-07	-0.0258551	-0.624649	-1.00933	0.312815	0.987335	0.036444	0.73868	0.949736	0.342246	0.893717
cg12486533	SFTPC	-0.0108753	-0.34577	-0.450885	0.652073	0.962463	0.210306	4.26645	2.51232	0.011994	0.146565	0.0788845	1.83572	1.45601	0.145389	0.95548	-0.0298037	-0.53949	-0.215909	0.829059	0.98334
cg12194701	STK3	-0.00775725	-0.344091	-0.449217	0.653275	0.962665	-0.139665	-3.78674	-2.42665	0.0152388	0.172686	-0.00211334	-0.0752613	-0.458834	0.646354	0.997649	-0.0012941	-0.0370685	0.242282	0.808562	0.981023
cg14167766	STK3	-0.0128408	-0.336354	-0.441534	0.658827	0.963686	-0.248957	-4.52901	-2.88188	0.00395307	0.0659295	-0.0310882	-0.864386	-1.24956	0.211462	0.973074	0.00794385	0.191916	0.451108	0.651912	0.960066
cg09128169	MFHAS1	-0.00921512	-0.330952	-0.43617	0.662713	0.964224	0.0221698	0.510186	0.208626	0.834741	0.980356	0.01267	0.435015	0.0524759	0.95815	0.999926	-0.0238452	-0.688268	-0.351588	0.725147	0.97043
cg07270499	DLC1	-0.00538636	-0.325043	-0.430301	0.666977	0.964897	-0.0279918	-1.02332	-0.731865	0.464251	0.882611	0.0220674	0.72087	0.338909	0.734678	0.998414	-0.000953665	-0.026215	0.25218	0.800902	0.980081
cg00128506	MFHAS1	-0.0112834	-0.319692	-0.424988	0.670846	0.965319	-0.365167	-5.94473	-3.75013	0.00017674	0.00582059	-0.196313	-1.95086	-2.33823	0.0193753	0.75567	0.00604062	0.0494866	0.321217	0.748046	0.973535
cg08768218	DLC1	0.00913742	0.318966	0.20923	0.834269	0.986175	0.155399	3.21462	1.86724	0.0618683	0.40021	-0.0261193	-0.558542	-0.943092	0.345634	0.990003	-0.00628333	-0.108556	0.177088	0.859439	0.986759
cg01274122	MFHAS1	-0.00993579	-0.31829	-0.423596	0.671861	0.965355	0.0969701	2.06315	1.16105	0.245622	0.73232	0.00139672	0.0283384	-0.355024	0.722571	0.998414	-0.0794575	-1.32833	-0.935302	0.349633	0.895627
cg04025970	MFHAS1	-0.0102975	-0.316891	-0.422207	0.672874	0.965554	-0.0677493	-1.30916	-0.907165	0.364319	0.829956	-0.0252152	-0.449385	-0.833714	0.404442	0.991792	-0.142316	-1.99531	-1.54356	0.122694	0.798035
cg11964564	STK3	-0.014051	-0.316845	-0.422161	0.672908	0.965564	0.0162449	0.217725	0.0292611	0.976656	0.997533	-0.0160636	-0.394577	-0.778796	0.4361	0.992982	0.0219351	0.432596	0.670599	0.502476	0.932724
cg09243716	DLC1	0.00641934	0.31529	0.20558	0.837119	0.98654	0.0867548	2.63331	1.51072	0.130859	0.571961	0.0217384	0.746642	0.364733	0.71531	0.998406	-0.00808206	-0.23674	0.0601886	0.952005	0.99565
cg15451642	DLC1	-0.00810605	-0.31345	-0.418789	0.67537	0.965958	-0.039168	-0.915097	-0.665492	0.505736	0.900092	-0.00748017	-0.258009	-0.641951	0.520905	0.995657	-0.0180006	-0.500281	-0.180151	0.857034	0.986538
cg15819853	MFHAS1	0.00857035	0.310222	0.200547	0.841053	0.986857	-0.0195323	-0.486072	-0.402373	0.687409	0.953977	-0.0227639	-0.750301	-1.13524	0.256275	0.981292	-0.0137126	-0.379595	-0.0700895	0.944122	0.995072
cg25552492	SFTPC	0.00855202	0.305958	0.196313	0.844365	0.987214	0.0937126	2.33212	1.32601	0.184837	0.659336	0.0424564	1.32584	0.945107	0.344604	0.990003	0.0540521	1.40437	1.55682	0.119514	0.795075
cg24653707	STK3	0.0212109	0.305195	0.195556	0.844958	0.987264	0.28817	2.52779	1.44601	0.148175	0.602979	0.0931207	1.43343	1.05291	0.292381	0.986155	-0.146495	-1.48612	-1.0792	0.280498	0.874669
cg21349849	STK3	-0.00844104	-0.303692	-0.409099	0.682467	0.966908	0.0222126	0.559579	0.238918	0.811169	0.976794	-0.00663301	-0.252918	-0.63685	0.524223	0.995664	-0.00719201	-0.227937	0.0682171	0.945613	0.995143
cg20789016	MFHAS1	0.00937289	0.302248	0.192628	0.84725	0.987498	0.0819155	1.90602	1.06468	0.287019	0.771666	-0.0469579	-1.30939	-1.69546	0.0899878	0.922116	-0.0443228	-1.1096	-0.73583	0.461834	0.924003
cg11185743	MFHAS1	0.00918677	0.301718	0.192102	0.847662	0.987553	-0.0752448	-1.6298	-1.10382	0.269673	0.756317	-0.00609528	-0.197146	-0.580965	0.561264	0.99658	-0.0693496	-1.83167	-1.39433	0.163218	0.822213
cg05986838	MFHAS1	-0.00598535	-0.296017	-0.401477	0.688069	0.967707	-0.0914192	-3.06896	-1.98644	0.0469845	0.345534	-0.0399831	-1.45297	-1.83933	0.0658669	0.895733	-0.0184825	-0.582387	-0.255029	0.798701	0.979726
cg13554114	TERF1	0.00905436	0.290776	0.181236	0.856182	0.988161	-0.0464266	-0.950073	-0.686942	0.492119	0.894463	-0.0241287	-0.740222	-1.12514	0.26053	0.981874	-0.0598836	-1.47468	-1.06877	0.285172	0.876201
cg13076282	SFTPC	-0.00745092	-0.275319	-0.380923	0.70326	0.969947	0.249078	5.73153	3.41084	0.000647622	0.0163561	0.00924243	0.152434	-0.230677	0.817566	0.998839	-0.102617	-1.40113	-1.00169	0.316493	0.886132
cg06669062	DLC1	0.00727599	0.26739	0.158013	0.874447	0.990082	-0.157222	-3.75289	-2.40589	0.0161331	0.179327	-0.0147679	-0.528783	-0.913273	0.361099	0.990007	-0.0529028	-1.59649	-1.17985	0.238059	0.858981
cg00938672	DEPTOR	-0.00548794	-0.262309	-0.368004	0.71287	0.971483	0.0199715	0.605115	0.266845	0.789588	0.973201	-0.0243295	-1.06473	-1.45031	0.146973	0.95602	-0.0365575	-1.26778	-0.880079	0.378816	0.903671
cg20145478	STK3	-0.0112407	-0.261149	-0.366852	0.71373	0.971654	-0.138517	-2.03627	-1.3531	0.176024	0.646946	-0.00921843	-0.228883	-0.612767	0.540031	0.996073	-0.033033	-0.724586	-0.384709	0.700453	0.966998
cg25086418	DLC1	-0.00779561	-0.258162	-0.363885	0.715944	0.971946	0.119925	2.76316	1.59036	0.111753	0.533859	0.0180205	0.540978	0.158653	0.873942	0.999533	-0.0220982	-0.583247	-0.255813	0.798095	0.979674
cg10452258	DLC1	0.00865029	0.245666	0.13644	0.891473	0.991515	0.117136	2.03607	1.14444	0.252441	0.739334	0.0421406	1.13118	0.750051	0.453224	0.993689	-0.11548	-2.46786	-1.97451	0.0483238	0.707614
cg07513992	MFHAS1	0.00826672	0.245426	0.136202	0.891662	0.991541	0.0970917	1.92931	1.07897	0.280602	0.76579	-0.0194486	-0.638107	-1.02282	0.306394	0.98658	-0.00854772	-0.237267	0.0597078	0.952388	0.995678
cg17193244	TERF1	0.00827298	0.24526	0.136037	0.891792	0.991552	0.0824279	1.72884	0.956021	0.339061	0.812904	0.0212217	0.527411	0.145059	0.884664	0.999533	-0.0722386	-1.43767	-1.03502	0.300662	0.881196
cg12583128	DLC1	0.00906056	0.244088	0.134873	0.892712	0.991642	0.132818	2.04182	1.14797	0.250981	0.737799	0.0448497	1.03272	0.651391	0.514794	0.995406	0.0979265	1.81302	1.92949	0.0536697	0.718311
cg05548619	DEPTOR	0.00604818	0.240958	0.131764	0.895171	0.991813	0.0483606	1.35124	0.724437	0.468798	0.884483	0.0132861	0.487768	0.105335	0.91611	0.999698	-0.0169871	-0.530048	-0.207298	0.835777	0.984126
cg25494722	STK3	0.0083205	0.240839	0.131646	0.895264	0.991813	0.0345408	0.630218	0.282241	0.777759	0.971263	0.216524	4.51549	4.14121	3.45475e-05	0.15463	-0.010427	-0.18022	0.111733	0.911035	0.992196
cg06460856	STK3	-0.00884778	-0.229921	-0.335841	0.736991	0.974792	0.17354	3.06981	1.77843	0.0753332	0.442582	-0.00919855	-0.219988	-0.603854	0.545941	0.996168	-0.132354	-2.63025	-2.1226	0.033787	0.664668
cg01825945	STK3	0.00552972	0.229513	0.120399	0.904167	0.992657	0.157954	3.89499	2.28451	0.0223417	0.221542	0.0378142	1.36007	0.979406	0.327379	0.989058	0.0026017	0.0841839	0.35286	0.724194	0.970316
cg11732321	STK3	-0.00984191	-0.227803	-0.333737	0.738578	0.974941	0.0385219	0.650618	0.294752	0.768183	0.969508	0.00454309	0.0965775	-0.286647	0.774383	0.998496	-0.0643718	-1.23811	-0.853026	0.393645	0.907286
cg20282158	DLC1	0.00939765	0.22695	0.117854	0.906183	0.9928	0.0506203	0.884537	0.438213	0.661232	0.947881	0.0589531	1.38599	1.00537	0.314718	0.987672	-0.0459878	-0.908398	-0.552339	0.580716	0.947569
cg15462959	STK3	-0.00792416	-0.225756	-0.331705	0.740112	0.975114	0.12809	2.32616	1.32235	0.186051	0.66108	0.0453197	0.998186	0.616786	0.537376	0.995949	-0.0920967	-1.67575	-1.25214	0.21052	0.846581
cg10806209	STK3	0.00562444	0.223292	0.114222	0.909062	0.993065	0.102237	2.91341	1.68251	0.09247	0.489478	0.0418742	1.40884	1.02827	0.303822	0.986397	-0.00712027	-0.193822	0.0993281	0.920878	0.993068
cg24860970	TERF1	0.00673294	0.219528	0.110483	0.912026	0.99333	-0.0527944	-1.16644	-0.819638	0.412422	0.857974	-0.0437358	-1.0988	-1.48444	0.137692	0.95187	0.0741535	1.50815	1.65147	0.0986427	0.777271
cg18569825	STK3	-0.00773131	-0.21912	-0.325115	0.745094	0.975622	0.0163002	0.299597	0.0794727	0.936657	0.993416	0.0819261	1.84356	1.46387	0.14323	0.954616	0.0256037	0.490573	0.723472	0.46939	0.925685
cg01617280	MFHAS1	-0.00810503	-0.217988	-0.323991	0.745945	0.97571	0.0058007	0.0965364	-0.045063	0.964057	0.996326	0.0364143	0.919888	0.53833	0.59035	0.997102	-0.0624233	-1.27717	-0.888648	0.374192	0.902493
cg14688104	STK3	-0.00968103	-0.214149	-0.320179	0.748833	0.975967	0.00693282	0.0836971	-0.0529372	0.957782	0.995746	0.0464386	1.10595	0.724767	0.468595	0.994142	0.0790877	1.52624	1.66797	0.0953224	0.773736
cg14981395	DEPTOR	-0.00802577	-0.210749	-0.316803	0.751393	0.976296	-0.0884558	-1.503	-1.02605	0.304867	0.786415	0.0856143	1.54517	1.16488	0.244067	0.979315	0.0332289	0.525267	0.755112	0.450182	0.921197
cg12638724	STK3	0.00957086	0.20202	0.0930973	0.925826	0.994426	0.0516362	0.703203	0.327002	0.743666	0.965314	-0.0105699	-0.205058	-0.588893	0.555933	0.996262	-0.0737915	-1.2819	-0.892961	0.371878	0.901919
cg19024344	DLC1	0.00751115	0.185343	0.0765361	0.938993	0.995578	0.0637389	0.96248	0.486015	0.626956	0.939387	0.0301636	0.620355	0.238191	0.811733	0.99865	-0.0270024	-0.455155	-0.138997	0.889452	0.990112
cg02049979	MFHAS1	0.00517427	0.181912	0.0731292	0.941703	0.995738	-0.171775	-3.90526	-2.49934	0.0124425	0.150369	-0.027471	-0.895191	-1.28042	0.200397	0.971243	0.0497945	1.33192	1.49075	0.136026	0.807668
cg08286051	DLC1	-0.00332527	-0.174364	-0.28067	0.778964	0.980142	0.105544	3.25552	1.89232	0.0584483	0.388197	0.0128776	0.27862	-0.104236	0.916982	0.999698	0.0234347	0.436285	0.673963	0.500335	0.932306
cg08231709	STK3	-0.0059242	-0.171156	-0.277484	0.781408	0.980466	-0.0502521	-0.993216	-0.713401	0.475597	0.887453	0.0473211	1.28037	0.899543	0.368363	0.990316	-0.0237764	-0.541126	-0.2174	0.827897	0.983234
cg08706670	STK3	-0.00682374	-0.169987	-0.276324	0.782299	0.980506	-0.0313492	-0.511742	-0.418116	0.675862	0.951512	0.0345214	0.923462	0.541911	0.58788	0.997039	-0.0031171	-0.0823788	0.200961	0.840729	0.984659
cg02010682	STK3	-0.00677125	-0.164492	-0.270866	0.786494	0.98101	0.109959	1.73852	0.961956	0.336072	0.810891	0.120551	2.28365	1.90485	0.0567997	0.884718	0.0581864	0.967111	1.15806	0.246841	0.862801
cg13958676	SFTPC	-0.00554127	-0.164222	-0.270599	0.7867	0.981012	-0.212247	-3.22442	-2.08179	0.0373618	0.303403	0.00381335	0.106812	-0.276392	0.782247	0.998496	-0.0434354	-1.09675	-0.724108	0.469	0.925627
cg06995253	MFHAS1	0.00533575	0.159429	0.0508028	0.959483	0.997125	-0.052643	-1.0718	-0.761597	0.446301	0.87424	0.0221116	0.596389	0.214176	0.83041	0.998984	-0.0124444	-0.284562	0.0165768	0.986774	0.998909
cg12156661	DEPTOR	-0.00519553	-0.157989	-0.264409	0.791465	0.981443	0.0209761	0.445581	0.169004	0.865794	0.984677	-0.0195872	-0.605309	-0.989954	0.322197	0.988618	0.00621719	0.159744	0.421768	0.673194	0.963228
cg14193001	MFHAS1	0.00472889	0.156891	0.0482816	0.961492	0.997199	-0.0280841	-0.601	-0.472858	0.636315	0.942035	-0.0198084	-0.604771	-0.989415	0.32246	0.988685	-0.0263741	-0.767073	-0.423456	0.671963	0.963036
cg11643889	STK3	-0.00518453	-0.155925	-0.262359	0.793045	0.981703	-0.0651925	-1.229	-0.858004	0.39089	0.846125	0.0023005	0.0711699	-0.312106	0.75496	0.998414	-0.0604288	-1.59194	-1.1757	0.239713	0.859533
cg21736346	DEPTOR	0.00911503	0.154284	0.0456934	0.963555	0.997264	-0.0937047	-1.01972	-0.729657	0.4656	0.883094	0.00817725	0.119645	-0.263533	0.79214	0.998551	-0.099987	-1.254	-0.867517	0.385659	0.905245
cg25708721	TERF1	0.00512904	0.153324	0.0447401	0.964314	0.997315	0.0654452	1.27974	0.680588	0.496132	0.896125	-0.0240946	-0.548385	-0.932915	0.350864	0.990003	-0.00980112	-0.219681	0.0757464	0.939621	0.994631
cg19847182	STK3	0.00490481	0.146781	0.0382421	0.969495	0.997756	-0.0203499	-0.377228	-0.33562	0.737157	0.963952	0.0394565	0.958166	0.576686	0.564152	0.99658	-0.0203792	-0.396142	-0.0851806	0.932118	0.993984
cg07551372	DEPTOR	0.00672409	0.137952	0.0294748	0.976486	0.998351	0.169376	2.22423	1.25984	0.207727	0.689645	0.0542218	0.910278	0.528701	0.597013	0.997291	-0.125435	-1.82833	-1.39128	0.164141	0.822743
cg25149202	DLC1	0.00441678	0.135834	0.0273713	0.978164	0.998509	-0.0969036	-1.9979	-1.32957	0.183661	0.657797	-0.0225569	-0.496693	-0.881118	0.378254	0.990664	0.0622263	1.24509	1.41156	0.158079	0.819629
cg17366919	STK3	-0.00653124	-0.132066	-0.238666	0.811364	0.98392	0.227698	2.90146	1.67518	0.0938992	0.493214	0.0430933	0.750124	0.368222	0.712708	0.998406	-0.0575267	-0.823421	-0.474843	0.634899	0.957391
cg03536846	DEPTOR	-0.00426781	-0.128687	-0.235311	0.813968	0.984217	-0.0112619	-0.219018	-0.238591	0.811423	0.976847	-0.0212636	-0.598528	-0.983159	0.325529	0.988824	-0.0498039	-1.15969	-0.781511	0.434502	0.917668
cg03653585	DLC1	0.00484326	0.127331	0.0189274	0.984899	0.998881	-0.0678937	-0.933776	-0.676947	0.498439	0.897027	0.002354	0.0465193	-0.336807	0.736263	0.998414	-0.0964686	-1.35555	-0.960123	0.336993	0.891933
cg25768632	DLC1	-0.00407039	-0.126983	-0.233618	0.815281	0.984356	0.128587	2.28862	1.29933	0.193831	0.671824	0.0176519	0.466489	0.0840128	0.933046	0.999706	-0.0451233	-0.920986	-0.563819	0.572878	0.946116
cg05822940	DEPTOR	-0.00553152	-0.125952	-0.232595	0.816076	0.984453	-0.260721	-3.71543	-2.38292	0.017176	0.187027	-0.00968243	-0.399541	-0.78377	0.433175	0.992809	0.0243024	0.833866	1.03654	0.299949	0.880995
cg00195828	MFHAS1	0.00557608	0.125584	0.0171928	0.986283	0.998931	0.101463	1.72179	0.951697	0.341251	0.814312	0.0227913	0.500789	0.118383	0.905764	0.999698	-0.0528512	-0.948414	-0.588833	0.555974	0.943029
cg08148801	DLC1	0.00263239	0.121659	0.0132948	0.989393	0.999238	-0.0468706	-1.37343	-0.946586	0.34385	0.816229	-0.0366227	-1.50124	-1.8877	0.0590658	0.887592	-0.0391674	-1.4015	-1.00203	0.316328	0.886123
cg04873202	TERF1	-0.00363788	-0.121109	-0.227785	0.819813	0.984775	0.0574849	1.15166	0.602039	0.547148	0.915082	-0.000944787	-0.0242578	-0.407727	0.683474	0.998406	-0.10091	-2.05016	-1.59359	0.111028	0.787936
cg01493321	STK3	0.0032099	0.116078	0.00775325	0.993814	0.999664	-0.0199519	-0.484573	-0.401454	0.688086	0.954093	-0.015132	-0.32868	-0.712765	0.475991	0.994688	0.0725448	1.32597	1.48533	0.137458	0.808433
cg22505891	SFTPC	0.0031614	0.115495	0.00717371	0.994276	0.999701	0.0269342	0.642147	0.289556	0.772156	0.970241	-0.0414089	-1.31423	-1.70031	0.0890717	0.921266	-0.0673549	-1.72474	-1.29681	0.194697	0.839737
cg19034770	MFHAS1	-0.00461849	-0.113006	-0.219739	0.826075	0.985392	-0.165363	-2.4308	-1.59506	0.110699	0.53163	-0.252627	-2.45093	-2.83931	0.00452105	0.584825	-0.00472648	-0.0379368	0.24149	0.809175	0.981157
cg11950777	MFHAS1	-0.00310146	-0.112062	-0.218801	0.826805	0.985493	0.0142978	0.350029	0.110403	0.91209	0.99037	-0.00302574	-0.0871444	-0.470741	0.637826	0.997649	-0.0738537	-1.70267	-1.27669	0.201713	0.842446
cg00080325	DLC1	0.00288648	0.108903	0.000627648	0.999499	0.999978	-0.0613352	-1.53285	-1.04436	0.296321	0.77946	0.0226751	0.433157	0.0506134	0.959634	0.999926	-0.072573	-1.17233	-0.79304	0.427755	0.915941
cg14912715	STK3	0.00385439	0.105784	-0.00246999	0.998029	0.999899	0.248527	4.5183	2.66678	0.00765819	0.107083	0.0405344	0.99448	0.613073	0.539828	0.996068	-0.0457107	-0.90243	-0.546896	0.58445	0.948131
cg01172183	STK3	-0.00293337	-0.10201	-0.208819	0.834589	0.986228	-0.14691	-3.07635	-1.99098	0.0464834	0.343445	-0.0386281	-1.07718	-1.46278	0.143528	0.954797	0.00550621	0.12231	0.38763	0.69829	0.966764
cg26143609	STK3	-0.00269349	-0.0974088	-0.20425	0.838158	0.98663	0.0273702	0.628462	0.281164	0.778585	0.971341	-0.00229455	-0.0688224	-0.452382	0.650994	0.997684	-0.0701507	-1.76634	-1.33475	0.181957	0.832807
cg08835060	MFHAS1	-0.00466912	-0.0944339	-0.201296	0.840467	0.986775	0.164579	1.98257	1.11163	0.266296	0.753005	0.018581	0.417746	0.0351715	0.971943	0.999926	0.0880864	1.72306	1.84746	0.0646811	0.735987
cg24923430	MFHAS1	-0.00999658	-0.0936649	-0.200532	0.841065	0.986857	-0.14654	-0.872023	-0.639075	0.522774	0.906764	0.0976871	0.849816	0.468116	0.639701	0.997649	0.0660295	0.485514	0.718859	0.472228	0.926424
cg15351100	DEPTOR	-0.00330163	-0.0929178	-0.19979	0.841645	0.986946	0.0884312	1.56519	0.855653	0.39219	0.846886	0.096856	2.24361	1.86473	0.0622188	0.891905	-0.0854119	-1.57553	-1.16074	0.245749	0.86219
cg20158867	DLC1	-0.00187215	-0.0912206	-0.198105	0.842963	0.987142	-0.00979552	-0.291899	-0.283288	0.776956	0.971162	0.0083064	0.292906	-0.0899212	0.92835	0.999706	-0.0144333	-0.444333	-0.129128	0.897256	0.990996
cg12638435	SFTPC	0.00308168	0.0891565	-0.0189815	0.984856	0.998881	-0.12525	-2.44081	-1.6012	0.109332	0.528785	0.0652717	1.6893	1.3093	0.190434	0.968895	0.00830174	0.174539	0.43526	0.663374	0.961769
cg20359323	DEPTOR	0.00237569	0.0861762	-0.0219411	0.982495	0.998804	-0.0890532	-2.06932	-1.37337	0.169638	0.637754	-0.00400569	-0.139341	-0.523043	0.600945	0.997319	0.0183344	0.514876	0.745635	0.455888	0.922453
cg07145229	STK3	-0.00314252	-0.0818417	-0.188791	0.850257	0.987793	-0.433582	-6.53419	-4.11165	3.92848e-05	0.00173635	-0.0315895	-0.95269	-1.33804	0.180884	0.966125	-0.0213683	-0.550838	-0.226257	0.821001	0.982455
cg03561565	STK3	-0.00442382	-0.0808258	-0.187782	0.851047	0.987848	-0.079228	-1.09995	-0.778858	0.436063	0.869342	0.0135391	0.144488	-0.238639	0.811385	0.99865	0.0660315	0.648265	0.867281	0.385788	0.905262
cg02718516	DLC1	0.00265359	0.0775701	-0.0304874	0.975678	0.99828	0.122474	2.00675	1.12646	0.259972	0.746869	0.0347224	0.945106	0.563599	0.573027	0.99658	0.0683204	1.40572	1.55805	0.119221	0.794953
cg02099010	STK3	0.0030889	0.0757235	-0.0323212	0.974216	0.998183	0.0203345	0.315209	0.0890475	0.929044	0.992455	-0.00240886	-0.0883066	-0.471905	0.636994	0.997649	-0.0460465	-1.37686	-0.979561	0.327303	0.889227
cg17019898	STK3	-0.0029878	-0.0750788	-0.182075	0.855524	0.988087	-0.191236	-3.00179	-1.94524	0.0517455	0.364183	-0.0302278	-0.6041	-0.988743	0.322789	0.988774	-0.0560492	-0.934687	-0.576314	0.564403	0.944513
cg14419079	DLC1	0.00169612	0.074965	-0.0330744	0.973615	0.998125	-0.078799	-2.26987	-1.49636	0.134559	0.578942	0.0259378	0.891689	0.510074	0.61	0.997538	-0.0558174	-1.54114	-1.12938	0.258739	0.867181
cg18518355	STK3	-0.00344039	-0.0714844	-0.178506	0.858326	0.988374	0.161514	2.32951	1.32441	0.185368	0.660055	0.0897591	1.55132	1.17104	0.241583	0.978979	-0.0540298	-0.803993	-0.457126	0.647581	0.959419
cg03566418	DLC1	0.00373993	0.0694851	-0.0385162	0.969276	0.997756	0.116801	1.39568	0.751697	0.452233	0.877219	0.0519689	0.809298	0.427516	0.669004	0.998219	0.00537554	0.0684007	0.338466	0.735012	0.971665
cg02419562	MFHAS1	-0.00288798	-0.0693428	-0.176379	0.859996	0.98856	-0.0835797	-1.31919	-0.913317	0.361076	0.827977	-0.107602	-1.63447	-2.0212	0.043259	0.854194	-0.361608	-4.42589	-3.76016	0.000169804	0.081514
cg18505241	STK3	0.00176034	0.0674178	-0.0405691	0.967639	0.99764	-0.0804747	-1.9458	-1.29761	0.19442	0.672553	0.031559	0.776798	0.39495	0.69288	0.998406	-0.0638119	-1.26779	-0.880088	0.378812	0.903671
cg01671059	TERF1	-0.00204082	-0.0672556	-0.174306	0.861625	0.988642	-0.0321118	-0.690411	-0.527693	0.597712	0.93122	-0.0145468	-0.457833	-0.842179	0.399687	0.99151	-0.0428211	-1.09488	-0.722405	0.470046	0.925821
cg02485410	STK3	0.00136664	0.062123	-0.0458272	0.963448	0.997258	-0.00506716	-0.150779	-0.19674	0.844031	0.981599	0.0204752	0.830238	0.448498	0.653794	0.997729	-0.0200501	-0.702463	-0.364534	0.715459	0.969148
cg12121765	DLC1	0.00177131	0.0601416	-0.0477948	0.96188	0.997199	0.118436	2.38612	1.35913	0.174106	0.644251	0.0388925	1.06382	0.68255	0.494891	0.995252	-0.0186958	-0.452256	-0.136354	0.891541	0.990286
cg15971100	DLC1	0.00201998	0.0596715	-0.0482616	0.961508	0.997199	0.0346117	0.64456	0.291036	0.771023	0.970011	0.172902	2.78101	2.40322	0.0162513	0.735164	0.115497	1.49374	1.63833	0.101353	0.779979
cg17106299	STK3	0.00177402	0.0581816	-0.0497411	0.960329	0.997125	-0.015436	-0.336633	-0.310723	0.756011	0.96751	0.023931	0.742479	0.360562	0.718427	0.998414	-0.0016289	-0.043151	0.236735	0.812862	0.981557
cg14037086	STK3	-0.00164151	-0.0550538	-0.162189	0.871157	0.989805	0.0104351	0.21681	0.0287002	0.977104	0.997568	-0.0697489	-1.4298	-1.81611	0.0693532	0.900403	-0.0372072	-0.687482	-0.350871	0.725685	0.97054
cg24796272	STK3	-0.00141417	-0.0480192	-0.155204	0.876661	0.990338	-0.0399991	-0.751965	-0.565444	0.571772	0.922997	6.63721e-05	0.00174553	-0.381671	0.702705	0.998406	-0.0976995	-1.6269	-1.20759	0.227206	0.854292
cg24360069	STK3	-0.00144402	-0.0462441	-0.153441	0.878051	0.990446	-0.235518	-5.19426	-3.28988	0.00100232	0.0230279	0.03549	1.14591	0.764804	0.444388	0.993318	-0.0174134	-0.485767	-0.166915	0.867437	0.987693
cg16895783	MFHAS1	0.00156085	0.0459364	-0.0619012	0.950641	0.996379	0.0875148	1.7889	0.992851	0.320783	0.799514	-0.0217893	-0.929437	-1.31474	0.188598	0.968065	-0.012813	-0.433198	-0.118974	0.905296	0.991676
cg09222049	DLC1	-0.00231709	-0.0384082	-0.145659	0.88419	0.990994	0.376395	3.74643	2.1934	0.0282788	0.257175	0.0728457	1.24466	0.863755	0.387722	0.991045	-0.125231	-1.7746	-1.34228	0.179505	0.831908
cg19041525	DEPTOR	-0.00152203	-0.0372955	-0.144555	0.885063	0.991056	-0.130604	-2.01517	-1.34016	0.180193	0.652943	0.00896567	0.165078	-0.218007	0.827423	0.998976	-0.0145945	-0.232236	0.0642962	0.948734	0.995346
cg06448090	DLC1	0.00101321	0.032985	-0.0747625	0.940404	0.995699	-0.00651566	-0.134274	-0.186618	0.851961	0.982748	-0.030657	-0.900863	-1.28611	0.198406	0.970668	-0.0295756	-0.736139	-0.395245	0.692662	0.96596
cg09881357	MFHAS1	0.000868177	0.0288145	-0.0789041	0.937109	0.995384	-0.0796645	-1.8387	-1.23193	0.217974	0.701912	-0.00592086	-0.175677	-0.559453	0.575853	0.996591	0.0476909	1.27531	1.43913	0.150115	0.815506
cg09497945	STK3	0.000758816	0.0282	-0.0795143	0.936624	0.995307	-0.0347801	-0.810268	-0.601201	0.547706	0.915295	0.0200798	0.714977	0.333004	0.739131	0.998414	-0.0115455	-0.362785	-0.0547596	0.95633	0.996076
cg06711154	SFTPC	-0.000373304	-0.0273965	-0.134724	0.89283	0.991642	0.0155168	0.722217	0.338663	0.734863	0.963654	0.0540491	2.83191	2.45423	0.0141188	0.715528	0.00849207	0.382778	0.625167	0.531861	0.938161
cg08950691	DLC1	-0.000621829	-0.0245953	-0.131943	0.89503	0.991813	-0.0294604	-0.709546	-0.539428	0.589591	0.928643	0.0239479	0.845799	0.464091	0.642583	0.997649	0.00611401	0.177284	0.437763	0.661558	0.961463
cg25851158	SFTPC	0.000835469	0.02169	-0.0859791	0.931483	0.994968	0.0872447	1.44705	0.783199	0.43351	0.868303	0.00984746	0.130437	-0.252719	0.800486	0.99865	-0.0201782	-0.220031	0.0754263	0.939876	0.994655
cg14271479	TERF1	-0.000457687	-0.0163561	-0.123761	0.901505	0.992357	0.124428	2.97704	1.72153	0.0851542	0.470057	0.0345706	0.906719	0.525134	0.59949	0.997319	-0.137759	-2.1904	-1.72148	0.0851643	0.762376
cg02049217	DLC1	-0.000278444	-0.0147631	-0.122179	0.902757	0.992486	-0.0417142	-1.28244	-0.890781	0.373046	0.835346	0.0295137	1.5083	1.12793	0.259349	0.98167	-0.0283103	-1.24545	-0.859718	0.389945	0.906337
cg06003833	STK3	-0.000664515	-0.0130615	-0.120489	0.904096	0.992657	0.209261	2.81667	1.62318	0.104551	0.518384	0.0846021	1.39421	1.01361	0.310768	0.98707	-0.103054	-1.54326	-1.13131	0.257924	0.866873
cg04399192	STK3	-0.000246396	-0.00399874	-0.111489	0.911228	0.993224	0.229675	2.17396	1.22901	0.219068	0.703187	0.108198	1.54142	1.16112	0.245593	0.979519	-0.11546	-1.29614	-0.905943	0.364966	0.899745
cg14120703	NOTCH1	-0.175451	-6.19395	-6.25841	3.88931e-10	6.67221e-07	0.283111	5.49619	3.26651	0.0010888	0.0245625	0.0558694	3.08761	2.71044	0.00671937	0.635631	-0.0186342	-0.873805	-0.520792	0.602512	0.951212
cg23457546	NOTCH1	-0.0631943	-3.25443	-3.33932	0.00083983	0.04995	0.168689	5.63873	3.35393	0.000796718	0.0192505	0.0198239	1.03229	0.650959	0.515073	0.995406	0.0118253	0.50756	0.738963	0.459929	0.923514
cg10120311	DDX31	-0.117887	-3.13838	-3.22408	0.00126376	0.0649124	-0.40085	-7.55715	-4.73902	2.14754e-06	0.000164144	-0.0190313	-0.657799	-1.04255	0.297156	0.986245	-0.00739996	-0.21509	0.0799327	0.936291	0.99433
cg00151661	NOTCH1	-0.0593333	-2.86423	-2.95184	0.00315887	0.113912	0.263004	8.39901	5.04679	4.49293e-07	4.68565e-05	0.0816204	2.065	1.68576	0.0918419	0.923275	-0.0711437	-1.64165	-1.22104	0.222072	0.851882
cg03490228	DDX31	-0.10511	-2.75624	-2.8446	0.00444673	0.139472	-0.322602	-5.42876	-3.4337	0.000595412	0.0153074	0.00468201	0.232366	-0.150583	0.880304	0.999533	-0.0511457	-2.03101	-1.57613	0.114997	0.791577
cg14363954	NOTCH1	0.0587651	2.75333	2.62667	0.00862251	0.201887	-0.0689052	-1.96849	-1.31153	0.189677	0.66612	0.0336741	1.1991	0.818108	0.413295	0.992109	0.0284324	0.933323	1.12724	0.259639	0.867394
cg03152353	NOTCH1	-0.0784165	-2.6941	-2.78289	0.00538776	0.155526	0.562368	10.0063	6.03252	1.61421e-09	5.59539e-07	-0.00812795	-0.392314	-0.776528	0.437437	0.992982	-0.048891	-1.8767	-1.43539	0.151175	0.815805
cg13443911	TGFBR1	0.0647398	2.64801	2.52209	0.0116661	0.237376	-0.141767	-3.71485	-2.38256	0.0171927	0.187146	-0.00226173	-0.0396263	-0.423127	0.672203	0.998306	-0.00633617	-0.149601	0.139656	0.888931	0.990078
cg21245132	NOTCH1	0.0902947	2.53354	2.40841	0.0160221	0.280493	0.0557616	1.17701	0.617586	0.536849	0.911712	-0.0134559	-0.342976	-0.72709	0.467171	0.994142	-0.0060487	-0.12384	0.16315	0.870401	0.988057
cg13547889	NOTCH1	0.0560918	2.49449	2.36963	0.0178059	0.295782	-0.0933425	-2.01507	-1.3401	0.180214	0.652988	0.0894975	2.62901	2.25092	0.0243909	0.783807	-0.010243	-0.238013	0.0590275	0.95293	0.995723
cg14570652	NOTCH1	0.0621144	2.38417	2.26008	0.0238165	0.341438	0.111394	2.64699	1.51911	0.128734	0.568169	-0.00823066	-0.462145	-0.8465	0.397274	0.991363	0.0359434	1.74177	1.86452	0.0622484	0.732524
cg04470679	DDX31	0.0774257	2.35455	2.23067	0.0257031	0.354377	0.00202732	0.0378924	-0.081029	0.935419	0.993279	0.000516375	0.0163242	-0.367063	0.713572	0.998406	0.044536	1.09315	1.273	0.203017	0.842763
cg14240223	NOTCH1	0.0420303	2.27994	2.15657	0.0310392	0.386575	0.148848	5.21378	3.09331	0.00197937	0.0389936	-0.0222127	-0.943881	-1.32921	0.183778	0.967218	0.00323503	0.120363	0.385854	0.699605	0.966913
cg14303017	NOTCH1	0.0684971	2.24818	2.12504	0.0335836	0.400338	0.219782	4.58882	2.71003	0.00672771	0.0976392	0.0151437	0.513516	0.131136	0.895668	0.999628	0.0239553	0.714152	0.927368	0.353735	0.896822
cg14225168	NOTCH1	0.0542506	2.19739	2.0746	0.0380237	0.42348	0.0643361	1.71746	0.949042	0.342599	0.815308	0.0363857	1.1505	0.769408	0.441651	0.993149	-0.0554631	-1.40482	-1.00506	0.314868	0.885563
cg00184461	NOTCH1	-0.0426734	-2.1386	-2.23126	0.0256642	0.354119	-0.0596855	-1.9791	-1.31804	0.187491	0.662983	0.0109522	0.369686	-0.012986	0.989639	0.999926	-0.0132642	-0.435197	-0.120797	0.903852	0.991517
cg17961238	ERP44	-0.0680882	-2.03428	-2.12766	0.0333657	0.39891	0.0281981	0.512182	0.20985	0.833785	0.980253	-0.0265078	-0.507652	-0.892099	0.37234	0.990513	-0.0387006	-0.624227	-0.293186	0.76938	0.976243
cg09697800	TGFBR1	0.0581535	1.93327	1.81231	0.069938	0.546464	6.23509e-05	0.00138407	-0.103419	0.91763	0.991107	0.0010372	0.0327096	-0.350644	0.725855	0.998414	-0.0131963	-0.352861	-0.045709	0.963542	0.996848
cg14364472	NOTCH1	0.111552	1.91999	1.79912	0.0719998	0.552677	0.0515678	0.568407	0.244332	0.806974	0.976051	-0.0178466	-0.692072	-1.07689	0.281528	0.985013	0.0236853	0.802038	1.00752	0.313687	0.885179
cg09784369	NOTCH1	-0.0474037	-1.91788	-2.01207	0.0442126	0.452567	0.0512111	1.3165	0.703135	0.481971	0.890193	-0.0166634	-0.688692	-1.07351	0.283044	0.985141	-0.0561275	-1.98804	-1.53693	0.124311	0.799306
cg15227507	DDX31	0.0424052	1.91627	1.79543	0.0725858	0.554519	0.0400242	1.17108	0.613947	0.53925	0.912564	0.00277418	0.116427	-0.266758	0.789656	0.998549	-0.00809278	-0.27163	0.02837	0.977367	0.998237
cg13669985	NOTCH1	-0.0528788	-1.88311	-1.97754	0.0479804	0.468771	0.0892914	2.05558	1.1564	0.247516	0.734462	0.0431803	1.74993	1.37005	0.170671	0.962965	0.0150168	0.48652	0.719776	0.471663	0.92629
cg19687075	NOTCH1	-0.0316308	-1.87215	-1.96665	0.0492236	0.47364	-0.0666484	-2.6032	-1.70079	0.0889819	0.480572	0.0393305	1.00583	0.62445	0.532332	0.995836	-0.0706663	-1.68289	-1.25865	0.208158	0.845376
cg25241040	ERP44	-0.0596413	-1.75546	-1.85078	0.0642015	0.528091	0.0761464	1.38454	0.74486	0.456357	0.879124	0.0677332	1.34322	0.962518	0.335789	0.989572	-0.0213753	-0.333268	-0.0278415	0.977789	0.998268
cg00102615	NOTCH1	0.0826962	1.69299	1.57371	0.115556	0.65484	0.0988596	1.24859	0.661483	0.508303	0.901095	0.0837219	1.58831	1.2081	0.227008	0.97622	0.136919	2.13632	2.22433	0.026126	0.627967
cg25558107	NOTCH1	-0.0454616	-1.69045	-1.78621	0.0740649	0.558895	0.655981	12.356	7.47357	7.80457e-14	3.42905e-10	-0.00134399	-0.0448658	-0.428377	0.668377	0.998168	0.0267679	0.716873	0.929849	0.352449	0.896449
cg26779406	NOTCH1	-0.0352365	-1.65868	-1.75467	0.0793166	0.572931	0.133131	3.88113	2.27601	0.0228456	0.224573	0.0223531	0.827039	0.445293	0.656108	0.99777	-0.0269714	-0.859469	-0.507718	0.611651	0.952913
cg02539489	DDX31	0.0549383	1.65621	1.53718	0.124249	0.67083	-0.011175	-0.215842	-0.236643	0.812934	0.976952	0.0854913	1.99559	1.6162	0.10605	0.934244	-0.0211897	-0.429559	-0.115655	0.907926	0.991962
cg14326743	ERP44	-0.0558949	-1.59361	-1.69005	0.0910176	0.602409	-0.278225	-4.69233	-2.98205	0.00286329	0.0516279	0.0146557	0.4223	0.0397346	0.968305	0.999926	-0.0840909	-2.0328	-1.57775	0.114623	0.791386
cg14012447	DDX31	0.0800332	1.58009	1.46159	0.143855	0.702767	0.211927	3.21981	1.87042	0.0614255	0.398693	0.023379	0.45683	0.074335	0.940744	0.999776	0.0112446	0.185462	0.445222	0.656159	0.960623
cg22370339	TGFBR1	0.0377035	1.56337	1.44499	0.148462	0.709266	0.0156947	0.414608	0.150009	0.880758	0.986583	0.0238054	0.928774	0.547234	0.584218	0.996718	0.0127359	0.412048	0.65186	0.514491	0.935053
cg15526708	TGFBR1	0.0591202	1.5515	1.43319	0.151803	0.713852	0.0585384	1.03058	0.52778	0.597652	0.931184	-0.0110944	-0.3048	-0.688837	0.490926	0.995125	0.0183889	0.44615	0.68296	0.494632	0.931104
cg14479303	NOTCH1	-0.0391289	-1.54116	-1.63796	0.10143	0.626244	-0.015653	-0.412131	-0.357025	0.721073	0.960992	-0.0722155	-2.61289	-3.0016	0.00268563	0.519898	-0.019165	-0.599388	-0.270533	0.78675	0.978392
cg01909856	NOTCH1	-0.033526	-1.49481	-1.59194	0.111398	0.647288	0.00373337	0.111172	-0.036087	0.971213	0.996981	-0.00290423	-0.0893524	-0.472953	0.636247	0.997649	-0.0140836	-0.372201	-0.0633468	0.94949	0.995416
cg00407944	NOTCH1	0.0277634	1.49312	1.37522	0.169062	0.735613	0.0933402	3.4302	1.99945	0.0455593	0.33968	-0.0331778	-1.42893	-1.81524	0.0694873	0.900403	-0.0436898	-1.65279	-1.2312	0.21825	0.850138
cg08879216	ERP44	-0.075266	-1.47489	-1.57215	0.115915	0.65543	0.124679	1.51695	0.826065	0.408767	0.855954	-0.0267061	-0.32028	-0.704348	0.481216	0.994902	0.0113356	0.113555	0.379645	0.704209	0.967557
cg06713955	DDX31	0.0449307	1.41824	1.30086	0.193307	0.763934	-0.077294	-1.55947	-1.06068	0.288835	0.773201	-0.011535	-0.323907	-0.707983	0.478956	0.99486	0.00309808	0.0725584	0.342258	0.732157	0.97142
cg01241375	ERP44	0.0501432	1.36938	1.25234	0.210447	0.782142	-0.0183013	-0.343851	-0.31515	0.752648	0.966891	0.0124803	0.357008	-0.0256899	0.979505	0.999926	-0.0436935	-1.02499	-0.658663	0.510112	0.934307
cg05019807	NOTCH1	-0.0346858	-1.33003	-1.4283	0.153204	0.715642	-0.00799616	-0.193944	-0.223213	0.82337	0.978582	0.029865	1.12154	0.740388	0.459065	0.993917	0.0044037	0.131193	0.39573	0.692304	0.965861
cg21179618	NOTCH1	0.0188582	1.31628	1.19961	0.230292	0.800116	0.031062	1.32341	0.707369	0.479337	0.889134	-0.00935453	-0.371373	-0.755545	0.449922	0.993512	0.0016734	0.056535	0.327645	0.74318	0.97298
cg01184907	NOTCH1	-0.028755	-1.26475	-1.36348	0.172733	0.740396	0.1997	5.85874	3.48886	0.000485078	0.0130003	0.0674057	2.24382	1.86494	0.0621896	0.891905	0.0564355	1.58894	1.72515	0.084501	0.7618
cg05784201	NOTCH1	0.0365142	1.23021	1.11414	0.26522	0.827391	0.277566	5.89212	3.50933	0.000449233	0.0122295	-0.0105774	-0.384484	-0.768682	0.442082	0.993209	0.0077421	0.220023	0.47674	0.633547	0.957137
cg11455595	NOTCH1	-0.0278275	-1.21811	-1.31716	0.187784	0.757843	-0.0785256	-1.99382	-1.32706	0.184488	0.658865	0.0101388	0.37246	-0.0102062	0.991857	0.999926	0.0509969	1.64293	1.77438	0.0760004	0.751711
cg22905231	DDX31	0.0299641	1.20711	1.0912	0.275187	0.834534	0.0657343	1.76996	0.981236	0.326477	0.803823	0.0403636	1.38409	1.00347	0.315635	0.98779	-0.0224809	-0.620761	-0.290024	0.771798	0.976442
cg03722526	DDX31	0.0307479	1.19628	1.08045	0.279942	0.837497	0.0289294	0.718276	0.336246	0.736685	0.96389	-0.0348332	-1.2549	-1.64086	0.100827	0.929991	0.00845926	0.232701	0.488302	0.625336	0.955663
cg14473974	NOTCH1	0.0466454	1.19131	1.07551	0.282146	0.838753	0.0579411	0.999638	0.508804	0.61089	0.935083	-0.0413648	-0.922932	-1.30822	0.190799	0.968917	-0.0607329	-1.0781	-0.707097	0.479506	0.927899
cg06338150	NOTCH1	0.0333794	1.17499	1.0593	0.289462	0.843377	0.0318662	0.742189	0.350912	0.725654	0.961874	-0.00805528	-0.297536	-0.681558	0.495518	0.995252	-0.00553069	-0.173589	0.11778	0.906242	0.991782
cg05947188	ERP44	-0.0303453	-1.14802	-1.24755	0.212194	0.783681	-0.0874927	-2.07267	-1.37542	0.169	0.636765	0.0438839	1.09516	0.71396	0.475252	0.994622	0.016686	0.390414	0.63213	0.527302	0.937346
cg13547817	ERP44	0.0449895	1.14731	1.03182	0.302159	0.850758	-0.0912882	-1.24609	-0.868488	0.385127	0.842777	0.0827455	2.04989	1.67062	0.0947967	0.925747	0.0783903	1.35481	1.51163	0.130629	0.803561
cg14392677	NOTCH1	0.019236	1.14193	1.02648	0.304667	0.852251	0.00858536	0.321028	0.0926165	0.926208	0.992137	0.126942	2.69624	2.31828	0.0204342	0.76315	-0.0137034	-0.232459	0.0640927	0.948896	0.995359
cg13363338	ERP44	0.0322681	1.14083	1.02538	0.305185	0.852553	-0.0204951	-0.498737	-0.410141	0.681703	0.952793	0.0223032	0.651979	0.269879	0.787254	0.998549	-0.0584745	-1.51471	-1.10528	0.269039	0.870822
cg14494733	NOTCH1	0.0288724	1.14049	1.02504	0.305343	0.85264	0.0661434	1.8873	1.0532	0.29225	0.775976	-0.0035902	-0.136103	-0.519798	0.603204	0.997319	-0.0108008	-0.34559	-0.0390781	0.968828	0.997425
cg20042228	NOTCH1	0.0315569	1.12988	1.01451	0.310342	0.855103	-0.0416343	-0.980553	-0.705635	0.480415	0.889553	-0.0084079	-0.287276	-0.671278	0.502044	0.995289	-0.0464598	-1.27528	-0.886924	0.37512	0.902654
cg05469304	ERP44	0.0308159	1.12683	1.01148	0.311788	0.855887	0.0205149	0.273904	0.0637154	0.949197	0.994972	0.0129056	0.420417	0.0378478	0.969809	0.999926	-0.0699958	-1.89416	-1.45132	0.14669	0.814064
cg07941571	TGFBR1	-0.0190885	-1.12544	-1.22513	0.220526	0.791709	-0.133346	-4.81335	-3.05627	0.00224112	0.0428956	0.0339094	1.84056	1.46086	0.144053	0.95501	0.0561428	2.76573	2.79834	0.00513666	0.388151
cg10835306	NOTCH1	0.0394933	1.10116	0.98599	0.324138	0.862644	-0.0291776	-0.555149	-0.444737	0.65651	0.946816	0.0255989	0.689452	0.307428	0.758518	0.998414	0.0450509	0.983395	1.17291	0.240833	0.860197
cg14501697	DDX31	-0.0290587	-1.09498	-1.19489	0.23213	0.802048	0.0168788	0.454245	0.174317	0.861616	0.984072	-0.0282362	-0.987247	-1.37266	0.169857	0.962819	-0.0154256	-0.470572	-0.153058	0.878353	0.98901
cg13849371	DDX31	0.0277415	1.08111	0.96608	0.334004	0.867692	0.0393498	1.08371	0.560362	0.575233	0.92416	-0.0158566	-0.555642	-0.940187	0.347122	0.990003	0.00612838	0.191115	0.450377	0.652438	0.960191
cg11626619	NOTCH1	0.035628	1.07234	0.957369	0.338381	0.869894	-0.0273309	-0.548682	-0.440771	0.659379	0.947434	-0.0590425	-1.76888	-2.15588	0.0310927	0.815791	-0.0315498	-0.780338	-0.435553	0.663161	0.961732
cg21181474	NOTCH1	0.032935	1.06993	0.954975	0.33959	0.870477	-0.0172657	-0.351907	-0.320091	0.7489	0.966277	0.0204844	0.611584	0.229402	0.818557	0.998863	0.0762278	1.96784	2.07068	0.0383884	0.679803
cg06592006	NOTCH1	0.0331298	1.06866	0.953716	0.340228	0.870748	0.0438623	0.802493	0.387896	0.698093	0.956155	0.0259804	0.456731	0.0742351	0.940823	0.999776	-0.0019945	-0.0274446	0.251059	0.801769	0.980195
cg13861904	NOTCH1	-0.0255241	-1.06488	-1.165	0.244021	0.811963	0.0529625	1.62722	0.893698	0.371483	0.834415	0.0144206	0.405228	0.0226284	0.981947	0.999926	-0.0121584	-0.310544	-0.00711761	0.994321	0.999536
cg12328140	NOTCH1	0.0453504	1.05428	0.939437	0.347506	0.874507	-0.011378	-0.164742	-0.205303	0.837335	0.980752	0.0168183	0.325638	-0.057123	0.954447	0.999883	-0.0442295	-0.730716	-0.3903	0.696315	0.966528
cg07790533	NOTCH1	0.0383677	1.04168	0.926918	0.353969	0.877555	0.251752	4.46636	2.63492	0.00841562	0.114392	-0.048815	-1.72799	-2.11491	0.0344375	0.826908	-0.0234934	-0.695461	-0.358148	0.720233	0.969731
cg09103327	NOTCH1	-0.0222123	-1.0373	-1.13761	0.255285	0.819955	0.228575	6.59303	3.9392	8.17544e-05	0.00314123	0.0672096	2.06392	1.68468	0.09205	0.923353	0.10318	2.52406	2.57793	0.00993928	0.487302
cg11693845	NOTCH1	-0.0245232	-1.01714	-1.11758	0.263745	0.826279	0.411687	9.84337	5.93261	2.98153e-09	8.89125e-07	-0.00110879	-0.0392214	-0.422721	0.672499	0.998307	0.0263017	0.759987	0.969168	0.332462	0.890506
cg14091497	NOTCH1	0.0242827	1.01623	0.901643	0.367247	0.883402	0.150869	3.97995	2.33661	0.0194596	0.20271	-0.0275795	-1.08311	-1.46873	0.141907	0.953988	0.0109036	0.400152	0.641011	0.521515	0.936294
cg00127408	NOTCH1	0.0373488	1.00895	0.894418	0.371098	0.885245	0.260586	3.91612	2.29747	0.0215921	0.216908	0.0383393	1.47478	1.09434	0.273805	0.984191	-0.0446223	-1.43259	-1.03039	0.302829	0.881992
cg21243021	DDX31	0.0310164	1.00351	0.889019	0.373993	0.886625	-0.135635	-2.91948	-1.89477	0.0581234	0.387083	-0.00843533	-0.280734	-0.664722	0.506228	0.995289	-0.0437118	-1.22324	-0.839467	0.401207	0.909275
cg21234123	NOTCH1	-0.025393	-1.00219	-1.10274	0.27014	0.831037	0.00617005	0.162728	-0.00446803	0.996435	0.999564	0.0166591	0.542871	0.160549	0.872448	0.999533	0.0257519	0.691418	0.906635	0.3646	0.899689
cg13856295	NOTCH1	0.0337779	0.97424	0.859949	0.389817	0.893504	-0.0628387	-1.1723	-0.82323	0.410377	0.856891	0.0240127	0.73943	0.357506	0.720713	0.998414	0.0660273	1.73383	1.85728	0.0632719	0.733786
cg07688262	NOTCH1	-0.0214983	-0.968886	-1.06967	0.284769	0.840423	0.0196966	0.561301	0.239974	0.81035	0.976629	-0.0377678	-1.46047	-1.84684	0.0647697	0.894819	-0.0823152	-2.71862	-2.2032	0.0275809	0.63603
cg17547047	NOTCH1	-0.0377347	-0.967234	-1.06803	0.285508	0.840942	0.281886	4.85933	2.87593	0.00402839	0.0668305	0.0387319	1.21983	0.83888	0.401537	0.991574	0.0575126	1.54766	1.6875	0.0915073	0.769454
cg25297277	DDX31	0.0255476	0.955396	0.841236	0.400215	0.897681	0.00809486	0.193425	0.0143584	0.988544	0.998786	0.0409583	1.39151	1.0109	0.312063	0.987238	0.00104638	0.0318752	0.305156	0.760247	0.975074
cg02984580	DDX31	0.0244093	0.9477	0.833594	0.40451	0.89935	-0.0245628	-0.611339	-0.479199	0.631797	0.940716	-0.00207098	-0.0752104	-0.458783	0.64639	0.997649	-0.0176808	-0.523453	-0.201283	0.840477	0.984651
cg13827209	TGFBR1	-0.0172988	-0.944488	-1.04544	0.29582	0.847169	-0.0913105	-3.25449	-2.10023	0.0357088	0.295474	0.0385332	0.880275	0.498637	0.618035	0.997649	0.149335	2.73863	2.77362	0.00554365	0.397816
cg21296037	NOTCH1	-0.0273342	-0.942307	-1.04327	0.296821	0.84778	-0.0398403	-0.855867	-0.629166	0.52924	0.909059	-0.00314273	-0.103665	-0.487295	0.62605	0.997649	-0.0500892	-1.47509	-1.06914	0.285005	0.876125
cg13725899	NOTCH1	0.022478	0.921683	0.807757	0.41923	0.904724	0.164871	4.09202	2.40535	0.0161572	0.179494	0.00676553	0.139687	-0.24345	0.807657	0.99865	-0.0439897	-0.701073	-0.363266	0.716406	0.969287
cg05031236	DDX31	-0.0245764	-0.919543	-1.02067	0.307411	0.853744	0.0652969	1.92701	1.07756	0.281232	0.766427	-0.0274041	-0.908649	-1.29391	0.195697	0.970416	0.0132235	0.447566	0.684251	0.493816	0.930962
cg20502797	TGFBR1	-0.0186263	-0.904191	-1.00542	0.314693	0.85745	-0.12052	-3.56876	-2.29297	0.0218499	0.218473	0.046023	1.63634	1.25623	0.209032	0.972803	0.0310987	0.889502	1.08728	0.276913	0.873388
cg09073701	NOTCH1	0.0159963	0.89169	0.777973	0.436585	0.911307	0.0527208	1.87947	1.0484	0.294454	0.777769	0.0545493	1.2666	0.885748	0.375753	0.990582	-0.0239977	-0.465108	-0.148075	0.882284	0.989438
cg01795081	NOTCH1	0.0185077	0.88805	0.774359	0.438719	0.911913	0.256473	8.13335	4.88387	1.04025e-06	9.19517e-05	0.0330562	0.837488	0.455763	0.64856	0.997649	-0.132233	-2.90419	-2.37243	0.0176714	0.571979
cg13593436	NOTCH1	0.0208945	0.886154	0.772476	0.439833	0.912319	-0.00661272	-0.181745	-0.215731	0.829197	0.979554	-0.014318	-0.623835	-1.00852	0.313206	0.987393	-0.0141827	-0.532374	-0.209419	0.834121	0.983909
cg02407308	NOTCH1	-0.0400707	-0.843336	-0.944992	0.344663	0.873043	0.0826667	1.17302	0.615138	0.538464	0.912322	0.10074	2.05091	1.67164	0.0945955	0.925406	0.0908419	1.66274	1.79244	0.0730618	0.747916
cg25947890	NOTCH1	-0.0188889	-0.842164	-0.943828	0.345258	0.873262	-0.0529797	-1.48546	-1.01529	0.309967	0.790701	0.0101632	0.394789	0.0121684	0.990291	0.999926	-0.0221508	-0.695793	-0.358451	0.720006	0.969694
cg10533098	ERP44	-0.040436	-0.826109	-0.927885	0.353467	0.877295	0.220734	2.9514	1.70581	0.0880441	0.477942	0.113384	1.7346	1.35469	0.175515	0.964394	-0.0983182	-1.18412	-0.803786	0.421521	0.914483
cg24766825	NOTCH1	-0.0172671	-0.821945	-0.923749	0.355617	0.878392	0.121949	3.7624	2.20319	0.0275815	0.253236	-0.0241186	-0.806698	-1.19175	0.233359	0.977765	-0.000185084	-0.00609984	0.270524	0.786757	0.978392
cg01573222	ERP44	-0.0256944	-0.808706	-0.910603	0.362505	0.881468	-0.0298114	-0.540012	-0.435454	0.663233	0.948469	0.0248889	0.447017	0.0645013	0.948571	0.999792	-0.0392173	-0.554586	-0.229676	0.818344	0.982126
cg14487379	DDX31	-0.0254344	-0.804438	-0.906364	0.364743	0.882295	-0.0056813	-0.112284	-0.173131	0.862548	0.984186	0.0383762	0.977652	0.596211	0.551034	0.996168	-0.0331318	-0.741229	-0.399887	0.68924	0.965512
cg14205001	NOTCH1	0.014756	0.793982	0.680944	0.495907	0.929369	0.0722465	2.61096	1.49702	0.134389	0.578634	0.0234022	0.866169	0.484502	0.62803	0.997649	0.0952707	2.77436	2.8062	0.00501289	0.384887
cg13876222	NOTCH1	-0.0505078	-0.791926	-0.893939	0.371354	0.885373	0.394629	4.07527	2.39507	0.0166173	0.182861	0.0905709	2.68001	2.30201	0.0213346	0.769073	0.120519	2.85704	2.8816	0.00395658	0.351101
cg13613245	NOTCH1	0.0199703	0.749051	0.636326	0.524564	0.936965	0.0215672	0.550257	0.233201	0.815605	0.977421	0.0583779	2.01915	1.63982	0.101042	0.929998	0.00978338	0.278908	0.530441	0.595806	0.94999
cg14114284	NOTCH1	0.0163991	0.73986	0.627198	0.530529	0.938437	0.035083	1.11328	0.578502	0.562925	0.920226	0.0296223	1.31542	0.934659	0.349964	0.990003	0.00661474	0.254638	0.508308	0.611237	0.952852
cg27154237	NOTCH1	-0.0200972	-0.736423	-0.838822	0.401569	0.89822	-0.08271	-2.06182	-1.36877	0.171072	0.639638	0.0131838	0.45025	0.067741	0.945992	0.999792	-0.01731	-0.492814	-0.173341	0.862383	0.987103
cg01220822	NOTCH1	-0.0167319	-0.734359	-0.836772	0.402721	0.898601	0.119903	3.24151	1.88373	0.0596015	0.392341	0.0316546	1.19922	0.818228	0.413227	0.992108	0.0107838	0.344339	0.590112	0.555116	0.942838
cg12076931	NOTCH1	-0.0216241	-0.734314	-0.836727	0.402746	0.898601	0.0501326	1.09631	0.568091	0.569973	0.92235	-0.02289	-0.335332	-0.71943	0.471876	0.99433	-0.10125	-1.2667	-0.879096	0.379349	0.903721
cg14488715	NOTCH1	0.0225446	0.713185	0.600709	0.548034	0.942725	0.129454	2.73078	1.5705	0.116298	0.543521	0.0274332	0.776366	0.394517	0.693199	0.998406	-0.00880123	-0.227484	0.0686296	0.945284	0.99511
cg20603424	DDX31	0.021391	0.713124	0.600648	0.548074	0.942727	0.0052978	0.122825	-0.0289404	0.976912	0.997534	-0.0119103	-0.373776	-0.757953	0.448479	0.993512	0.0136855	0.357886	0.602466	0.546864	0.941182
cg13258296	TGFBR1	0.0179426	0.69593	0.583574	0.559507	0.945292	-0.028207	-0.778724	-0.581855	0.560665	0.919513	-0.0162046	-0.598429	-0.98306	0.325578	0.988824	0.011243	0.342597	0.588523	0.556181	0.943085
cg13537499	NOTCH1	0.0157772	0.662814	0.550688	0.581847	0.949982	-0.00719424	-0.185989	-0.218334	0.827169	0.979206	0.036836	1.17074	0.789693	0.429707	0.992689	0.0500675	1.28665	1.44946	0.147208	0.814341
cg00338460	DDX31	-0.0213751	-0.644814	-0.747849	0.454551	0.917137	-0.0154771	-0.309161	-0.293875	0.768854	0.969656	0.0251502	0.624928	0.242773	0.808181	0.99865	-0.0186463	-0.388109	-0.0778545	0.937944	0.994443
cg04271687	NOTCH1	0.00977857	0.643069	0.531081	0.595363	0.952984	0.00678622	0.271394	0.0621763	0.950422	0.995052	-0.00125674	-0.0700897	-0.453652	0.65008	0.997649	-0.000457455	-0.0201827	0.257681	0.796653	0.979459
cg12100941	DDX31	-0.0201814	-0.583855	-0.687315	0.491884	0.928322	0.0320068	0.630945	0.282687	0.777417	0.971231	-0.0416594	-1.3238	-1.7099	0.0872841	0.919328	-0.0290063	-0.746027	-0.404263	0.68602	0.965075
cg25934177	NOTCH1	-0.0106664	-0.580205	-0.68369	0.494171	0.928846	0.115078	4.24273	2.49777	0.0124976	0.150826	-0.0090711	-0.39804	-0.782266	0.434059	0.992944	-0.0303381	-1.10932	-0.735574	0.46199	0.92401
cg13986200	DDX31	-0.0100894	-0.571301	-0.674848	0.499772	0.930478	-0.0356478	-1.37379	-0.946808	0.343737	0.816154	0.00988329	0.507632	0.125239	0.900334	0.999698	-0.0222887	-0.902181	-0.54667	0.584606	0.948169
cg20728699	DDX31	0.0129901	0.566999	0.455539	0.648721	0.961947	-0.152763	-4.10669	-2.62287	0.00871917	0.117384	0.0362286	1.01627	0.634912	0.525486	0.995702	-0.0153988	-0.391082	-0.0805653	0.935788	0.994273
cg10458187	ERP44	0.0293609	0.56706	0.455599	0.648678	0.961931	0.0677964	0.895689	0.445052	0.656282	0.946798	-0.0807605	-1.65102	-2.03778	0.0415718	0.848661	-0.0981664	-1.63702	-1.21681	0.223675	0.852533
cg13771376	DDX31	0.0183209	0.56258	0.451151	0.651881	0.962443	0.0437708	0.912613	0.455432	0.648799	0.944996	0.02237	0.644188	0.262072	0.793266	0.998616	0.050476	1.11153	1.28977	0.197132	0.840531
cg11355453	DDX31	-0.0140427	-0.561482	-0.665097	0.505989	0.932194	-0.0842728	-2.29747	-1.51329	0.130205	0.570809	-0.0119208	-0.515142	-0.899605	0.36833	0.990316	0.00243568	0.0833387	0.352089	0.724772	0.970392
cg03491078	DDX31	0.0114278	0.559999	0.448588	0.653729	0.962714	-0.0320915	-1.00325	-0.719557	0.471798	0.88578	0.0114029	0.566974	0.184701	0.853463	0.999283	-0.00478691	-0.193831	0.0993201	0.920884	0.993068
cg08347423	ERP44	-0.0170882	-0.518051	-0.621968	0.533963	0.939471	-0.0252849	-0.468537	-0.391619	0.69534	0.955645	-0.00609871	-0.196281	-0.580099	0.561848	0.99658	-0.0356573	-0.920193	-0.563096	0.57337	0.946188
cg14426785	TGFBR1	-0.0167389	-0.513235	-0.617185	0.537113	0.94017	-0.13319	-2.72627	-1.77627	0.075688	0.443539	-0.00756436	-0.20836	-0.592201	0.553716	0.996182	0.0420653	0.86237	1.06254	0.287992	0.877311
cg16829154	NOTCH1	0.013847	0.510462	0.399395	0.689602	0.9679	-0.107093	-2.46329	-1.61499	0.106314	0.522162	0.0314905	1.0396	0.658284	0.510355	0.995289	0.0313094	0.880906	1.07944	0.280391	0.874629
cg01250916	DDX31	-0.0113851	-0.504719	-0.608729	0.542704	0.94148	-0.0259735	-0.98351	-0.707449	0.479287	0.88913	0.0302306	1.52491	1.14457	0.252386	0.980508	-0.0200529	-0.886235	-0.532127	0.594638	0.949811
cg06263983	NOTCH1	0.015625	0.480946	0.370085	0.711319	0.971234	0.0454763	1.07049	0.552257	0.580772	0.92599	0.0428197	1.3743	0.993666	0.320385	0.988286	-0.0145966	-0.428847	-0.115006	0.90844	0.991963
cg14125368	DDX31	-0.0153359	-0.467812	-0.572078	0.567269	0.946869	0.0792526	1.74027	0.963029	0.335533	0.810497	0.0242355	0.704633	0.322639	0.746969	0.998414	-0.00648845	-0.156997	0.132912	0.894263	0.990591
cg01644697	DDX31	0.00798953	0.456712	0.346019	0.729328	0.973771	-0.0387042	-1.47499	-1.00887	0.313037	0.793354	0.0422237	2.36141	1.98277	0.0473936	0.864594	-0.0137161	-0.591422	-0.263268	0.792344	0.978985
cg23517345	ERP44	0.0136537	0.441553	0.330965	0.740671	0.975162	0.0166434	0.337342	0.102622	0.918263	0.991192	0.0499196	1.32113	0.940383	0.347021	0.990003	-0.0763155	-1.6544	-1.23267	0.217701	0.849818
cg03807469	DDX31	0.0142157	0.428905	0.318405	0.750178	0.976118	-0.0266852	-0.545603	-0.438883	0.660746	0.947756	-0.054062	-1.69239	-2.07923	0.037596	0.837545	-0.058922	-1.38169	-0.983964	0.325133	0.888695
cg07575425	ERP44	-0.0150329	-0.422023	-0.526607	0.598466	0.953477	0.0133653	0.237422	0.0413414	0.967024	0.996531	-0.0261891	-0.313122	-0.697176	0.485693	0.994947	-0.016581	-0.16542	0.12523	0.900342	0.991218
cg17423368	ERP44	0.0101811	0.421508	0.31106	0.755755	0.976828	-0.0298531	-0.770576	-0.576858	0.564036	0.920646	0.0291355	0.931642	0.550107	0.582246	0.996692	-0.0535116	-1.36228	-0.966262	0.333913	0.890917
cg14871712	ERP44	0.0205593	0.415412	0.305006	0.760362	0.977465	0.0897002	1.2352	0.653272	0.513581	0.902939	-0.0558996	-1.23606	-1.62198	0.104807	0.932882	-0.0711276	-1.25824	-0.871383	0.383545	0.904853
cg18477774	TGFBR1	-0.0178474	-0.404111	-0.50882	0.610878	0.955723	0.22427	3.38087	1.9692	0.0489304	0.353225	-0.00181298	-0.0476442	-0.431161	0.666352	0.998132	-0.0633557	-1.31026	-0.918824	0.358188	0.897797
cg12566821	NOTCH1	0.0105239	0.397746	0.287463	0.773758	0.97948	0.0084385	0.102299	-0.0415288	0.966874	0.996531	0.0182834	0.642594	0.260474	0.794498	0.998616	0.0287116	0.857425	1.05803	0.290043	0.877824
cg00774600	TGFBR1	-0.011203	-0.390505	-0.495309	0.620382	0.957437	-0.228582	-4.99089	-3.16515	0.00155004	0.0323506	-0.0133226	-0.454629	-0.838969	0.401487	0.991574	-0.0195874	-0.61092	-0.281049	0.778672	0.977257
cg00084591	ERP44	0.0119568	0.372424	0.262317	0.793077	0.981705	0.0500035	1.00683	0.513212	0.607803	0.93416	0.0204207	0.589863	0.207637	0.835512	0.998984	-0.00186043	-0.0431543	0.236732	0.812865	0.981557
cg13039704	DDX31	-0.00993004	-0.365862	-0.470837	0.637757	0.960302	-0.0696764	-1.596	-1.08308	0.278772	0.764128	0.038172	1.23371	0.852789	0.393776	0.991197	0.0249164	0.69018	0.905507	0.365197	0.899861
cg14554244	NOTCH1	0.00495376	0.353739	0.243762	0.807415	0.98347	0.0123826	0.575527	0.248699	0.803594	0.975394	0.0050992	0.327727	-0.05503	0.956115	0.999883	0.0241319	1.30086	1.46242	0.143625	0.812107
cg14528979	NOTCH1	0.0102468	0.351598	0.241635	0.809063	0.983665	-0.055613	-1.20013	-0.840298	0.400741	0.851614	-0.00487151	-0.14553	-0.529245	0.596636	0.997263	-0.0402069	-0.959947	-0.59935	0.548939	0.941625
cg12032656	DDX31	0.0121414	0.349271	0.239325	0.810853	0.983886	0.11241	2.19851	1.24407	0.213475	0.696344	0.123191	2.00721	1.62785	0.103557	0.932018	0.0755049	0.935567	1.12929	0.258775	0.867181
cg13415390	NOTCH1	-0.0135736	-0.340606	-0.445756	0.655773	0.963098	0.0180442	0.315707	0.0893531	0.928801	0.992432	0.113642	2.97333	2.59593	0.00943346	0.668736	0.0539111	1.17221	1.3451	0.178594	0.831479
cg05428495	DDX31	0.00828785	0.33976	0.22988	0.818185	0.984675	0.0848411	2.34836	1.33597	0.18156	0.654902	0.00354766	0.125703	-0.257463	0.796821	0.998635	-0.0176176	-0.514774	-0.193369	0.84667	0.985279
cg21493133	ERP44	-0.0141382	-0.337174	-0.442348	0.658237	0.963569	-0.0247089	-0.394894	-0.346454	0.729001	0.962543	0.0053355	0.120673	-0.262503	0.792934	0.998611	-0.0721792	-1.63419	-1.21423	0.224659	0.853128
cg03350621	TGFBR1	0.0109385	0.333302	0.223467	0.823172	0.985147	0.154379	3.0693	1.77812	0.0753845	0.442712	0.0360534	1.02594	0.644592	0.519191	0.995592	-0.0492572	-1.10149	-0.728429	0.466351	0.924988
cg13798431	NOTCH1	-0.00790561	-0.32267	-0.427945	0.668691	0.965108	0.0208641	0.550892	0.233591	0.815303	0.977358	0.00484178	0.199796	-0.18322	0.854626	0.999283	0.0536688	1.8673	1.979	0.0478159	0.706182
cg13463847	NOTCH1	-0.00759313	-0.317735	-0.423044	0.672263	0.965453	-0.0668811	-1.72003	-1.15915	0.246394	0.733222	0.00766973	0.275552	-0.107311	0.914543	0.999698	0.0408788	1.18888	1.3603	0.173734	0.82857
cg05727856	TGFBR1	-0.00868177	-0.314697	-0.420027	0.674465	0.965871	-0.0540827	-1.18581	-0.831518	0.405681	0.854449	-0.021432	-0.554986	-0.939529	0.347459	0.990003	0.0537242	1.20299	1.37317	0.169699	0.826006
cg16088466	DDX31	-0.00837533	-0.306618	-0.412004	0.680336	0.966641	-0.0020531	-0.052246	-0.13631	0.891576	0.987985	0.00263397	0.0937697	-0.289461	0.772229	0.998496	0.00129204	0.0416898	0.314107	0.75344	0.974195
cg15204419	ERP44	-0.0151155	-0.305549	-0.410944	0.681114	0.966769	0.0447756	0.61027	0.270007	0.787155	0.97271	-0.0396208	-0.705938	-1.09079	0.275367	0.984405	-0.033045	-0.517931	-0.196247	0.844417	0.984984
cg26581195	NOTCH1	0.00641434	0.303723	0.194094	0.846102	0.987355	0.00791318	0.255985	0.0527259	0.95795	0.995756	0.0100613	0.40081	0.0182017	0.985478	0.999926	-0.0459354	-1.43953	-1.03671	0.299869	0.880971
cg12991369	DDX31	-0.00693915	-0.297884	-0.403331	0.686705	0.967572	-0.0198971	-0.573905	-0.456241	0.648217	0.944825	0.000114359	0.00473834	-0.378672	0.704931	0.998406	0.0169677	0.570638	0.796489	0.425748	0.91534
cg08414635	TGFBR1	0.0128288	0.264667	0.155309	0.876578	0.990335	-0.0312691	-0.470093	-0.392574	0.694634	0.955495	-0.0475019	-1.30475	-1.69081	0.090873	0.922819	-0.0981415	-2.20352	-1.73345	0.0830162	0.760357
cg27137360	DDX31	-0.00768735	-0.261657	-0.367356	0.713354	0.971554	-0.0367769	-0.860465	-0.631986	0.527396	0.908403	0.0144715	0.433911	0.0513691	0.959031	0.999926	-0.00995383	-0.26905	0.0307236	0.97549	0.998087
cg07343113	NOTCH1	0.00550375	0.258202	0.148889	0.881641	0.990777	0.00727788	0.235735	0.0403068	0.967849	0.996619	-0.0124908	-0.606627	-0.991274	0.321552	0.98844	-0.0601181	-2.42027	-1.93112	0.0534687	0.717812
cg10827826	NOTCH1	-0.00802631	-0.245709	-0.351519	0.725199	0.973188	0.13635	2.55854	1.46487	0.142957	0.593994	-0.0558289	-1.86385	-2.25104	0.0243828	0.783807	-0.0361717	-0.987641	-0.624606	0.53223	0.938212
cg14217861	NOTCH1	0.00586576	0.238266	0.129091	0.897285	0.99202	0.117162	2.82786	1.63004	0.103093	0.515117	0.121879	1.17361	0.792566	0.428031	0.992644	-0.0503013	-0.401273	-0.089859	0.928399	0.993712
cg14334350	NOTCH1	0.00808129	0.230762	0.121639	0.903185	0.992549	0.162747	2.92443	1.68927	0.0911679	0.486234	0.11817	3.49806	3.12172	0.00179797	0.474179	0.201938	4.59466	4.46626	7.96005e-06	0.0137764
cg07864377	ERP44	-0.00850582	-0.229631	-0.335553	0.737208	0.974831	0.124098	2.05548	1.15634	0.247541	0.734494	0.0383276	1.15643	0.775349	0.438134	0.992982	-0.0440724	-1.0842	-0.712665	0.476053	0.927104
cg14410964	NOTCH1	-0.00538256	-0.229403	-0.335327	0.737379	0.974862	0.126337	3.4082	1.98596	0.0470379	0.345727	0.0272363	0.987553	0.606132	0.544427	0.996168	0.0324219	1.0136	1.20046	0.229962	0.855405
cg13951862	NOTCH1	0.00583532	0.213551	0.104548	0.916734	0.993758	0.187452	4.29765	2.53145	0.0113591	0.141143	0.08301	1.60293	1.22275	0.221423	0.975249	-0.0692264	-1.14371	-0.76694	0.443117	0.919788
cg13389944	DDX31	-0.00463749	-0.205265	-0.311356	0.75553	0.976804	0.0481437	1.51194	0.822994	0.410512	0.856959	-0.022656	-1.02842	-1.41392	0.157385	0.959103	0.0173726	0.685465	0.901207	0.367478	0.900433
cg13608979	TGFBR1	-0.00520789	-0.200362	-0.306487	0.759234	0.977291	-0.153613	-3.58507	-2.30297	0.0212806	0.21497	0.0229792	0.759421	0.377538	0.705774	0.998406	0.0406571	1.12517	1.3022	0.192849	0.838223
cg13996750	NOTCH1	0.00556386	0.198577	0.0896783	0.928543	0.994657	0.142123	3.35663	1.95433	0.0506619	0.359981	0.0282634	1.00656	0.625181	0.531852	0.995815	0.0100743	0.287024	0.537843	0.590686	0.949213
cg21406584	ERP44	-0.00469902	-0.17225	-0.27857	0.780574	0.980334	0.0920098	2.21942	1.25689	0.208793	0.690774	0.0178582	0.538628	0.156298	0.875798	0.999533	-0.0890534	-2.24242	-1.76892	0.0769077	0.752432
cg14178775	NOTCH1	-0.00466944	-0.150524	-0.256995	0.797182	0.982244	0.0100688	0.198029	0.017182	0.986291	0.998517	0.0486125	1.49156	1.11116	0.2665	0.982902	0.0704436	1.75847	1.87974	0.0601429	0.730162
cg10676060	DDX31	-0.00300307	-0.129472	-0.23609	0.813363	0.984137	0.00349937	0.0986797	-0.0437485	0.965105	0.996446	0.0509978	1.52389	1.14355	0.252809	0.980577	0.0260254	0.738795	0.949842	0.342193	0.893707
cg18881895	DDX31	0.00428979	0.125655	0.0172634	0.986227	0.99893	0.0563433	1.17115	0.613989	0.539222	0.912551	0.0364482	1.05587	0.674582	0.499941	0.995289	0.0505407	1.16977	1.34288	0.179312	0.831886
cg07658207	NOTCH1	-0.00450885	-0.119667	-0.226354	0.820926	0.984884	-0.125767	-2.23831	-1.47701	0.139673	0.588109	-0.0598513	-1.56656	-1.95315	0.0508018	0.872134	-0.148996	-3.26986	-2.70591	0.00681176	0.428861
cg01611053	DDX31	0.00269673	0.105411	-0.00283987	0.997734	0.999866	0.112987	2.96675	1.71522	0.0863048	0.473284	0.0042387	0.165695	-0.21739	0.827905	0.998984	-0.000586502	-0.0181349	0.259549	0.795212	0.979261
cg17243528	TGFBR1	0.00342341	0.101527	-0.00669705	0.994657	0.999705	-0.450523	-8.77449	-5.48561	4.12051e-08	7.0842e-06	-0.0178419	-0.690085	-1.0749	0.282419	0.985049	0.0306076	1.04371	1.22792	0.219478	0.850675
cg22083636	DDX31	-0.00165523	-0.0869942	-0.193908	0.846248	0.987376	-0.0181154	-0.685062	-0.524413	0.599992	0.931792	0.00588416	0.234372	-0.148573	0.88189	0.999533	-0.0304109	-1.37391	-0.976871	0.328633	0.88948
cg14242714	ERP44	0.00210516	0.0777258	-0.0303328	0.975802	0.998282	0.0859273	2.22368	1.2595	0.20785	0.689767	-0.000862913	-0.0290685	-0.412547	0.679938	0.998406	-0.0403332	-1.07303	-0.70248	0.48238	0.928639
cg13304430	NOTCH1	-0.0026444	-0.0726367	-0.17965	0.857427	0.988284	0.817229	11.72	7.08354	1.40516e-12	2.88644e-09	-0.00816806	-0.297777	-0.681799	0.495366	0.995252	-0.00396609	-0.124961	0.162127	0.871206	0.988151
cg21243227	ERP44	-0.00282617	-0.0645463	-0.171616	0.86374	0.988888	-0.0273386	-0.570372	-0.454074	0.649776	0.945273	0.00792529	0.180027	-0.203028	0.839113	0.999041	-0.0173057	-0.281949	0.0189597	0.984873	0.998737
cg03810086	NOTCH1	-0.0009038	-0.0484512	-0.155633	0.876323	0.990293	0.405659	12.129	7.33435	2.22801e-13	7.25587e-10	0.00669029	0.310613	-0.0721781	0.94246	0.999792	0.0650188	2.39343	2.45881	0.0139399	0.537722
cg13748640	ERP44	0.00127971	0.048139	-0.059714	0.952383	0.996568	0.00274387	0.0648218	-0.0645133	0.948561	0.994896	0.0218386	0.609676	0.22749	0.820043	0.998934	-0.038286	-0.904345	-0.548643	0.58325	0.947887
cg00202176	NOTCH1	0.000559167	0.0280728	-0.0796406	0.936523	0.995293	0.147588	4.81725	2.85012	0.00437027	0.0709734	0.00168953	0.0722082	-0.311066	0.755751	0.998414	-0.00740174	-0.280319	0.0204465	0.983687	0.998657
cg13479474	DDX31	0.000568037	0.0180232	-0.0896203	0.928589	0.994657	0.0546643	1.26239	0.669948	0.502891	0.898872	0.0106341	0.307294	-0.0755044	0.939813	0.999723	0.0245835	0.651131	0.869895	0.384358	0.905041
cg13468680	NOTCH1	-3.76575e-05	-0.0016476	-0.109154	0.91308	0.993354	-0.0822892	-2.33695	-1.53751	0.124169	0.559238	-0.036039	-1.76769	-2.15468	0.0311866	0.816465	0.0387611	1.52358	1.66553	0.0958064	0.773949
cg17968257	SFTPA1	-0.0710853	-3.44943	-3.53297	0.000410917	0.0311829	0.0387357	1.13636	0.592652	0.553414	0.917138	0.0282998	1.40501	1.02443	0.30563	0.986558	-0.00198188	-0.0881245	0.195721	0.844829	0.985026
cg09642378	ARHGAP12	0.0718492	3.26649	3.13626	0.00171116	0.0783964	0.0371877	1.08129	0.558883	0.576242	0.924523	0.0772734	1.77046	1.39062	0.164341	0.961262	0.0765923	1.57041	1.70824	0.0875918	0.764771
cg07858728	DMBT1	0.0789844	3.09587	2.96683	0.00300885	0.110539	0.139711	3.69183	2.15991	0.0307797	0.270503	-0.00055676	-0.0140153	-0.397464	0.691026	0.998406	-0.0897106	-1.8151	-1.37922	0.167827	0.82533
cg27156464	ARHGAP12	0.0984346	2.52328	2.39823	0.0164747	0.284223	-0.41066	-6.30938	-3.97377	7.0743e-05	0.00279514	0.0771311	1.29832	0.917532	0.358864	0.990003	-0.0547734	-0.783511	-0.438447	0.661062	0.961461
cg01134967	SFTPA1	0.0435448	2.44429	2.31978	0.0203528	0.315816	0.0398138	1.4613	0.79194	0.428396	0.865934	-0.00990751	-0.29611	-0.68013	0.496422	0.995252	0.0521566	1.33265	1.49142	0.135851	0.807668
cg18022884	DMBT1	-0.0497999	-2.4032	-2.49401	0.0126308	0.247519	0.0529651	1.53885	0.839501	0.401188	0.851897	0.098093	2.18703	1.80804	0.0706002	0.901809	0.0289321	0.58704	0.811446	0.417109	0.913278
cg04359828	ARHGAP12	0.0938377	2.39657	2.2724	0.0230626	0.336045	-0.0206313	-0.330776	-0.307131	0.758744	0.968007	0.0812793	1.75697	1.3771	0.168481	0.962378	0.0583243	1.13645	1.31248	0.189357	0.836374
cg11976790	DMBT1	0.0886025	2.31075	2.18717	0.0287303	0.37293	0.0473077	0.789526	0.379943	0.703987	0.957467	-0.0145859	-0.382443	-0.766637	0.443297	0.99322	-0.10938	-1.82211	-1.38561	0.165866	0.82411
cg01123214	SFTPA1	-0.0874543	-2.28855	-2.38016	0.0173051	0.291467	0.215588	4.03701	2.37161	0.0177109	0.19082	0.0248438	0.794212	0.4124	0.680046	0.998406	0.0148374	0.376936	0.619839	0.535363	0.938857
cg26784012	ARHGAP12	0.0714319	2.28602	2.16261	0.0305712	0.38389	0.0981917	1.96873	1.10314	0.269964	0.756546	0.118423	2.32014	1.94141	0.0522083	0.876075	0.0160107	0.264478	0.517282	0.60496	0.951682
cg21082558	SFTPA1	0.0287187	2.04788	1.92613	0.0540887	0.49205	0.0278078	1.34832	0.722649	0.469896	0.884989	0.0497847	1.89233	1.51274	0.130346	0.948204	0.0481841	1.56616	1.70437	0.0883116	0.765471
cg02093006	ARHGAP12	0.0698905	2.04726	1.92551	0.0541661	0.492233	-0.0173112	-0.328354	-0.305646	0.759874	0.968264	0.010479	0.394287	0.0116649	0.990693	0.999926	0.00669495	0.227916	0.483938	0.62843	0.956263
cg26195366	WNT8B	-0.0847049	-2.01156	-2.10509	0.0352831	0.409442	0.0142946	0.206792	0.022556	0.982004	0.998032	0.0246319	0.560009	0.177723	0.858941	0.999332	4.35692e-05	0.000916336	0.276923	0.781839	0.977677
cg15177288	SFTPA1	-0.0568527	-2.00273	-2.09633	0.0360533	0.413306	0.510963	10.1531	6.12259	9.2068e-10	3.65074e-07	-0.00231462	-0.0704459	-0.454009	0.649823	0.997649	0.0507699	1.47259	1.61904	0.105439	0.783516
cg18675610	ARHGAP12	0.0779994	1.95418	1.83308	0.0667908	0.536398	0.110826	1.89656	1.05888	0.289654	0.773868	0.0572995	1.17727	0.796237	0.425894	0.992644	-0.00426817	-0.0795603	0.203531	0.83872	0.984414
cg01090565	SFTPD	-0.0357147	-1.95008	-2.04404	0.0409497	0.43763	0.123008	4.16094	2.44761	0.0143806	0.166058	0.0376815	1.37402	0.993382	0.320524	0.988288	0.00847542	0.286343	0.537222	0.591114	0.949271
cg09202979	STN1	0.0351959	1.92485	1.80395	0.0712394	0.55053	0.00987214	0.281235	0.0682116	0.945617	0.994616	0.0132461	0.546788	0.164475	0.869358	0.999533	0.0095956	0.283201	0.534357	0.593095	0.949627
cg20085588	SFTPA2	-0.0466471	-1.85937	-1.95397	0.0507053	0.479319	0.333991	7.34867	4.40263	1.06947e-05	0.000607307	0.049733	1.23673	0.855813	0.392101	0.991126	0.0182313	0.381579	0.624073	0.53258	0.93833
cg07523098	ARHGAP12	0.0601059	1.85678	1.73636	0.0825007	0.581208	0.0377335	0.786814	0.37828	0.705222	0.957671	-0.00817922	-0.244627	-0.628542	0.529649	0.995799	-0.078008	-1.96548	-1.51636	0.129429	0.802516
cg08458487	SFTPD	0.0427745	1.8137	1.69357	0.0903471	0.600956	0.130992	3.49263	2.03774	0.0415761	0.32265	-0.0511545	-2.13824	-2.52599	0.0115373	0.691671	-0.0974033	-3.21177	-2.65293	0.00797956	0.455357
cg26865853	STN1	0.0672481	1.80601	1.68593	0.0918087	0.604324	-0.0437802	-0.75199	-0.565459	0.571761	0.922997	0.0310403	0.513684	0.131303	0.895535	0.999616	-0.0625485	-0.879671	-0.526141	0.59879	0.95047
cg10274419	STN1	-0.0600651	-1.78766	-1.88275	0.0597345	0.512874	-0.352652	-6.49291	-4.08633	4.3825e-05	0.00189862	-0.00825565	-0.275383	-0.65936	0.509665	0.995289	-0.0347407	-1.13187	-0.756134	0.449569	0.921047
cg23333420	STN1	0.072897	1.73842	1.61881	0.105488	0.635177	0.0109597	0.159954	-0.00616918	0.995078	0.999465	-0.0367281	-0.783668	-1.16867	0.242535	0.97899	-0.0876032	-1.43553	-1.03306	0.301575	0.881399
cg14135522	DMBT1	-0.0559615	-1.70857	-1.80421	0.071198	0.550435	-0.0415209	-0.816366	-0.604941	0.545218	0.914406	-0.0440388	-1.22715	-1.61305	0.106734	0.935135	-0.107594	-2.49875	-2.00268	0.0452114	0.698702
cg25227803	WNT8B	0.0647395	1.68864	1.56938	0.116559	0.656665	0.003645	0.0658092	-0.0639078	0.949044	0.994956	0.104719	2.1015	1.72234	0.0850085	0.9184	0.055235	0.974383	1.16469	0.244145	0.861472
cg19183317	SFTPA1	0.0260875	1.64928	1.5303	0.125943	0.673601	0.038316	1.55335	0.848393	0.396219	0.849247	0.0416544	1.16492	0.78386	0.433122	0.992809	0.0182371	0.482871	0.716448	0.473715	0.926679
cg22472212	STN1	0.0470581	1.60346	1.4848	0.137597	0.693045	-0.0174759	-0.378026	-0.336109	0.736789	0.96389	0.0365961	1.14438	0.763273	0.445301	0.993407	0.038019	0.961376	1.15283	0.248981	0.863592
cg21279476	ARHGAP12	0.0462073	1.5927	1.47411	0.140451	0.697435	-0.0167724	-0.369674	-0.330987	0.740655	0.964712	0.0269643	0.729634	0.347691	0.728072	0.998414	-0.0314899	-0.756797	-0.414084	0.678812	0.964086
cg09834789	STN1	-0.0369038	-1.55559	-1.65229	0.098475	0.61958	-0.0886444	-2.28716	-1.50697	0.131819	0.573756	0.0141293	0.556375	0.174081	0.861802	0.999418	-0.0422382	-1.353	-0.957797	0.338165	0.892546
cg21688676	WNT8B	-0.0392694	-1.45911	-1.55648	0.119593	0.662263	0.0164825	0.390352	0.135133	0.892507	0.988114	0.0193984	0.660084	0.278	0.781013	0.998496	-0.0385363	-1.07717	-0.706252	0.480032	0.928028
cg05358228	WNT8B	0.0392446	1.41244	1.2951	0.195285	0.766214	0.0574856	1.26794	0.673351	0.500724	0.897968	-0.0140617	-0.478474	-0.862863	0.388213	0.991057	0.0294411	0.760221	0.969381	0.332355	0.890494
cg08171091	SFTPD	-0.0395099	-1.38282	-1.48072	0.138681	0.694784	0.0636407	1.52732	0.832428	0.405167	0.854159	0.0328298	1.12173	0.740584	0.458946	0.993917	-0.0347765	-0.977066	-0.614962	0.53858	0.93966
cg25617100	ARHGAP12	-0.0324605	-1.33119	-1.42945	0.152874	0.715211	-0.135307	-3.53717	-2.27359	0.0229905	0.225435	-0.0186901	-0.670762	-1.05554	0.291178	0.985926	0.036237	1.11432	1.2923	0.196252	0.840211
cg10501996	ARHGAP12	-0.0391735	-1.31344	-1.41183	0.158001	0.722027	-0.0710197	-1.52571	-1.03998	0.29835	0.781118	-0.0350773	-0.934182	-1.31949	0.187004	0.967827	0.0975322	2.11487	2.20477	0.0274703	0.635606
cg11954230	STN1	0.0688419	1.31334	1.19669	0.231427	0.801317	0.175621	2.48944	1.42249	0.154885	0.614372	0.0807567	1.34689	0.966199	0.333945	0.989572	0.125205	2.15382	2.24029	0.0250721	0.622544
cg19761682	DMBT1	-0.0266686	-1.30459	-1.40304	0.160606	0.725457	0.0253407	0.787976	0.378992	0.704693	0.957592	-0.00262973	-0.123925	-0.507596	0.611737	0.997649	0.0257721	1.0303	1.21568	0.224106	0.852813
cg23290556	SFTPD	0.0286818	1.26734	1.15101	0.249727	0.815984	0.043231	1.10637	0.574261	0.565792	0.921216	0.0285805	0.827254	0.445509	0.655952	0.99777	-0.0529832	-1.26098	-0.873885	0.382181	0.904335
cg13011801	DMBT1	-0.0345676	-1.26155	-1.3603	0.173735	0.741657	-0.0506776	-1.05818	-0.753246	0.451302	0.876782	0.00944133	0.239182	-0.143754	0.885695	0.999564	-0.0312118	-0.775034	-0.430716	0.666675	0.962271
cg26888672	STN1	0.0307454	1.25271	1.13648	0.255755	0.820286	0.0774691	1.97415	1.10646	0.268525	0.755154	-0.0177529	-0.672862	-1.05764	0.290218	0.985881	-0.0391898	-1.18505	-0.804636	0.42103	0.914319
cg27317447	STN1	0.0316335	1.23267	1.11659	0.264171	0.826608	0.0266702	0.838055	0.409706	0.682022	0.952874	0.049147	1.78787	1.40807	0.15911	0.960011	-0.0151205	-0.445414	-0.130114	0.896476	0.990947
cg02889834	ARHGAP12	-0.0536746	-1.23132	-1.33028	0.183426	0.753017	0.106005	1.57109	0.859273	0.39019	0.845693	0.0176645	0.32734	-0.0554173	0.955806	0.999883	-0.126389	-1.74354	-1.31396	0.188859	0.836242
cg01209675	ARHGAP12	0.0283679	1.15565	1.0401	0.298294	0.848664	0.0816891	2.26017	1.28188	0.199884	0.679868	-0.0142264	-0.493934	-0.878354	0.379752	0.990664	-0.078621	-2.23655	-1.76357	0.0778049	0.753323
cg27382247	ARHGAP12	0.0328412	1.14794	1.03244	0.301865	0.850675	0.0615327	1.55991	0.852417	0.393983	0.847882	0.00820273	0.293599	-0.089227	0.928902	0.999706	-0.0365006	-1.0542	-0.685307	0.49315	0.930819
cg11005552	STN1	-0.0351873	-1.14635	-1.2459	0.2128	0.78436	-0.0814923	-1.35777	-0.936978	0.34877	0.819859	0.06517	1.25665	0.875773	0.381154	0.990664	0.162857	2.47442	2.53267	0.0113198	0.506908
cg20191030	SFTPD	0.0415135	1.13183	1.01645	0.309417	0.854658	0.062739	1.21805	0.642755	0.520383	0.905803	0.0619186	1.16868	0.787628	0.430914	0.992704	0.0590985	1.03746	1.22221	0.221628	0.851679
cg00205263	SFTPD	0.0263821	1.10574	0.990534	0.321913	0.861439	0.0386488	1.03661	0.53148	0.595086	0.930406	-0.0321676	-1.37769	-1.7639	0.0777483	0.909575	-0.0529372	-1.87627	-1.435	0.151287	0.815881
cg03062131	SFTPD	-0.0278284	-1.09704	-1.19693	0.231333	0.801224	0.0690513	1.5741	0.861118	0.389173	0.845025	0.0223128	0.697818	0.315811	0.752146	0.998414	-0.00352396	-0.0846289	0.198909	0.842334	0.984813
cg09896602	SFTPA1	-0.0272752	-1.07928	-1.17929	0.238282	0.807183	0.439552	9.82647	5.92225	3.17568e-09	9.29155e-07	0.0413547	1.51676	1.13641	0.255785	0.981259	0.0187405	0.575227	0.800673	0.423321	0.914803
cg00570285	ARHGAP12	-0.0570694	-1.07144	-1.17151	0.241395	0.809679	0.277798	3.31234	1.92717	0.0539588	0.372435	0.0853064	1.33065	0.94992	0.342153	0.990003	-0.115318	-1.47338	-1.06758	0.285711	0.87637
cg06671996	WNT8B	-0.0286725	-1.0705	-1.17058	0.241767	0.809973	0.0906794	2.2924	1.30165	0.193036	0.670686	0.0341546	1.06801	0.686755	0.492237	0.995158	-0.00800479	-0.215812	0.079274	0.936815	0.994377
cg07392307	SFTPA2	-0.0218255	-1.05883	-1.15899	0.24646	0.813659	0.116642	3.56289	2.08083	0.0374495	0.303803	0.0170831	0.432821	0.0502765	0.959902	0.999926	0.033313	0.715688	0.928769	0.353009	0.896647
cg09110292	ARHGAP12	0.0432703	1.00342	0.888924	0.374044	0.886625	0.197813	3.11031	1.80326	0.0713469	0.430631	-0.0234844	-0.493811	-0.87823	0.379819	0.990664	-0.022994	-0.448968	-0.133356	0.893912	0.990548
cg27452691	SFTPA1	0.0144419	0.984153	0.869793	0.384414	0.891375	0.0594307	2.55957	1.4655	0.142785	0.593689	0.0955157	3.06433	2.68711	0.00720727	0.642741	0.0111352	0.295298	0.545388	0.585486	0.948228
cg05339847	ARHGAP12	0.0357603	0.966384	0.852147	0.394132	0.895327	0.0319053	0.582907	0.253225	0.800094	0.974804	0.0642244	1.51392	1.13357	0.256977	0.981391	-0.05712	-1.12546	-0.750295	0.453077	0.921843
cg24613050	SFTPD	0.0155504	0.951897	0.837761	0.402165	0.898358	0.0580099	2.22066	1.25765	0.208519	0.690449	-0.0132124	-0.423265	-0.807542	0.419354	0.992644	-0.039611	-1.00572	-0.641093	0.521462	0.936292
cg12023632	DMBT1	-0.0477049	-0.941447	-1.04242	0.297217	0.848101	-0.05095	-0.516416	-0.420983	0.673768	0.95099	-0.0115223	-0.144993	-0.528706	0.597009	0.997291	-0.148581	-1.48934	-1.08214	0.279192	0.874249
cg03454028	ARHGAP12	-0.0186125	-0.934242	-1.03527	0.300545	0.84989	-0.014349	-0.537892	-0.434154	0.664176	0.948685	-0.00394584	-0.190503	-0.574308	0.565759	0.99658	-0.00736374	-0.300027	0.00247347	0.998026	0.999868
cg21078934	ARHGAP12	0.0326179	0.925934	0.811979	0.416803	0.903891	0.133374	2.47306	1.41245	0.157819	0.619254	-0.0135132	-0.465009	-0.84937	0.395676	0.99131	0.0666322	1.84388	1.95764	0.0502725	0.711517
cg14366292	DMBT1	-0.0368868	-0.924722	-1.02581	0.30498	0.852414	0.0178742	0.283058	0.0693294	0.944727	0.994463	0.0247083	0.482622	0.100179	0.920202	0.999698	0.0230654	0.374238	0.617379	0.536985	0.939308
cg26200974	DMBT1	-0.0295894	-0.905817	-1.00704	0.313916	0.857075	-0.100292	-2.05966	-1.36744	0.171486	0.640353	-0.0193045	-0.536911	-0.921418	0.356832	0.990003	-0.0614422	-1.44704	-1.04356	0.29669	0.879802
cg18251019	STN1	0.0176846	0.881071	0.767428	0.442827	0.913304	-0.0114651	-0.394516	-0.346223	0.729175	0.962571	0.0111653	0.525414	0.143058	0.886245	0.999564	-0.00294506	-0.120264	0.16641	0.867834	0.98772
cg24202772	DMBT1	-0.0261177	-0.881507	-0.982897	0.325658	0.863487	0.0212547	0.438886	0.164898	0.869025	0.985093	0.0660287	1.59033	1.21013	0.226228	0.976197	0.102276	2.27467	2.35051	0.0187478	0.580155
cg24587175	STN1	0.0264902	0.859482	0.745988	0.455674	0.917404	0.0236303	0.469404	0.183614	0.854316	0.983095	-0.0504117	-1.32761	-1.71372	0.0865804	0.918719	0.0927263	1.74956	1.87163	0.0612585	0.731247
cg10820186	DMBT1	-0.0271219	-0.841879	-0.943545	0.345402	0.873338	-0.177199	-3.34378	-2.15499	0.0311628	0.272481	-0.0355446	-0.557083	-0.941631	0.346382	0.990003	0.0178341	0.228118	0.484122	0.628299	0.956214
cg19507224	STN1	0.0169607	0.832577	0.719271	0.471974	0.92278	-0.00765944	-0.250156	-0.257687	0.796648	0.974262	0.000278325	0.0124043	-0.370991	0.710644	0.998406	0.00123682	0.041563	0.313991	0.753528	0.974206
cg06293931	STN1	0.0404807	0.822495	0.709259	0.478164	0.924419	0.320937	3.94688	2.31633	0.0205402	0.210049	-0.00693074	-0.193182	-0.576993	0.563944	0.99658	-0.0640386	-1.57805	-1.16303	0.244816	0.861774
cg13103297	STN1	-0.0202221	-0.81916	-0.920983	0.357059	0.878983	-0.0568132	-1.46696	-1.00395	0.315404	0.795269	-0.0122919	-0.484492	-0.868893	0.384906	0.990895	-0.0501466	-1.6395	-1.21908	0.222813	0.852213
cg26109803	WNT8B	0.0234284	0.790593	0.677579	0.498039	0.930062	0.0784133	1.85558	1.03375	0.301254	0.783635	-0.0421485	-1.25978	-1.64575	0.0998151	0.929639	-0.0700982	-1.65531	-1.2335	0.21739	0.849665
cg25294646	STN1	-0.0185015	-0.771878	-0.87403	0.382102	0.890317	0.0290206	1.01556	0.518566	0.604063	0.933079	-0.00788197	-0.434885	-0.819186	0.412681	0.992084	0.00385185	0.191976	0.451162	0.651873	0.960066
cg13249876	ARHGAP12	0.0245289	0.762587	0.649767	0.515842	0.934677	-0.0318269	-0.642677	-0.498418	0.61819	0.936985	-0.0340206	-0.994527	-1.37996	0.167599	0.962163	-0.0929949	-2.25049	-1.77627	0.0756877	0.751346
cg04958872	WNT8B	0.025561	0.756941	0.644161	0.519471	0.935551	0.0318927	0.639779	0.288105	0.773267	0.970362	0.148165	2.78589	2.40811	0.0160355	0.734241	0.0607262	0.982213	1.17183	0.241265	0.860242
cg08821930	DMBT1	-0.0247394	-0.752195	-0.854485	0.392837	0.8948	0.0192803	0.401725	0.142108	0.886995	0.987327	-0.00458344	-0.084354	-0.467945	0.639824	0.997649	0.0646982	0.99782	1.18606	0.235598	0.85787
cg19883490	STN1	-0.0247656	-0.743728	-0.846076	0.39751	0.896776	-0.517188	-9.12122	-5.69826	1.21039e-08	2.67379e-06	0.00288635	0.122768	-0.260404	0.794552	0.998616	-0.021781	-0.793646	-0.44769	0.654377	0.960382
cg06094515	DMBT1	0.0255673	0.735206	0.622577	0.533563	0.939342	-0.0841233	-1.60472	-1.08843	0.276403	0.762028	0.0202108	0.501435	0.11903	0.905252	0.999698	-0.0347878	-0.715037	-0.376001	0.706917	0.967964
cg18102080	STN1	0.0143555	0.73221	0.619602	0.53552	0.939811	0.000274845	0.0093523	-0.0985324	0.92151	0.991595	0.00696669	0.315699	-0.0670823	0.946516	0.999792	-0.0365538	-1.43121	-1.02912	0.303421	0.882113
cg03690434	ARHGAP12	0.0161772	0.7304	0.617804	0.536705	0.940107	-0.0360918	-1.01403	-0.726166	0.467737	0.884048	0.00257246	0.0886121	-0.294629	0.768278	0.998448	-0.0420048	-1.25895	-0.87203	0.383192	0.904731
cg16490659	ARHGAP12	0.0285657	0.729425	0.616836	0.537343	0.940235	0.131934	2.25005	1.27567	0.202071	0.682495	0.100728	2.16391	1.78487	0.074282	0.906312	-0.0495392	-0.89122	-0.536673	0.591493	0.949381
cg19491415	ARHGAP12	0.0154765	0.70577	0.593346	0.55295	0.943663	-0.0105334	-0.287787	-0.280766	0.77889	0.971404	0.00503668	0.270161	-0.112712	0.910259	0.999698	-0.0208424	-0.855705	-0.504285	0.614061	0.9535
cg04290666	WNT8B	-0.0184522	-0.699838	-0.802491	0.422269	0.905903	-0.0108621	-0.274834	-0.272822	0.78499	0.972405	0.0100032	0.43943	0.0568992	0.954625	0.999883	0.0118488	0.437176	0.674776	0.499818	0.932226
cg23663346	ARHGAP12	0.0162895	0.6949	0.582551	0.560195	0.94541	-0.022186	-0.651365	-0.503746	0.61444	0.936019	0.0157106	0.607867	0.225678	0.821452	0.998934	-0.0294097	-0.943878	-0.584696	0.558752	0.943441
cg03863046	ARHGAP12	0.020293	0.669529	0.557357	0.577284	0.949019	0.107839	2.27042	1.28817	0.197687	0.676935	0.0269317	0.830898	0.449159	0.653317	0.997702	-0.0322291	-0.818886	-0.470707	0.63785	0.957941
cg03600318	SFTPD	0.0126498	0.658793	0.546695	0.584588	0.950583	0.102584	3.49966	2.04205	0.0411463	0.320669	0.0224602	1.14974	0.768648	0.442102	0.993209	0.000958489	0.0404014	0.312932	0.754333	0.974282
cg13153721	DMBT1	0.0385107	0.627775	0.515892	0.60593	0.954708	0.166693	1.81499	1.00885	0.313044	0.793354	0.0149489	0.323983	-0.0587809	0.953127	0.999801	-0.0763283	-1.30713	-0.915966	0.359685	0.898262
cg19379175	ARHGAP12	0.0135701	0.622858	0.51101	0.609344	0.955369	-0.000548039	-0.0164577	-0.114362	0.908951	0.989993	0.00190421	0.0892663	-0.293973	0.768778	0.998496	-0.0449397	-1.73575	-1.30686	0.191261	0.837367
cg22674789	SFTPD	-0.0176762	-0.606386	-0.709689	0.477897	0.924355	-0.086301	-1.90078	-1.27001	0.204083	0.685245	-0.00938809	-0.301783	-0.685814	0.49283	0.995252	0.0322978	0.91019	1.10615	0.268663	0.870647
cg01489057	DMBT1	0.0140868	0.605757	0.494028	0.621286	0.957584	0.0715969	1.87627	1.04643	0.29536	0.778547	0.0285936	0.798437	0.416633	0.676947	0.998397	-0.0133132	-0.295244	0.00683566	0.994546	0.99955
cg14558023	ARHGAP12	0.0120386	0.595797	0.484137	0.628288	0.958783	-0.0706298	-2.3149	-1.52398	0.127513	0.565822	0.00166466	0.0703084	-0.312969	0.754304	0.998414	0.0674164	2.42647	2.48894	0.0128124	0.524789
cg14614563	ARHGAP12	-0.028617	-0.595972	-0.699347	0.484335	0.926245	0.0334924	0.629935	0.282067	0.777892	0.971264	-0.0869201	-1.87358	-2.26079	0.0237722	0.780587	-0.0178	-0.339841	-0.0338354	0.973008	0.997854
cg20095920	ARHGAP12	0.0114357	0.589847	0.478228	0.632488	0.959497	-0.0413798	-1.48061	-1.01232	0.311385	0.791861	-0.0242642	-0.946993	-1.33233	0.182752	0.966929	-0.0101816	-0.391722	-0.0811494	0.935323	0.994209
cg17158149	ARHGAP12	0.0167338	0.589096	0.477483	0.633018	0.959576	0.0465443	1.10588	0.573959	0.565996	0.92131	0.0163364	0.546836	0.164523	0.86932	0.999533	-0.00767849	-0.214781	0.0802144	0.936067	0.994313
cg01859118	ARHGAP12	0.0139391	0.586332	0.474738	0.634974	0.959892	-0.0452615	-1.12005	-0.791191	0.428833	0.866129	0.0248304	0.987644	0.606222	0.544367	0.996168	-0.0152701	-0.69965	-0.361968	0.717376	0.969388
cg06038956	ARHGAP12	0.0195094	0.58583	0.474239	0.63533	0.959892	0.0323238	0.600316	0.263902	0.791855	0.97355	0.0647505	1.88381	1.5042	0.132529	0.949007	-0.0222617	-0.511297	-0.190197	0.849155	0.985652
cg05452625	WNT8B	-0.0209628	-0.575686	-0.679202	0.49701	0.929778	0.111116	2.02991	1.14066	0.254011	0.74097	0.0775916	1.70873	1.32877	0.183924	0.967218	-0.0495857	-0.925553	-0.567984	0.570046	0.945519
cg27453237	WNT8B	0.0190078	0.565432	0.453983	0.649841	0.962116	-0.0160179	-0.295252	-0.285344	0.77538	0.97081	-0.0191277	-0.42816	-0.812446	0.416536	0.99231	-0.0543862	-0.971433	-0.609824	0.541978	0.940328
cg12659587	STN1	0.0161002	0.557841	0.446445	0.655276	0.962983	0.1413	2.68428	1.54198	0.123077	0.55712	0.0179544	0.503885	0.121485	0.903307	0.999698	-0.0164308	-0.386897	-0.0767489	0.938823	0.994557
cg20271777	DMBT1	0.0140056	0.555085	0.443707	0.657254	0.963335	-0.0728746	-1.84587	-1.23633	0.216336	0.699839	-0.000169344	-0.00630203	-0.389735	0.696733	0.998406	-0.0105164	-0.329714	-0.0246	0.980374	0.99839
cg07639536	SFTPA2	-0.01535	-0.555139	-0.658798	0.510025	0.933113	0.0698822	1.78327	0.989401	0.322467	0.80074	0.00747392	0.217293	-0.165687	0.868403	0.999533	-0.023738	-0.593303	-0.264984	0.791022	0.978862
cg19828863	STN1	0.0130246	0.542689	0.431399	0.666179	0.964773	0.0905779	2.45262	1.39991	0.16154	0.625255	-0.015461	-0.592645	-0.977265	0.328438	0.989133	0.0503841	1.5718	1.70951	0.0873563	0.764484
cg11493139	ARHGAP12	0.0117319	0.523102	0.411948	0.680378	0.966645	0.0346686	0.951579	0.47933	0.631704	0.940686	0.0175422	0.926071	0.544525	0.58608	0.996886	-0.0138961	-0.579621	-0.252507	0.800649	0.980023
cg02520618	WNT8B	0.0159426	0.502416	0.391405	0.695498	0.968731	-0.141143	-2.79709	-1.81971	0.0688037	0.422943	0.00474807	0.169221	-0.213856	0.830659	0.998984	0.0275426	0.826716	1.03002	0.303	0.882027
cg04902826	STN1	0.0205851	0.486743	0.375841	0.707035	0.970537	0.0969565	1.63554	0.898801	0.368759	0.832611	0.0435875	1.0305	0.649165	0.516231	0.995452	-0.00777291	-0.156535	0.133333	0.89393	0.990548
cg26271255	ARHGAP12	-0.0117349	-0.466362	-0.570638	0.568245	0.947012	-0.0183511	-0.455815	-0.383817	0.701114	0.956841	-0.0008212	-0.0285378	-0.412016	0.680328	0.998406	-0.0290306	-0.888396	-0.534098	0.593273	0.949653
cg07981140	ARHGAP12	0.00809122	0.460754	0.350033	0.726314	0.973367	-0.0272263	-1.06047	-0.75465	0.450459	0.876384	-0.0161864	-0.909024	-1.29428	0.195567	0.970416	-0.023746	-1.03531	-0.668075	0.504086	0.933125
cg20462149	WNT8B	-0.0142658	-0.457315	-0.561654	0.574352	0.948454	0.0793012	1.6821	0.927351	0.353744	0.82325	-0.0105529	-0.275582	-0.65956	0.509536	0.995289	-0.0345195	-0.804078	-0.457203	0.647525	0.959419
cg07427829	ARHGAP12	0.012999	0.399367	0.289073	0.772526	0.979344	0.180385	3.85687	2.26113	0.0237514	0.23017	0.0503172	1.6228	1.24266	0.213992	0.973924	-0.00898902	-0.278782	0.0218482	0.982569	0.998535
cg04355037	STN1	0.0126092	0.386203	0.276	0.782548	0.980506	0.0137492	0.282843	0.0691976	0.944832	0.994499	0.0207113	0.662923	0.280845	0.778829	0.998496	0.0146857	0.360973	0.605282	0.544992	0.940837
cg24019832	STN1	-0.0113675	-0.353975	-0.459033	0.646211	0.961662	0.0443787	0.794442	0.382959	0.701751	0.95697	0.00429734	0.124451	-0.258717	0.795854	0.998616	-0.0287679	-0.602081	-0.272989	0.784862	0.978095
cg13670099	DMBT1	0.0136388	0.338767	0.228894	0.818952	0.984717	0.108844	1.89035	1.05507	0.291392	0.77527	-0.0071615	-0.137582	-0.521281	0.602171	0.997319	0.0523509	0.883479	1.08179	0.279347	0.8743
cg12589890	ARHGAP12	0.00825624	0.30827	0.198609	0.842569	0.987094	0.0792068	1.98236	1.1115	0.266353	0.753063	0.0160036	0.526227	0.143872	0.885601	0.999564	-0.0528052	-1.43369	-1.03139	0.302359	0.881764
cg05692292	SFTPD	0.00842265	0.288285	0.178763	0.858124	0.988346	0.00319508	0.0762327	-0.0575151	0.954135	0.995345	-0.012687	-0.402627	-0.786862	0.431363	0.992712	-0.0293061	-0.736085	-0.395196	0.692699	0.965961
cg07641791	STN1	-0.00747951	-0.285086	-0.390622	0.696076	0.968877	-0.0943857	-2.12881	-1.40985	0.158583	0.620564	0.0150889	0.572893	0.190633	0.848813	0.999193	-0.00164279	-0.0547156	0.226188	0.821055	0.982474
cg20382968	STN1	-0.00586751	-0.282848	-0.3884	0.69772	0.969162	0.0361662	1.16042	0.607413	0.543577	0.913913	0.0705213	2.04248	1.6632	0.0962728	0.927019	0.0164475	0.409654	0.649676	0.515901	0.935252
cg27501293	SFTPD	0.0087129	0.276704	0.167262	0.867164	0.989392	-0.0514745	-0.980791	-0.705781	0.480324	0.889515	0.0465515	1.46711	1.08666	0.277187	0.984856	0.0395797	1.11622	1.29404	0.19565	0.840065
cg06511943	STN1	-0.00549217	-0.27467	-0.380279	0.703738	0.970042	-0.0119818	-0.34753	-0.317406	0.750935	0.966644	0.0294374	0.920641	0.539084	0.589829	0.997094	0.110753	2.9883	3.0013	0.00268825	0.300016
cg09031957	STN1	-0.0158333	-0.274651	-0.38026	0.703752	0.970044	0.224992	2.59318	1.48612	0.137248	0.583953	-0.00309192	-0.0373625	-0.420858	0.673859	0.998338	-0.0537351	-0.681728	-0.345624	0.729625	0.9711
cg02775617	ARHGAP12	0.023799	0.251006	0.141743	0.887283	0.991164	0.0252097	0.181118	0.00681054	0.994566	0.999384	-0.0538857	-0.589812	-0.974426	0.329845	0.98931	0.0859425	0.742904	0.953588	0.340292	0.893024
cg04714402	ARHGAP12	0.00545431	0.223991	0.114915	0.908512	0.99305	0.017659	0.427114	0.157678	0.87471	0.985921	0.0202361	0.806879	0.425092	0.670769	0.998273	-0.0295709	-0.960417	-0.599778	0.548654	0.941603
cg25648639	ARHGAP12	0.00626226	0.209829	0.100852	0.919668	0.993963	0.00602681	0.134017	-0.022076	0.982387	0.998074	-0.00512304	-0.207139	-0.590978	0.554535	0.996226	-0.018308	-0.680545	-0.344546	0.730436	0.9712
cg05042088	DMBT1	-0.0104513	-0.194871	-0.301035	0.763388	0.977904	-0.054606	-0.609707	-0.478198	0.63251	0.940918	-0.0765024	-0.927981	-1.31328	0.189089	0.968283	-0.0491779	-0.499297	-0.179254	0.857738	0.98659
cg06749545	STN1	-0.00441388	-0.191738	-0.297923	0.765762	0.978262	-0.050968	-1.44078	-0.987892	0.323206	0.801309	-0.00329399	-0.133474	-0.517164	0.605042	0.997319	0.0273726	0.951238	1.14358	0.252797	0.865049
cg14870636	ARHGAP12	-0.00646266	-0.191032	-0.297222	0.766297	0.978353	0.0891972	1.73699	0.961015	0.336545	0.811273	-0.000405399	-0.0113152	-0.394758	0.693021	0.998406	-0.0671458	-1.53753	-1.12608	0.26013	0.86761
cg11016558	STN1	-0.00446221	-0.186397	-0.29262	0.769813	0.978886	0.000108382	0.00316357	-0.102328	0.918496	0.991211	-0.011312	-0.449694	-0.834024	0.404267	0.991792	-0.0465409	-1.65842	-1.23633	0.216336	0.849028
cg06004637	ARHGAP12	0.00562137	0.180098	0.0713279	0.943137	0.995836	0.117201	2.50995	1.43507	0.151267	0.608168	0.0380463	1.12551	0.744368	0.456654	0.993826	-0.0714105	-1.75121	-1.32095	0.186518	0.835216
cg18386163	WNT8B	-0.00568158	-0.175683	-0.28198	0.777959	0.980019	0.0579183	1.25364	0.664581	0.506319	0.900327	0.049153	1.39043	1.00982	0.312579	0.987335	-0.077978	-1.95029	-1.50251	0.132966	0.805299
cg17966020	WNT8B	-0.00432347	-0.171939	-0.278262	0.780811	0.980381	-0.0841035	-2.06602	-1.37134	0.170268	0.638585	0.0338635	1.31983	0.939083	0.347688	0.990003	0.00313469	0.103203	0.370205	0.71123	0.968501
cg05313070	ARHGAP12	-0.00433508	-0.166651	-0.27301	0.784845	0.980808	-0.0215833	-0.734166	-0.554528	0.579218	0.925501	0.0288163	1.21967	0.838722	0.401625	0.991574	-0.0333779	-1.38989	-0.991442	0.32147	0.887612
cg05194545	ARHGAP12	-0.00533583	-0.159066	-0.265479	0.790641	0.98142	0.100158	1.87985	1.04863	0.294348	0.777717	0.0216383	0.533716	0.151376	0.879679	0.999533	-0.0674056	-1.36169	-0.965725	0.334182	0.891003
cg15755336	ARHGAP12	-0.00321672	-0.144267	-0.250782	0.801982	0.982843	0.0542046	1.65282	0.909398	0.36314	0.829197	0.00442257	0.164404	-0.218684	0.826896	0.998976	-0.0482765	-1.52152	-1.11149	0.266359	0.869865
cg14653418	ARHGAP12	-0.00341834	-0.143807	-0.250326	0.802335	0.982917	-0.0181465	-0.611059	-0.479027	0.631919	0.940747	-0.0249027	-1.18118	-1.567	0.117116	0.942337	-0.0431844	-1.50752	-1.09871	0.271893	0.871805
cg22706007	ARHGAP12	-0.00665042	-0.13962	-0.246168	0.805552	0.983323	-0.0753121	-1.16595	-0.819338	0.412594	0.8581	0.0555086	0.79687	0.415063	0.678096	0.998406	0.0660758	0.792202	0.998547	0.318014	0.886562
cg25576655	DMBT1	0.00477645	0.133914	0.0254652	0.979684	0.998622	-0.00998087	-0.184281	-0.217287	0.827985	0.979376	0.0497402	1.30983	0.929061	0.352858	0.990003	9.38069e-05	0.00208494	0.277988	0.781021	0.977598
cg08370839	STN1	-0.00336241	-0.126696	-0.233334	0.815502	0.984378	0.0160324	0.387725	0.133521	0.893781	0.988244	0.01411	0.467722	0.0852485	0.932064	0.999706	-0.0211701	-0.583724	-0.256248	0.797759	0.979618
cg07570687	WNT8B	-0.00388771	-0.125597	-0.232242	0.81635	0.984467	0.107767	2.05932	1.1587	0.246577	0.733377	0.147855	2.10976	1.73061	0.0835209	0.916714	0.0640108	0.792732	0.99903	0.31778	0.886523
cg00108027	DMBT1	-0.00471612	-0.122323	-0.228991	0.818876	0.984717	0.105136	1.83691	1.0223	0.306641	0.78787	-0.0520518	-1.39372	-1.77996	0.0750828	0.906905	-0.0411778	-0.875332	-0.522184	0.601542	0.950957
cg15343660	ARHGAP12	-0.00591361	-0.116281	-0.22299	0.823543	0.9852	0.313752	3.9214	2.3007	0.0214084	0.21577	0.0419878	0.699248	0.317243	0.751059	0.998414	-0.128829	-1.78922	-1.35562	0.17522	0.829382
cg27230705	DMBT1	0.00230727	0.100972	-0.00724822	0.994217	0.99969	0.0123857	0.349889	0.110317	0.912158	0.99037	0.012109	0.365093	-0.0175886	0.985967	0.999926	-0.0110907	-0.307634	-0.00446431	0.996438	0.999761
cg21242032	ARHGAP12	-0.00443485	-0.100511	-0.20733	0.835752	0.986365	0.145331	2.12492	1.19893	0.230553	0.715964	0.0727969	1.26274	0.881872	0.377846	0.990664	-0.153817	-2.13008	-1.66647	0.0956192	0.773854
cg17033087	DMBT1	0.00302882	0.0937581	-0.0144119	0.988501	0.999139	0.0332155	0.701136	0.325734	0.744625	0.965498	-0.0357997	-1.02444	-1.40994	0.158558	0.959523	0.0196534	0.48248	0.716091	0.473935	0.926714
cg03057072	ARHGAP12	0.00155072	0.0848805	-0.0232278	0.981469	0.99876	0.0537864	1.95655	1.09567	0.273222	0.759422	0.0111909	0.490881	0.108455	0.913635	0.999698	-0.0564237	-2.09973	-1.6388	0.101256	0.779853
cg13593941	ARHGAP12	-0.00148107	-0.0746981	-0.181697	0.85582	0.988149	-0.0155008	-0.468237	-0.391435	0.695476	0.955711	0.00405683	0.200508	-0.182506	0.855186	0.999283	-0.0207372	-0.739647	-0.398444	0.690303	0.965575
cg25656654	STN1	0.00111504	0.0613585	-0.0465863	0.962843	0.997219	-0.0079475	-0.304499	-0.291015	0.77104	0.970015	0.0197864	0.912028	0.530454	0.595797	0.997223	0.0391979	1.66725	1.79656	0.0724051	0.747279
cg14646676	ARHGAP12	-0.00208768	-0.056246	-0.163373	0.870225	0.989783	-0.334404	-5.23047	-3.31208	0.000926042	0.0216478	0.00706097	0.235797	-0.147146	0.883017	0.999533	-0.0119368	-0.321209	-0.0168443	0.986561	0.998873
cg16908140	ARHGAP12	-0.00177663	-0.0557211	-0.162852	0.870635	0.989798	0.165227	3.47013	2.02394	0.0429762	0.32879	0.0469138	1.31675	0.935996	0.349275	0.990003	-0.0692569	-1.52592	-1.11549	0.264639	0.869418
cg03689905	ARHGAP12	0.000517142	0.0163107	-0.0913209	0.927238	0.994552	-0.117099	-2.36334	-1.55369	0.120259	0.551661	0.0247663	0.885112	0.503483	0.614624	0.997649	-0.0562881	-1.70731	-1.28092	0.200223	0.841717
cg19128723	STN1	0.000219129	0.0123858	-0.0952186	0.924141	0.994266	-0.0685912	-2.35092	-1.54607	0.122087	0.555267	0.00385516	0.195461	-0.187564	0.851219	0.999236	-0.00840396	-0.367391	-0.0589606	0.952984	0.995723
cg25916167	ARHGAP12	-0.000219372	-0.0088152	-0.116272	0.907437	0.992949	-0.158669	-3.52259	-2.26465	0.0235343	0.22878	-0.0552642	-1.27814	-1.66415	0.0960833	0.926722	0.0117846	0.229291	0.485192	0.62754	0.956061
cg27015047	DMBT1	-0.000119222	-0.00431157	-0.1118	0.910982	0.993209	0.0317175	0.666876	0.304723	0.760577	0.968404	-0.0348774	-0.654664	-1.03941	0.298615	0.986342	-0.0314701	-0.495907	-0.176162	0.860166	0.986841
cg18433260	STN1	1.68981e-05	0.00048218	-0.107039	0.914758	0.993555	-0.0738606	-1.45381	-0.995879	0.319309	0.798375	0.00885097	0.264792	-0.118092	0.905995	0.999698	-0.0327395	-0.810536	-0.463092	0.643298	0.958894
cg13286116	ARNTL	-0.227958	-4.21062	-4.28887	1.79586e-05	0.00332304	-0.208168	-2.60421	-1.70142	0.0888648	0.480294	0.0299022	0.401366	0.018758	0.985034	0.999926	0.0783608	0.859914	1.0603	0.289009	0.877557
cg06149981	MUC5B	0.0614917	4.03991	3.90431	9.44944e-05	0.0111907	0.00291438	0.116017	-0.0331159	0.973582	0.997254	-0.0526529	-1.32344	-1.70954	0.0873505	0.919341	-0.0659919	-1.36858	-0.97201	0.331046	0.890047
cg11619602	ARNTL	-0.0620636	-3.35901	-3.44318	0.000574916	0.0390686	-0.0981018	-3.07365	-1.98932	0.0466662	0.344245	0.0729027	2.41805	2.03952	0.0413978	0.848365	-0.0666647	-1.70955	-1.28296	0.199507	0.841272
cg23266464	ARNTL	0.126956	3.24966	3.11955	0.00181127	0.0811681	-0.791403	-12.3513	-7.67925	1.60022e-14	1.0206e-10	0.0165829	0.543245	0.160925	0.872153	0.999533	0.0319428	0.832157	1.03498	0.300676	0.881196
cg09086527	ARNTL	0.0599083	3.20148	3.0717	0.0021284	0.0895745	0.018055	0.639991	0.288235	0.773167	0.970359	0.0286997	1.36661	0.985957	0.324154	0.988774	-0.0148289	-0.595562	-0.267044	0.789435	0.978699
cg04268312	YAP1	-0.0607451	-3.02265	-3.10915	0.00187624	0.0830628	-0.131545	-4.0135	-2.56572	0.0102962	0.13186	0.0324238	1.43547	1.05495	0.291446	0.985948	0.0427297	1.71335	1.8386	0.0659735	0.737894
cg08719700	WNT11	0.0566991	2.93015	2.80226	0.00507453	0.150285	0.0435862	1.4925	0.811071	0.417325	0.860406	0.0195585	0.831028	0.449289	0.653223	0.997702	-0.0532594	-1.84017	-1.40208	0.160891	0.820934
cg25812146	MMP7	0.0885902	2.8764	2.74889	0.00597981	0.165073	0.0627972	1.26963	0.674385	0.500066	0.89767	0.0575781	1.73039	1.35047	0.176865	0.964601	-0.0126331	-0.307475	-0.00431881	0.996554	0.999762
cg08556511	YAP1	-0.0996939	-2.84399	-2.93174	0.00337069	0.118398	-0.362386	-6.74089	-4.23842	2.25101e-05	0.00111139	0.00363817	0.113227	-0.269964	0.787188	0.998549	-0.071019	-1.78463	-1.35143	0.176559	0.830255
cg18303896	WNT11	0.0702062	2.8383	2.71105	0.00670703	0.176275	-0.0767137	-2.08627	-1.38376	0.166431	0.632932	0.101991	1.91989	1.54036	0.123473	0.944756	0.0555107	0.907722	1.1039	0.269638	0.87097
cg12397205	MUC5B	0.0363748	2.78524	2.65836	0.00785224	0.192002	0.0685263	3.38518	1.97184	0.0486274	0.351977	-0.0451538	-1.23305	-1.61896	0.105455	0.933525	0.0162674	0.375201	0.618257	0.536406	0.939126
cg13720316	CCND1	0.0605725	2.68595	2.55976	0.0104744	0.224181	-0.21059	-5.823	-3.67548	0.000237403	0.00736512	0.0466688	1.05047	0.669171	0.503386	0.995289	-0.0213099	-0.394806	-0.0839617	0.933087	0.994028
cg17707274	MMP7	-0.127698	-2.64226	-2.73141	0.00630646	0.170367	-0.235664	-3.22446	-2.08181	0.0373599	0.3034	0.0420949	0.918508	0.536947	0.591304	0.997107	0.125327	2.10107	2.19218	0.0283662	0.640037
cg14076719	YAP1	-0.0831037	-2.5806	-2.67018	0.00758099	0.18812	-0.147989	-2.81434	-1.83028	0.0672074	0.417788	0.0333805	0.909524	0.527945	0.597538	0.997291	-0.0715188	-1.55185	-1.13914	0.254644	0.865662
cg06116839	ARNTL	0.0596431	2.48632	2.36152	0.0182002	0.299152	0.0145068	0.409729	0.147016	0.883119	0.98682	-0.000854821	-0.0334803	-0.416968	0.676702	0.998397	-0.0320716	-1.01202	-0.646837	0.517737	0.935663
cg15953187	MUC5B	-0.0657045	-2.44578	-2.5363	0.0112031	0.232303	-0.044075	-1.02538	-0.733129	0.46348	0.882278	-0.0165522	-0.491432	-0.875847	0.381113	0.990664	-0.0424799	-1.05042	-0.68186	0.495327	0.93125
cg06542869	YAP1	-0.0498376	-2.40977	-2.50054	0.0124004	0.245213	-0.139007	-4.32954	-2.75955	0.00578813	0.0874167	0.0588339	1.55191	1.17163	0.241347	0.978979	0.0201924	0.458297	0.694037	0.487659	0.929679
cg02579136	WNT11	0.0897755	2.4	2.2758	0.022858	0.334556	-0.0958328	-1.8064	-1.21212	0.225466	0.710569	-0.0176093	-0.51476	-0.899222	0.368534	0.990316	0.0259433	0.498026	0.730269	0.465226	0.924683
cg12471171	WNT11	-0.0480612	-2.36916	-2.46021	0.0138855	0.260075	0.145732	3.32361	1.93408	0.0531033	0.369225	0.0303902	1.07331	0.692065	0.488896	0.995048	0.0268842	0.805838	1.01098	0.312025	0.884877
cg13091717	WNT11	-0.0623537	-2.35996	-2.45107	0.0142432	0.263646	0.279875	4.59242	2.71223	0.00668316	0.0971495	0.00397515	0.167588	-0.215493	0.829383	0.998984	0.0377148	1.23698	1.40417	0.160269	0.820789
cg25546539	TPP1	0.0745865	2.34265	2.21884	0.0264974	0.359469	-0.056271	-1.15174	-0.810626	0.41758	0.860549	0.0538917	1.37942	0.998787	0.317898	0.988144	0.0540451	1.20315	1.37332	0.169654	0.82599
cg11802013	CCND1	0.104377	2.32941	2.2057	0.0274051	0.365144	-0.507281	-7.1317	-4.4781	7.5312e-06	0.000457879	-0.0026148	-0.0694299	-0.45299	0.650556	0.997684	-0.164078	-3.78756	-3.17803	0.00148279	0.231909
cg26399164	CCND1	0.0570333	2.29717	2.17368	0.0297289	0.378622	-0.153876	-3.83462	-2.45602	0.0140487	0.163392	0.131844	3.51095	3.13463	0.0017207	0.470427	-0.0290989	-0.666234	-0.331494	0.740271	0.972504
cg10847870	ARNTL	-0.0647157	-2.24234	-2.33427	0.0195818	0.310124	-0.251773	-5.43471	-3.43734	0.000587447	0.0151433	-0.0184695	-0.632978	-1.01768	0.308831	0.986838	-0.0116449	-0.340947	-0.0348445	0.972204	0.997773
cg06539449	CCND1	-0.11358	-2.17966	-2.27202	0.0230851	0.336205	-0.387797	-5.21818	-3.30455	0.000951301	0.0221069	0.0139624	0.512606	0.130223	0.89639	0.999646	0.0372552	1.0939	1.27368	0.202776	0.842752
cg26324889	ARNTL	0.0639161	2.17549	2.05285	0.0400875	0.433736	-0.0385632	-0.805746	-0.598427	0.549555	0.915845	0.0675733	2.32719	1.94848	0.051358	0.873715	-0.0295982	-0.81288	-0.46523	0.641767	0.958669
cg19772215	TPP1	-0.0517822	-2.13154	-2.22424	0.026132	0.35724	0.0167795	0.426016	0.157005	0.875241	0.985965	0.0129401	0.588005	0.205775	0.836967	0.998989	-0.0211752	-0.773844	-0.42963	0.667465	0.962329
cg03562441	ARNTL	0.0555931	2.12567	2.00337	0.0451372	0.456671	0.0473459	1.20134	0.632504	0.527058	0.908325	0.0230174	0.77831	0.396466	0.691762	0.998406	-0.0260268	-0.727226	-0.387117	0.69867	0.966795
cg19047670	CCND1	-0.0623774	-2.11898	-2.21177	0.0269828	0.362552	-0.171257	-4.00467	-2.56031	0.0104579	0.133353	0.0466833	1.60212	1.22195	0.221728	0.975316	0.00903937	0.240034	0.49499	0.620607	0.954777
cg05504411	YAP1	-0.0763011	-2.10316	-2.19606	0.0280876	0.369295	0.0611369	1.12582	0.586188	0.557749	0.918618	0.0285206	0.578529	0.19628	0.844391	0.999078	-0.0395006	-0.671321	-0.336133	0.73677	0.971959
cg07568015	ARNTL	-0.0635198	-2.07064	-2.16377	0.0304823	0.383413	0.080869	1.48125	0.804174	0.421296	0.8624	0.0249733	0.803118	0.421323	0.673519	0.998338	0.0269937	0.832217	1.03504	0.300651	0.881196
cg07781399	CCND1	0.0733526	2.0637	1.94183	0.0521575	0.484861	-0.188025	-3.45962	-2.22603	0.026012	0.2438	0.141111	3.0903	2.71314	0.00666491	0.634346	0.00852102	0.161012	0.422924	0.672351	0.963053
cg07295918	CCND1	-0.0404236	-2.04707	-2.14036	0.0323259	0.393465	-0.035946	-1.11777	-0.789788	0.429651	0.866455	0.0270282	1.34492	0.964225	0.334933	0.989572	-0.0436608	-1.81869	-1.38249	0.16682	0.824743
cg17761226	WNT11	-0.0545971	-1.99484	-2.08849	0.0367535	0.416919	-0.169039	-4.02111	-2.57039	0.0101585	0.130635	0.0754542	2.81628	2.43856	0.0147459	0.722297	0.00321922	0.105957	0.372716	0.70936	0.968291
cg17589883	MUC5B	0.0676348	1.98482	1.8635	0.0623918	0.521702	0.0464448	0.854924	0.420051	0.674448	0.9512	0.0688028	1.80422	1.42445	0.154315	0.957985	0.0774275	1.88324	1.99354	0.0462027	0.701805
cg03735308	CCND1	0.0489364	1.96073	1.83958	0.0658295	0.533238	-0.0482151	-1.1723	-0.82323	0.410377	0.856891	0.0369235	1.81203	1.43228	0.152065	0.957496	-0.0573059	-2.37027	-1.88551	0.0593606	0.729154
cg14513281	CCND1	0.0557827	1.95662	1.8355	0.0664316	0.535259	-0.0334059	-0.78413	-0.58517	0.558433	0.918811	0.0719223	1.43008	1.04956	0.293922	0.986245	-0.0693972	-1.14429	-0.767468	0.442803	0.919708
cg27443156	YAP1	0.050038	1.9481	1.82704	0.0676935	0.539241	-0.0502753	-1.23613	-0.862381	0.388478	0.844662	-0.00866463	-0.327077	-0.711159	0.476986	0.994712	-0.00276354	-0.0922834	0.191928	0.847799	0.985452
cg16794682	CCND1	-0.0537238	-1.91668	-2.01087	0.044339	0.453093	-0.0717555	-1.78371	-1.19821	0.230837	0.716301	-0.00611048	-0.233498	-0.617391	0.536977	0.995949	-0.0335692	-1.10622	-0.732743	0.463715	0.924347
cg24576201	YAP1	-0.0498701	-1.91058	-2.00482	0.0449828	0.455966	-0.0414263	-0.98949	-0.711117	0.477012	0.88812	0.114103	2.29157	1.91279	0.0557748	0.883762	0.0314009	0.527317	0.756981	0.449061	0.92095
cg09637363	CCND1	0.0312449	1.88015	1.75956	0.0784821	0.570588	0.0542984	2.04991	1.15293	0.248939	0.735961	0.0290992	1.37593	0.995297	0.319592	0.988226	0.0250819	0.965786	1.15685	0.247334	0.862961
cg17329901	MUC5B	0.0300968	1.87851	1.75794	0.0787584	0.571372	-0.00576319	-0.232621	-0.246933	0.80496	0.975654	0.0803313	2.43073	2.05223	0.0401475	0.844403	0.0014301	0.0350869	0.308085	0.758018	0.974625
cg15649710	WNT11	0.0543599	1.87966	1.75907	0.0785654	0.570856	-0.138966	-2.9919	-1.93918	0.0524794	0.366905	0.00933255	0.287066	-0.095773	0.923701	0.999706	0.0375849	0.969636	1.16036	0.245902	0.862303
cg22312494	WNT11	0.0668744	1.83444	1.71417	0.086497	0.591574	-0.167219	-2.56363	-1.67653	0.0936349	0.492532	0.0147504	0.251729	-0.131181	0.895632	0.999628	0.00995301	0.1422	0.405768	0.684913	0.964887
cg14294215	WNT11	0.0416517	1.77925	1.65936	0.097043	0.616542	0.0919774	2.55276	1.46132	0.143926	0.595708	0.0777662	1.53912	1.15881	0.246533	0.979538	0.0158685	0.273683	0.525676	0.599113	0.950515
cg10539418	CCND1	0.038518	1.77703	1.65716	0.0974879	0.617419	-0.0827882	-2.56329	-1.67632	0.0936754	0.492624	0.00262729	0.117636	-0.265546	0.790589	0.998549	-0.00775656	-0.267307	0.0323126	0.974223	0.997995
cg20094452	CCND1	0.046829	1.76108	1.64132	0.10073	0.624639	-0.0412694	-0.923927	-0.670907	0.50228	0.898593	0.0204496	0.747372	0.365464	0.714765	0.998406	0.00364308	0.115461	0.381383	0.702919	0.967341
cg10612617	WNT11	0.0587364	1.76116	1.6414	0.100714	0.624639	-0.0473955	-0.959814	-0.692916	0.488362	0.892937	-0.0161724	-0.47515	-0.859532	0.390047	0.991057	-0.0613477	-1.52009	-1.11018	0.266919	0.869939
cg22186557	MUC5B	0.026881	1.74653	1.62687	0.103765	0.631223	0.0278273	1.10806	0.575296	0.565091	0.921003	0.0414906	1.48674	1.10633	0.268583	0.983232	0.0716023	2.26354	2.34035	0.0192657	0.584704
cg24537237	MUC5B	0.0486847	1.74635	1.62669	0.103802	0.631304	-0.00427851	-0.101457	-0.166491	0.867771	0.984921	0.0846841	1.96018	1.58073	0.11394	0.93989	0.0953868	1.88069	1.9912	0.0464584	0.702228
cg21856695	MUC5B	-0.0657683	-1.74355	-1.83894	0.0659236	0.53354	0.119321	2.2977	1.3049	0.191928	0.669254	-0.0512806	-1.20395	-1.58981	0.111879	0.938325	0.0284364	0.601274	0.824428	0.409697	0.911584
cg24142849	YAP1	0.0571673	1.71873	1.59926	0.109762	0.644053	-0.0636013	-1.30158	-0.902519	0.366781	0.831475	0.172926	2.79629	2.41853	0.0155836	0.728712	0.190982	2.5532	2.60451	0.00920052	0.476832
cg16839955	ARNTL	0.0507757	1.71292	1.59349	0.11105	0.646618	0.0456683	1.02323	0.523273	0.600784	0.932077	-0.0636626	-1.74047	-2.12742	0.0333855	0.823741	-0.0367532	-0.913569	-0.557055	0.57749	0.947037
cg13271751	CCND1	0.0452465	1.70841	1.58901	0.112057	0.648448	-0.0996011	-2.61036	-1.70519	0.0881596	0.478279	-0.0172169	-0.526092	-0.910577	0.362518	0.990081	-0.0127834	-0.308767	-0.00549766	0.995614	0.99965
cg20487452	MMP12	0.0514655	1.70765	1.58826	0.112228	0.64885	0.0238899	0.505288	0.205622	0.837086	0.980703	0.00503961	0.0977709	-0.285451	0.775298	0.998496	0.0502887	0.888062	1.08597	0.277493	0.873544
cg13275814	TPP1	-0.18072	-1.70119	-1.79688	0.0723548	0.553846	-0.21159	-1.3041	-0.904065	0.365961	0.830932	0.0813057	0.841066	0.459348	0.645984	0.997649	-0.120694	-1.02949	-0.66277	0.507478	0.933745
cg23181443	MMP12	0.04912	1.68985	1.57058	0.11628	0.656199	-0.0689593	-1.47986	-1.01186	0.311607	0.792047	0.0189216	0.57041	0.188145	0.850763	0.99923	-0.0186304	-0.476583	-0.158539	0.874032	0.988473
cg21682295	ARNTL	0.0497473	1.68357	1.56435	0.117736	0.659188	-0.449636	-9.12077	-5.69798	1.21237e-08	2.67524e-06	0.0803658	2.42052	2.042	0.0411519	0.84693	0.0741807	1.96977	2.07244	0.0382241	0.679213
cg18280699	MUC5B	0.0511411	1.66804	1.54893	0.121399	0.665701	0.0602258	1.57634	0.862492	0.388417	0.844609	0.0180436	0.629394	0.247248	0.804716	0.99865	0.0665939	1.93583	2.04149	0.041202	0.689028
cg23634025	MUC5B	0.036504	1.65131	1.53231	0.125445	0.67293	0.0530887	1.48216	0.804733	0.420974	0.862226	0.0325003	0.727515	0.345568	0.729668	0.998414	0.0264681	0.48891	0.721955	0.470322	0.925886
cg04059146	MMP7	0.0558977	1.64296	1.52402	0.127504	0.67633	0.0772319	1.58309	0.866632	0.386144	0.843262	0.0205631	0.59977	0.217564	0.827769	0.998984	-0.0154387	-0.37561	-0.0664558	0.947015	0.995203
cg15894431	YAP1	0.0445157	1.63396	1.51509	0.129751	0.680312	-0.01852	-0.471681	-0.393547	0.693916	0.955285	0.000995541	0.0335288	-0.349823	0.726471	0.998414	-0.0189576	-0.491554	-0.172193	0.863286	0.987178
cg02603756	WNT11	0.047631	1.63029	1.51144	0.130677	0.681838	0.0906425	1.99551	1.11956	0.2629	0.749768	0.0390171	1.19496	0.813954	0.415671	0.992247	-0.0353644	-0.878315	-0.524905	0.599649	0.950585
cg01813071	MMP7	0.0627924	1.61053	1.49182	0.135747	0.689981	-0.204404	-3.1712	-2.04915	0.0404479	0.31739	-0.0109381	-0.168948	-0.55271	0.580462	0.996692	0.0263516	0.328488	0.575656	0.564848	0.94462
cg21596083	TPP1	0.0817201	1.61027	1.49155	0.135816	0.690126	-0.190691	-2.25426	-1.48679	0.137069	0.583625	0.0186201	0.4802	0.0977518	0.922129	0.999706	-0.0048324	-0.10501	0.180322	0.8569	0.986524
cg12887863	ARNTL	0.0439707	1.6059	1.48722	0.136957	0.692088	0.0511768	1.34168	0.718579	0.472401	0.886036	0.0142012	0.518446	0.136076	0.891761	0.999605	0.0103662	0.327382	0.574648	0.56553	0.944726
cg14743808	WNT11	-0.0578197	-1.59179	-1.68824	0.0913655	0.603257	-0.132649	-2.4035	-1.57832	0.114492	0.539693	-0.0741637	-1.91727	-2.30457	0.0211907	0.768052	-0.081513	-1.65932	-1.23716	0.216029	0.848904
cg01133890	MUC5B	-0.0502186	-1.58857	-1.68505	0.0919793	0.60469	-0.0223378	-0.487999	-0.403555	0.68654	0.953821	0.017337	0.48384	0.101399	0.919233	0.999698	-0.0143687	-0.357302	-0.0497591	0.960314	0.996541
cg12129983	CCND1	-0.0327159	-1.55226	-1.64898	0.099151	0.621151	0.0042937	0.126894	-0.0264447	0.978903	0.997719	0.045078	1.52744	1.14711	0.251335	0.980231	0.030466	0.871363	1.07074	0.284287	0.875934
cg26960317	TPP1	-0.0364658	-1.54151	-1.63831	0.101357	0.626067	-0.0362516	-0.991491	-0.712344	0.476252	0.887738	-0.0255534	-0.951318	-1.33666	0.181333	0.966313	-0.0242297	-0.699823	-0.362126	0.717258	0.969388
cg13927387	YAP1	0.0426335	1.5208	1.40271	0.160704	0.7256	-0.0185362	-0.440574	-0.374469	0.708055	0.958274	0.0443255	2.08153	1.70232	0.0886954	0.920518	0.0562381	1.85826	1.97075	0.0487524	0.708401
cg15999356	YAP1	0.0524995	1.51104	1.39302	0.163615	0.729423	-0.0391644	-0.686493	-0.52529	0.599382	0.931639	0.160112	2.20045	1.82148	0.0685335	0.899815	0.0613794	0.672719	0.889582	0.37369	0.902421
cg09002726	MMP12	0.0497515	1.50587	1.38788	0.165173	0.731552	0.117531	2.12391	1.19831	0.230795	0.716258	0.0288997	0.854013	0.472321	0.636698	0.997649	0.0135024	0.354454	0.599336	0.548949	0.941625
cg13343368	MUC5B	0.0572809	1.4874	1.36954	0.17083	0.737847	0.112723	2.00165	1.12333	0.261298	0.748272	-0.08863	-2.24067	-2.62863	0.00857307	0.65939	-0.0344899	-0.770305	-0.426403	0.669814	0.962715
cg14948108	MMP12	0.0354776	1.47395	1.35619	0.17504	0.743298	0.0420539	1.14606	0.598605	0.549436	0.915818	0.022733	0.60946	0.227274	0.820211	0.998934	-0.046331	-1.09543	-0.722904	0.469739	0.925781
cg08290892	WNT11	0.0418449	1.47053	1.35279	0.176123	0.744526	0.0619966	1.36968	0.73575	0.461883	0.881629	-0.0107214	-0.350392	-0.734521	0.462631	0.993996	0.00350714	0.0972358	0.364763	0.715289	0.969107
cg02394126	ARNTL	0.0329409	1.4575	1.33985	0.180294	0.749402	-0.0643762	-1.76632	-1.18754	0.235014	0.721015	-0.0472937	-1.82417	-2.21128	0.0270162	0.797356	-0.0125346	-0.439664	-0.124871	0.900626	0.991235
cg05819150	YAP1	-0.0432321	-1.44412	-1.5416	0.123172	0.668817	-0.120653	-2.48048	-1.62553	0.104049	0.517199	0.0141446	0.212478	-0.170512	0.864608	0.999483	0.157652	2.01957	2.11786	0.0341871	0.665952
cg14739477	MUC5B	-0.0297878	-1.44054	-1.53804	0.124038	0.670469	0.0355797	1.07684	0.556149	0.578109	0.925071	-0.0207705	-0.902412	-1.28766	0.197865	0.970575	-0.0100932	-0.385244	-0.0752411	0.940023	0.994674
cg15603424	ARNTL	0.0621783	1.43842	1.32091	0.186533	0.75659	0.197406	2.89854	1.67339	0.0942513	0.494085	0.0219891	0.5289	0.146551	0.883487	0.999533	-0.0563494	-1.25137	-0.865115	0.386976	0.905596
cg17630771	YAP1	0.0433905	1.42526	1.30784	0.190928	0.761266	0.0140813	0.332782	0.0998248	0.920483	0.991474	-0.0240552	-0.734919	-1.11983	0.262788	0.982143	-0.0728708	-1.75222	-1.32187	0.18621	0.835151
cg15954335	CCND1	0.0381285	1.40114	1.28388	0.199184	0.770601	-0.0343183	-0.861078	-0.632362	0.52715	0.908342	0.0753455	2.40794	2.02939	0.0424182	0.851355	0.0299139	0.762663	0.971608	0.331246	0.89013
cg16028555	WNT11	0.0296782	1.38619	1.26904	0.204428	0.776405	0.123614	3.84156	2.25174	0.0243387	0.233804	0.0552249	1.29819	0.917401	0.358933	0.990003	-0.00962486	-0.199647	0.0940161	0.925096	0.99343
cg19502932	TPP1	0.0414453	1.37432	1.25725	0.208662	0.780428	-0.0715743	-1.38937	-0.956359	0.338891	0.812769	0.0117521	0.400049	0.0174387	0.986087	0.999926	-0.071007	-1.72834	-1.3001	0.193567	0.838904
cg22607706	ARNTL	0.0259023	1.3702	1.25315	0.21015	0.781945	0.025412	0.89884	0.446985	0.654886	0.946475	0.00766334	0.325828	-0.0569329	0.954599	0.999883	0.0514231	1.77624	1.89596	0.0579658	0.726856
cg13649441	MUC5B	-0.0479704	-1.37065	-1.46864	0.141929	0.699595	-0.0310504	-0.553339	-0.443627	0.657312	0.94699	0.0468277	1.0587	0.677418	0.498141	0.995252	0.0627741	1.21083	1.38032	0.167488	0.825071
cg05200606	CCND1	0.0398666	1.36022	1.24324	0.213778	0.785351	-0.0292839	-0.649268	-0.50246	0.615344	0.936274	-0.0363621	-1.16647	-1.55225	0.120602	0.943099	-0.0448184	-1.16735	-0.788494	0.430408	0.916602
cg18760094	WNT11	0.0372232	1.34821	1.23132	0.218203	0.78945	0.00518728	0.120274	-0.0305051	0.975664	0.997467	0.0652616	2.23032	1.85141	0.0641103	0.893817	0.0136792	0.372802	0.616069	0.537849	0.939463
cg23556886	TPP1	-0.0264727	-1.32768	-1.42596	0.153879	0.71664	-0.108973	-3.25959	-2.10336	0.0354346	0.294122	0.00335931	0.139471	-0.243667	0.807489	0.99865	0.0196493	0.659024	0.877093	0.380436	0.903953
cg06501964	ARNTL	0.0213262	1.32525	1.20852	0.226846	0.797268	0.155248	5.91184	3.52143	0.00042923	0.0118017	-0.0115021	-0.562917	-0.947477	0.343396	0.990003	-6.12579e-05	-0.00266198	0.273659	0.784346	0.97801
cg04588336	WNT11	0.0702111	1.29815	1.18161	0.237361	0.8065	0.0945226	1.20727	0.636145	0.524682	0.907431	0.22046	2.32964	1.95093	0.0510654	0.873332	0.162203	1.43067	1.5808	0.113923	0.790863
cg13237843	TPP1	0.0339329	1.28969	1.1732	0.240715	0.809142	0.0222411	0.541737	0.227976	0.819665	0.978031	0.0104352	0.322209	-0.060559	0.95171	0.999792	-5.66147e-05	-0.00138537	0.274824	0.783452	0.977946
cg27355643	YAP1	-0.0308731	-1.28674	-1.38531	0.165958	0.73246	0.0195952	0.498657	0.201555	0.840265	0.981052	-0.047436	-0.93568	-1.32099	0.186503	0.967827	0.0631974	1.01699	1.20354	0.228767	0.854932
cg05396461	MUC5B	0.0276712	1.28029	1.16387	0.244477	0.812253	-0.0101279	-0.292024	-0.283365	0.776897	0.971139	-0.00823464	-0.349843	-0.733971	0.462966	0.994021	-0.0380461	-1.34168	-0.947472	0.343398	0.894086
cg16259330	ARNTL	0.0354662	1.27637	1.15998	0.246058	0.813305	0.0389057	0.90401	0.450156	0.652598	0.945879	-0.000849512	-0.0281449	-0.411622	0.680617	0.998406	0.0174444	0.502921	0.734732	0.462502	0.924106
cg19964454	CCND1	0.0212741	1.27373	1.15736	0.247126	0.814131	0.0257611	0.991146	0.503596	0.614546	0.936047	0.00818636	0.313997	-0.0687874	0.945159	0.999792	-0.0124764	-0.436211	-0.121722	0.903119	0.991498
cg20710944	YAP1	-0.0515825	-1.27438	-1.37304	0.169739	0.736523	0.127677	2.14514	1.21134	0.225767	0.710911	0.0759012	1.41233	1.03177	0.30218	0.986397	-0.0599034	-0.976019	-0.614007	0.53921	0.939789
cg21282134	ARNTL	-0.0322216	-1.26378	-1.36252	0.173035	0.740698	0.0168481	0.39446	0.137652	0.890516	0.98789	0.0265409	1.03113	0.649798	0.515823	0.995406	-0.055436	-1.52654	-1.11606	0.264397	0.869276
cg12383159	MUC5B	-0.0411923	-1.26232	-1.36106	0.173495	0.74131	0.0232824	0.489479	0.195927	0.844668	0.981693	0.0774072	2.23341	1.85451	0.0636661	0.893121	0.0208441	0.494681	0.727218	0.467092	0.925201
cg14009651	YAP1	0.0353385	1.25915	1.14288	0.253088	0.818683	-0.0482624	-1.0199	-0.729768	0.465532	0.883082	0.0140486	0.432652	0.0501079	0.960036	0.999926	0.0685243	1.74067	1.86351	0.0623901	0.732755
cg02169981	WNT11	0.0362403	1.23915	1.12302	0.261429	0.824642	-0.0266739	-0.603943	-0.474662	0.635028	0.941656	0.0104768	0.320664	-0.0621068	0.950478	0.999792	0.013234	0.348452	0.593862	0.552604	0.942354
cg27287363	ARNTL	-0.0581473	-1.23488	-1.33381	0.182265	0.751621	0.0222892	0.561844	0.240307	0.810092	0.976588	0.0173359	0.324703	-0.0580597	0.953701	0.999842	0.119555	1.6441	1.77545	0.0758234	0.751535
cg01406280	CCND1	-0.0450043	-1.23396	-1.3329	0.182566	0.751982	-0.175448	-3.15379	-2.03847	0.0415033	0.32232	0.0237274	0.415113	0.0325336	0.974047	0.999926	-0.103549	-1.56011	-1.14667	0.251516	0.864513
cg15714103	ARNTL	0.0336045	1.22413	1.1081	0.267817	0.829365	-0.0369043	-0.989553	-0.711155	0.476988	0.888104	-0.056287	-2.08377	-2.47141	0.0134583	0.710681	-0.0457132	-1.43955	-1.03673	0.299863	0.880968
cg09906991	MUC5B	0.0318765	1.20503	1.08913	0.276095	0.835188	-0.104405	-2.45948	-1.61265	0.106821	0.523363	0.026499	0.556853	0.17456	0.861425	0.999416	0.0397609	0.679149	0.895446	0.370549	0.901512
cg02680732	MUC5B	-0.0367988	-1.2036	-1.30275	0.192659	0.763108	-0.0482315	-1.19224	-0.83546	0.403459	0.853197	-0.0558017	-1.70608	-2.09295	0.0363532	0.834002	0.0511148	1.60124	1.73636	0.0824994	0.759718
cg14519428	MUC5B	-0.0189836	-1.19109	-1.29033	0.196936	0.767993	0.026552	1.0475	0.53816	0.590466	0.928944	-0.0608634	-1.39663	-1.78287	0.0746067	0.906526	0.0383448	0.756491	0.96598	0.334054	0.89093
cg03609102	MUC5B	0.0234224	1.18363	1.06788	0.285575	0.840969	0.042681	1.39156	0.749168	0.453756	0.877878	0.0554385	1.45658	1.07611	0.281877	0.985013	0.0591415	1.27375	1.4377	0.150519	0.815591
cg21860398	ARNTL	0.0307864	1.18224	1.0665	0.286198	0.841384	-0.0366605	-0.932279	-0.676029	0.499022	0.89725	-0.0101217	-0.365055	-0.749214	0.453728	0.99372	-0.000647825	-0.0198581	0.257977	0.796425	0.979399
cg04862885	MUC5B	-0.0332106	-1.16922	-1.26861	0.204581	0.776504	0.0138432	0.306054	0.0834327	0.933508	0.993175	0.0113889	0.342941	-0.0397847	0.968265	0.999926	0.012792	0.301269	0.550834	0.581748	0.947734
cg23915833	ARNTL	-0.0271085	-1.16651	-1.26592	0.205542	0.777461	0.058781	1.83706	1.02239	0.306597	0.78784	0.0149957	0.462812	0.0803282	0.935976	0.999706	0.100387	2.53707	2.5898	0.00960318	0.482402
cg20633317	WNT11	0.0215846	1.15155	1.03603	0.300188	0.849643	-0.250285	-7.74613	-4.85492	1.20433e-06	0.000103429	-0.021089	-0.610292	-0.994947	0.319762	0.988226	0.0186319	0.446811	0.683562	0.494252	0.931019
cg09098768	YAP1	-0.0398248	-1.13263	-1.23227	0.217847	0.789173	0.0845872	1.53897	0.839574	0.401147	0.851855	-0.00151453	-0.0463698	-0.429884	0.66728	0.998148	-0.0890854	-2.23825	-1.76512	0.0775436	0.753134
cg10877385	ARNTL	0.0404358	1.12228	1.00696	0.313955	0.857107	-0.217314	-4.15493	-2.65246	0.00799067	0.110326	0.00178685	0.0583173	-0.324985	0.745193	0.998414	0.01448	0.469904	0.704622	0.481045	0.92827
cg05164185	CCND1	-0.137304	-1.11855	-1.21829	0.223114	0.793972	0.187904	1.00856	0.514273	0.607061	0.933981	-0.195359	-1.70483	-2.0917	0.036465	0.834082	-0.175065	-1.25446	-0.867936	0.385429	0.905245
cg14872731	CCND1	-0.0416329	-1.11345	-1.21323	0.225041	0.795633	-0.047976	-0.871038	-0.638471	0.523167	0.906917	0.0320721	0.740257	0.358336	0.720092	0.998414	0.0177838	0.322897	0.570558	0.568299	0.945208
cg08367205	ARNTL	-0.0360987	-1.11052	-1.21032	0.226158	0.796659	-0.0199884	-0.472755	-0.394206	0.693429	0.955159	0.0310154	1.10156	0.720374	0.471295	0.994285	-0.00612299	-0.185036	0.107341	0.914518	0.992504
cg24020398	CCND1	0.0301174	1.10406	0.98887	0.322727	0.861851	-0.0945724	-2.23482	-1.47487	0.140247	0.58915	0.00427684	0.153116	-0.229994	0.818096	0.998863	-0.00988658	-0.267856	0.0318118	0.974622	0.998018
cg07102435	YAP1	0.0323418	1.09504	0.979907	0.327132	0.864166	-0.390592	-8.28445	-5.18507	2.15931e-07	2.61918e-05	0.0521481	1.75922	1.37936	0.167785	0.962163	0.048487	1.49476	1.63925	0.101161	0.779843
cg07149785	CCND1	0.040554	1.08247	0.96743	0.333329	0.8674	-0.0904978	-1.59977	-1.08539	0.277747	0.763196	-0.039034	-0.916676	-1.30195	0.192933	0.969529	-0.0663199	-1.2332	-0.84855	0.396132	0.90782
cg07663571	CCND1	0.0219766	1.07291	0.957931	0.338098	0.869708	-0.0078349	-0.234989	-0.248385	0.803836	0.975454	0.0233708	0.830521	0.448782	0.653589	0.997719	-0.018042	-0.497379	-0.177504	0.859112	0.986733
cg17132051	YAP1	-0.0301311	-1.07083	-1.17091	0.241636	0.809899	-0.110288	-2.249	-1.48356	0.137925	0.585102	-0.000119433	-0.00404891	-0.387477	0.698403	0.998406	0.0150435	0.443731	0.680754	0.496027	0.931433
cg21238457	WNT11	0.0437078	1.06134	0.946439	0.343925	0.872698	0.0796917	1.28492	0.683764	0.494124	0.895355	-0.0776774	-1.76432	-2.15131	0.0314515	0.817647	-0.0578071	-1.09472	-0.722261	0.470134	0.925835
cg15330584	CCND1	0.0199983	1.04097	0.926216	0.354334	0.877794	-0.0487681	-1.59662	-1.08347	0.278602	0.763939	0.0355982	1.69628	1.31629	0.188076	0.967968	0.00846902	0.336778	0.583217	0.559747	0.943756
cg21863485	WNT11	-0.0226026	-1.0323	-1.13264	0.257367	0.821449	0.0161146	0.480841	0.190629	0.848817	0.982257	0.045541	1.42151	1.04096	0.297893	0.986245	0.0118101	0.306679	0.555767	0.57837	0.947187
cg02379155	MUC5B	-0.0339271	-1.01872	-1.11916	0.263074	0.825847	0.104722	2.14749	1.21277	0.225216	0.710286	-0.0210301	-0.521071	-0.905546	0.365176	0.990175	0.0532603	1.13853	1.31439	0.188716	0.836207
cg19154027	YAP1	-0.0302606	-1.0152	-1.11566	0.264569	0.826955	-0.00903716	-0.197618	-0.225466	0.821617	0.978326	-0.0368654	-0.694524	-1.07935	0.280432	0.985013	0.0741305	1.11842	1.29605	0.194959	0.839887
cg20782778	YAP1	0.0270369	1.01298	0.898425	0.368959	0.88415	0.0584014	1.36926	0.735488	0.462042	0.881703	0.0299205	0.979409	0.597971	0.549859	0.996168	0.0321919	0.954819	1.14685	0.251445	0.864513
cg24387864	CCND1	0.0313075	1.00036	0.885888	0.375678	0.887444	-0.474977	-9.62955	-6.01001	1.85508e-09	6.21127e-07	0.165995	2.40299	2.02443	0.0429256	0.852763	0.0517201	0.658363	0.876491	0.380763	0.904088
cg21815083	CCND1	0.0277875	0.996111	0.881668	0.377956	0.888637	-0.00298551	-0.0706594	-0.147603	0.882656	0.986726	-0.00441641	-0.138515	-0.522215	0.60152	0.997319	-0.0184878	-0.547755	-0.223445	0.823189	0.982752
cg07115519	WNT11	0.0248631	0.992608	0.87819	0.379841	0.889369	0.00588342	0.146854	-0.0142036	0.988668	0.998801	0.0243987	0.864271	0.4826	0.629379	0.997649	0.0156132	0.470877	0.70551	0.480493	0.928178
cg00347938	CCND1	0.032082	0.992104	0.877688	0.380113	0.889469	-0.246363	-4.4827	-2.85348	0.00432431	0.0704207	-0.0294089	-1.04529	-1.43083	0.152479	0.957533	-0.0239545	-0.748916	-0.406898	0.684083	0.964738
cg14794298	ARNTL	0.0177283	0.981813	0.86747	0.385685	0.891879	-0.0139323	-0.485892	-0.402263	0.687491	0.953997	-0.0164037	-0.419919	-0.804189	0.421288	0.992644	-0.0108909	-0.253592	0.0448202	0.964251	0.996917
cg25395653	CCND1	0.0191441	0.981916	0.867572	0.385629	0.891845	-0.00194225	-0.0680053	-0.145975	0.883941	0.986923	-0.0149278	-0.708136	-1.09299	0.274399	0.984191	-0.0301798	-1.15841	-0.780337	0.435193	0.917901
cg09404790	ARNTL	-0.0249397	-0.981278	-1.08197	0.279264	0.837105	-0.191771	-4.56143	-2.90177	0.00371063	0.0629035	0.0482215	1.82577	1.44605	0.148164	0.956224	0.0703285	2.32698	2.39821	0.0164754	0.56208
cg09783949	ARNTL	0.0326489	0.966793	0.852554	0.393907	0.895247	-0.0761402	-1.36525	-0.941565	0.346415	0.818146	0.0206541	0.718061	0.336094	0.7368	0.998414	0.0372248	1.07635	1.25768	0.208507	0.845495
cg08447142	YAP1	0.0265298	0.96546	0.851231	0.394641	0.895546	-0.0119423	-0.313972	-0.296825	0.7666	0.969304	0.0151478	0.57267	0.190409	0.848988	0.999193	0.0115969	0.385832	0.627952	0.530035	0.937773
cg12266049	CCND1	-0.0732399	-0.963678	-1.0645	0.287103	0.842034	-0.137145	-1.24391	-0.867149	0.38586	0.843138	0.0313903	1.19284	0.811838	0.416885	0.992316	0.0429726	1.24409	1.41065	0.158348	0.819897
cg03179866	MMP12	0.023482	0.963243	0.849029	0.395865	0.896016	0.0181358	0.479081	0.189549	0.849662	0.982405	0.00313136	0.123817	-0.259353	0.795363	0.998616	-0.0226587	-0.724785	-0.384891	0.700319	0.966998
cg13232631	ARNTL	-0.0308229	-0.948967	-1.04989	0.29377	0.846282	0.0443066	0.904716	0.450589	0.652286	0.945788	0.0359598	0.99534	0.613935	0.539259	0.996059	0.0194707	0.475501	0.709727	0.477873	0.927541
cg09612099	YAP1	0.0209023	0.943291	0.829215	0.406982	0.900283	-0.0980474	-2.57471	-1.68332	0.0923129	0.489025	0.0612315	2.05531	1.67605	0.0937284	0.92504	-0.0479968	-1.26468	-0.877253	0.380349	0.903931
cg00524486	MUC5B	0.0236389	0.942173	0.828105	0.407611	0.90052	0.0431874	1.0953	0.567473	0.570393	0.922518	0.0307257	0.777329	0.395482	0.692487	0.998406	0.0372027	0.803658	1.00899	0.312977	0.885132
cg07819357	ARNTL	0.0234716	0.941335	0.827273	0.408082	0.900708	-0.0105838	-0.273716	-0.272136	0.785517	0.972452	-0.023753	-0.931146	-1.31645	0.188023	0.967959	-0.0147047	-0.476247	-0.158233	0.874273	0.988503
cg15185525	ARNTL	0.0223508	0.919005	0.805098	0.420763	0.905271	-0.070654	-1.79779	-1.20684	0.227493	0.712843	0.000734897	0.0259374	-0.35743	0.72077	0.998414	0.0704372	2.15626	2.24252	0.024928	0.621619
cg20340346	MUC5B	0.0252056	0.917693	0.803796	0.421515	0.905561	-0.113987	-2.51757	-1.64828	0.0992955	0.50602	-0.0120846	-0.60213	-0.986769	0.323756	0.988774	0.0225296	0.946508	1.13927	0.254591	0.865648
cg04717045	CCND1	0.0301702	0.906511	0.792691	0.427958	0.908167	-0.238372	-4.44849	-2.8325	0.00461856	0.0739228	-0.0116732	-0.466747	-0.851111	0.394708	0.99131	0.0105285	0.317825	0.565932	0.57144	0.945872
cg22947532	WNT11	0.0321999	0.90487	0.791061	0.428908	0.908468	-0.00532198	-0.0974221	-0.164017	0.869718	0.98524	0.056833	1.46094	1.08048	0.27993	0.985013	-0.0293018	-0.650096	-0.316777	0.751413	0.973886
cg26608694	YAP1	0.018854	0.893	0.779274	0.435818	0.910974	-0.0141915	-0.431768	-0.369069	0.712076	0.959005	0.0364679	0.974398	0.59295	0.553215	0.996182	0.10812	2.78868	2.81926	0.00481344	0.378744
cg22381591	YAP1	-0.0224331	-0.891934	-0.993251	0.320587	0.860806	0.0567975	1.36627	0.733658	0.463157	0.882152	-0.0341508	-1.13402	-1.51973	0.128578	0.946967	0.0067093	0.18555	0.445302	0.656101	0.96062
cg27132848	CCND1	0.019845	0.891281	0.777567	0.436824	0.911384	-0.0156834	-0.414301	-0.358356	0.720077	0.960893	0.0227937	0.888047	0.506424	0.612559	0.997649	0.00074051	0.0210662	0.295299	0.767766	0.975982
cg13165704	WNT11	0.0197145	0.888857	0.775159	0.438245	0.911808	-0.0781067	-2.14459	-1.41953	0.155744	0.615764	0.00612873	0.186459	-0.196584	0.844153	0.999078	-0.0271445	-0.728288	-0.388085	0.697953	0.966737
cg15974867	CCND1	-0.0287942	-0.8731	-0.974549	0.329784	0.865588	-0.233389	-3.31567	-2.13775	0.0325373	0.279535	0.00314217	0.108248	-0.274953	0.783353	0.998496	0.0103502	0.325684	0.573099	0.566578	0.944938
cg25321742	YAP1	0.0299276	0.863041	0.749523	0.453542	0.916837	-0.190257	-3.40555	-2.19287	0.0283167	0.257402	0.100732	1.54706	1.16677	0.243305	0.979211	0.0659504	0.948741	1.1413	0.253743	0.865427
cg14973973	MUC5B	0.0226275	0.8626	0.749085	0.453806	0.916927	0.0969713	2.28564	1.2975	0.19446	0.672601	0.0637359	1.82612	1.4464	0.148066	0.956224	0.00990681	0.22889	0.484826	0.6278	0.956112
cg02368591	MMP12	0.032653	0.856008	0.742539	0.457761	0.918119	0.124229	2.15369	1.21658	0.223765	0.70858	0.099846	1.73315	1.35324	0.175979	0.964443	0.00671851	0.10037	0.367621	0.713156	0.9688
cg15448495	YAP1	-0.0269329	-0.853868	-0.955451	0.33935	0.870382	-0.050285	-1.20066	-0.840623	0.400559	0.851528	-0.0274791	-0.883238	-1.26845	0.204639	0.971984	-0.0353652	-0.982122	-0.619573	0.535539	0.93892
cg14241310	MUC5B	-0.031303	-0.851839	-0.953435	0.34037	0.870803	0.0234474	0.445971	0.169243	0.865605	0.984655	0.0322593	0.60496	0.222764	0.823719	0.998934	-0.0206127	-0.313642	-0.00994273	0.992067	0.999397
cg23675726	MUC5B	-0.0205019	-0.85022	-0.951828	0.341184	0.871238	-0.00730661	-0.200919	-0.227491	0.820042	0.978079	-0.0177911	-0.797226	-1.18226	0.237103	0.978693	-0.0116468	-0.450895	-0.135113	0.892523	0.990413
cg11190277	CCND1	0.02552	0.849873	0.736447	0.461459	0.919385	-0.130763	-2.7526	-1.79242	0.0730653	0.435847	0.0777451	1.91735	1.53781	0.124094	0.945252	-0.0243181	-0.53565	-0.212406	0.83179	0.983658
cg14666553	ARNTL	0.0208213	0.848187	0.734772	0.462478	0.919775	0.0774835	2.08735	1.17589	0.23964	0.725765	0.0239919	0.841003	0.459285	0.646029	0.997649	-0.0234785	-0.692125	-0.355106	0.72251	0.970028
cg13529291	WNT11	0.0144185	0.838722	0.725373	0.468223	0.921687	0.0957191	3.46053	2.01805	0.0435857	0.3315	0.0636558	1.37653	0.995896	0.319301	0.988226	-0.00698083	-0.133988	0.153895	0.877692	0.988968
cg21821231	MUC5B	0.0221858	0.834895	0.721573	0.470557	0.922393	0.0129857	0.344905	0.10726	0.914582	0.990702	-0.0022914	-0.0828751	-0.466463	0.640884	0.997649	0.0452189	1.41867	1.56986	0.116447	0.79281
cg10435282	ARNTL	0.0221297	0.830033	0.716744	0.473532	0.923278	0.0120274	0.295914	0.0772139	0.938453	0.993615	-0.0040854	-0.179509	-0.563292	0.573236	0.99658	0.0474853	1.64518	1.77643	0.0756622	0.751291
cg23753457	CCND1	0.025331	0.797745	0.684681	0.493546	0.92869	-0.00351268	-0.0739421	-0.149616	0.881067	0.986608	0.0489676	1.42163	1.04109	0.297835	0.986245	0.077214	1.87201	1.9833	0.0473344	0.704742
cg02255700	CCND1	-0.0219005	-0.796063	-0.898047	0.369161	0.884251	-0.00727254	-0.172258	-0.209913	0.833736	0.980244	-0.0307547	-0.993552	-1.37898	0.1679	0.962163	-0.0570742	-1.58894	-1.17297	0.240809	0.860197
cg02694676	CCND1	0.0293872	0.793173	0.680141	0.496415	0.929548	-0.0917199	-1.68917	-1.14023	0.254191	0.741147	-0.0769448	-1.74534	-2.13229	0.0329832	0.822135	0.0328453	0.582488	0.807295	0.419497	0.913835
cg10982838	CCND1	-0.0192044	-0.775235	-0.877364	0.380289	0.88955	0.0195729	0.544721	0.229806	0.818243	0.97784	0.0129084	0.44252	0.0599953	0.952159	0.999792	-0.0446461	-1.28203	-0.89308	0.371814	0.901858
cg08738722	MUC5B	-0.0133899	-0.770783	-0.872943	0.382694	0.890594	0.0173351	0.672589	0.308227	0.75791	0.967873	0.0538887	1.4816	1.10118	0.27082	0.983735	0.0145285	0.385393	0.627552	0.530298	0.937873
cg06884805	ARNTL	-0.0293018	-0.75413	-0.856406	0.391773	0.894369	0.010629	0.171957	0.00119206	0.999049	0.999865	-0.0956179	-1.8514	-2.23857	0.0251839	0.787586	-0.0638777	-1.01579	-0.650275	0.515514	0.93519
cg22718031	MUC5B	0.0143815	0.7424	0.629721	0.528877	0.938128	0.046147	1.61116	0.883846	0.376779	0.837648	0.0537956	1.82778	1.44806	0.147601	0.956125	-0.0136875	-0.367348	-0.0589206	0.953015	0.995723
cg17251526	YAP1	-0.0270564	-0.738171	-0.840558	0.400596	0.8978	-0.203227	-3.79255	-2.43022	0.0150897	0.171551	-0.0556362	-1.2493	-1.63525	0.101998	0.930673	0.0250278	0.468281	0.703143	0.481967	0.928529
cg12537728	ARNTL	-0.0213692	-0.725119	-0.827597	0.407899	0.900622	-0.158332	-3.33867	-2.15185	0.0314088	0.273723	0.0679158	2.13999	1.7609	0.078256	0.910486	0.0546876	1.34648	1.50403	0.132574	0.804906
cg21078679	ARNTL	0.0196617	0.721676	0.609141	0.542431	0.941422	0.0281496	0.656277	0.298222	0.765533	0.969118	0.0271034	1.1664	0.785344	0.432252	0.992806	0.0119652	0.409734	0.64975	0.515854	0.935252
cg23400002	WNT11	0.0189485	0.72099	0.60846	0.542882	0.94148	-0.0290498	-0.768165	-0.575379	0.565035	0.92097	0.0293868	1.03056	0.649231	0.516189	0.995446	0.00113396	0.0355943	0.308548	0.757666	0.974593
cg17978903	YAP1	-0.021973	-0.71564	-0.818183	0.413253	0.902667	-0.0156644	-0.34371	-0.315063	0.752714	0.966901	0.00800915	0.249571	-0.133344	0.893921	0.999605	-0.0321422	-0.82562	-0.476849	0.63347	0.957117
cg25140936	ARNTL	0.0173837	0.707738	0.5953	0.551643	0.943396	0.125881	3.46827	2.0228	0.0430938	0.329285	0.0618529	1.49761	1.11722	0.263902	0.982358	0.0441865	0.893314	1.09076	0.27538	0.872801
cg24419164	CCND1	0.0240572	0.695225	0.582873	0.559978	0.945371	-0.0108537	-0.204234	-0.229524	0.818462	0.977882	0.0185302	0.480545	0.0980975	0.921855	0.999706	0.0155509	0.326308	0.573668	0.566192	0.944843
cg00809614	WNT11	0.0174181	0.692839	0.580504	0.561575	0.945688	-0.0459207	-1.2062	-0.844024	0.398656	0.850502	0.0307256	0.985207	0.603781	0.545989	0.996168	0.0162631	0.517641	0.748157	0.454365	0.922183
cg20195046	CCND1	0.0206314	0.690755	0.578435	0.56297	0.945868	0.0252583	0.500949	0.202961	0.839166	0.980937	-0.0514822	-1.44044	-1.82677	0.0677337	0.898305	-0.0388547	-0.980871	-0.618432	0.53629	0.939114
cg06281265	MUC5B	-0.0219625	-0.69018	-0.7929	0.427836	0.908134	0.0135938	0.346903	0.108486	0.913611	0.990563	-0.0408427	-1.14279	-1.52852	0.126383	0.946088	-0.0107477	-0.306703	-0.00361493	0.997116	0.999774
cg07032258	ARNTL	-0.0249253	-0.680606	-0.783393	0.433397	0.910076	-0.15248	-2.49722	-1.6358	0.101882	0.512288	0.0725819	1.50283	1.12245	0.261671	0.982009	0.101165	1.61445	1.7484	0.0803939	0.756843
cg06741896	CCND1	0.0259936	0.677286	0.565059	0.572033	0.947874	0.0734898	1.44054	0.779208	0.435857	0.869288	0.0212422	0.542756	0.160435	0.872539	0.999533	-0.041392	-0.867551	-0.515088	0.606492	0.951939
cg05239841	ARNTL	-0.0131931	-0.672715	-0.775557	0.438011	0.911706	0.0615106	2.1377	1.20677	0.22752	0.712883	0.0240595	0.472058	0.0895938	0.92861	0.999706	0.0256019	0.574439	0.799955	0.423737	0.914916
cg01055121	ARNTL	0.0212064	0.672338	0.560146	0.57538	0.948633	-0.127048	-2.61947	-1.71077	0.0871231	0.475506	0.057196	1.65009	1.27001	0.204082	0.971984	0.0712937	1.70915	1.83477	0.0665396	0.738636
cg01554231	MUC5B	0.0206376	0.670057	0.55788	0.576926	0.94897	0.0907511	1.85335	1.03238	0.301894	0.784192	-0.0382123	-1.23276	-1.61868	0.105517	0.933525	0.00612102	0.168672	0.42991	0.667261	0.962311
cg27424322	MUC5B	-0.0214899	-0.658861	-0.761799	0.44618	0.914552	-0.0313434	-0.659847	-0.508948	0.610788	0.935041	-0.00970136	-0.28499	-0.668987	0.503504	0.995289	-0.105587	-2.65763	-2.14758	0.0317473	0.655412
cg07497941	MUC5B	-0.0157853	-0.655194	-0.758158	0.448357	0.915207	-0.0629968	-1.67315	-1.1304	0.258307	0.745219	0.098813	2.42137	2.04285	0.0410674	0.8468	0.0541719	1.12569	1.30267	0.192687	0.838132
cg27542366	ARNTL	-0.0153531	-0.651943	-0.75493	0.450291	0.915799	-0.0620095	-1.78531	-1.19919	0.230454	0.715893	0.0304532	1.22718	0.846247	0.397415	0.991363	0.00375501	0.134217	0.398488	0.69027	0.965575
cg22104427	YAP1	0.0320352	0.64851	0.536484	0.591624	0.952241	0.114804	1.5163	0.825668	0.408993	0.85606	0.0638443	1.15328	0.772197	0.439998	0.992985	-0.113994	-1.71026	-1.28361	0.199278	0.841264
cg18111867	MUC5B	-0.0142627	-0.644629	-0.747666	0.454662	0.917189	0.0495422	1.41866	0.765786	0.443804	0.873057	0.0288648	0.556765	0.174471	0.861495	0.999416	0.0679694	1.08981	1.26996	0.204101	0.843422
cg14304702	YAP1	0.0158426	0.641696	0.529717	0.596308	0.953117	-0.212651	-5.41992	-3.42827	0.000607435	0.0155466	0.1233	2.50513	2.12678	0.0334385	0.823868	0.234173	3.81938	3.75922	0.000170441	0.0816019
cg02723533	CCND1	0.018577	0.635357	0.523422	0.600681	0.953791	-0.0713845	-1.59318	-1.08136	0.279538	0.764821	-0.0138763	-0.541517	-0.926033	0.354429	0.990003	0.0120943	0.398573	0.639572	0.522451	0.936472
cg22907490	YAP1	0.0247547	0.632088	0.520176	0.602941	0.954079	-0.0563708	-0.906888	-0.660457	0.50896	0.901334	-0.00914345	-0.235884	-0.619781	0.535402	0.995864	-0.112887	-2.2636	-1.78823	0.0737382	0.748874
cg00640240	TPP1	0.0182138	0.631911	0.52	0.603063	0.954096	5.90016e-05	0.00127227	-0.103488	0.917576	0.991092	-0.0428866	-1.39671	-1.78296	0.0745936	0.906473	-0.0508948	-1.44709	-1.04361	0.296666	0.879802
cg04381236	TPP1	0.0178319	0.62669	0.514816	0.606682	0.95484	0.0322223	0.752231	0.35707	0.721039	0.960992	0.0816476	2.28964	1.91085	0.0560236	0.883845	0.0459554	1.27462	1.43849	0.150294	0.815573
cg25511807	MMP7	-0.0146399	-0.618838	-0.722055	0.470261	0.922326	-0.101337	-2.82327	-1.83576	0.0663931	0.415252	0.00931902	0.222885	-0.160084	0.872815	0.999533	-0.0847066	-1.69806	-1.27248	0.203202	0.842885
cg16294659	ARNTL	-0.013384	-0.597507	-0.700872	0.483383	0.925968	0.0067439	0.202544	0.0199508	0.984083	0.998288	0.0167349	0.679522	0.297477	0.766102	0.998414	-0.00492806	-0.156085	0.133743	0.893606	0.990532
cg19488922	MUC5B	-0.0161886	-0.595545	-0.698923	0.4846	0.926319	0.0490867	1.19836	0.63068	0.52825	0.908703	-0.00759698	-0.131255	-0.514941	0.606594	0.997359	0.0362775	0.814536	1.01891	0.308244	0.883454
cg25406011	MUC5B	0.0115325	0.594663	0.483011	0.629088	0.958951	0.00674164	0.221111	0.0313379	0.975	0.997414	0.0640871	2.40684	2.02829	0.042531	0.851764	0.0202965	0.65856	0.87667	0.380666	0.904028
cg00858899	CCND1	0.018022	0.588317	0.476709	0.633569	0.959673	-0.00548958	-0.1164	-0.175656	0.860564	0.983896	-0.00297259	-0.0886488	-0.472248	0.63675	0.997649	0.0215537	0.544884	0.773002	0.439521	0.918906
cg13478001	MUC5B	0.0114895	0.58174	0.470177	0.638228	0.960384	0.0324031	1.1036	0.572562	0.566941	0.921542	0.0185259	0.62055	0.238386	0.811582	0.99865	-0.0218302	-0.638084	-0.305822	0.75974	0.974959
cg08423767	ARNTL	0.0272452	0.575986	0.464463	0.642316	0.960905	-0.104561	-1.29605	-0.89913	0.368583	0.832518	0.0483816	0.957046	0.575563	0.564911	0.99658	0.0749936	1.24064	1.40751	0.159276	0.820345
cg10597115	WNT11	0.0170306	0.573613	0.462108	0.644004	0.961234	0.027229	0.585113	0.254578	0.799049	0.974632	0.0342583	1.19515	0.814145	0.415562	0.992233	-0.0213544	-0.655792	-0.321971	0.747474	0.973439
cg22407504	MUC5B	-0.0126144	-0.570954	-0.674503	0.499992	0.930593	0.0942628	2.81501	1.62216	0.104769	0.51891	0.092957	2.42104	2.04252	0.0411003	0.8468	-0.019239	-0.419194	-0.106203	0.915421	0.992587
cg26369667	YAP1	0.0145311	0.556927	0.445538	0.655931	0.963115	0.0263714	0.625428	0.279303	0.780012	0.971611	0.0362432	1.2562	0.87532	0.3814	0.990697	-0.0100964	-0.321438	-0.0170523	0.986395	0.998853
cg27147938	YAP1	0.0134331	0.5554	0.444021	0.657028	0.963306	-0.0673955	-1.73024	-1.16541	0.243852	0.730396	0.104571	1.52892	1.14859	0.250724	0.980043	0.172335	2.19285	2.27589	0.0228529	0.609898
cg19536902	ARNTL	0.0165583	0.551729	0.440375	0.659665	0.963784	-0.00330793	-0.0730644	-0.149078	0.881492	0.986658	0.0158068	0.505101	0.122703	0.902342	0.999698	0.0162893	0.444539	0.681491	0.495561	0.931351
cg06582806	MUC5B	0.0170335	0.53691	0.425659	0.670356	0.965302	0.0357662	0.845675	0.414379	0.678596	0.952062	-0.00944167	-0.251724	-0.635653	0.525002	0.995664	-0.0645489	-1.71566	-1.28853	0.197561	0.840639
cg20399260	ARNTL	0.0109759	0.515376	0.404275	0.686011	0.967466	-0.0473986	-1.55713	-1.05925	0.289487	0.773708	0.0171649	0.738433	0.356508	0.72146	0.998414	-0.0205973	-0.768207	-0.42449	0.671208	0.962914
cg15233711	ARNTL	0.0141507	0.515151	0.404051	0.686175	0.967487	0.00704034	0.182112	0.00741989	0.99408	0.999332	0.0213399	0.708929	0.326943	0.743711	0.998414	-0.0356987	-1.01189	-0.646721	0.517812	0.93567
cg25650475	TPP1	0.0141592	0.502923	0.391908	0.695126	0.968648	0.0166357	0.364883	0.119512	0.904869	0.989472	-0.00832337	-0.279475	-0.66346	0.507036	0.995289	-0.057929	-1.55089	-1.13827	0.255009	0.865772
cg18001524	WNT11	-0.0162571	-0.487832	-0.591959	0.553878	0.94386	0.0474495	0.932746	0.46778	0.639942	0.942764	0.0347059	0.658776	0.27669	0.782018	0.998496	0.00306029	0.0515828	0.323129	0.746598	0.973385
cg24963041	MMP7	0.0120399	0.485061	0.37417	0.708278	0.970667	0.122522	3.25287	1.8907	0.0586646	0.388964	0.0361193	1.08219	0.700964	0.483326	0.994902	0.0431999	1.11679	1.29456	0.195472	0.840065
cg02286547	WNT11	0.0122404	0.461172	0.350448	0.726002	0.973338	-0.030003	-0.754684	-0.567111	0.570639	0.922626	-0.0322094	-0.96034	-1.3457	0.178398	0.96526	-0.0157942	-0.418757	-0.105804	0.915738	0.992617
cg25622896	WNT11	-0.0211511	-0.460418	-0.564735	0.572254	0.947886	-0.176646	-2.60391	-1.70123	0.0888998	0.48035	-0.0743232	-1.39104	-1.77728	0.0755226	0.907544	0.0415846	0.600186	0.823435	0.410261	0.911757
cg06809604	YAP1	-0.0183983	-0.459293	-0.563618	0.573014	0.948129	0.0544903	0.809713	0.392324	0.694819	0.955531	-0.00281125	-0.0449309	-0.428442	0.668329	0.998168	0.10211	1.19259	1.36369	0.172665	0.828017
cg16340122	ARNTL	-0.0138765	-0.457374	-0.561713	0.574312	0.948454	0.0682782	1.52612	0.831694	0.405582	0.854429	0.0183659	0.524434	0.142075	0.887021	0.999567	-0.0784253	-1.9003	-1.45691	0.14514	0.812792
cg25060573	CCND1	0.0136292	0.454959	0.344278	0.730637	0.973975	-0.0943669	-2.10362	-1.3944	0.163196	0.627737	-0.00601167	-0.181469	-0.565257	0.571899	0.99658	0.011793	0.282017	0.533277	0.593842	0.949784
cg09272198	MUC5B	0.00883663	0.448831	0.338193	0.735218	0.974521	0.0645254	2.12873	1.20127	0.229647	0.715022	0.0631192	2.47974	2.10134	0.0356109	0.831686	0.0310654	1.05287	1.23627	0.216359	0.849031
cg26550889	ARNTL	-0.0100438	-0.44682	-0.551232	0.581475	0.949937	-0.00733261	-0.222705	-0.240851	0.80967	0.976522	0.0129434	0.583024	0.200784	0.840867	0.999044	0.0338592	1.25174	1.41763	0.156299	0.818589
cg16969182	CCND1	0.00883931	0.442005	0.331414	0.740332	0.97514	-0.0686737	-2.1192	-1.40396	0.160331	0.623399	-0.00140155	-0.0558696	-0.439403	0.66037	0.997958	-0.0134781	-0.428596	-0.114777	0.908622	0.991963
cg10227420	YAP1	0.0158761	0.439467	0.328893	0.742236	0.975328	0.0445457	0.812173	0.393833	0.693705	0.955221	0.113732	2.42009	2.04157	0.0411943	0.847199	0.0714668	1.32355	1.48312	0.138044	0.80872
cg02753511	CCND1	-0.0139758	-0.435719	-0.540208	0.589054	0.951583	-0.0284979	-0.592058	-0.467374	0.640233	0.942845	-0.0153926	-0.599548	-0.984181	0.325026	0.988774	-0.021673	-0.708799	-0.370312	0.71115	0.968497
cg22916270	TPP1	-0.0115467	-0.435275	-0.539767	0.589358	0.951712	0.00191061	0.0483701	-0.074603	0.940531	0.993877	0.0263118	0.662795	0.280716	0.778928	0.998496	-0.0406732	-0.918462	-0.561517	0.574445	0.946419
cg01336761	ARNTL	0.0131236	0.43398	0.323444	0.746359	0.975761	0.0834771	1.75217	0.970324	0.331885	0.808022	0.00458062	0.189958	-0.193077	0.846898	0.999078	0.0427044	1.44271	1.59179	0.111432	0.78845
cg09801353	CCND1	0.00824652	0.429652	0.319147	0.749615	0.976031	-0.013381	-0.401722	-0.350642	0.725857	0.961915	0.0214324	1.0829	0.701676	0.482881	0.994902	-0.0562259	-1.92384	-1.47839	0.139303	0.809354
cg00064284	YAP1	0.0110545	0.428267	0.317772	0.750658	0.976199	0.0270111	0.656413	0.298306	0.76547	0.969118	-0.0285481	-1.00625	-1.39171	0.16401	0.961256	-0.0157443	-0.482511	-0.163945	0.869774	0.987928
cg18302375	TPP1	0.0212359	0.422954	0.312496	0.754664	0.976716	-0.0704642	-0.874688	-0.640709	0.521712	0.90638	0.0991256	1.18129	0.800263	0.423559	0.992644	0.010195	0.103634	0.370597	0.710937	0.968454
cg27021553	CCND1	-0.00896067	-0.420684	-0.525278	0.59939	0.953563	0.0692381	2.2234	1.25933	0.207911	0.689828	0.00396451	0.106796	-0.276408	0.782235	0.998496	0.0223464	0.519631	0.749972	0.453271	0.921895
cg01390647	CCND1	-0.0100347	-0.410806	-0.515468	0.606226	0.954754	0.00524469	0.138701	-0.0192036	0.984679	0.998354	0.0200259	0.769183	0.38732	0.69852	0.998406	0.0223935	0.694626	0.909561	0.363054	0.899205
cg12825880	CCND1	-0.0144413	-0.407865	-0.512548	0.608267	0.955154	-0.034968	-0.654737	-0.505814	0.612987	0.935553	0.0126239	0.323123	-0.0596428	0.95244	0.999792	0.00665678	0.147884	0.410952	0.681107	0.964291
cg26126306	YAP1	0.0150803	0.407248	0.296898	0.766544	0.978361	0.190475	3.49998	2.04225	0.041127	0.320559	0.0612316	1.47637	1.09593	0.273108	0.984191	-0.0356578	-0.720253	-0.380758	0.703383	0.967437
cg20989729	YAP1	-0.0119701	-0.3971	-0.501857	0.615768	0.956551	-0.0290564	-0.588642	-0.465279	0.641732	0.943174	0.011478	0.370752	-0.0119175	0.990491	0.999926	-0.0371914	-0.984973	-0.622173	0.533828	0.938526
cg23899643	YAP1	-0.00934136	-0.395217	-0.499988	0.617084	0.956896	-0.10747	-2.77674	-1.80723	0.0707271	0.428775	0.019301	0.643365	0.261247	0.793902	0.998616	-0.01292	-0.37453	-0.0654711	0.947799	0.995311
cg12697442	YAP1	0.0200848	0.391456	0.281216	0.778544	0.980091	0.0202559	0.256309	0.0529244	0.957792	0.995746	-0.0533999	-0.996855	-1.38229	0.166882	0.961877	-0.0872058	-1.21469	-0.83167	0.405595	0.910458
cg26015383	MMP7	-0.0113076	-0.382318	-0.487179	0.626132	0.958443	0.157094	3.58484	2.09429	0.0362339	0.298112	0.0511764	1.46086	1.0804	0.279966	0.985013	-0.043248	-0.954893	-0.594741	0.552017	0.94222
cg27661209	MUC5B	-0.010311	-0.381087	-0.485957	0.626998	0.958552	0.0969641	2.43278	1.38774	0.165217	0.630982	-0.0789498	-1.31533	-1.70141	0.088866	0.920788	-0.0514565	-0.750035	-0.407918	0.683334	0.964633
cg16584595	WNT11	-0.00728668	-0.378318	-0.483206	0.628949	0.958951	0.00320276	0.126999	-0.0263802	0.978954	0.99772	0.0545376	2.59446	2.21629	0.0266717	0.795664	-0.0117728	-0.465843	-0.148745	0.881755	0.989369
cg24203315	CCND1	-0.0121483	-0.377464	-0.482358	0.629552	0.959004	-0.0389062	-0.703883	-0.535955	0.591989	0.929438	0.12448	2.66098	2.28294	0.0224338	0.773849	0.0325944	0.547569	0.77545	0.438074	0.918533
cg04321426	ARNTL	0.010788	0.373758	0.263641	0.792056	0.981548	0.0672265	1.62532	0.892532	0.372108	0.83483	-0.0215532	-0.691232	-1.07605	0.281905	0.985013	-0.0321858	-0.875232	-0.522093	0.601606	0.950986
cg20988436	YAP1	0.0137353	0.373391	0.263277	0.792337	0.981598	-0.0476752	-0.764951	-0.573408	0.566368	0.921362	0.0553049	1.01921	0.637854	0.523568	0.995664	0.127752	1.69255	1.81963	0.0688157	0.742527
cg05260877	YAP1	0.00775866	0.365918	0.255856	0.798062	0.982321	-0.11277	-3.52362	-2.26528	0.0234953	0.228542	0.0231347	0.660405	0.278322	0.780765	0.998496	0.0197077	0.51601	0.74667	0.455263	0.922337
cg20911165	MUC5B	0.00878759	0.365515	0.255456	0.798371	0.982321	0.137258	3.68131	2.15346	0.0312827	0.273091	-0.0246161	-0.603222	-0.987863	0.32322	0.988774	0.0149339	0.29424	0.544423	0.58615	0.948391
cg06905862	TPP1	0.0107633	0.362661	0.252622	0.800561	0.982601	-0.0658511	-1.4884	-1.01709	0.309108	0.789939	0.000292743	0.00875087	-0.374651	0.70792	0.998406	-0.0607071	-1.27382	-0.885587	0.37584	0.902857
cg18765394	ARNTL	-0.0100844	-0.358748	-0.463773	0.642811	0.960981	0.130374	3.00101	1.73623	0.0825226	0.462911	-0.0101495	-0.425725	-0.810007	0.417936	0.992416	0.0189149	0.702188	0.916457	0.359427	0.898127
cg05820381	MMP7	-0.0122217	-0.354596	-0.459649	0.645768	0.961577	0.0266423	0.496033	0.199946	0.841523	0.981228	0.0107751	0.278898	-0.103957	0.917203	0.999698	-0.0992192	-2.07711	-1.61816	0.105629	0.783691
cg15099051	YAP1	-0.00973295	-0.34819	-0.453288	0.650342	0.962227	-0.0947823	-2.11488	-1.40131	0.161122	0.624634	0.0297544	0.926898	0.545354	0.58551	0.996833	-0.0353712	-0.891634	-0.537051	0.591232	0.949303
cg19889341	TPP1	0.00909236	0.34792	0.237983	0.811894	0.983939	0.00707787	0.179444	0.00578406	0.995385	0.99949	-0.0214816	-0.820681	-1.20576	0.227909	0.976596	-0.00469763	-0.138175	0.150076	0.880705	0.989244
cg12994233	CCND1	0.00901585	0.338851	0.228977	0.818887	0.984717	0.0181348	0.431625	0.160445	0.872531	0.985685	0.00428179	0.148253	-0.234867	0.814312	0.998724	0.00103152	0.0301239	0.303559	0.761464	0.975271
cg07295904	MUC5B	-0.0107903	-0.332706	-0.437911	0.661451	0.9641	0.044468	0.906345	0.451587	0.651566	0.945652	0.00864551	0.199608	-0.183409	0.854477	0.999283	-0.0312803	-0.606533	-0.277049	0.781743	0.977677
cg08348657	ARNTL	-0.00842783	-0.317469	-0.42278	0.672455	0.965491	-0.161531	-3.57103	-2.29436	0.02177	0.218055	-0.00190462	-0.0732356	-0.456804	0.647812	0.997649	0.0164446	0.533893	0.762978	0.445477	0.920086
cg19298498	YAP1	-0.00814694	-0.31503	-0.420358	0.674224	0.965809	-0.038547	-0.939345	-0.680363	0.496275	0.896135	-0.014968	-0.557276	-0.941824	0.346283	0.990003	-0.0246781	-0.794735	-0.448683	0.65366	0.960307
cg24185055	MUC5B	-0.00684285	-0.31384	-0.419177	0.675087	0.96592	0.121203	3.56137	2.0799	0.037535	0.304166	-0.00189673	-0.0811365	-0.464721	0.642131	0.997649	-0.00417651	-0.147117	0.141922	0.887142	0.989865
cg23979520	MMP12	-0.00954758	-0.308645	-0.414018	0.678861	0.966449	-0.0261846	-0.548548	-0.440689	0.659438	0.947444	0.0802312	1.9673	1.58786	0.112317	0.938723	0.0478828	0.969107	1.15988	0.246099	0.862377
cg19137748	CCND1	0.0106155	0.307071	0.197418	0.8435	0.987204	-0.366123	-6.7322	-4.23309	2.30504e-05	0.00113326	0.010807	0.493239	0.110817	0.911761	0.999698	-0.0125726	-0.499923	-0.179825	0.85729	0.986571
cg00741016	MUC5B	0.00691082	0.305468	0.195826	0.844746	0.987235	0.0124528	0.347334	0.10875	0.913401	0.990537	-0.0394271	-1.02582	-1.41132	0.158151	0.959385	-0.0905657	-1.929	-1.48309	0.13805	0.80872
cg02976672	MMP12	0.0167105	0.293667	0.184107	0.853929	0.988043	0.136026	1.47124	0.798034	0.424851	0.864224	0.247117	3.33074	2.95406	0.00313619	0.539449	-0.0161828	-0.176292	0.115315	0.908195	0.991963
cg13608094	CCND1	-0.0108211	-0.287986	-0.393502	0.693949	0.968546	-0.167609	-3.02688	-1.96063	0.0499217	0.357138	0.00105211	0.0403313	-0.343007	0.731593	0.998414	-0.0119652	-0.380918	-0.0712963	0.943162	0.994993
cg04569179	YAP1	-0.00687563	-0.27648	-0.382076	0.702405	0.969858	-0.112971	-2.8148	-1.83056	0.0671655	0.417646	4.98172e-06	0.000207603	-0.383212	0.701563	0.998406	0.00930718	0.317895	0.565996	0.571397	0.945848
cg09520904	CCND1	-0.00526865	-0.27162	-0.37725	0.705988	0.970389	0.00434606	0.140521	-0.0180874	0.985569	0.99843	-0.0210843	-0.349311	-0.733438	0.463291	0.994021	0.0273228	0.377264	0.620138	0.535167	0.938792
cg21742931	CCND1	-0.00663356	-0.259043	-0.36476	0.715291	0.971819	-0.00984821	-0.266504	-0.267713	0.78892	0.973052	0.0372106	1.3132	0.932437	0.351111	0.990003	-0.0371316	-1.12792	-0.75254	0.451727	0.92158
cg17583449	WNT11	-0.0064508	-0.257361	-0.36309	0.716537	0.972035	-0.0389783	-0.978154	-0.704164	0.481331	0.889962	0.0147243	0.531002	0.148657	0.881825	0.999533	0.0213362	0.609448	0.831882	0.405476	0.910452
cg19799886	WNT11	0.00748291	0.243785	0.134572	0.89295	0.991642	0.0638333	1.35881	0.729085	0.46595	0.883245	0.0369881	1.21511	0.834147	0.404198	0.991792	0.0142842	0.369524	0.613079	0.539824	0.93991
cg09527192	ARNTL	0.00746164	0.239853	0.130667	0.896039	0.99193	0.0227837	0.475132	0.187128	0.851561	0.982669	-0.023053	-0.658522	-1.04327	0.296821	0.986245	0.028865	0.688266	0.90376	0.366122	0.900094
cg21423556	ARNTL	-0.00678986	-0.235369	-0.341251	0.732915	0.974219	-0.244405	-5.44769	-3.44531	0.000570414	0.0147877	-0.00617935	-0.20031	-0.584135	0.55913	0.996391	0.0522255	1.43748	1.58702	0.112509	0.789609
cg01475958	TPP1	0.00931852	0.233125	0.123986	0.901326	0.992347	-0.513173	-7.29789	-4.58002	4.64928e-06	0.000307768	0.0463741	1.25301	0.872122	0.383142	0.990819	-0.00408953	-0.091974	0.19221	0.847578	0.985418
cg04176557	WNT11	-0.00327291	-0.213453	-0.319488	0.749357	0.976005	-0.00478884	-0.174649	-0.21138	0.832591	0.980095	-0.0155876	-0.925684	-1.31098	0.189865	0.968518	-0.0342984	-1.67528	-1.25171	0.210676	0.846662
cg08170622	CCND1	0.00857533	0.208184	0.0992188	0.920965	0.994018	0.0445595	0.705151	0.328197	0.742763	0.965141	-0.0465862	-1.0507	-1.43624	0.150933	0.957406	-0.00666901	-0.119778	0.166854	0.867485	0.987701
cg06315995	MUC5B	-0.00512041	-0.202757	-0.308866	0.757424	0.977016	0.0439666	1.10819	0.57538	0.565034	0.92097	-0.0320864	-1.10317	-1.48882	0.136534	0.951045	0.000522114	0.0145924	0.289395	0.772279	0.976456
cg14329644	MUC5B	0.0056337	0.198189	0.0892933	0.928849	0.994674	0.0652566	1.55163	0.847336	0.396808	0.84962	-0.0439989	-1.41483	-1.80111	0.0716855	0.902878	-0.0134902	-0.360185	-0.0523885	0.958219	0.996311
cg03040489	CCND1	0.00524123	0.197844	0.08895	0.929122	0.994715	-0.0304619	-0.779222	-0.582161	0.560459	0.919461	-0.028151	-0.979506	-1.36491	0.172282	0.963181	-0.0434488	-1.27195	-0.883887	0.376757	0.903181
cg03327818	ARNTL	0.00469794	0.197177	0.0882882	0.929648	0.99479	-0.142074	-3.38179	-2.1783	0.0293836	0.263144	-0.0619137	-2.48185	-2.87029	0.00410092	0.5754	0.00709319	0.227457	0.48352	0.628727	0.956277
cg20995061	ARNTL	-0.00926955	-0.196993	-0.303142	0.761782	0.977631	0.0534182	0.796212	0.384044	0.700946	0.956802	0.00188357	0.0290157	-0.354346	0.72308	0.998414	0.0663083	0.913963	1.10959	0.267176	0.87007
cg25468341	MUC5B	0.00399182	0.195913	0.0870325	0.930646	0.994884	0.0256163	0.827392	0.403166	0.686826	0.953856	-0.00718819	-0.177641	-0.561421	0.574511	0.99658	0.029631	0.693542	0.908573	0.363576	0.899472
cg13250711	ARNTL	0.0110231	0.191108	0.082261	0.934439	0.995197	-0.0698319	-0.791914	-0.589944	0.555228	0.917778	-0.0852278	-1.55844	-1.94502	0.0517727	0.875074	0.0248137	0.466452	0.701475	0.483007	0.928747
cg22073838	YAP1	-0.00594868	-0.185723	-0.29195	0.770325	0.978984	0.083545	1.60585	0.880588	0.378541	0.838591	0.0717996	1.85194	1.47227	0.140947	0.95326	0.0777587	1.51109	1.65415	0.0980972	0.776442
cg23972636	TPP1	-0.00614542	-0.184828	-0.291061	0.771005	0.979077	-0.319565	-5.21015	-3.29962	0.000968159	0.022413	0.0196403	0.678046	0.295998	0.767231	0.998414	0.0415371	1.19102	1.36225	0.173118	0.82824
cg01149722	ARNTL	-0.00380846	-0.175936	-0.282231	0.777766	0.980007	-0.00638763	-0.184632	-0.217502	0.827817	0.979338	0.0189252	0.831349	0.449612	0.65299	0.997702	-0.00945874	-0.334776	-0.0292164	0.976692	0.998176
cg13188508	MUC5B	0.00532231	0.170916	0.0622099	0.950396	0.996372	-0.0113141	-0.243511	-0.253612	0.799796	0.974735	-0.0182528	-0.580131	-0.964726	0.334682	0.989572	0.0205794	0.578925	0.804046	0.42137	0.914462
cg01236384	MUC5B	-0.0043964	-0.162356	-0.268746	0.788125	0.981152	0.133877	3.22926	1.87622	0.0606254	0.395884	0.0164928	0.439377	0.0568463	0.954668	0.999883	-0.0627913	-1.40093	-1.00151	0.316581	0.886132
cg01442799	YAP1	-0.00508247	-0.155958	-0.262393	0.793019	0.981692	-0.0564806	-1.15546	-0.812906	0.416272	0.859832	-0.0364589	-1.04312	-1.42865	0.153105	0.957741	-0.0449513	-1.08524	-0.713614	0.475466	0.927044
cg09074830	MMP12	0.00364463	0.155767	0.0471658	0.962381	0.997199	0.0419505	1.22182	0.645066	0.518885	0.905234	-0.00307903	-0.128116	-0.511795	0.608794	0.997431	-0.0234129	-0.83334	-0.483889	0.628464	0.956269
cg21332901	YAP1	-0.00398715	-0.155049	-0.261489	0.793715	0.981764	-0.160496	-3.87209	-2.479	0.0131753	0.156423	0.00669191	0.234446	-0.148499	0.881949	0.999533	0.00988595	0.31731	0.565463	0.571759	0.945921
cg15233880	CCND1	-0.00581923	-0.153422	-0.259874	0.794961	0.981951	-0.282244	-4.87676	-3.09516	0.00196709	0.0388127	0.00508814	0.0823613	-0.300892	0.763497	0.998414	-0.0226682	-0.30551	-0.00252672	0.997984	0.999862
cg08561895	WNT11	0.00357775	0.149708	0.0411494	0.967177	0.997595	0.0145908	0.422952	0.155126	0.876722	0.986266	-0.0273271	-0.905337	-1.29059	0.196846	0.970432	0.00967622	0.329705	0.576766	0.564097	0.9445
cg08746049	MUC5B	0.0045623	0.134894	0.0264377	0.978908	0.998555	0.0994018	1.95596	1.09531	0.27338	0.759591	-0.0072582	-0.230416	-0.614303	0.539015	0.996008	0.026589	0.725122	0.937372	0.348567	0.895482
cg02522041	MUC5B	-0.0022376	-0.128508	-0.235133	0.814105	0.984243	0.00496649	0.18369	0.00838807	0.993307	0.999232	0.0270813	0.971038	0.589583	0.55547	0.996226	0.0502392	1.53807	1.67875	0.0932004	0.771339
cg14860397	WNT11	0.00467073	0.127949	0.0195411	0.984409	0.998849	-0.0565975	-1.06363	-0.756585	0.449299	0.875839	0.0169376	0.431196	0.0486484	0.9612	0.999926	0.0583511	1.24671	1.41304	0.157643	0.819344
cg19209049	CCND1	0.00411106	0.123374	0.014998	0.988034	0.999096	-0.31852	-5.85289	-3.69381	0.000220919	0.00695053	-0.00314581	-0.0648433	-0.448395	0.653868	0.997729	0.0322092	0.537247	0.766037	0.443655	0.919885
cg16842717	MUC5B	0.0037593	0.123202	0.0148272	0.98817	0.999117	0.0751592	1.53954	0.839925	0.40095	0.851696	0.0237538	0.626658	0.244506	0.806839	0.99865	0.0266079	0.541764	0.770156	0.441207	0.919289
cg01989504	MUC5B	-0.00281236	-0.123014	-0.229677	0.818343	0.984704	0.0343316	0.978917	0.496096	0.619827	0.937431	-0.0159501	-0.391421	-0.775633	0.437966	0.992982	-0.0593015	-1.33996	-0.945906	0.344197	0.89436
cg01805510	MMP12	-0.00457277	-0.122344	-0.229012	0.81886	0.984717	0.195938	3.26647	1.89904	0.0575597	0.38516	0.0750109	1.69748	1.3175	0.187672	0.967835	0.0121087	0.226005	0.482196	0.629667	0.956467
cg00953256	CCND1	-0.00244057	-0.120813	-0.227491	0.820042	0.984827	-0.198213	-6.40693	-4.0336	5.49295e-05	0.00228146	0.108926	3.56921	3.19301	0.00140799	0.440049	0.0227621	0.661576	0.87942	0.379173	0.9037
cg18579796	ARNTL	0.00372579	0.119471	0.0111223	0.991126	0.999396	0.0677599	1.5557	0.849833	0.395418	0.848707	0.034908	0.95805	0.576569	0.564231	0.99658	-0.0203096	-0.490782	-0.171488	0.86384	0.987212
cg14552495	ARNTL	-0.00266615	-0.111042	-0.217788	0.827594	0.985589	0.0350311	0.913218	0.455803	0.648532	0.94492	-0.0263664	-0.870803	-1.25599	0.209121	0.972803	-0.00799183	-0.222269	0.0733858	0.941499	0.994795
cg27191700	YAP1	-0.00370314	-0.102868	-0.209671	0.833925	0.986126	-0.0316154	-0.534509	-0.432079	0.665684	0.949078	0.0417806	1.10616	0.724976	0.468467	0.994142	-0.0564512	-1.33185	-0.938508	0.347983	0.895313
cg00248856	CCND1	-0.00204822	-0.102703	-0.209507	0.834053	0.986134	-0.0235774	-0.815211	-0.604232	0.545689	0.914531	0.00996512	0.452743	0.0702391	0.944003	0.999792	-0.00573809	-0.229429	0.0668557	0.946697	0.995166
cg09551996	CCND1	0.00242581	0.0976685	-0.0105287	0.991599	0.99941	-0.0153218	-0.427686	-0.366565	0.713943	0.959406	0.00930895	0.401821	0.0192143	0.98467	0.999926	-0.0502852	-1.7345	-1.30572	0.191648	0.837656
cg20349305	WNT11	0.00288536	0.0810636	-0.0270182	0.978445	0.998547	0.0372534	0.683152	0.314705	0.752986	0.966916	-0.0547548	-1.46003	-1.8464	0.0648341	0.894869	-0.09211	-2.06098	-1.60346	0.108834	0.786255
cg05154564	TPP1	-0.00266282	-0.0806042	-0.187562	0.85122	0.987867	-0.0682269	-1.26788	-0.88185	0.377858	0.838249	-0.00454194	-0.185373	-0.569168	0.569242	0.99658	-0.0108885	-0.355315	-0.0479474	0.961758	0.996641
cg20932721	MUC5B	-0.00261252	-0.0769656	-0.183949	0.854054	0.988043	-0.0276967	-0.498903	-0.410242	0.681628	0.952783	0.0240609	0.912754	0.531182	0.595293	0.997201	0.0305145	0.669708	0.886836	0.375167	0.902673
cg12263469	CCND1	0.0018425	0.0754203	-0.0326222	0.973976	0.998151	-0.25976	-6.84085	-4.29972	1.71014e-05	0.000889784	0.0114851	0.410098	0.0275081	0.978054	0.999926	0.0137504	0.406455	0.646759	0.517788	0.935668
cg04367197	ARNTL	-0.00222499	-0.0691007	-0.176139	0.860185	0.988589	-0.0139626	-0.291618	-0.283115	0.777088	0.971192	-0.0332865	-0.88779	-1.27301	0.203016	0.971759	-0.0535749	-1.23738	-0.852362	0.394013	0.907341
cg24433043	MUC5B	-0.0025485	-0.068997	-0.176036	0.860266	0.988589	-0.00826657	-0.132007	-0.185227	0.853051	0.982842	0.041395	1.05477	0.673485	0.500639	0.995289	0.0709265	1.71783	1.84269	0.0653747	0.736885
cg15124950	MUC5B	0.000858368	0.0589747	-0.0489536	0.960956	0.997163	0.0591937	2.47224	1.41194	0.157967	0.619528	0.0122125	0.664619	0.282544	0.777526	0.998496	-0.00838183	-0.388939	-0.0786116	0.937342	0.994421
cg04887251	ARNTL	0.00170539	0.0571716	-0.0507441	0.959529	0.997125	0.0297484	0.679611	0.312533	0.754635	0.967307	-0.00251635	-0.106839	-0.490475	0.623797	0.997649	0.0202631	0.675667	0.892271	0.372247	0.902008
cg05002305	MUC5B	-0.00136298	-0.0511498	-0.158312	0.874211	0.990082	0.0371072	0.870843	0.429814	0.667331	0.949485	0.0355693	1.1329	0.751769	0.45219	0.99354	-0.00800521	-0.217151	0.0780532	0.937786	0.994436
cg24231121	ARNTL	0.0013901	0.0511024	-0.0567711	0.954728	0.996784	0.0872238	2.08933	1.1771	0.239155	0.725228	0.00387675	0.124892	-0.258276	0.796194	0.998616	-0.0248661	-0.672931	-0.337601	0.735664	0.971807
cg06499652	ARNTL	0.00141668	0.0455357	-0.0622991	0.950325	0.996356	0.0655937	1.48336	0.80547	0.420549	0.862016	-0.0492177	-1.4544	-1.84076	0.0656562	0.895338	-0.0678215	-1.68824	-1.26353	0.206399	0.844515
cg20645973	MMP7	0.00111327	0.0405835	-0.0672169	0.946409	0.996103	-0.164113	-3.68169	-2.36222	0.0181657	0.193994	-0.012907	-0.452669	-0.837005	0.40259	0.991612	0.0620442	1.96073	2.0642	0.0389988	0.681945
cg11398323	CCND1	-0.00155591	-0.0404756	-0.147713	0.88257	0.9909	-0.233509	-3.81019	-2.44103	0.0146453	0.16815	0.0166991	0.257105	-0.125795	0.899894	0.999698	0.11012	1.65587	1.78618	0.07407	0.74902
cg03387507	WNT11	0.000947261	0.0382521	-0.0695321	0.944566	0.995981	-0.0487176	-1.27358	-0.88535	0.375968	0.837212	-0.0072288	-0.261889	-0.645839	0.518384	0.995531	-0.0010133	-0.0314883	0.247371	0.804621	0.98059
cg25904812	WNT11	0.00108299	0.0367511	-0.0710227	0.94338	0.995855	0.0194643	0.434284	0.162075	0.871247	0.985457	0.00809748	0.279859	-0.102994	0.917967	0.999698	-0.0574037	-1.5951	-1.17858	0.238564	0.859071
cg11234767	CCND1	-0.000908401	-0.0352171	-0.142491	0.886693	0.991134	0.0680933	1.76211	0.976421	0.328856	0.805681	0.000323168	0.010084	-0.373316	0.708914	0.998406	-0.0182496	-0.492388	-0.172953	0.862688	0.98714
cg23852781	MUC5B	0.00115323	0.028398	-0.0793177	0.93678	0.995335	0.008098	0.128407	-0.0255166	0.979643	0.997801	-0.003619	-0.0711316	-0.454696	0.649328	0.997649	-0.0360459	-0.591083	-0.26296	0.792582	0.978999
cg13412549	ARNTL	-0.000522499	-0.0211533	-0.128525	0.897734	0.992089	0.018881	0.542749	0.228597	0.819182	0.977987	-0.0208522	-0.8178	-1.20288	0.229024	0.976952	0.00910745	0.297948	0.547805	0.583826	0.948031
cg22322535	ARNTL	0.000553347	0.0176353	-0.0900056	0.928283	0.994619	-0.0143991	-0.304849	-0.29123	0.770875	0.969994	-0.0306156	-0.871186	-1.25637	0.208982	0.972803	-0.00630801	-0.157535	0.132421	0.894651	0.990644
cg13128280	YAP1	0.00054329	0.0173022	-0.0903363	0.92802	0.994582	0.10928	2.21196	1.25231	0.210455	0.692823	0.131851	2.53851	2.16023	0.030755	0.814071	0.0474956	0.750221	0.960262	0.336924	0.8919
cg27482328	MUC5B	-0.000115092	-0.00529008	-0.112772	0.910212	0.993132	0.0238931	0.714418	0.33388	0.73847	0.964179	-0.0483379	-1.01893	-1.40441	0.160197	0.960508	-0.0175638	-0.313061	-0.00941318	0.992489	0.999421
cg16685360	WNT11	-1.16209e-05	-0.000514573	-0.108029	0.913972	0.993459	-0.0802416	-2.37104	-1.55841	0.119136	0.54929	0.0133517	0.596493	0.21428	0.830329	0.998984	-0.0286511	-1.10751	-0.733925	0.462994	0.924224
cg02752529	WNT5B	-0.145227	-4.27975	-4.35752	1.31544e-05	0.0026458	-0.271703	-5.22932	-3.31138	0.000928377	0.0216876	0.0513731	1.5381	1.15779	0.246948	0.979633	-0.0557655	-1.45421	-1.0501	0.29367	0.879091
cg20341251	WNT5B	-0.0898535	-4.09719	-4.17623	2.96383e-05	0.00482496	-0.022269	-0.63729	-0.495114	0.620519	0.937654	0.0528524	0.922781	0.541228	0.58835	0.997048	0.115401	1.59364	1.72943	0.0837324	0.761375
cg10084808	MED13L	-0.0806118	-3.11171	-3.1976	0.00138576	0.0687595	-0.3141	-7.95324	-4.98194	6.2949e-07	6.15296e-05	-0.00110702	-0.0389134	-0.422412	0.672724	0.998307	-0.0172968	-0.498686	-0.178696	0.858176	0.986645
cg04230029	MED13L	0.0533912	2.7015	2.5752	0.0100183	0.218947	-0.284687	-7.44994	-4.67327	2.9644e-06	0.000213284	-0.0118579	-0.231948	-0.615837	0.538002	0.995981	-0.0300095	-0.518919	-0.197149	0.843711	0.984925
cg17941374	MED13L	0.0576299	2.66857	2.5425	0.0110062	0.230006	-0.103868	-2.98777	-1.93665	0.0527884	0.368052	-0.0362587	-1.18656	-1.57238	0.115861	0.941276	0.056672	1.57357	1.71112	0.0870582	0.764426
cg20417207	WNT5B	0.0461831	2.59819	2.47261	0.013413	0.255301	0.0656853	2.22156	1.2582	0.20832	0.690275	0.0128239	0.60912	0.226933	0.820476	0.998934	0.0111179	0.431043	0.669183	0.503379	0.932945
cg19434167	MED13L	-0.0568226	-2.58608	-2.67562	0.00745907	0.186499	-0.0229051	-0.678467	-0.520368	0.602807	0.932666	0.0373544	1.79883	1.41905	0.155885	0.958706	0.0904664	3.88804	3.82184	0.000132458	0.0713169
cg24626581	WNT10B	0.0668477	2.47344	2.34873	0.0188377	0.304051	-0.0889438	-2.11873	-1.40367	0.160417	0.62354	0.0575251	1.57825	1.19802	0.230907	0.977275	-0.045887	-1.05573	-0.686701	0.492271	0.930608
cg09414977	RAP1B	-0.064108	-2.43326	-2.52386	0.0116073	0.236712	-0.21323	-5.5294	-3.49542	0.000473319	0.0127478	0.00388379	0.136073	-0.247072	0.804853	0.99865	0.079742	2.36576	2.43357	0.0149507	0.54903
cg07896667	WNT5B	-0.0611487	-2.40268	-2.4935	0.0126491	0.247681	-0.0921056	-2.17016	-1.43522	0.151226	0.6081	0.0255578	0.964835	0.583368	0.559646	0.996391	0.0372403	1.16801	1.34127	0.179832	0.832083
cg14174329	WNT5B	-0.0435591	-2.38367	-2.47462	0.0133377	0.254497	-0.067219	-2.41587	-1.58591	0.112761	0.536049	0.0671418	2.50492	2.12657	0.0334558	0.823923	-0.0589415	-1.74716	-1.31726	0.187751	0.835736
cg16904375	WNT5B	0.056551	2.37188	2.24787	0.0245845	0.346858	0.0368569	1.09434	0.566886	0.570792	0.922689	0.0268676	0.934912	0.553384	0.58	0.996692	0.00512715	0.141837	0.405438	0.685156	0.964931
cg23362260	MED13L	0.0522423	2.34671	2.22288	0.0262239	0.357785	0.10499	2.89155	1.6691	0.0950975	0.496095	-0.012658	-0.597751	-0.982381	0.325912	0.988843	1.66706e-05	0.000690041	0.276716	0.781998	0.977693
cg13017634	MED13L	0.0675507	2.29582	2.17234	0.0298302	0.379225	0.0364418	0.77552	0.371353	0.710374	0.958705	0.0445806	1.35367	0.97299	0.330558	0.98931	-0.0587416	-1.50722	-1.09844	0.272011	0.871822
cg04979811	WNT5B	0.0756351	2.23894	2.11585	0.0343572	0.404449	0.0145856	0.290037	0.0736098	0.941321	0.994024	-0.0250419	-0.664006	-1.04877	0.294284	0.986245	0.0775908	1.7921	1.91042	0.0560795	0.722603
cg15877399	MED13L	0.0744845	2.22921	2.10619	0.0351876	0.408955	0.186469	3.47365	2.0261	0.0427543	0.327825	0.0493444	1.5623	1.18204	0.23719	0.978695	-0.0272049	-0.674782	-0.33929	0.734391	0.971592
cg23667127	WNT5B	0.0701128	2.21614	2.09321	0.0363302	0.414689	0.0544027	1.0832	0.560049	0.575446	0.924245	0.0153749	0.423703	0.0411407	0.967184	0.999926	0.0201271	0.461513	0.696971	0.485821	0.929304
cg02035605	WNT5B	0.0602144	2.21021	2.08733	0.0368585	0.417427	-0.480682	-9.74467	-6.08061	1.19724e-09	4.42245e-07	-0.00759046	-0.193379	-0.57719	0.563811	0.99658	-0.00402746	-0.0937371	0.190602	0.848837	0.985619
cg21142349	MED13L	0.160613	2.20241	2.07958	0.0375638	0.421127	0.102903	0.886732	0.439559	0.660257	0.947628	0.074796	1.28951	0.908702	0.363507	0.990148	0.0647861	1.20191	1.37219	0.170006	0.826227
cg05164634	WNT10B	0.0526129	2.19946	2.07665	0.0378336	0.422463	-0.0606639	-1.50442	-1.02692	0.30446	0.786231	0.0284395	0.769862	0.388	0.698016	0.998406	-0.024889	-0.572365	-0.24589	0.805768	0.98076
cg09230679	MED13L	0.0564664	2.19509	2.07231	0.0382362	0.424441	-0.300551	-7.1689	-4.50091	6.76621e-06	0.000418971	-0.00904641	-0.237085	-0.620985	0.534609	0.995862	0.0859742	1.97028	2.07291	0.0381806	0.678974
cg15104618	RAP1B	0.0487789	2.17383	2.0512	0.0402471	0.434485	0.0287166	0.845571	0.414316	0.678643	0.952062	0.0175519	0.699624	0.31762	0.750773	0.998414	-0.00201999	-0.067653	0.21439	0.830243	0.983476
cg08528444	WNT5B	0.069063	2.16318	2.04063	0.0412879	0.439206	0.319045	6.70002	4.00482	6.20659e-05	0.00251758	-0.0217408	-0.829788	-1.21489	0.224409	0.975853	-0.0528788	-1.70744	-1.28104	0.20018	0.841712
cg16851126	WNT5B	-0.0528658	-2.16206	-2.25455	0.0241614	0.343798	-0.0129018	-0.336979	-0.310935	0.75585	0.967501	-0.00906451	-0.263769	-0.647723	0.517164	0.995462	0.0262023	0.639902	0.859655	0.389979	0.906337
cg00058786	WNT10B	0.0678862	2.14734	2.02489	0.0428787	0.446441	0.00456983	0.0859866	-0.0515331	0.958901	0.995899	0.00275935	0.0909849	-0.292251	0.770095	0.998496	-0.0163649	-0.444254	-0.129057	0.897313	0.990996
cg16372054	WNT5B	0.0570555	2.12896	2.00665	0.0447874	0.455084	0.0148964	0.34889	0.109704	0.912644	0.990426	-0.0237469	-0.836199	-1.22131	0.221968	0.975322	0.0476812	1.37057	1.52599	0.127012	0.801015
cg19784221	WNT10B	0.0446199	2.0955	1.97342	0.0484481	0.470527	-0.0794242	-2.40892	-1.58164	0.113731	0.538196	-0.00172631	-0.0683452	-0.451904	0.651338	0.997684	0.0101248	0.326356	0.573712	0.566163	0.944843
cg09953526	WNT5B	-0.0654022	-2.09145	-2.18443	0.0289308	0.374263	-0.114013	-2.51815	-1.64863	0.0992226	0.505871	-0.0660119	-1.9873	-2.37474	0.0175612	0.74516	-0.0813855	-1.96866	-1.51926	0.128697	0.801991
cg02185459	WNT5B	-0.0451915	-2.07352	-2.16662	0.0302638	0.382005	0.0658024	1.86326	1.03846	0.299056	0.781718	0.0277177	1.11847	0.737312	0.460933	0.993959	-0.0820698	-2.57261	-2.07004	0.038449	0.680123
cg06203772	WNT5B	-0.0568558	-2.05988	-2.15308	0.0313127	0.387947	0.0377	0.87757	0.43394	0.664332	0.948692	-0.00798282	-0.257493	-0.641434	0.521241	0.995657	0.0223059	0.590604	0.814697	0.415246	0.912826
cg04841160	WNT5B	-0.0552851	-2.01604	-2.10954	0.0348977	0.407378	0.00110795	0.0263075	-0.0881339	0.92977	0.992577	0.00824351	0.297928	-0.0848887	0.93235	0.999706	-0.00679607	-0.200726	0.0930326	0.925878	0.993499
cg13277131	WNT5B	0.0602802	1.99813	1.87672	0.0605566	0.51572	-0.134218	-2.96064	-1.92001	0.0548568	0.375686	0.0462374	1.4294	1.04888	0.294236	0.986245	0.0495318	1.24188	1.40864	0.158942	0.82006
cg12964519	WNT1	0.0635486	1.99793	1.87652	0.0605841	0.515829	-0.124449	-2.56596	-1.67796	0.0933554	0.491885	0.0559915	1.90901	1.52945	0.126152	0.946077	-0.147375	-3.97713	-3.35091	0.000805468	0.17412
cg06715974	RAP1B	-0.0511818	-1.97431	-2.0681	0.0386304	0.426424	0.0698788	1.7964	0.997456	0.318543	0.797766	-0.019624	-0.655697	-1.04044	0.298133	0.986253	-0.0598747	-1.61347	-1.19534	0.231953	0.856196
cg09019584	WNT10B	0.0667278	1.97269	1.85145	0.0641043	0.527734	-0.326886	-6.2678	-3.94827	7.87171e-05	0.00304778	-0.00819159	-0.276552	-0.660532	0.508913	0.995289	0.0430628	1.32041	1.48025	0.138806	0.808989
cg07387309	WNT5B	0.0727743	1.93218	1.81123	0.0701046	0.547027	0.0767047	1.32834	0.710393	0.47746	0.888313	0.00911865	0.215988	-0.166995	0.867374	0.999533	0.0649574	1.22234	1.39081	0.164282	0.822757
cg23041762	MED13L	0.0486153	1.87131	1.75079	0.0799826	0.574782	-0.0920723	-2.0263	-1.34699	0.177984	0.649841	-0.00263836	-0.104645	-0.488277	0.625354	0.997649	0.0428752	1.49385	1.63843	0.101332	0.779979
cg01399296	MED13L	0.0430071	1.85862	1.73818	0.0821791	0.580379	0.114008	3.10594	1.80059	0.0717681	0.431852	-0.00590888	-0.219178	-0.603041	0.546481	0.996168	-0.0429367	-1.26072	-0.87364	0.382314	0.90436
cg22151768	WNT5B	0.065877	1.83792	1.71762	0.0858652	0.590015	-0.0443751	-0.783472	-0.584767	0.558705	0.918935	-0.0643388	-1.50517	-1.89163	0.0585398	0.88683	-0.070643	-1.42522	-1.02366	0.305994	0.882899
cg12401653	WNT5B	-0.0493523	-1.82349	-1.91833	0.0550686	0.49571	0.0404461	0.941213	0.472972	0.636233	0.942023	0.0393224	1.29442	0.913619	0.360917	0.990007	0.0478435	1.34648	1.50403	0.132573	0.804906
cg26834375	WNT5B	-0.0428562	-1.71161	-1.80723	0.070727	0.549109	-0.00921649	-0.257035	-0.261906	0.793394	0.973855	0.00494248	0.18266	-0.20039	0.841176	0.999044	-0.0285201	-0.847254	-0.496578	0.619487	0.954583
cg03407052	MED13L	-0.0406578	-1.70182	-1.7975	0.0722555	0.553519	0.0412627	0.996578	0.506927	0.612206	0.935363	0.0310622	1.1353	0.754179	0.450742	0.993512	-0.0606552	-1.82713	-1.39019	0.16447	0.822837
cg18309897	MED13L	0.058256	1.67733	1.55815	0.119198	0.661727	0.0737202	1.39583	0.751787	0.452179	0.877208	0.0213356	0.574276	0.192018	0.847728	0.99912	0.062396	1.3225	1.48216	0.138298	0.808925
cg04682969	WNT5B	-0.0261246	-1.64791	-1.74397	0.0811646	0.577706	-0.0722528	-2.92247	-1.8966	0.0578808	0.386229	0.0403994	1.65298	1.27291	0.20305	0.971759	-0.0126477	-0.45975	-0.143188	0.886142	0.989766
cg08291366	MED13L	-0.0527338	-1.64978	-1.74583	0.0808411	0.576943	0.0839737	1.9755	1.10729	0.268167	0.754757	0.0329807	0.903097	0.521505	0.602015	0.997319	0.0114171	0.251088	0.50507	0.61351	0.953346
cg25190001	WNT1	-0.0299707	-1.648	-1.74406	0.0811485	0.577685	-0.0183503	-0.644298	-0.499412	0.617489	0.936786	0.0263159	0.745076	0.363164	0.716482	0.998413	-0.0465751	-1.12778	-0.752407	0.451806	0.921603
cg23976006	MED13L	0.0452996	1.64173	1.52279	0.12781	0.676956	0.00950132	0.225193	0.0338414	0.973004	0.997189	0.0471422	1.382	1.00138	0.316644	0.987865	-0.0959888	-2.30971	-1.83029	0.0672066	0.739412
cg05408607	MED13L	0.0626108	1.63831	1.5194	0.128662	0.67846	0.142028	2.4062	1.37144	0.170238	0.638551	0.00282446	0.0725043	-0.310769	0.755976	0.998414	0.0671729	1.42459	1.57526	0.115196	0.791649
cg00769590	WNT5B	-0.0305387	-1.62082	-1.71707	0.0859657	0.590235	-0.0105637	-0.326987	-0.304807	0.760513	0.968387	0.024303	1.28607	0.90525	0.365333	0.990175	0.00660573	0.289824	0.540396	0.588924	0.948967
cg13212803	WNT10B	-0.0292302	-1.60334	-1.69971	0.0891859	0.598086	-0.053375	-1.82667	-1.22455	0.220743	0.705201	-0.0173265	-0.601603	-0.98624	0.324015	0.988774	0.00423377	0.125446	0.390489	0.696175	0.966527
cg15508567	MED13L	-0.0263375	-1.60188	-1.69826	0.0894579	0.598794	-0.00669211	-0.249113	-0.257048	0.797142	0.974361	0.0428246	1.37911	0.998484	0.318044	0.988149	-0.0739875	-2.03302	-1.57796	0.114575	0.791386
cg12918213	MED13L	-0.0538669	-1.5517	-1.64843	0.0992646	0.621309	-0.226065	-4.3919	-2.7978	0.00514527	0.0800705	-0.0379768	-0.909083	-1.29434	0.195547	0.970416	-0.142507	-2.87074	-2.34193	0.0191846	0.583911
cg10518873	WNT5B	0.0474547	1.54866	1.43038	0.152609	0.71489	0.0384725	0.782031	0.375347	0.707403	0.958175	-0.000121396	-0.00389522	-0.387323	0.698517	0.998406	-0.0133311	-0.349766	-0.0428869	0.965792	0.997031
cg25005611	WNT5B	0.0293916	1.5327	1.41452	0.157208	0.72112	-0.050683	-1.67546	-1.13182	0.257711	0.744541	-0.0273087	-0.87543	-1.26062	0.207445	0.972468	0.0254501	0.723095	0.935524	0.349518	0.895607
cg07462861	WNT10B	0.0386606	1.53189	1.41372	0.157444	0.721421	0.00331333	0.0837727	-0.0528909	0.957819	0.995751	0.0634075	1.02161	0.64026	0.522003	0.995657	0.0202556	0.286868	0.5377	0.590784	0.949213
cg08939835	WNT5B	0.0437335	1.51914	1.40106	0.161196	0.726234	-0.00403909	-0.0719999	-0.148425	0.882007	0.986658	-0.00748918	-0.288633	-0.672637	0.501178	0.995289	0.0678135	2.30691	2.3799	0.0173173	0.569052
cg24541331	MED13L	-0.0404735	-1.48398	-1.58118	0.113837	0.651711	0.123912	3.26272	1.89674	0.0578624	0.386176	-0.0175778	-0.719127	-1.104	0.269592	0.983539	-0.0310084	-0.997633	-0.633718	0.526265	0.937201
cg05423727	MED13L	-0.0515947	-1.46362	-1.56096	0.118533	0.660586	-0.02073	-0.418516	-0.360942	0.718143	0.960446	0.00664932	0.18451	-0.198536	0.842625	0.999075	0.0344668	0.841406	1.04342	0.296754	0.879816
cg22549986	WNT5B	-0.038529	-1.46253	-1.55988	0.118788	0.661044	-0.0971119	-2.33073	-1.53369	0.125106	0.560995	-0.0180058	-0.666602	-1.05137	0.293088	0.986169	-0.00424225	-0.140554	0.147907	0.882416	0.989461
cg13412579	MED13L	-0.0375581	-1.44305	-1.54053	0.12343	0.66932	0.00394621	0.0971673	-0.044676	0.964366	0.996372	0.0257396	0.896198	0.514592	0.606838	0.997361	0.121323	3.77778	3.72129	0.00019821	0.0878231
cg11253162	MED13L	0.0387927	1.4286	1.31115	0.189808	0.76005	0.219468	5.13116	3.04264	0.00234512	0.0444112	0.0267012	0.910233	0.528655	0.597045	0.997291	-0.0534851	-1.48064	-1.07421	0.28273	0.875264
cg07447765	WNT5B	0.0442734	1.40461	1.28732	0.197982	0.76915	-0.225483	-4.40821	-2.8078	0.00498817	0.0782661	-0.0064899	-0.197898	-0.581719	0.560756	0.996567	0.0186275	0.504067	0.735778	0.461866	0.924003
cg19901889	RAP1B	0.0284972	1.39277	1.27557	0.202109	0.773612	0.0308802	0.92704	0.46428	0.642447	0.943403	0.0205453	1.08741	0.70619	0.48007	0.994902	0.0139493	0.566711	0.792907	0.427832	0.915982
cg10302498	WNT5B	-0.030408	-1.36745	-1.46546	0.142795	0.701004	0.197215	4.70199	2.77944	0.00544534	0.0834944	0.067439	1.56982	1.18958	0.234211	0.97789	-0.00615074	-0.122901	0.164006	0.869727	0.987921
cg04735577	MED13L	-0.0387573	-1.3636	-1.46163	0.143841	0.702746	-0.379247	-8.18015	-5.1211	3.03753e-07	3.43817e-05	-0.0226707	-0.701352	-1.08619	0.277394	0.984856	0.0224216	0.596288	0.81988	0.412284	0.91218
cg24505122	WNT5B	0.0305979	1.35415	1.23721	0.216007	0.7874	0.0227281	0.696765	0.323053	0.746655	0.965831	-0.0381996	-1.45622	-1.84259	0.0653893	0.894869	-0.0307916	-1.00535	-0.640755	0.521682	0.936341
cg23689671	WNT5B	0.0336555	1.33207	1.21529	0.224255	0.794989	0.000511275	0.0125092	-0.0965963	0.923047	0.991771	0.0410944	1.47677	1.09634	0.27293	0.984179	0.0547804	1.76426	1.88503	0.0594256	0.729281
cg18982550	WNT5B	-0.0261529	-1.3169	-1.41526	0.156991	0.720827	-0.0460359	-1.38092	-0.951179	0.341514	0.814486	-0.0318813	-1.26606	-1.65204	0.0985261	0.928815	-0.0421257	-1.35487	-0.959509	0.337303	0.892149
cg22573917	WNT1	0.0269751	1.31544	1.19877	0.230616	0.800452	-0.048157	-1.54181	-1.04985	0.293788	0.77721	0.0252501	1.27944	0.898607	0.368862	0.990316	0.0115034	0.482283	0.715912	0.474046	0.926743
cg15930688	WNT1	-0.0423291	-1.29792	-1.39642	0.162589	0.728141	-0.100361	-1.91525	-1.27888	0.20094	0.681117	0.0313878	0.690533	0.30851	0.757694	0.998414	-0.0346925	-0.602198	-0.273096	0.784779	0.978076
cg16844403	WNT1	-0.0335447	-1.29757	-1.39607	0.162693	0.728288	-0.028466	-0.714825	-0.542666	0.58736	0.928027	0.00794749	0.302389	-0.080419	0.935904	0.999706	-0.0408916	-1.32688	-0.933975	0.350317	0.895739
cg05175896	WNT5B	-0.0274257	-1.2881	-1.38666	0.165544	0.731991	0.109719	3.02193	1.74906	0.0802798	0.456748	0.0175683	0.372144	-0.0105224	0.991605	0.999926	-0.0177824	-0.320475	-0.0161747	0.987095	0.998979
cg09384937	WNT10B	-0.0297377	-1.28729	-1.38586	0.165791	0.73229	-0.0601937	-1.75254	-1.17909	0.238362	0.72444	-0.0511153	-1.37435	-1.76055	0.0783151	0.910488	-0.0123894	-0.287122	0.0142423	0.988637	0.999104
cg02067983	WNT1	-0.027824	-1.2826	-1.3812	0.167217	0.733693	-0.00693369	-0.196688	-0.224896	0.82206	0.97841	-0.0158286	-0.421118	-0.80539	0.420594	0.992644	-0.0304154	-0.657083	-0.323149	0.746582	0.973384
cg06651530	MED13L	0.0393309	1.28012	1.1637	0.244544	0.812283	-0.348166	-7.42499	-4.65797	3.19345e-06	0.000226183	-0.00944975	-0.345902	-0.730022	0.465377	0.994085	0.0317639	0.973563	1.16394	0.244448	0.861611
cg19617932	WNT5B	0.0217785	1.23173	1.11565	0.264572	0.826958	-0.0123861	-0.48736	-0.403163	0.686828	0.953856	-0.00279668	-0.158438	-0.542178	0.587696	0.997039	0.00516922	0.247553	0.501847	0.615775	0.953848
cg09370496	MED13L	-0.0454024	-1.23173	-1.33068	0.183294	0.752808	0.164449	2.69257	1.54707	0.121846	0.554773	0.0565101	1.17022	0.789168	0.430014	0.992689	-0.0599078	-1.01997	-0.654084	0.513058	0.934882
cg03184070	WNT5B	0.0171491	1.22463	1.1086	0.267603	0.829239	-0.051931	-2.38111	-1.56459	0.117679	0.546369	0.00122957	0.0391055	-0.344235	0.730669	0.998414	0.0796992	2.16656	2.25191	0.0243279	0.618204
cg13443601	MED13L	-0.0324124	-1.22066	-1.31969	0.186938	0.757017	-0.188574	-4.5633	-2.90291	0.00369712	0.0627404	-0.0194755	-0.744179	-1.12911	0.258853	0.981584	-0.0798069	-2.51863	-2.02082	0.0432988	0.693509
cg23797621	WNT5B	-0.0314253	-1.20408	-1.30322	0.192498	0.762971	0.105896	2.91788	1.68525	0.0919398	0.48808	-0.00855234	-0.293312	-0.677325	0.4982	0.995252	-0.046962	-1.36519	-0.968914	0.332588	0.890522
cg19853333	WNT5B	0.0412004	1.20161	1.08574	0.277596	0.836147	0.0371727	0.720975	0.337901	0.735438	0.963703	0.0333032	0.836447	0.45472	0.649311	0.997649	-0.029057	-0.638559	-0.306255	0.75941	0.974906
cg10789161	RAP1B	0.0329524	1.20007	1.08421	0.278272	0.836536	0.0243805	0.57003	0.245327	0.806203	0.975916	-0.0329522	-1.12791	-1.51362	0.130123	0.948204	0.016691	0.452128	0.688412	0.491194	0.930442
cg12113819	MED13L	0.0223006	1.19821	1.08237	0.27909	0.836996	0.0458709	1.57769	0.863318	0.387963	0.844277	0.0428237	1.75281	1.37294	0.169771	0.962819	0.0541979	1.89566	2.00486	0.0449776	0.698255
cg05133323	MED13L	0.0397121	1.1954	1.07957	0.280335	0.83774	0.167222	3.68338	2.15473	0.0311833	0.272596	-0.0133286	-0.37331	-0.757486	0.448759	0.993512	-0.0231107	-0.531139	-0.208292	0.835001	0.984004
cg22169090	MED13L	0.0316286	1.19419	1.07837	0.28087	0.83808	0.121896	2.88473	1.66492	0.0959286	0.498042	0.0150269	0.549278	0.166969	0.867394	0.999533	-0.0306811	-0.898426	-0.543245	0.586961	0.948562
cg00758412	RAP1B	-0.0396053	-1.19074	-1.28998	0.197056	0.76817	0.227878	4.44965	2.62468	0.00867309	0.116923	-0.00488755	-0.130337	-0.514021	0.607237	0.997369	0.00898692	0.206301	0.464226	0.642486	0.958781
cg11260463	MED13L	0.0332107	1.18916	1.07337	0.283105	0.839269	0.196427	4.52796	2.6727	0.0075243	0.105768	0.0239307	0.882828	0.501195	0.616234	0.997649	-0.0517632	-1.60641	-1.1889	0.23448	0.857418
cg09422172	WNT5B	0.0440005	1.184	1.06825	0.285409	0.840884	-0.0286835	-0.574163	-0.456399	0.648103	0.944799	0.0187729	0.486848	0.104414	0.916841	0.999698	0.0433954	0.92131	1.11629	0.264299	0.869217
cg01509920	RAP1B	0.0471439	1.18292	1.06717	0.285893	0.841149	-0.150534	-2.46576	-1.6165	0.105985	0.521493	0.123562	2.29253	1.91375	0.055652	0.883728	0.0568315	0.899478	1.09638	0.272913	0.872135
cg14593420	WNT5B	0.0393844	1.15639	1.04083	0.297953	0.848468	0.134751	2.59432	1.48681	0.137065	0.583615	0.0378493	1.04587	0.664568	0.506327	0.995289	-0.0893157	-2.06336	-1.60562	0.108357	0.785822
cg02664109	WNT5B	0.0770095	1.1549	1.03935	0.298641	0.848837	-0.195256	-1.86251	-1.24653	0.212569	0.69528	0.027677	0.502482	0.120079	0.904421	0.999698	0.130444	2.00661	2.10605	0.0352004	0.669804
cg02824489	WNT5B	0.0353044	1.14847	1.03297	0.301617	0.850528	0.0282362	0.626147	0.279744	0.779674	0.97152	0.027134	0.788767	0.406943	0.68405	0.998406	0.0595413	1.58532	1.72184	0.085098	0.762249
cg07443287	WNT5B	0.0375949	1.14222	1.02676	0.304535	0.852175	-0.0357188	-0.665951	-0.512692	0.608167	0.934267	0.0506928	1.35674	0.976069	0.329031	0.989192	0.0453894	1.09166	1.27164	0.203502	0.843041
cg02193650	WNT1	-0.0424653	-1.137	-1.23661	0.21623	0.787617	-0.019592	-0.346641	-0.316861	0.751349	0.966742	0.0746316	1.54444	1.16414	0.244366	0.979385	0.031063	0.555128	0.782343	0.434013	0.917543
cg08581446	MED13L	0.0197229	1.13532	1.01991	0.307773	0.853882	0.0439571	1.65308	0.909555	0.363057	0.829144	0.0228188	1.20951	0.828542	0.407363	0.991792	0.0829485	3.81318	3.75357	0.000174335	0.0825641
cg19591105	WNT5B	-0.0275888	-1.11344	-1.21322	0.225046	0.795633	-0.0727639	-1.90946	-1.27533	0.202194	0.682633	-0.0033127	-0.122791	-0.506459	0.612534	0.997649	0.00722397	0.231205	0.486938	0.626303	0.955873
cg07593915	MED13L	0.0327165	1.10982	0.994584	0.319939	0.860394	-0.187126	-3.86029	-2.47176	0.0134449	0.15858	0.0558938	1.68723	1.30722	0.191138	0.969045	0.0470519	1.24616	1.41254	0.157792	0.819429
cg01053259	WNT5B	-0.0386468	-1.10701	-1.20684	0.227495	0.797802	-0.0837361	-1.86972	-1.25096	0.210951	0.693379	0.00107874	0.0338112	-0.34954	0.726684	0.998414	-0.00909828	-0.243508	0.0540167	0.956922	0.996136
cg24399179	MED13L	0.0244592	1.09209	0.976979	0.328579	0.864955	0.0209349	0.582766	0.253139	0.800161	0.974825	0.0168926	0.714704	0.332731	0.739337	0.998414	0.00719014	0.255923	0.509479	0.610416	0.952657
cg06632676	WNT5B	0.0364438	1.08319	0.968143	0.332973	0.86721	0.0570043	1.043	0.535395	0.592377	0.92957	0.0171513	0.698558	0.316552	0.751584	0.998414	-0.0397558	-1.2934	-0.903446	0.366289	0.900166
cg18678635	WNT5B	-0.0294341	-1.07729	-1.17732	0.239069	0.807839	0.101873	2.44532	1.39543	0.162887	0.6273	0.0122296	0.38452	0.00187869	0.998501	0.999997	0.0259376	0.678369	0.894735	0.370929	0.901578
cg21497780	WNT5B	0.0228496	1.07185	0.956879	0.338628	0.870009	0.0378282	1.09953	0.570067	0.568632	0.922016	0.0189121	0.836403	0.454676	0.649342	0.997649	-0.0436624	-1.64493	-1.22403	0.220942	0.851457
cg14375747	WNT5B	0.0396312	1.06175	0.946848	0.343716	0.872604	0.0651687	1.12184	0.583749	0.559389	0.919125	0.179036	2.95224	2.5748	0.0100299	0.67539	-0.0803368	-1.17874	-0.79888	0.42436	0.915132
cg13179084	MED13L	-0.0389503	-1.058	-1.15816	0.246797	0.813948	0.183298	3.23247	1.87819	0.0603554	0.394842	0.05159	1.24014	0.859229	0.390214	0.991057	-0.0977225	-1.78774	-1.35426	0.175652	0.829747
cg05702032	MED13L	-0.0409317	-1.04356	-1.14382	0.252696	0.818469	0.191049	3.07423	1.78114	0.0748899	0.441305	0.0712681	1.68786	1.30786	0.190921	0.96892	-0.0722476	-1.37891	-0.981432	0.32638	0.888988
cg22376688	WNT1	0.03064	1.0327	0.917999	0.358619	0.879722	0.0212845	0.490209	0.196374	0.844317	0.981645	0.100111	1.69992	1.31994	0.186855	0.967827	-0.094909	-1.48012	-1.07373	0.282943	0.875346
cg08311322	MED13L	0.0220144	1.02922	0.914542	0.360432	0.880444	0.0720022	2.15413	1.21685	0.223662	0.708475	0.0606073	1.80662	1.42685	0.153622	0.957899	0.0161398	0.453535	0.689695	0.490386	0.930317
cg19118562	MED13L	0.0404404	1.02983	0.915148	0.360114	0.880308	0.0387898	0.754059	0.358192	0.7202	0.960903	0.0150148	0.352312	-0.030395	0.975752	0.999926	0.0307504	0.641977	0.861547	0.388937	0.906149
cg12220034	MED13L	0.0294344	1.02284	0.908209	0.363768	0.881944	0.04431	1.17976	0.619273	0.535736	0.911301	-0.0220723	-0.683262	-1.06807	0.285491	0.985141	0.0230463	0.740065	0.951	0.341604	0.893516
cg27292547	WNT5B	0.0306496	1.01164	0.897089	0.369672	0.884497	-0.17998	-3.32459	-2.14322	0.0320956	0.27725	0.0263484	1.02297	0.641618	0.521121	0.995657	0.00770172	0.255057	0.50869	0.61097	0.952787
cg20198512	MED13L	-0.0346485	-0.997589	-1.09817	0.272129	0.83239	-0.082628	-1.49734	-1.02258	0.306507	0.78776	0.0638827	0.882663	0.501029	0.61635	0.997649	-0.00705812	-0.0860884	0.197578	0.843376	0.984891
cg01626895	MED13L	-0.0283065	-0.989305	-1.08995	0.275737	0.834928	0.0823895	2.04109	1.14752	0.251167	0.73799	0.052724	1.39622	1.01562	0.309809	0.986977	-0.0591975	-1.30763	-0.916427	0.359443	0.898127
cg18724581	WNT1	0.0270715	0.988574	0.874184	0.382018	0.890279	0.000997116	0.0233227	-0.0899645	0.928315	0.992387	0.0487175	1.1703	0.789249	0.429966	0.992689	0.00416832	0.0841859	0.352862	0.724192	0.970316
cg13470015	WNT5B	-0.0285322	-0.960377	-1.06122	0.288591	0.842831	-0.0243606	-0.490981	-0.405384	0.685196	0.953569	0.0492862	1.47067	1.09023	0.275611	0.984468	0.100366	2.51432	2.56906	0.0101975	0.491094
cg13738611	RAP1B	0.0171203	0.953476	0.839329	0.401285	0.898135	0.0230068	0.788501	0.379315	0.704454	0.957563	0.0166688	0.721133	0.339173	0.734479	0.998414	-0.0405883	-1.57312	-1.15854	0.246644	0.862673
cg25891078	WNT5B	0.0230466	0.938618	0.824575	0.409613	0.901256	0.213381	5.04734	2.99123	0.00277852	0.0504884	0.0577489	1.79218	1.41239	0.157835	0.959278	0.00628741	0.154062	0.416586	0.676981	0.963846
cg03621504	MED13L	0.0211548	0.933248	0.819242	0.412648	0.90243	0.0332328	0.93664	0.470168	0.638235	0.942392	0.00556894	0.164407	-0.21868	0.826899	0.998976	0.0159097	0.425669	0.664281	0.50651	0.933522
cg21864961	WNT5B	-0.0231725	-0.93034	-1.03139	0.302357	0.850917	0.0692876	1.77563	0.984714	0.324765	0.802546	-0.00575366	-0.0939115	-0.477522	0.632991	0.997649	-0.0157672	-0.220689	0.0748268	0.940353	0.994719
cg12580783	WNT10B	-0.029502	-0.922953	-1.02406	0.305809	0.852807	-0.314704	-6.19955	-3.90641	9.36758e-05	0.0035023	-0.020562	-0.679064	-1.06386	0.287393	0.985257	-0.114366	-3.30991	-2.74244	0.00609855	0.411467
cg05477401	MED13L	0.0274242	0.892917	0.779192	0.435867	0.91099	0.0151185	0.317806	0.0906404	0.927778	0.992306	0.0160917	0.444034	0.0615122	0.950951	0.999792	0.0773523	1.6818	1.80983	0.0703221	0.744745
cg23073157	MED13L	-0.0331871	-0.880795	-0.982191	0.326006	0.863628	0.142992	2.4879	1.42155	0.155157	0.614833	0.0542664	1.21696	0.836005	0.403152	0.991723	-0.0989009	-1.76737	-1.3357	0.181649	0.832726
cg11701621	WNT1	-0.0177221	-0.874342	-0.975782	0.329172	0.865268	-0.0728849	-2.18534	-1.44452	0.148592	0.603648	0.00659414	0.229461	-0.153495	0.878008	0.999533	0.0177394	0.535026	0.764012	0.44486	0.920061
cg10280636	WNT10B	0.0159896	0.863945	0.750421	0.453001	0.916656	0.0288791	0.9547	0.481244	0.630343	0.940294	0.0458354	1.23246	0.851539	0.39447	0.99131	0.0434299	0.952976	1.14517	0.25214	0.864661
cg14221149	WNT5B	-0.0229636	-0.858581	-0.960131	0.336989	0.86907	0.215076	4.57487	2.70147	0.00690337	0.0994548	0.0809695	2.55391	2.17566	0.0295806	0.807922	0.0548623	1.25567	1.42122	0.155254	0.818139
cg04257407	WNT5B	-0.0235581	-0.855529	-0.9571	0.338517	0.869925	-0.00627123	-0.156922	-0.200507	0.841084	0.9812	0.00395469	0.115185	-0.268002	0.788698	0.998549	0.0199016	0.560489	0.787233	0.431145	0.916787
cg16567957	WNT10B	-0.0254387	-0.852002	-0.953597	0.340288	0.870793	-0.0588583	-1.21571	-0.849856	0.395405	0.848703	0.0154033	0.527601	0.145249	0.884514	0.999533	-0.0103548	-0.295123	0.00694553	0.994458	0.99954
cg25594307	WNT10B	0.0231673	0.840013	0.726656	0.467437	0.921386	0.00856883	0.197439	0.0168201	0.98658	0.998557	-0.0129375	-0.206397	-0.590235	0.555033	0.996226	-0.147621	-1.94493	-1.49762	0.134232	0.806458
cg07013069	MED13L	-0.0241141	-0.838346	-0.940037	0.347199	0.874369	0.200633	4.426	2.61017	0.00904977	0.120532	0.0861899	1.61566	1.23551	0.216639	0.974404	-0.0868499	-1.31818	-0.926045	0.354423	0.897053
cg18448782	WNT5B	0.0103505	0.835318	0.721992	0.470299	0.922343	-0.00311926	-0.164936	-0.205422	0.837242	0.980735	0.0402974	1.96905	1.58961	0.111922	0.938431	0.00120638	0.0502935	0.321953	0.747488	0.973439
cg18080401	WNT10B	0.0213066	0.825795	0.712536	0.476133	0.923876	-0.0233603	-0.588194	-0.465004	0.641929	0.943201	-0.0159862	-0.58465	-0.969253	0.332419	0.989437	-0.0306007	-0.918251	-0.561325	0.574576	0.946468
cg20921972	WNT5B	-0.0236844	-0.824814	-0.926598	0.354135	0.877657	0.185679	3.84933	2.2565	0.0240394	0.23196	0.0736414	1.79623	1.41644	0.156646	0.958914	0.0952104	1.94158	2.04673	0.0406842	0.687694
cg02935351	WNT5B	-0.0440232	-0.824769	-0.926554	0.354158	0.877662	0.418271	4.11753	2.42099	0.0154784	0.17452	0.0592577	1.67131	1.29128	0.196608	0.970432	0.0235954	0.477989	0.711996	0.476467	0.927123
cg13513622	WNT5B	0.00901419	0.812568	0.699401	0.484301	0.926235	-0.00448796	-0.270498	-0.270163	0.787035	0.972686	0.0411736	1.66376	1.2837	0.199246	0.970689	0.00202197	0.0679301	0.338037	0.735335	0.971751
cg26912640	RAP1B	-0.0272269	-0.804449	-0.906375	0.364737	0.882292	-0.12924	-2.44865	-1.60601	0.108272	0.526362	-0.0540681	-1.38981	-1.77605	0.0757252	0.907938	0.107296	2.32499	2.3964	0.0165571	0.563317
cg15559248	WNT5B	0.0249312	0.797205	0.684144	0.493884	0.928761	-0.324543	-6.27366	-3.95187	7.75435e-05	0.00301089	-0.00307578	-0.0883144	-0.471913	0.636989	0.997649	-0.00376659	-0.104681	0.180621	0.856665	0.986491
cg10205974	MED13L	0.0274627	0.794343	0.681303	0.49568	0.929292	0.0980125	1.86259	1.03805	0.299247	0.781889	0.0147677	0.398004	0.0153893	0.987722	0.999926	-0.0887577	-2.0333	-1.57821	0.114517	0.791385
cg19197158	MED13L	0.0321759	0.785661	0.672681	0.50115	0.930906	0.0244414	0.37814	0.127643	0.898432	0.988882	0.0454126	0.990422	0.609007	0.54252	0.996168	0.0948138	1.78799	1.90667	0.0565639	0.723708
cg26606397	RAP1B	0.0223481	0.78307	0.670108	0.502789	0.931205	-0.0176615	-0.510733	-0.417498	0.676315	0.951599	0.0298995	1.16609	0.785029	0.432437	0.992806	-0.0190376	-0.66438	-0.329803	0.741548	0.972741
cg13124050	WNT5B	-0.0324875	-0.77883	-0.880935	0.378353	0.88881	-0.135959	-1.94383	-1.29641	0.194835	0.673131	0.0111174	0.259293	-0.123602	0.90163	0.999698	-0.076455	-1.57438	-1.15969	0.246176	0.862393
cg06845950	WNT5B	-0.0113175	-0.776698	-0.878817	0.379501	0.889227	-0.0618454	-2.60961	-1.70473	0.0882453	0.478517	0.0584469	2.75856	2.38073	0.0172786	0.743552	-0.0466379	-1.92495	-1.4794	0.139034	0.809053
cg10825710	WNT5B	-0.0337243	-0.774259	-0.876395	0.380815	0.889828	0.218195	4.39815	2.59309	0.00951176	0.124849	0.0510034	1.49322	1.11282	0.265785	0.982624	0.011667	0.287496	0.538273	0.590389	0.949116
cg16344560	WNT5B	-0.0192783	-0.769293	-0.871464	0.383501	0.890901	0.122973	3.07673	1.78267	0.07464	0.440482	-0.0307371	-0.682009	-1.06681	0.286058	0.985144	-0.0411394	-0.726143	-0.386129	0.699401	0.96688
cg24805739	MED13L	-0.0205061	-0.762253	-0.864472	0.387329	0.892502	-0.160976	-3.67538	-2.35836	0.0183561	0.195347	-0.010925	-0.375221	-0.7594	0.447613	0.993449	-0.0643974	-1.79093	-1.35718	0.174724	0.829183
cg14117556	MED13L	0.018574	0.758825	0.646032	0.518259	0.935345	-0.0180508	-0.485225	-0.401854	0.687792	0.954067	-0.0625735	-2.04263	-2.43018	0.0150912	0.725405	-0.00668689	-0.199367	0.0942713	0.924894	0.993406
cg20777829	MED13L	-0.0197315	-0.754828	-0.857099	0.39139	0.894233	-0.00940693	-0.24551	-0.254838	0.798848	0.974593	0.0287971	0.931879	0.550345	0.582083	0.996692	0.0526749	1.41	1.56196	0.118297	0.794066
cg07808729	WNT5B	-0.013414	-0.744315	-0.846659	0.397185	0.896645	0.0240004	0.851112	0.417714	0.676156	0.951563	-0.00519158	-0.252992	-0.636924	0.524174	0.995664	0.0160028	0.628128	0.848917	0.395927	0.9078
cg19685229	MED13L	0.0218649	0.742771	0.630089	0.528636	0.938087	0.127744	2.84121	1.63823	0.101374	0.511045	0.0206697	0.517392	0.135019	0.892597	0.999605	-0.0972443	-2.21123	-1.74048	0.0817755	0.759065
cg19809562	WNT5B	-0.00959866	-0.740199	-0.842572	0.399468	0.897435	-0.0555283	-2.69988	-1.76009	0.0783924	0.451352	0.029912	1.44033	1.05983	0.289223	0.985732	-0.00229838	-0.0951661	0.189299	0.849858	0.985752
cg17856495	WNT5B	0.0230428	0.734312	0.621689	0.534146	0.939545	-0.0583685	-1.23726	-0.863074	0.388097	0.844359	0.0126731	0.403385	0.0207819	0.98342	0.999926	0.0519114	1.64592	1.77711	0.0755509	0.751062
cg26128572	MED13L	-0.0357175	-0.699873	-0.802526	0.422249	0.905895	0.206991	2.59702	1.48847	0.136627	0.582822	0.0425064	0.723617	0.341662	0.732605	0.998414	-0.0502017	-0.669163	-0.334165	0.738255	0.972189
cg24283049	WNT5B	0.0222117	0.69883	0.586454	0.557571	0.944882	0.181825	3.78587	2.21758	0.0265834	0.247212	0.0165929	0.552734	0.170433	0.86467	0.999483	-0.0197776	-0.542982	-0.219093	0.826578	0.983001
cg13977323	WNT5B	-0.0147778	-0.688111	-0.790846	0.429034	0.908499	-0.0428494	-1.22491	-0.855496	0.392276	0.846935	0.0057534	0.247581	-0.135338	0.892344	0.999605	-0.00911902	-0.31405	-0.0103151	0.99177	0.999357
cg18876494	RAP1B	-0.0150424	-0.68495	-0.787706	0.430868	0.90921	-0.0168589	-0.524767	-0.426105	0.670032	0.950101	-0.0115454	-0.483979	-0.868378	0.385187	0.990895	-0.0388558	-1.40496	-1.00518	0.314809	0.885544
cg03999434	WNT5B	0.0173945	0.67835	0.566116	0.571315	0.947763	-0.178855	-4.01715	-2.56796	0.0102298	0.131287	0.0540362	1.53367	1.15335	0.248766	0.979765	0.0213669	0.498563	0.730759	0.464927	0.924632
cg10929582	WNT5B	0.0182108	0.677683	0.565454	0.571765	0.947847	0.0672807	1.55751	0.850942	0.394801	0.848346	-0.0117838	-0.403959	-0.788197	0.430582	0.992704	0.0101173	0.27932	0.530817	0.595545	0.94998
cg14912920	WNT1	-0.0141217	-0.664894	-0.76779	0.442612	0.913167	-0.122997	-3.74421	-2.40057	0.0163695	0.181072	0.00195721	0.0715638	-0.311711	0.75526	0.998414	0.051824	1.61901	1.75256	0.0796769	0.7554
cg01851316	MED13L	0.0161994	0.664746	0.552606	0.580533	0.949793	-0.293467	-7.05707	-4.43233	9.3222e-06	0.000544378	-0.052449	-2.14604	-2.5338	0.0112833	0.688971	0.018884	0.618714	0.840332	0.400722	0.909111
cg21211608	RAP1B	0.0209765	0.664522	0.552384	0.580685	0.949823	-0.0253805	-0.543108	-0.437353	0.661855	0.948094	-0.00525959	-0.152328	-0.536056	0.59192	0.997155	-0.0284324	-0.637518	-0.305306	0.760133	0.97504
cg18519303	MED13L	0.0204541	0.664349	0.552213	0.580803	0.949845	-0.125648	-2.78764	-1.81391	0.0696911	0.42564	0.0130116	0.448782	0.0662704	0.947163	0.999792	0.086533	2.44475	2.50561	0.0122239	0.517156
cg02508878	WNT5B	0.0177516	0.663333	0.551204	0.581494	0.949937	0.0336086	0.811612	0.393489	0.693959	0.955301	0.0163366	0.273728	-0.109138	0.913093	0.999698	0.112525	1.50484	1.64845	0.0992605	0.777987
cg01776926	MED13L	0.0328073	0.661351	0.549236	0.582844	0.950232	0.262107	3.16608	1.83747	0.0661408	0.414486	0.0565328	0.93996	0.558442	0.576542	0.996617	-0.0769849	-1.04155	-0.673764	0.500461	0.93234
cg22839114	RAP1B	0.017245	0.659385	0.547283	0.584185	0.950539	0.0154063	0.426978	0.157595	0.874776	0.985926	0.00135841	0.0514875	-0.331828	0.740019	0.998414	0.0102148	0.332046	0.578901	0.562656	0.944331
cg17395885	MED13L	0.0168277	0.658255	0.546161	0.584955	0.950677	-0.240172	-5.85973	-3.69801	0.000217299	0.00685871	-0.0344781	-1.04544	-1.43098	0.152437	0.957533	0.0313622	0.800557	1.00617	0.314336	0.885407
cg21491235	RAP1B	0.0159711	0.657065	0.544979	0.585768	0.950853	0.0929548	2.56971	1.47172	0.141096	0.590713	-0.00326951	-0.131752	-0.515439	0.606246	0.997359	-0.0325476	-1.11019	-0.736368	0.461507	0.923958
cg20125543	WNT5B	-0.0274503	-0.652305	-0.755288	0.450076	0.915758	0.203487	3.0911	1.79148	0.0732155	0.436303	0.0711327	1.39733	1.01674	0.309277	0.986959	0.0569794	0.977631	1.16765	0.242948	0.8608
cg24305685	MED13L	0.0201074	0.65218	0.540128	0.589108	0.951605	-0.109116	-2.33143	-1.53412	0.125001	0.56081	0.0379882	1.12988	0.748745	0.454011	0.99372	0.018436	0.467808	0.702711	0.482236	0.928576
cg08670831	MED13L	-0.0160498	-0.646631	-0.749654	0.453463	0.916824	-0.0705385	-1.87487	-1.25411	0.209801	0.692028	0.0104367	0.336923	-0.0458149	0.963458	0.999926	-0.0475584	-1.33797	-0.944098	0.34512	0.894555
cg21747005	MED13L	0.0122308	0.630141	0.518242	0.60429	0.954413	-0.195478	-6.57971	-4.13957	3.47963e-05	0.00157692	-0.0156399	-0.790178	-1.1752	0.239916	0.978979	0.00673547	0.278797	0.53034	0.595876	0.94999
cg06100588	MED13L	-0.0202316	-0.62969	-0.732831	0.463661	0.920143	0.164549	3.22648	1.87451	0.0608598	0.396737	0.0397993	1.26942	0.888568	0.374235	0.990513	-0.0707676	-1.83201	-1.39464	0.163124	0.822201
cg21233550	MED13L	0.0188478	0.623928	0.512072	0.608601	0.955245	0.129514	2.84569	1.64098	0.100802	0.509549	0.0573007	1.68088	1.30086	0.193306	0.96959	-0.0767183	-1.80579	-1.37073	0.170458	0.826438
cg15092544	RAP1B	0.012885	0.622918	0.511069	0.609303	0.955367	0.0185692	0.662309	0.301922	0.762711	0.968771	0.0240581	1.13517	0.754047	0.450821	0.993512	0.00141216	0.0536442	0.325009	0.745175	0.973287
cg05998639	WNT5B	0.0180817	0.622687	0.51084	0.609463	0.955389	0.00151362	0.0335375	-0.0836998	0.933295	0.993126	0.00933543	0.297749	-0.0850685	0.932207	0.999706	0.0127954	0.36049	0.604841	0.545285	0.940856
cg07344315	RAP1B	0.0183397	0.615175	0.50338	0.614697	0.956448	0.174802	3.6209	2.11641	0.0343101	0.288665	0.13115	3.29962	2.92288	0.00346812	0.552679	0.101223	2.23333	2.3128	0.0207337	0.595624
cg15366225	MED13L	-0.0158415	-0.605981	-0.709287	0.478146	0.924419	-0.0578601	-1.56574	-1.06453	0.28709	0.771735	0.014879	0.598669	0.216461	0.828628	0.998984	-0.0337979	-1.09289	-0.720588	0.471163	0.92618
cg07091934	MED13L	-0.0139431	-0.604957	-0.70827	0.478778	0.924581	0.00797398	0.214952	0.0275603	0.978013	0.99762	0.0205698	0.671778	0.289718	0.772032	0.998496	-0.0837641	-2.16893	-1.7019	0.0887746	0.766071
cg04395785	WNT5B	0.0252257	0.604239	0.492521	0.622351	0.957746	-0.347122	-5.46203	-3.4541	0.000552137	0.0144202	0.0483218	0.672067	0.290007	0.771811	0.998496	-0.0820407	-0.990903	-0.62758	0.530279	0.937873
cg18378267	MED13L	0.0163141	0.584387	0.472806	0.636351	0.960033	0.0976107	2.21129	1.2519	0.210606	0.693004	0.0199373	0.822745	0.44099	0.65922	0.997919	0.00614994	0.223065	0.479514	0.631573	0.956853
cg05691934	WNT5B	-0.021905	-0.58083	-0.684311	0.493779	0.928744	0.00923409	0.177401	0.00453057	0.996385	0.999559	0.0280838	0.675134	0.29308	0.769461	0.998496	0.062393	1.42788	1.57827	0.114505	0.791385
cg09427959	MED13L	0.0170787	0.577278	0.465746	0.641397	0.960812	-0.108796	-2.40704	-1.58049	0.113994	0.538682	-0.0425278	-1.26867	-1.65465	0.0979947	0.92823	-0.0298028	-0.746747	-0.404919	0.685537	0.964934
cg10111845	MED13L	-0.0105271	-0.571509	-0.675054	0.499642	0.930464	-0.00708112	-0.257701	-0.262314	0.793079	0.973801	0.0222214	1.13231	0.751181	0.452544	0.993587	-0.0129372	-0.554247	-0.229366	0.818584	0.982161
cg21948783	WNT1	0.00961459	0.570191	0.458709	0.646443	0.961716	-0.026069	-1.02008	-0.729875	0.465466	0.88305	-0.00280898	-0.115865	-0.499519	0.617414	0.997649	-0.0340696	-1.30003	-0.909496	0.363088	0.89921
cg12099990	MED13L	0.016802	0.562547	0.451118	0.651904	0.962443	0.22344	4.9142	2.90958	0.00361913	0.0617655	0.0776946	2.15004	1.77098	0.0765647	0.908474	-0.0434898	-0.963821	-0.602883	0.546587	0.941086
cg20956171	MED13L	0.0160162	0.55881	0.447407	0.654581	0.96289	-0.148543	-3.43038	-2.2081	0.0272373	0.251122	-0.00328045	-0.124475	-0.508146	0.611351	0.997649	0.0159475	0.506816	0.738285	0.460341	0.923596
cg22884792	WNT1	-0.0108558	-0.556737	-0.660385	0.509007	0.932961	0.00408305	0.132627	-0.022929	0.981707	0.997993	0.00669262	0.399949	0.017338	0.986167	0.999926	-0.00534925	-0.21264	0.0821675	0.934514	0.994168
cg01282725	WNT5B	0.0156371	0.554009	0.442639	0.658027	0.963495	0.0104431	0.246773	0.0470761	0.962453	0.996179	0.0120929	0.345874	-0.0368459	0.970608	0.999926	0.00561052	0.157747	0.419947	0.674524	0.963536
cg17150898	WNT5B	-0.00899087	-0.544517	-0.64825	0.516823	0.934963	-0.0195553	-0.79844	-0.593947	0.552548	0.916845	0.0380379	1.71845	1.33851	0.180729	0.966098	-0.0148899	-0.58194	-0.254621	0.799016	0.979794
cg01424594	WNT5B	0.0159638	0.543959	0.432659	0.665263	0.964601	-0.294484	-6.53219	-4.11042	3.94941e-05	0.00174414	0.0557289	1.38636	1.00575	0.314536	0.987665	-0.0807987	-1.67029	-1.24716	0.212338	0.84739
cg25283799	WNT5B	-0.0171537	-0.537472	-0.641254	0.521358	0.93605	0.0273441	0.557556	0.237677	0.812131	0.976926	0.0077128	0.252255	-0.130655	0.896049	0.999646	-0.00762294	-0.209725	0.0848257	0.9324	0.993986
cg04907505	RAP1B	0.0117013	0.534246	0.423014	0.672285	0.965458	-0.0162255	-0.626545	-0.488525	0.625178	0.938863	0.00947454	0.452678	0.0701746	0.944055	0.999792	0.012376	0.528179	0.757768	0.44859	0.920882
cg26759440	WNT5B	0.0172903	0.530438	0.419232	0.675047	0.96592	-0.00493889	-0.11093	-0.172301	0.863201	0.984307	-0.00402617	-0.121652	-0.505319	0.613335	0.997649	0.025084	0.637752	0.857694	0.391061	0.906787
cg12612307	MED13L	-0.0195176	-0.521346	-0.62524	0.531813	0.938857	0.135206	2.30946	1.31211	0.189484	0.66589	-0.0297982	-0.915804	-1.30108	0.193232	0.96959	0.0438582	1.08167	1.26253	0.206759	0.844791
cg16017420	WNT5B	-0.00992348	-0.519619	-0.623525	0.53294	0.939205	0.14323	4.97415	2.94634	0.00321554	0.0564127	0.149755	1.60246	1.22229	0.221599	0.975288	0.222717	2.04577	2.14176	0.0322129	0.657941
cg18564075	MED13L	-0.0111202	-0.516734	-0.62066	0.534823	0.93965	0.00524808	0.158528	-0.00704398	0.99438	0.999349	-0.0158698	-0.608076	-0.992727	0.320843	0.988359	-0.0138666	-0.462308	-0.145521	0.8843	0.989603
cg05963712	WNT1	-0.0293201	-0.516363	-0.620292	0.535066	0.939727	-0.0763841	-1.03022	-0.736095	0.461673	0.881531	-0.0470857	-1.08618	-1.4718	0.141075	0.95327	-0.172233	-3.21746	-2.65812	0.00785779	0.452317
cg13410127	MED13L	0.00995382	0.508483	0.39743	0.69105	0.968178	-0.0642753	-2.0341	-1.35177	0.17645	0.647585	-0.0179082	-0.582393	-0.966992	0.333548	0.989572	-0.0399117	-1.49504	-1.08734	0.276887	0.873388
cg07471157	WNT1	-0.0140831	-0.507279	-0.61127	0.541021	0.941093	-0.137492	-3.11285	-2.01336	0.0440768	0.333574	0.0439831	1.24562	0.864722	0.387191	0.99097	0.0199386	0.451909	0.688212	0.49132	0.930462
cg23385838	WNT5B	0.0146621	0.505898	0.394862	0.692944	0.968401	0.0057227	0.133699	-0.0222714	0.982231	0.998059	0.00166192	0.0446384	-0.338691	0.734842	0.998414	-0.011121	-0.253545	0.0448633	0.964216	0.996916
cg21275292	WNT5B	0.0107923	0.500001	0.389007	0.697271	0.9691	-0.0329093	-1.07723	-0.764929	0.444314	0.873311	0.00119697	0.0506517	-0.332666	0.739387	0.998414	-0.00471065	-0.16161	0.128705	0.897591	0.991005
cg01793042	MED13L	0.0177935	0.497553	0.386576	0.69907	0.969442	0.0596784	1.06872	0.551169	0.581518	0.926206	-0.0737593	-2.15523	-2.54301	0.0109902	0.686235	-0.0133158	-0.343848	-0.0374894	0.970095	0.997545
cg15055553	WNT5B	-0.0153865	-0.478392	-0.582585	0.560173	0.945404	-0.0857606	-1.70103	-1.1475	0.251174	0.737999	0.034038	1.03268	0.651346	0.514823	0.995406	0.00209551	0.0554016	0.326611	0.743962	0.973085
cg02249648	WNT5B	-0.0256834	-0.477067	-0.581269	0.561059	0.94557	0.155399	1.82461	1.01476	0.310223	0.790936	0.0205956	0.303729	-0.0790762	0.936972	0.999706	-0.226277	-2.94381	-2.40856	0.0160154	0.558298
cg17899806	RAP1B	0.0131212	0.472953	0.362147	0.717242	0.972191	-0.0544833	-1.40264	-0.964499	0.334796	0.809874	-0.000613154	-0.0210634	-0.404526	0.685826	0.998406	0.0630579	1.80009	1.91771	0.055148	0.721102
cg09889673	MED13L	-0.0156348	-0.462401	-0.566705	0.570914	0.947659	0.0894336	1.64086	0.902063	0.367023	0.83165	0.0445315	1.14028	0.759172	0.44775	0.993449	-0.117031	-2.34568	-1.86309	0.0624501	0.732755
cg18428888	WNT5B	-0.0094127	-0.453129	-0.557497	0.577188	0.949018	0.00324771	0.107983	-0.0380428	0.969654	0.996792	-0.00450115	-0.191455	-0.575263	0.565114	0.99658	-0.0199896	-0.689223	-0.35246	0.724494	0.970359
cg12768964	MED13L	-0.0285321	-0.452849	-0.55722	0.577377	0.94903	0.225517	2.80417	1.61551	0.1062	0.52195	0.092673	1.62615	1.24602	0.212757	0.973381	-0.196059	-3.02665	-2.48411	0.0129876	0.52654
cg06741536	RAP1B	0.0156817	0.434133	0.323597	0.746243	0.975725	0.00160096	0.0291912	-0.0863654	0.931176	0.992756	0.0310673	0.803078	0.421284	0.673548	0.998338	-0.0739172	-1.69785	-1.27229	0.20327	0.842914
cg06065778	MED13L	-0.00840719	-0.4333	-0.537806	0.590711	0.952171	-0.0101947	-0.318279	-0.299467	0.764584	0.968992	-0.0433626	-1.62777	-2.01449	0.0439585	0.856291	-0.0494698	-1.6704	-1.24726	0.212303	0.84739
cg24854010	WNT5B	0.0119324	0.427305	0.316817	0.751383	0.976296	-0.121988	-2.98576	-1.93542	0.0529391	0.368598	0.0088609	0.308568	-0.074228	0.940829	0.999776	0.00198027	0.0582592	0.329217	0.741991	0.972798
cg27196808	WNT1	0.0148986	0.427339	0.31685	0.751357	0.976296	-0.062715	-1.08228	-0.768023	0.442473	0.872602	-0.00768805	-0.17241	-0.556179	0.578088	0.996692	0.0386168	0.756089	0.965613	0.334238	0.891037
cg27470406	WNT5B	-0.0123161	-0.42493	-0.529494	0.596463	0.953128	0.0312796	0.721513	0.338232	0.735189	0.963684	-0.0131654	-0.428668	-0.812955	0.416244	0.992309	-0.0151643	-0.409658	-0.0975062	0.922324	0.99317
cg08430409	WNT1	-0.0115964	-0.421439	-0.526027	0.598869	0.95354	0.0241233	0.686953	0.317036	0.751216	0.966716	0.0139649	0.608813	0.226625	0.820715	0.998934	-0.0465742	-1.5806	-1.16537	0.243871	0.861317
cg03240163	MED13L	-0.0116101	-0.420015	-0.524613	0.599852	0.953657	0.206984	5.13981	3.04794	0.00230413	0.0438049	0.0293997	0.874178	0.492527	0.622347	0.997649	-0.0612746	-1.44129	-1.03832	0.29912	0.880667
cg24855007	MED13L	0.0154177	0.416808	0.306392	0.759306	0.977307	0.0664408	1.19677	0.629702	0.528889	0.908944	0.0146294	0.336038	-0.0467014	0.962751	0.999926	-0.0988689	-1.90488	-1.4611	0.143989	0.812327
cg21631669	WNT1	0.0102235	0.404448	0.294118	0.768668	0.978685	0.00477134	0.115057	-0.0337044	0.973113	0.9972	0.0570392	1.52343	1.14309	0.253001	0.980599	0.00811362	0.183009	0.442985	0.657777	0.960909
cg04337542	WNT5B	0.0159664	0.401415	0.291106	0.77097	0.979077	0.0170764	0.289537	0.0733033	0.941565	0.994042	0.0463481	1.11398	0.732815	0.463671	0.994021	-0.0459169	-1.0042	-0.639707	0.522363	0.936447
cg25154075	MED13L	0.0145547	0.398393	0.288106	0.773266	0.979426	0.026319	0.540279	0.227082	0.82036	0.978108	0.0371623	0.930085	0.548547	0.583316	0.996692	-0.0794407	-1.644	-1.22318	0.22126	0.851553
cg18087803	MED13L	0.0095917	0.39673	0.286453	0.774531	0.979587	-0.278701	-7.10228	-4.46005	8.194e-06	0.000490039	-0.00161072	-0.0383033	-0.421801	0.67317	0.998338	0.0982296	2.09032	2.18238	0.0290813	0.64303
cg05811936	WNT5B	-0.0123646	-0.395661	-0.500429	0.616773	0.956834	0.243881	4.66129	2.75447	0.00587867	0.0884873	0.104051	1.64392	1.26383	0.206291	0.972343	-0.047487	-0.600346	-0.271407	0.786078	0.978344
cg04583341	MED13L	-0.022515	-0.395255	-0.500026	0.617057	0.956889	-0.0577871	-0.756542	-0.568251	0.569865	0.922334	-0.0478915	-1.10378	-1.48943	0.136373	0.950868	0.0279671	0.491062	0.723918	0.469116	0.925637
cg16314017	MED13L	0.00903712	0.391352	0.281113	0.778624	0.980096	-0.0473823	-1.32044	-0.914085	0.360672	0.827723	0.00597282	0.223511	-0.159457	0.873309	0.999533	0.0275152	0.793853	1.00005	0.317285	0.88634
cg17123639	WNT5B	-0.0111107	-0.383276	-0.48813	0.625458	0.95831	0.00091468	0.0230682	-0.0901206	0.928191	0.992366	0.00280164	0.0868062	-0.296438	0.766895	0.998414	6.33262e-05	0.00163476	0.277578	0.781336	0.97761
cg13186567	WNT5B	-0.0111703	-0.383227	-0.488081	0.625492	0.95831	-0.239208	-5.00355	-3.17292	0.00150915	0.0316786	0.0239098	0.881407	0.499771	0.617236	0.997649	0.0115545	0.35105	0.596232	0.55102	0.941963
cg01268901	WNT5B	-0.00692719	-0.375753	-0.48066	0.630758	0.959211	0.017794	0.596839	0.26177	0.793499	0.973856	-0.0310042	-1.32999	-1.71611	0.0861427	0.918505	-0.0851269	-3.08549	-2.53777	0.0111562	0.504378
cg22508930	RAP1B	-0.0175302	-0.375335	-0.480244	0.631054	0.95926	0.0488288	0.76253	0.363387	0.716316	0.960003	-0.0402286	-0.828546	-1.21364	0.224884	0.97593	-0.0655266	-1.22929	-0.844984	0.39812	0.908329
cg18728753	MED13L	0.0126423	0.371626	0.261525	0.793688	0.98176	-0.068519	-1.32616	-0.917596	0.35883	0.826547	0.0591529	1.70892	1.32896	0.183861	0.967218	0.00440576	0.102121	0.369218	0.711965	0.968612
cg14340630	WNT10B	-0.00691789	-0.369123	-0.474075	0.635446	0.959916	-0.0491894	-1.85423	-1.24146	0.214436	0.697644	0.0261271	0.876032	0.494385	0.621034	0.997649	-0.00508464	-0.233495	0.0631478	0.949649	0.995433
cg08116377	WNT5B	0.0112402	0.364848	0.254793	0.798883	0.982409	-0.0413289	-0.896743	-0.654235	0.51296	0.902732	0.00742933	0.220171	-0.162803	0.870673	0.999533	-0.0333696	-0.80467	-0.457743	0.647137	0.959419
cg05555964	WNT5B	0.0133701	0.363463	0.253418	0.799945	0.982555	-0.0916563	-1.67404	-1.13094	0.258078	0.744947	-0.026296	-0.635629	-1.02034	0.307569	0.986737	0.110334	2.22416	2.30444	0.0211978	0.598632
cg01525597	WNT5B	-0.00962379	-0.359868	-0.464885	0.642014	0.960885	-0.080516	-1.86732	-1.24948	0.211488	0.693992	0.0124166	0.336908	-0.04583	0.963446	0.999926	0.0297543	0.797615	1.00348	0.315628	0.885804
cg01697354	WNT10B	-0.0139159	-0.352953	-0.458018	0.64694	0.961748	0.00251286	0.040534	-0.0794089	0.936707	0.99343	0.0126327	0.318075	-0.0647016	0.948412	0.999792	0.0184043	0.401159	0.64193	0.520919	0.936245
cg19374430	MED13L	-0.00843592	-0.347773	-0.452874	0.65064	0.962299	0.194666	5.37705	3.19345	0.00140585	0.0299781	0.0267777	1.13813	0.75701	0.449044	0.993512	0.0572644	2.04748	2.14331	0.0320878	0.657142
cg06819775	RAP1B	-0.0104319	-0.329649	-0.434876	0.663653	0.964391	-0.027534	-0.695694	-0.530933	0.595465	0.930528	-0.0228853	-0.812857	-1.19792	0.230947	0.977275	-0.028456	-0.813749	-0.466023	0.641199	0.958539
cg25166835	WNT5B	0.00827335	0.325807	0.216024	0.828969	0.985728	-0.00113677	-0.0292093	-0.122182	0.902755	0.989274	-0.0266649	-1.18964	-1.57546	0.115149	0.940824	0.0200068	0.725951	0.938129	0.348178	0.895384
cg08890838	WNT5B	0.00772337	0.319939	0.210197	0.833514	0.986103	-0.0104692	-0.298258	-0.287188	0.773968	0.970534	-0.0229163	-0.847488	-1.23262	0.217716	0.974798	-0.0239023	-0.788833	-0.4433	0.657549	0.960853
cg09087087	WNT5B	-0.00741145	-0.317135	-0.422448	0.672698	0.965519	0.0280686	0.801662	0.387386	0.69847	0.95625	-0.0281458	-0.662604	-1.04736	0.294931	0.986245	0.0102599	0.235487	0.490843	0.623537	0.955334
cg03257341	WNT1	-0.0092174	-0.316657	-0.421974	0.673044	0.965594	-0.0191592	-0.413481	-0.357853	0.720453	0.960914	0.0116473	0.406805	0.024208	0.980687	0.999926	-0.0445207	-1.60376	-1.18648	0.235432	0.85779
cg13350298	WNT5B	0.011403	0.297963	0.188374	0.850584	0.987819	0.189789	3.34468	1.947	0.0515345	0.363338	0.0356987	0.827477	0.445732	0.655791	0.99777	-0.0476958	-0.944311	-0.585091	0.558487	0.943407
cg23757341	WNT5B	0.00809243	0.290209	0.180673	0.856624	0.988199	0.0741081	1.85629	1.03418	0.30105	0.783472	0.0141404	0.40971	0.0271195	0.978364	0.999926	0.0451544	1.20094	1.3713	0.170282	0.826344
cg24795867	WNT5B	-0.00661274	-0.289965	-0.395467	0.692498	0.968382	0.0188413	0.533081	0.222667	0.823794	0.978681	-0.000365484	-0.0136451	-0.397093	0.691299	0.998406	0.0351203	1.10124	1.28038	0.200412	0.84186
cg14302446	MED13L	-0.00662714	-0.288559	-0.394071	0.693528	0.968504	0.118128	3.22455	1.87333	0.0610229	0.397306	-0.0182722	-0.843783	-1.22891	0.219105	0.975021	-0.103214	-3.60639	-3.01281	0.00258839	0.294734
cg01923477	WNT10B	0.00612924	0.27527	0.165838	0.868284	0.98958	-0.0433573	-1.4212	-0.975881	0.329124	0.805932	-0.00728837	-0.312983	-0.697037	0.48578	0.994947	-0.0458443	-1.77466	-1.34234	0.179486	0.831908
cg07884070	RAP1B	-0.00654737	-0.270617	-0.376254	0.706728	0.970504	-0.00659349	-0.182252	-0.216042	0.828955	0.979485	0.00278928	0.104123	-0.279086	0.780179	0.998496	0.0446179	1.39309	1.54653	0.121976	0.797314
cg26242818	RAP1B	-0.010306	-0.266255	-0.371922	0.709951	0.970937	0.248059	4.05377	2.38189	0.0172242	0.187381	0.0684236	1.71757	1.33763	0.181019	0.966215	-0.0831008	-1.60511	-1.18771	0.234946	0.857633
cg17083504	WNT10B	0.00666596	0.265359	0.155996	0.876036	0.990248	-0.0723112	-1.80304	-1.21006	0.226256	0.711424	0.0305896	1.0411	0.659784	0.509393	0.995289	0.0252603	0.751935	0.961825	0.336137	0.89161
cg00236302	RAP1B	0.00328359	0.258261	0.148948	0.881595	0.990767	0.0405779	2.16821	1.22548	0.220394	0.70479	-0.00825273	-0.378667	-0.762854	0.445551	0.993426	0.0112118	0.626993	0.847882	0.396504	0.907973
cg13391064	WNT5B	0.00748564	0.257269	0.147962	0.882373	0.990877	-0.0141866	-0.301915	-0.289431	0.772252	0.970253	0.0487979	1.63417	1.25406	0.209821	0.972958	-0.0285749	-0.813581	-0.465869	0.641309	0.958544
cg25180759	MED13L	-0.00639108	-0.253585	-0.35934	0.719341	0.972479	-0.060818	-1.30975	-0.907529	0.364127	0.82983	-0.00153133	-0.0566558	-0.440191	0.659799	0.997946	-0.0550651	-1.81996	-1.38365	0.166464	0.824457
cg17360361	WNT5B	-0.00895327	-0.251157	-0.35693	0.721145	0.972735	0.0195873	0.365639	0.119976	0.904502	0.989418	0.0358369	0.85055	0.468851	0.639176	0.997649	0.0287664	0.560751	0.787472	0.431006	0.916765
cg22153114	WNT1	0.00604577	0.240246	0.131058	0.895729	0.991892	-0.0852985	-2.21785	-1.46446	0.143067	0.594199	0.0153656	0.662291	0.280212	0.779315	0.998496	0.0396294	1.49763	1.64187	0.100617	0.779343
cg05117626	WNT5B	-0.0112252	-0.235401	-0.341283	0.732891	0.974217	-0.27591	-3.80628	-2.43864	0.0147427	0.168873	0.10049	1.78389	1.40408	0.160296	0.960508	0.021673	0.311449	0.560118	0.575399	0.946572
cg25526547	MED13L	-0.00627058	-0.228486	-0.334416	0.738066	0.974935	-0.181323	-4.0752	-2.60356	0.00922601	0.122165	-0.00408773	-0.108882	-0.492523	0.62235	0.997649	0.0494767	1.10124	1.28038	0.200411	0.84186
cg07441835	MED13L	0.0063591	0.226972	0.117876	0.906166	0.9928	-0.263195	-5.50084	-3.4779	0.000505359	0.0134355	0.0239194	0.674249	0.292194	0.770138	0.998496	-0.123815	-2.69456	-2.18126	0.0291644	0.643508
cg08933220	WNT5B	-0.0053877	-0.219084	-0.325079	0.745121	0.975624	0.0207587	0.557212	0.237467	0.812295	0.976941	0.111716	2.96783	2.59042	0.00958589	0.670876	0.0350645	0.776871	0.984565	0.324838	0.888642
cg05142520	WNT10B	-0.00339019	-0.216543	-0.322556	0.747032	0.97578	-0.0132986	-0.550751	-0.442041	0.65846	0.947263	0.0033869	0.132682	-0.250469	0.802224	0.99865	0.00775634	0.263286	0.516194	0.605719	0.951809
cg09774932	WNT5B	-0.00358943	-0.216522	-0.322535	0.747048	0.975781	-0.209709	-7.59214	-4.76048	1.93133e-06	0.000150424	0.0382068	1.46461	1.08416	0.278295	0.984964	0.00148015	0.0490803	0.320847	0.748327	0.973587
cg05170445	WNT5B	0.00549173	0.212279	0.103285	0.917736	0.99385	0.0282416	0.782686	0.375749	0.707104	0.958117	0.0172006	0.546051	0.163736	0.869939	0.999533	-0.00520222	-0.141686	0.146874	0.883231	0.989525
cg18557178	WNT5B	-0.00484646	-0.208448	-0.314517	0.753128	0.976559	0.0691265	1.85517	1.0335	0.301372	0.78371	0.00980003	0.363093	-0.0195921	0.984369	0.999926	0.0211025	0.657698	0.875884	0.381093	0.904161
cg20591407	WNT5B	-0.00730681	-0.207981	-0.314053	0.753481	0.976568	0.0884406	1.71928	0.950154	0.342034	0.814879	0.0526019	0.686062	0.304031	0.761104	0.998414	0.0686293	0.773568	0.981553	0.32632	0.888988
cg10020094	MED13L	0.00521736	0.202929	0.0940004	0.925109	0.994348	-0.071024	-1.8204	-1.22071	0.222196	0.706859	-0.00111929	-0.0406016	-0.424104	0.67149	0.998294	-0.0128794	-0.431153	-0.117109	0.906774	0.991836
cg02607639	WNT5B	0.00760526	0.202731	0.0938037	0.925265	0.994363	0.116858	2.41294	1.37558	0.168953	0.636692	-0.0276689	-0.608388	-0.99304	0.320691	0.988325	-0.0175604	-0.344801	-0.0383589	0.969402	0.997466
cg12345778	WNT10B	-0.00379	-0.191962	-0.298146	0.765592	0.978227	-0.0525319	-1.69645	-1.14469	0.252337	0.739216	0.00315503	0.166884	-0.216199	0.828833	0.998984	0.0166377	0.774937	0.982801	0.325705	0.888878
cg24303858	WNT5B	0.00384286	0.180168	0.0713968	0.943082	0.995836	0.228822	7.44346	4.46076	8.16699e-06	0.000488608	-0.0154736	-0.435146	-0.819446	0.412532	0.992061	0.0267717	0.707448	0.921254	0.356918	0.897497
cg02563389	MED13L	-0.00293784	-0.172529	-0.278848	0.780362	0.98031	-0.0332858	-1.26984	-0.883055	0.377207	0.837866	0.0260132	1.34144	0.96074	0.336683	0.989572	0.0128106	0.540335	0.768853	0.441981	0.919565
cg27200267	WNT5B	0.00264384	0.16792	0.0592348	0.952765	0.996612	-0.0288501	-1.25837	-0.876022	0.381018	0.840184	-0.00383608	-0.17422	-0.557993	0.576849	0.996617	-0.00668583	-0.260149	0.0388404	0.969018	0.997447
cg24609719	MED13L	-0.00436058	-0.166055	-0.272419	0.7853	0.980883	-0.1314	-3.10438	-2.00816	0.044626	0.335926	-0.00795482	-0.303117	-0.687151	0.491988	0.995157	0.020192	0.677901	0.894309	0.371157	0.901648
cg01778926	WNT1	-0.00244831	-0.157632	-0.264054	0.791738	0.981492	-0.0334212	-1.45086	-0.994074	0.320187	0.799058	0.0338865	1.15751	0.776432	0.437494	0.992982	0.0248098	0.752296	0.962154	0.335972	0.891541
cg02046247	WNT5B	0.0038269	0.157703	0.0490885	0.960849	0.997157	-0.0378563	-0.932794	-0.676345	0.498821	0.897175	-0.00340111	-0.137512	-0.52121	0.60222	0.997319	0.0299908	1.00826	1.19559	0.231857	0.856082
cg09158990	WNT1	-0.00676312	-0.157652	-0.264075	0.791722	0.981492	0.0500801	0.765594	0.365266	0.714913	0.95966	0.0526568	0.903197	0.521605	0.601945	0.997319	0.101721	1.39739	1.55045	0.121033	0.796408
cg21095446	MED13L	0.00565564	0.157011	0.0484009	0.961397	0.997199	-0.190645	-3.28235	-2.11731	0.0342335	0.288321	-0.0345697	-1.1644	-1.55018	0.121098	0.943482	-0.00616724	-0.170434	0.120658	0.903962	0.991529
cg17073733	WNT1	-0.00286099	-0.154823	-0.261265	0.793888	0.981775	0.0297869	0.970466	0.490912	0.623488	0.938443	0.0455296	1.54904	1.16875	0.242504	0.97899	0.00819595	0.232512	0.488129	0.625458	0.955694
cg00336471	MED13L	0.00570507	0.144833	0.0363079	0.971037	0.997934	0.238905	4.16053	2.44736	0.0143908	0.166152	0.0654343	1.35222	0.971535	0.331282	0.98931	-0.00108436	-0.0184265	0.259283	0.795417	0.979308
cg20311628	WNT5B	0.00365897	0.14126	0.0327596	0.973866	0.998142	0.0213793	0.542661	0.228543	0.819224	0.977992	0.00606095	0.230242	-0.152712	0.878625	0.999533	-0.0401685	-1.25349	-0.867048	0.385916	0.905268
cg02771661	WNT1	-0.0052626	-0.136751	-0.243318	0.807759	0.983483	-0.0414863	-0.686682	-0.525406	0.599301	0.931616	-0.0119005	-0.254892	-0.638828	0.522935	0.995664	0.0284822	0.496268	0.728666	0.466206	0.924953
cg21338112	WNT5B	-0.00367409	-0.130061	-0.236675	0.812909	0.984068	0.0523705	1.27	0.674613	0.499922	0.897616	0.0347664	1.2811	0.900276	0.367973	0.990316	-0.00271093	-0.0811934	0.202042	0.839884	0.984587
cg21219443	MED13L	-0.0021563	-0.126879	-0.233515	0.815361	0.984362	0.0326293	1.2892	0.686391	0.492466	0.89463	0.0648651	2.32951	1.95081	0.0510799	0.873351	0.0324702	0.979926	1.16974	0.242104	0.860448
cg12033578	RAP1B	-0.00453174	-0.121003	-0.22768	0.819895	0.984806	0.166898	3.03634	1.7579	0.0787645	0.452478	0.062739	1.2732	0.892353	0.372204	0.990513	-0.157265	-2.5779	-2.07487	0.0379988	0.678476
cg06782623	WNT1	0.0038547	0.118842	0.0104975	0.991624	0.99941	0.0536013	1.03597	0.531086	0.595359	0.930502	0.0663949	2.29498	1.9162	0.0553391	0.882941	0.0555135	1.57346	1.71103	0.0870761	0.764426
cg05641033	WNT5B	-0.0024657	-0.118341	-0.225036	0.821951	0.984988	-0.0334262	-1.22236	-0.853936	0.39314	0.847361	-0.014183	-0.663655	-1.04842	0.294446	0.986245	-0.0419957	-2.11232	-1.65027	0.0988871	0.777543
cg04975939	MED13L	-0.00344377	-0.115447	-0.222163	0.824187	0.985292	0.211659	4.72161	2.79147	0.00524696	0.0812179	0.0465368	1.38242	1.00179	0.316443	0.987865	-0.0790938	-1.81685	-1.38081	0.167337	0.825014
cg22510091	RAP1B	0.00509063	0.113438	0.00513082	0.995906	0.999779	-0.0903791	-1.44026	-0.987574	0.323361	0.801453	-0.0455984	-0.986748	-1.37216	0.170012	0.962819	0.0673826	1.24716	1.41345	0.157523	0.819279
cg16931076	WNT5B	-0.00252099	-0.10766	-0.21443	0.830212	0.985864	-0.0975441	-2.75337	-1.79289	0.0729901	0.435589	0.00074076	0.0237417	-0.35963	0.719124	0.998414	-0.0075974	-0.215051	0.0799688	0.936262	0.994328
cg25211413	MED13L	-0.00195672	-0.103032	-0.209834	0.833797	0.986126	-0.00215861	-0.079128	-0.152797	0.878558	0.986443	0.0261596	1.19697	0.815976	0.414514	0.992166	-0.0122372	-0.484464	-0.165727	0.868372	0.987763
cg00827622	MED13L	-0.00160704	-0.0867383	-0.193654	0.846447	0.987408	-0.00544224	-0.199172	-0.226419	0.820876	0.978197	-0.0040471	-0.216522	-0.60038	0.548253	0.996168	-0.0107337	-0.478108	-0.15993	0.872936	0.98836
cg25210743	MED13L	-0.0014688	-0.0754936	-0.182487	0.855201	0.988073	0.00917756	0.304028	0.0821902	0.934495	0.99322	0.00165476	0.0815389	-0.301716	0.762869	0.998414	0.0692207	2.94287	2.95988	0.00307757	0.316664
cg10982015	RAP1B	-0.0014121	-0.0732849	-0.180294	0.856922	0.98825	-0.0432055	-1.45776	-0.998303	0.318132	0.797426	0.0183987	0.722075	0.340116	0.733769	0.998414	0.0226326	0.859721	1.06012	0.289089	0.8776
cg01199735	MED13L	0.00368607	0.0699532	-0.0380513	0.969647	0.997781	0.415796	4.82542	2.85513	0.00430186	0.0701653	0.0392194	0.653262	0.271165	0.786264	0.998532	-0.133452	-1.90412	-1.4604	0.144179	0.812378
cg00155485	MED13L	0.00144314	0.0693183	-0.0386819	0.969144	0.997742	0.00925834	0.301451	0.0806101	0.935752	0.99332	-0.0219877	-1.11254	-1.49821	0.134078	0.949552	-0.000129815	-0.00488435	0.271633	0.785904	0.978295
cg26416381	MED13L	-0.00327987	-0.0668781	-0.173931	0.861919	0.988649	-0.16862	-2.24884	-1.48347	0.13795	0.585128	-0.0644857	-1.20556	-1.59142	0.111516	0.937986	0.0409158	0.755463	0.965042	0.334524	0.891175
cg08719985	WNT5B	-0.00238898	-0.0646434	-0.171712	0.863664	0.988877	-0.0371998	-0.659284	-0.508603	0.611031	0.935115	-0.0413204	-1.04763	-1.43317	0.15181	0.957496	0.0936651	1.86042	1.97273	0.0485267	0.707999
cg07803173	WNT10B	0.00228161	0.0640516	-0.043912	0.964975	0.997367	-0.0262961	-0.516139	-0.420813	0.673892	0.95103	0.0407251	0.816769	0.435002	0.663561	0.998076	0.0595605	1.05887	1.24174	0.214332	0.8482
cg10696062	WNT5B	-0.00184901	-0.0597749	-0.166878	0.867466	0.989416	-0.0820262	-1.70528	-1.1501	0.250101	0.737009	0.0140619	0.359847	-0.0228443	0.981774	0.999926	-0.00574783	-0.1231	0.163824	0.86987	0.987945
cg24851818	WNT5B	-0.000799312	-0.0554273	-0.16256	0.870865	0.989805	0.119055	4.86935	2.88208	0.00395064	0.0658973	0.0832218	2.84704	2.46938	0.0135346	0.711413	0.00130811	0.0382629	0.310981	0.755815	0.974438
cg06231565	WNT5B	-0.00133275	-0.0389031	-0.146151	0.883802	0.99096	0.155455	2.90651	1.67828	0.0932934	0.491719	0.0521892	1.43411	1.05359	0.292069	0.986121	-0.0606228	-1.28913	-0.899557	0.368356	0.900727
cg17917283	WNT5B	-0.000931112	-0.0362991	-0.143565	0.885844	0.991113	0.0494148	1.32118	0.706006	0.480185	0.88949	0.126756	1.32162	0.940872	0.34677	0.990003	0.22563	2.04006	2.13654	0.0326351	0.659801
cg17824906	WNT5B	-0.000381566	-0.034468	-0.141747	0.88728	0.991164	0.0264649	1.50277	0.81737	0.413717	0.858545	-0.0305572	-0.995484	-1.38092	0.167304	0.961978	0.103172	3.42432	3.39894	0.000676468	0.159137
cg01636253	WNT10B	-0.000919317	-0.0253173	-0.13266	0.894463	0.991754	-0.123228	-2.2506	-1.48454	0.137664	0.58468	0.0173798	0.47472	0.092261	0.926491	0.999706	0.0169781	0.364707	0.608687	0.542732	0.940445
cg20587625	MED13L	-0.00101977	-0.0216746	-0.129042	0.897324	0.992025	0.251838	2.97318	1.71917	0.0855839	0.471275	0.0629775	0.868545	0.486883	0.626342	0.997649	-0.202874	-2.19443	-1.72515	0.0845005	0.7618
cg02533281	MED13L	0.000681465	0.0193056	-0.0883469	0.929601	0.99479	0.154926	2.63697	1.51297	0.130287	0.570923	0.0337596	0.814293	0.432521	0.665363	0.998076	-0.0517006	-1.0203	-0.654388	0.512862	0.934829
cg16403102	WNT5B	-0.000461773	-0.018358	-0.125749	0.899931	0.992256	-0.00414139	-0.108923	-0.17107	0.864169	0.984436	-0.0242348	-0.864151	-1.24932	0.211548	0.973074	-0.0284234	-0.815324	-0.467459	0.640171	0.958317
cg16638237	WNT5B	-0.000620565	-0.0182957	-0.125687	0.89998	0.992256	-0.232124	-4.4584	-2.83858	0.00453148	0.0729092	-0.0233038	-0.348553	-0.732679	0.463755	0.994021	0.0782427	1.04317	1.22742	0.219666	0.850736
cg17356328	WNT5B	-0.000379134	-0.0171697	-0.124569	0.900865	0.992292	-0.021655	-0.760814	-0.570871	0.568087	0.921852	-0.0157316	-0.803183	-1.18823	0.234743	0.978007	-0.0440628	-1.86879	-1.42818	0.153239	0.816834
cg07784574	MED13L	0.000356861	0.0122807	-0.0953229	0.924058	0.994266	0.155395	3.36765	1.96109	0.0498681	0.356897	0.0203387	0.541409	0.159085	0.873602	0.999533	-0.131297	-2.71713	-2.20184	0.0276769	0.636577
cg12076945	RAP1B	0.000246418	0.0106821	-0.0969105	0.922798	0.994138	0.00467042	0.131575	-0.0235742	0.981192	0.997918	-0.0193498	-0.801628	-1.18667	0.235358	0.978138	-0.0669561	-2.39413	-1.90727	0.0564856	0.723469
cg20384759	MED13L	0.000173623	0.00715397	-0.100414	0.920016	0.993985	0.0516575	1.46066	0.791544	0.428626	0.866035	-0.011066	-0.432748	-0.817044	0.413903	0.992166	-0.0465725	-1.56966	-1.15538	0.247934	0.863257
cg07583690	ATP11A	-0.24455	-6.3732	-6.43641	1.22332e-10	2.52604e-07	0.387453	6.10098	3.63743	0.000275374	0.00829959	0.00931192	0.333368	-0.0493768	0.960619	0.999926	0.053442	1.56017	1.6989	0.0893375	0.766774
cg25447872	ATP11A	-0.417505	-6.23779	-6.30195	2.9393e-10	5.27111e-07	-0.426309	-4.774	-3.03213	0.00242831	0.0456281	-0.0257363	-0.949871	-1.33521	0.181806	0.966428	0.0485603	1.54264	1.68292	0.0923909	0.770335
cg04740513	ATP11A	-0.285728	-6.06298	-6.12835	8.87956e-10	1.33001e-06	-0.394929	-5.78266	-3.65074	0.000261485	0.00796537	0.032158	1.08646	0.705237	0.480663	0.994902	0.0328029	0.888021	1.08593	0.27751	0.873553
cg24099680	ATP11A	-0.254866	-5.30933	-5.37994	7.45112e-08	4.76375e-05	0.514474	6.58911	3.93679	8.25776e-05	0.00316517	-0.052993	-2.04072	-2.42827	0.0151711	0.726214	-0.0205826	-0.664899	-0.330277	0.741191	0.972686
cg19308825	ATP11A	-0.301409	-5.20898	-5.28029	1.2898e-07	7.46195e-05	0.513163	5.26702	3.12596	0.00177224	0.035796	-0.00776063	-0.246941	-0.63086	0.528132	0.995703	0.0191	0.480976	0.71472	0.474782	0.926935
cg00990020	ATP11A	-0.244773	-5.18143	-5.25293	1.49701e-07	8.42115e-05	0.507273	7.27159	4.35536	1.32851e-05	0.000724592	0.0223635	0.769013	0.38715	0.698645	0.998406	-0.0449555	-1.39412	-0.995296	0.319593	0.886941
cg02309812	ATP11A	-0.150256	-4.85317	-4.92696	8.35209e-07	0.000329277	0.329447	6.71181	4.01204	6.01959e-05	0.00245495	0.0285992	0.989037	0.607618	0.543441	0.996168	0.0293667	0.855271	1.05606	0.290939	0.878292
cg14649073	ATP11A	-0.152721	-4.74679	-4.82131	1.42615e-06	0.000494468	0.257939	4.71831	2.78944	0.00527985	0.0815755	-0.0481527	-1.72881	-2.11573	0.0343677	0.826586	0.0246629	0.7243	0.936623	0.348953	0.895511
cg01160380	ATP11A	-0.187206	-4.7418	-4.81636	1.46201e-06	0.000502798	-0.276998	-5.00132	-3.17155	0.0015163	0.0318066	-0.0321922	-0.994274	-1.37971	0.167677	0.962163	-0.00159693	-0.0434249	0.236485	0.813056	0.981557
cg12234107	ATP11A	-0.165099	-4.494	-4.57028	4.87082e-06	0.00124248	0.160872	3.43539	2.00263	0.0452167	0.338295	-0.0204758	-0.787497	-1.17251	0.240992	0.978979	-0.00641867	-0.204777	0.0893379	0.928813	0.993716
cg08557188	ATP11A	-0.232644	-4.40693	-4.48382	7.33199e-06	0.00170195	0.948164	9.55766	5.75739	8.54253e-09	2.0343e-06	-0.0279156	-0.746599	-1.13153	0.257832	0.981554	0.0340173	0.791198	0.997631	0.318458	0.88664
cg01831771	ATP11A	-0.317379	-4.36875	-4.4459	8.75263e-06	0.00194966	0.329518	3.04969	1.76609	0.0773808	0.448456	0.0193906	0.41425	0.0316689	0.974736	0.999926	0.049474	1.00618	1.19369	0.232599	0.856373
cg02867133	ATP11A	-0.203687	-4.347	-4.4243	9.67542e-06	0.00210505	0.662355	8.17141	4.90721	9.23832e-07	8.37398e-05	-0.0236186	-0.765107	-1.15008	0.250113	0.979881	-0.01938	-0.513516	-0.192221	0.847569	0.985418
cg10883123	ATP11A	-0.140436	-4.29591	-4.37356	1.22236e-05	0.00251159	0.303957	5.28244	3.13542	0.00171608	0.0349382	0.013987	0.504619	0.12222	0.902724	0.999698	-0.00384448	-0.113113	0.172933	0.862704	0.98714
cg19217778	ATP11A	-0.146644	-4.23113	-4.30924	1.63818e-05	0.00309841	0.676374	10.4949	6.33216	2.41749e-10	1.34356e-07	-0.0404263	-1.01303	-1.3985	0.161964	0.960955	0.0128502	0.302334	0.551805	0.581082	0.947651
cg14381255	ATP11A	-0.140332	-4.15346	-4.23211	2.3151e-05	0.00403019	0.285168	4.61692	2.72726	0.00638622	0.0940242	0.057158	1.89179	1.51219	0.130484	0.948235	-0.0192395	-0.542537	-0.218687	0.826894	0.983074
cg15424477	ATP11A	-0.17388	-4.05925	-4.13855	3.49504e-05	0.0054304	0.186833	3.46581	2.02129	0.0432493	0.329994	0.000763959	0.0280543	-0.355309	0.722358	0.998414	-0.0041014	-0.114818	0.171377	0.863927	0.987233
cg08162124	ATP11A	-0.24279	-4.02342	-4.10297	4.07888e-05	0.00608184	0.438291	4.79921	2.83906	0.0045247	0.0728454	0.0165713	0.485611	0.103173	0.917825	0.999698	0.0482239	1.38935	1.54313	0.1228	0.798081
cg18315623	ATP11A	-0.162626	-4.02361	-4.10316	4.0755e-05	0.00607795	0.650699	9.45772	5.69609	1.22585e-08	2.69973e-06	0.0154647	0.520834	0.138468	0.889871	0.999605	0.0680599	1.87198	1.98326	0.0473381	0.704748
cg14669747	ATP11A	-0.0919083	-3.98357	-4.06339	4.83649e-05	0.00689183	0.109207	2.82947	1.63103	0.102884	0.514671	-0.0300514	-1.12251	-1.5082	0.131503	0.948772	-0.00149651	-0.0457613	0.234354	0.81471	0.981796
cg21921950	ATP11A	-0.106953	-3.77609	-3.85736	0.000114618	0.0128176	0.613369	10.3634	6.25153	4.06438e-10	1.96957e-07	0.0361504	1.03214	0.650805	0.515172	0.995406	-0.027857	-0.713824	-0.374895	0.707739	0.968052
cg09731211	ATP11A	-0.146967	-3.67598	-3.75794	0.000171318	0.0171395	0.574787	8.86796	5.3344	9.58629e-08	1.38346e-05	0.025925	1.52045	1.1401	0.254243	0.98094	0.0109641	0.511413	0.742477	0.457798	0.922935
cg21897676	ATP11A	-0.212122	-3.66186	-3.74392	0.000181172	0.0178432	0.365288	5.04549	2.9901	0.00278884	0.0506318	0.00367619	0.131407	-0.251747	0.801236	0.99865	0.0382027	1.31148	1.47211	0.140991	0.810541
cg13976657	ATP11A	-0.155702	-3.5288	-3.61178	0.000304098	0.025385	0.467095	6.85778	4.10157	4.10363e-05	0.00180089	-0.00309527	-0.117928	-0.501587	0.615958	0.997649	0.00975733	0.327235	0.574514	0.56562	0.944726
cg03044444	ATP11A	-0.105474	-3.47814	-3.56147	0.000368778	0.0289269	0.679195	10.1597	6.12663	8.97577e-10	3.58418e-07	-0.0377723	-1.82215	-2.20926	0.0271564	0.797887	-0.0162012	-0.677204	-0.341498	0.732728	0.971451
cg12678751	ATP11A	-0.120159	-3.45123	-3.53475	0.000408158	0.0310469	0.227584	4.69889	2.77753	0.00547733	0.0838524	0.0763294	1.30655	0.92577	0.354566	0.990003	-0.023702	-0.347288	-0.0406269	0.967593	0.997271
cg18708502	LATS2	0.0593883	3.33599	3.20528	0.00134931	0.0676945	-0.10322	-3.6401	-2.33672	0.0194539	0.202675	0.0413948	1.15888	0.777809	0.436682	0.992982	0.035087	0.918426	1.11366	0.265426	0.86963
cg10056739	ATP11A	-0.143192	-3.33172	-3.41608	0.000635307	0.0417029	0.613912	8.92216	5.36764	7.97756e-08	1.19854e-05	0.0102745	0.317555	-0.0652225	0.947997	0.999792	0.0481189	1.13836	1.31423	0.188769	0.836219
cg13809937	ATP11A	-0.0732837	-3.3215	-3.40593	0.000659396	0.0427869	-0.039243	-1.1103	-0.785207	0.432332	0.867779	-0.0304153	-0.81801	-1.20309	0.228943	0.976891	-0.0551343	-1.25689	-0.870148	0.38422	0.905028
cg27391403	ATP11A	-0.0718966	-3.29719	-3.38179	0.000720155	0.0452626	0.309097	7.27407	4.35687	1.31934e-05	0.000720389	0.0069641	0.233258	-0.14969	0.881009	0.999533	-0.0623394	-1.93164	-1.48549	0.137413	0.808433
cg03785165	ATP11A	-0.0838847	-3.24975	-3.33467	0.000853992	0.0504734	0.306719	6.9411	4.15267	3.28625e-05	0.00150741	-0.00331301	-0.0967028	-0.480319	0.631001	0.997649	0.0242024	0.618241	0.8399	0.400964	0.909183
cg01692110	ATP11A	-0.140378	-3.24732	-3.33227	0.000861412	0.0507413	0.230219	3.43671	2.00345	0.0451293	0.33793	-0.0268101	-0.841464	-1.22659	0.219978	0.975082	-0.0128929	-0.360547	-0.052719	0.957956	0.996276
cg25090604	ATP11A	-0.118963	-3.09075	-3.17678	0.00148918	0.0719091	0.0317941	0.56456	0.241973	0.808801	0.976347	-0.0169754	-0.628578	-1.01327	0.310931	0.987096	0.00398844	0.129504	0.39419	0.69344	0.966069
cg00902895	ATP11A	-0.108776	-3.03882	-3.12521	0.00177679	0.0802273	0.479127	8.24537	4.95257	7.3241e-07	6.93441e-05	-0.000602441	-0.0218081	-0.405272	0.685277	0.998406	0.023903	0.727641	0.93967	0.347387	0.895157
cg10370858	ATP11A	-0.109812	-2.75095	-2.83935	0.00452058	0.140796	0.317505	5.17869	3.07179	0.0021278	0.0411962	0.0793351	2.60077	2.22261	0.0262421	0.793724	0.0688125	1.89596	2.00513	0.0449491	0.698238
cg03417294	ATP11A	-0.118144	-2.74971	-2.83812	0.00453804	0.141031	0.172217	2.45029	1.39848	0.161969	0.62584	-0.0349135	-1.25494	-1.6409	0.100818	0.929991	0.0183435	0.539151	0.767773	0.442622	0.91967
cg02417360	ATP11A	-0.0922994	-2.73209	-2.82062	0.00479311	0.145471	0.254395	4.51944	2.66748	0.0076423	0.106907	0.0236363	0.623094	0.240935	0.809605	0.99865	-0.0479922	-1.01575	-0.650237	0.515539	0.93519
cg17933225	ATP11A	-0.0783004	-2.7293	-2.81784	0.00483473	0.146195	0.521103	10.6744	6.44228	1.17694e-10	7.77601e-08	-0.0236109	-0.739933	-1.12485	0.260652	0.981961	-0.0563356	-1.44585	-1.04247	0.297192	0.879974
cg19185339	SERP2	-0.0608106	-2.71447	-2.80312	0.00506104	0.150049	-0.0155282	-0.438929	-0.373461	0.708806	0.958419	-0.0204692	-0.864116	-1.24928	0.211561	0.973074	-0.00662336	-0.289182	0.0123638	0.990135	0.999222
cg22550869	ATP11A	0.0829137	2.68343	2.55725	0.0105502	0.225025	0.0157945	0.337749	0.102871	0.918065	0.991146	0.0073756	0.210467	-0.172527	0.863023	0.99946	-0.00316814	-0.080036	0.203097	0.839059	0.984478
cg03236534	ATP11A	-0.121144	-2.68285	-2.77172	0.00557611	0.158683	0.548938	7.48409	4.48568	7.26815e-06	0.000444586	0.0291676	0.968093	0.586632	0.557451	0.996374	0.0111241	0.301262	0.550827	0.581752	0.947734
cg02490942	ATP11A	-0.104587	-2.68183	-2.7707	0.00559359	0.158927	0.101809	1.58648	0.868713	0.385004	0.842693	-0.0127223	-0.421037	-0.805309	0.420641	0.992644	-0.0190512	-0.588613	-0.260706	0.794319	0.979194
cg26516898	ATP11A	0.0691712	2.67193	2.54584	0.0109016	0.229005	-0.028908	-0.691749	-0.528514	0.597143	0.931028	0.044389	1.26595	0.885094	0.376106	0.990646	-0.00776004	-0.18151	0.110556	0.911968	0.992241
cg12221642	ATP11A	-0.107222	-2.60696	-2.69636	0.00701027	0.180514	0.05136	0.822794	0.400347	0.688901	0.954235	-0.00189369	-0.0566709	-0.440206	0.659788	0.997946	-0.0457652	-1.10703	-0.733484	0.463263	0.924258
cg06609583	ATP11A	-0.109287	-2.60228	-2.69171	0.00710874	0.181867	0.465018	8.51974	5.12084	3.04182e-07	3.44204e-05	-0.00869491	-0.376555	-0.760737	0.446814	0.993449	0.0408968	1.4572	1.605	0.108494	0.785933
cg07295518	LATS2	-0.0713011	-2.59487	-2.68435	0.00726702	0.183992	-0.0157804	-0.368528	-0.330284	0.741185	0.964789	-0.0227804	-0.874146	-1.25934	0.207909	0.972598	-0.0452024	-1.49445	-1.0868	0.277125	0.873488
cg16381191	ATP11A	-0.125577	-2.57188	-2.66152	0.00777898	0.190939	0.487009	6.90943	4.13324	3.57678e-05	0.00161061	0.0108399	0.446209	0.0636925	0.949215	0.999792	0.033995	1.15162	1.32632	0.184733	0.834427
cg08636203	ATP11A	-0.0914916	-2.56612	-2.6558	0.00791201	0.192923	0.146874	2.94199	1.70004	0.0891242	0.480886	0.0228507	0.791973	0.410156	0.681692	0.998406	-0.0303913	-0.903779	-0.548127	0.583605	0.947966
cg18281991	ATP11A	0.069258	2.55992	2.4346	0.0149082	0.270251	0.0636187	1.50881	0.821078	0.411602	0.857619	-0.00174149	-0.0539257	-0.437455	0.661782	0.998076	0.00886644	0.207706	0.465508	0.641568	0.958612
cg16248368	ATP11A	-0.101406	-2.55098	-2.64076	0.00827194	0.197592	0.0512707	0.881039	0.436068	0.662787	0.948342	0.0282981	1.0589	0.677623	0.498011	0.995252	0.00180139	0.0538522	0.325198	0.745031	0.973274
cg18437584	ATP11A	0.0719856	2.52287	2.39782	0.016493	0.28431	0.0684395	1.8319	1.01922	0.308096	0.789046	-0.0184478	-0.765279	-1.15025	0.250042	0.979881	0.0326542	1.12361	1.30078	0.193335	0.838746
cg17296589	ATP11A	0.0654815	2.51464	2.38964	0.0168651	0.287677	0.0513368	1.29979	0.692887	0.48838	0.892942	-0.0456337	-0.760946	-1.14591	0.251834	0.980417	0.0111568	0.162991	0.424729	0.671034	0.962865
cg12394800	ATP11A	0.0731744	2.48585	2.36105	0.0182232	0.299381	-0.00458705	-0.0924109	-0.160943	0.872138	0.985651	0.0131397	0.447089	0.0645734	0.948514	0.999792	0.0749921	2.1304	2.21893	0.0264912	0.630132
cg17508477	ATP11A	-0.0973674	-2.48531	-2.57555	0.0100081	0.218832	0.115205	2.53531	1.45062	0.146886	0.60069	-0.0103996	-0.331979	-0.716071	0.473947	0.9945	0.0386384	1.29793	1.45975	0.144358	0.812483
cg01895696	LATS2	0.083685	2.42861	2.3042	0.0212112	0.32254	-0.347212	-6.51446	-4.09955	4.13962e-05	0.00181376	-0.000508272	-0.013605	-0.397053	0.691329	0.998406	-0.00521574	-0.117926	0.168543	0.866156	0.987477
cg07026882	ATP11A	-0.127407	-2.42093	-2.51162	0.0120179	0.241154	0.826863	8.92574	5.36983	7.88102e-08	1.18606e-05	0.0130124	0.353639	-0.0290653	0.976813	0.999926	0.00952033	0.218231	0.475106	0.634712	0.957354
cg17842918	ATP11A	0.085606	2.38099	2.25692	0.0240129	0.342805	-0.125142	-1.79222	-1.20343	0.228811	0.714241	-0.0680841	-0.914858	-1.30013	0.193557	0.969609	-0.0270302	-0.291263	0.010466	0.99165	0.999357
cg16690885	ATP11A	0.0498981	2.34758	2.22375	0.0261655	0.357435	0.110959	3.34154	1.94508	0.0517654	0.364265	-0.0764974	-2.02866	-2.41618	0.0156842	0.729719	-0.0400563	-0.947439	-0.587943	0.556571	0.943148
cg00666749	LATS2	-0.0623718	-2.347	-2.4382	0.0147604	0.268848	0.0133917	0.358004	0.115294	0.908212	0.98993	-0.0248754	-0.603953	-0.988595	0.322861	0.988774	-0.113636	-2.38973	-1.90326	0.0570065	0.724713
cg09975219	ATP11A	0.0751727	2.34042	2.21664	0.026648	0.360413	-0.186965	-3.38477	-2.18013	0.0292481	0.262355	0.0354352	1.14612	0.765017	0.444261	0.993285	0.079659	2.11007	2.20039	0.0277792	0.637034
cg17218041	ATP11A	-0.0431776	-2.3357	-2.42698	0.0152251	0.27326	0.161935	5.62125	3.34321	0.000828152	0.0198443	-0.022148	-0.791814	-1.17684	0.239261	0.978979	0.0156114	0.476059	0.710235	0.477558	0.927465
cg08705958	ATP11A	0.0540174	2.32347	2.1998	0.0278212	0.367678	0.117148	3.28962	1.91323	0.0557182	0.378771	0.015394	0.508919	0.126529	0.899313	0.999698	0.0664713	1.88322	1.99351	0.0462055	0.701817
cg14845609	ATP11A	-0.0560716	-2.29359	-2.38516	0.0170716	0.289408	0.265776	6.48411	3.8724	0.000107769	0.00391717	-0.0217458	-0.67339	-1.05817	0.289976	0.985811	-0.0705562	-1.97776	-1.52756	0.126621	0.800687
cg19175822	ATP11A	-0.0774031	-2.29134	-2.38293	0.0171754	0.290285	0.729037	10.7646	6.4976	8.16107e-11	5.92909e-08	-0.0496631	-1.5727	-1.95931	0.050077	0.8705	-0.0300018	-0.737749	-0.396713	0.691579	0.96571
cg12401498	ATP11A	-0.0629411	-2.28596	-2.37758	0.0174265	0.292428	-0.126441	-2.98713	-1.93626	0.0528363	0.368206	0.0165933	0.613074	0.230895	0.817396	0.998823	0.00783165	0.248197	0.502434	0.615363	0.953783
cg06198691	ATP11A	-0.06658	-2.24231	-2.33424	0.0195831	0.310126	0.511122	9.98984	6.02244	1.7181e-09	5.85424e-07	-0.0281423	-1.03398	-1.41949	0.155755	0.958633	-0.0508093	-1.49612	-1.08832	0.276455	0.873156
cg18652285	ATP11A	-0.0633128	-2.24067	-2.33261	0.0196686	0.31077	0.137157	3.1153	1.80633	0.0708675	0.429169	0.00824769	0.288455	-0.094381	0.924807	0.999706	-0.0160552	-0.444674	-0.129439	0.89701	0.990992
cg24721309	ATP11A	-0.0909816	-2.18086	-2.27321	0.0230133	0.335724	0.116611	2.3233	1.32059	0.186636	0.66177	0.0561944	1.3902	1.00959	0.312692	0.987335	-0.0580853	-1.12888	-0.753408	0.451205	0.921442
cg17314961	ATP11A	-0.0703524	-2.16177	-2.25426	0.02418	0.343908	0.23555	4.84719	2.86848	0.00412444	0.0680103	-0.0408034	-1.39716	-1.78341	0.0745196	0.906391	-0.0120256	-0.345295	-0.0388098	0.969042	0.997447
cg23551120	ATP11A	-0.0559246	-2.16041	-2.25291	0.0242646	0.344459	0.301748	6.58954	3.93706	8.24877e-05	0.0031628	-0.0142552	-0.503095	-0.887533	0.374792	0.990513	-0.0245444	-0.741714	-0.400329	0.688914	0.965435
cg06206670	ATP11A	-0.0638483	-2.1256	-2.21835	0.0265313	0.359627	0.0710299	1.75146	0.969891	0.332101	0.808096	0.0220292	0.784122	0.402289	0.687471	0.998406	-0.0171904	-0.506888	-0.186177	0.852306	0.98613
cg07674485	ATP11A	0.0638105	2.12334	2.00106	0.0453857	0.457814	-0.204005	-4.02207	-2.57098	0.0101411	0.130501	-0.00446792	-0.17347	-0.557241	0.577363	0.996659	0.00257006	0.0818682	0.350748	0.725777	0.970545
cg21946330	ATP11A	-0.108795	-2.11449	-2.20731	0.0272927	0.364294	0.686169	8.23819	4.94817	7.49158e-07	7.06338e-05	0.0387627	1.02728	0.645934	0.518322	0.99552	0.0433047	0.889512	1.08729	0.276909	0.873388
cg05155893	LATS2	-0.0481004	-2.09291	-2.18588	0.0288242	0.373611	-0.0969247	-2.76529	-1.8002	0.0718287	0.431973	-0.0121421	-0.435123	-0.819424	0.412545	0.992067	0.00886955	0.255231	0.508848	0.610859	0.952748
cg08826875	ATP11A	-0.0735845	-2.09244	-2.18541	0.0288586	0.373829	0.440825	7.95484	4.77439	1.80253e-06	0.000142526	-0.00766604	-0.289121	-0.673126	0.500867	0.995289	-0.0488614	-1.60999	-1.19216	0.233197	0.856684
cg01045458	LATS2	0.0805326	2.09015	1.9681	0.0490561	0.472989	0.093586	1.6028	0.878722	0.379552	0.83927	0.00897614	0.339304	-0.0434291	0.965359	0.999926	-0.0360264	-1.13012	-0.754541	0.450525	0.921292
cg26422481	LATS2	-0.0455596	-2.07208	-2.1652	0.0303727	0.38268	-0.0033912	-0.101115	-0.166282	0.867935	0.984941	0.0156187	0.479166	0.0967162	0.922952	0.999706	-0.0350872	-0.927672	-0.569916	0.568735	0.945298
cg27505552	ATP11A	-0.0617504	-2.05669	-2.14991	0.0315627	0.389258	0.628133	11.6362	7.03215	2.03371e-12	3.78151e-09	-0.0560965	-1.98343	-2.37086	0.0177465	0.746846	0.0224394	0.6459	0.865125	0.38697	0.905595
cg15495091	ATP11A	-0.0627271	-2.05286	-2.1461	0.0318648	0.390887	0.171118	3.21954	1.87026	0.0614482	0.398771	-0.00352106	-0.176922	-0.5607	0.575002	0.996591	0.00587945	0.245308	0.499799	0.617217	0.954186
cg13088253	ATP11A	0.0744821	2.05305	1.93126	0.0534509	0.48978	0.190858	4.01417	2.3576	0.0183937	0.19559	-0.00353029	-0.100369	-0.483992	0.628392	0.997649	0.0128819	0.319632	0.56758	0.57032	0.94555
cg18262682	LATS2	0.0500375	2.04434	1.92261	0.0545288	0.493362	0.20132	5.16644	3.06428	0.00218196	0.0420216	-0.00755534	-0.267652	-0.651613	0.514651	0.995406	0.0338831	0.99623	1.18461	0.236171	0.858128
cg02241675	ATP11A	-0.0742155	-2.04364	-2.13695	0.0326021	0.394818	0.31025	5.69437	3.38805	0.000703906	0.0174636	0.0122121	0.257135	-0.125764	0.899919	0.999698	-0.0532955	-0.938861	-0.580121	0.561833	0.944232
cg17696184	LATS2	0.0509814	2.04105	1.91934	0.0549414	0.495074	0.239683	5.86093	3.4902	0.000482651	0.0129515	0.000184408	0.00446681	-0.378944	0.704729	0.998406	0.0682776	1.44831	1.59689	0.11029	0.78725
cg04570540	ATP11A	-0.0654562	-2.04129	-2.13462	0.0327922	0.395944	0.160651	4.40948	2.60004	0.00932135	0.12302	0.00413111	0.22498	-0.157985	0.874469	0.999533	-0.000393503	-0.0192415	0.25854	0.795991	0.979332
cg13961587	ATP11A	-0.0719096	-1.99963	-2.09325	0.0363267	0.41467	0.315724	6.1965	3.69601	0.000219018	0.00690197	0.0353905	1.30355	0.922764	0.35613	0.990003	0.0179734	0.541708	0.770105	0.441237	0.91931
cg22260762	ATP11A	0.0407767	1.98716	1.86583	0.0620657	0.520741	0.00570851	0.177323	0.00448311	0.996423	0.999561	0.0630326	2.80479	2.42705	0.0152222	0.726254	0.0281989	1.0257	1.21148	0.22571	0.853738
cg02820901	ATP11A	-0.0856053	-1.9863	-2.08001	0.0375247	0.420946	0.765781	9.91515	5.97663	2.27796e-09	7.23801e-07	0.00444661	0.118881	-0.264298	0.79155	0.998549	0.0369786	0.822638	1.0263	0.304749	0.88248
cg24879969	LATS2	0.121937	1.9819	1.86061	0.0627996	0.523213	0.374063	4.04007	2.37348	0.0176213	0.190156	0.036376	0.53782	0.155489	0.876436	0.999533	-0.0760514	-0.94675	-0.587315	0.556992	0.943198
cg21456212	ATP11A	-0.0915773	-1.97254	-2.06634	0.0387959	0.427247	0.242577	3.50294	2.04406	0.0409472	0.319706	-0.00371699	-0.134945	-0.518639	0.604013	0.997319	-0.0144746	-0.450827	-0.135051	0.892572	0.990414
cg03686402	ATP11A	-0.0492667	-1.96461	-2.05847	0.0395452	0.431235	0.429644	9.21476	5.54709	2.9047e-08	5.3723e-06	-0.012144	-0.42118	-0.805452	0.420559	0.992644	-0.0206366	-0.61028	-0.280467	0.77912	0.977297
cg12572352	ATP11A	0.0628602	1.94974	1.82866	0.06745	0.538413	0.203016	3.6492	2.13376	0.0328621	0.281283	-0.0133471	-0.701528	-1.08637	0.277316	0.984856	0.00934006	0.397501	0.638594	0.523087	0.936574
cg20096419	LATS2	0.0456661	1.93898	1.81798	0.0690674	0.543825	0.048693	1.31656	0.703171	0.481949	0.890193	-0.00951889	-0.455813	-0.840156	0.400821	0.991515	-0.00292525	-0.117183	0.169221	0.865623	0.987419
cg07770777	ATP11A	-0.0426114	-1.92979	-2.02389	0.042981	0.446831	-0.144326	-4.09344	-2.61475	0.00892923	0.119367	0.0528093	1.8415	1.46181	0.143793	0.954797	0.0662328	2.03736	2.13408	0.032836	0.660483
cg10102745	SERP2	0.0443918	1.92502	1.80412	0.0712131	0.550482	-0.00405123	-0.119268	-0.177414	0.859183	0.983696	-0.0141342	-0.543337	-0.927857	0.353482	0.990003	0.039535	1.37292	1.52814	0.126478	0.800531
cg25753509	LATS2	0.0404689	1.92033	1.79947	0.071945	0.552559	-0.132294	-3.76516	-2.41342	0.0158037	0.176909	-0.0157298	-0.432848	-0.817144	0.413846	0.992166	-0.0266161	-0.615404	-0.285139	0.775538	0.976906
cg09507215	ATP11A	0.0330329	1.91035	1.78955	0.0735259	0.557185	0.154254	5.62316	3.34438	0.000824665	0.0197778	0.00256375	0.126779	-0.256385	0.797654	0.998642	-0.00740415	-0.327226	-0.0223313	0.982184	0.998513
cg04432875	ATP11A	0.0626799	1.8712	1.75067	0.0800028	0.574854	0.0311417	0.672518	0.308183	0.757943	0.967876	0.00822676	0.245399	-0.137524	0.890616	0.999605	-0.07336	-1.79931	-1.36482	0.172311	0.827837
cg14579772	SERP2	-0.0481347	-1.86619	-1.96073	0.0499102	0.476369	-0.1349	-3.629	-2.32991	0.0198108	0.205143	-0.0632015	-2.05263	-2.44021	0.0146789	0.721477	-0.063319	-2.19248	-1.72338	0.0848204	0.762135
cg24199463	ATP11A	-0.029444	-1.85564	-1.95026	0.0511452	0.481085	0.0691857	2.72319	1.56585	0.117385	0.545769	0.0160737	1.18744	0.806425	0.419998	0.992644	0.0517702	3.12703	3.12782	0.00176107	0.24942
cg16523590	ATP11A	-0.0649896	-1.83488	-1.92964	0.0536516	0.490527	0.25144	4.30833	2.53801	0.0111486	0.139338	0.00216368	0.0623713	-0.320923	0.748269	0.998414	-0.0312124	-0.731078	-0.39063	0.696071	0.966509
cg02895598	LATS2	0.0473711	1.82781	1.70758	0.0877137	0.594732	0.0428449	1.11075	0.576946	0.563976	0.920641	0.0573302	1.93302	1.55351	0.120301	0.94304	-0.0892968	-2.65094	-2.14148	0.0322357	0.658085
cg04283000	ATP11A	-0.0539393	-1.8268	-1.92162	0.0546531	0.493779	0.0940088	1.90849	1.0662	0.286333	0.770982	0.0415313	1.23202	0.851097	0.394716	0.99131	-0.0345038	-0.846993	-0.49634	0.619655	0.954612
cg14237148	ATP11A	-0.0873791	-1.80656	-1.90152	0.0572344	0.503933	0.602172	7.89803	4.73955	2.14198e-06	0.000163772	-0.0185819	-0.911141	-1.29641	0.194836	0.970394	-0.00425966	-0.169542	0.121471	0.903318	0.991507
cg12796743	ATP11A	0.0551743	1.79419	1.6742	0.0940912	0.60952	0.123955	2.96542	1.71441	0.0864538	0.473667	0.0383607	1.26537	0.884512	0.37642	0.990646	0.0221869	0.598946	0.822304	0.410904	0.911898
cg21167985	ATP11A	0.0680064	1.79069	1.67072	0.0947771	0.611167	-0.0698281	-1.06166	-0.755381	0.450021	0.876101	-0.0215798	-0.275818	-0.659797	0.509384	0.995289	0.00199501	0.0207576	0.295017	0.767981	0.975999
cg19398365	ATP11A	0.0516651	1.76443	1.64465	0.100042	0.622964	-0.0194519	-0.490845	-0.405301	0.685257	0.953578	0.0191349	0.619133	0.236966	0.812683	0.998685	0.0183756	0.515798	0.746476	0.45538	0.92238
cg12182815	LATS2	-0.0441791	-1.74401	-1.8394	0.0658557	0.533326	-0.100679	-2.46015	-1.61306	0.10673	0.523141	0.0370471	1.16053	0.779461	0.435708	0.992982	-0.0458801	-1.22027	-0.836752	0.402732	0.909535
cg15829092	ATP11A	0.0582453	1.74083	1.62121	0.104973	0.634049	0.0667281	1.24975	0.662196	0.507845	0.900903	0.0642889	1.67581	1.29578	0.195052	0.970394	0.0234191	0.523469	0.753472	0.451166	0.921435
cg11153505	ATP11A	0.111723	1.73233	1.61277	0.106795	0.638061	0.171327	1.74811	0.967835	0.333127	0.808743	-0.0419827	-0.962963	-1.34833	0.177552	0.96472	-0.234272	-3.48926	-2.906	0.00366087	0.341372
cg17900127	ATP11A	-0.0829713	-1.72956	-1.82506	0.0679921	0.540222	0.227705	3.57033	2.08539	0.0370337	0.301792	-0.0417676	-1.13322	-1.51894	0.128779	0.947198	-0.0197612	-0.464118	-0.147172	0.882996	0.989525
cg00560671	LATS2	0.040065	1.72171	1.60222	0.109107	0.642594	0.0663571	1.92884	1.07868	0.280732	0.76594	0.00917395	0.377655	-0.00500091	0.99601	0.999997	-0.0497325	-1.73975	-1.3105	0.190026	0.836695
cg00823993	ATP11A	-0.0570267	-1.71798	-1.81355	0.0697468	0.545901	0.0597102	1.19018	0.625662	0.531537	0.909842	-0.0120045	-0.364077	-0.748233	0.454319	0.99372	0.0182419	0.462671	0.698026	0.485161	0.9291
cg11192895	LATS2	0.0567976	1.71159	1.59217	0.111347	0.647241	-0.407171	-7.44383	-4.66952	3.01899e-06	0.000216443	0.0677725	2.2237	1.84478	0.0650699	0.894869	0.0797278	2.18828	2.27172	0.0231035	0.611461
cg02150207	ATP11A	-0.0450967	-1.68972	-1.78549	0.0741812	0.559145	0.527598	10.0514	6.06021	1.35948e-09	4.87597e-07	0.000633221	0.0187223	-0.36466	0.715365	0.998406	0.0207295	0.509633	0.740854	0.458782	0.923177
cg20231444	ATP11A	-0.0517493	-1.68275	-1.77857	0.0753105	0.562268	0.108127	2.7021	1.55291	0.120444	0.552017	0.00706493	0.302159	-0.0806492	0.935721	0.999706	0.0537995	1.88897	1.99876	0.0456346	0.700125
cg07132492	ATP11A	-0.0361314	-1.67813	-1.77399	0.0760655	0.564423	0.0673347	1.97031	1.10411	0.269545	0.756211	-0.00789537	-0.317749	-0.701812	0.482796	0.994902	0.0395842	1.27577	1.43955	0.149996	0.815381
cg01795082	ATP11A	-0.04077	-1.67638	-1.77225	0.0763533	0.565134	0.13534	3.22	1.87054	0.0614095	0.398648	0.0229404	0.721194	0.339234	0.734434	0.998414	-0.0249431	-0.681785	-0.345676	0.729586	0.971095
cg24543551	ATP11A	-0.0583211	-1.65856	-1.75455	0.0793366	0.572985	0.581331	8.93896	5.37794	7.53431e-08	1.14517e-05	0.0825087	1.68054	1.30052	0.193424	0.969596	0.044956	0.758434	0.967752	0.333168	0.890643
cg02873074	ATP11A	-0.0305669	-1.6269	-1.72311	0.0848682	0.587512	0.108221	3.46947	2.02354	0.0430177	0.32898	0.00811999	0.322422	-0.0603458	0.95188	0.999792	0.0332756	1.04748	1.23135	0.218191	0.850129
cg10800271	ATP11A	-0.0493405	-1.62748	-1.72369	0.0847646	0.587299	0.42694	8.64032	5.19479	2.04956e-07	2.51811e-05	0.026359	0.935217	0.55369	0.579791	0.996692	-0.0140153	-0.407189	-0.095255	0.924112	0.993294
cg05629931	ATP11A	-0.0404061	-1.61478	-1.71107	0.0870675	0.5929	0.0221623	0.57458	0.248118	0.804043	0.97547	0.0487795	1.67004	1.29	0.197051	0.970448	0.051133	1.47749	1.6235	0.104482	0.782503
cg11840467	ATP11A	0.0469324	1.60506	1.48638	0.137178	0.692419	0.00316926	0.0686994	-0.0621352	0.950455	0.995057	-0.0267022	-0.99876	-1.3842	0.166297	0.961691	-0.0174658	-0.524514	-0.202251	0.83972	0.984548
cg13912702	ATP11A	0.0547642	1.60477	1.48609	0.137254	0.692541	0.0660905	1.38062	0.74246	0.457809	0.879801	0.0144758	0.478132	0.0956801	0.923775	0.999706	0.032911	0.884264	1.0825	0.279029	0.874139
cg13195325	ATP11A	-0.0421734	-1.60122	-1.69761	0.0895813	0.599099	0.16694	3.74811	2.19443	0.0282047	0.256732	0.020302	0.596404	0.214191	0.830398	0.998984	0.058946	1.49654	1.64088	0.100823	0.779672
cg15282087	ATP11A	-0.0487538	-1.59005	-1.68652	0.091696	0.604053	0.0681154	1.53422	0.836658	0.402785	0.852782	-0.00475696	-0.148267	-0.531987	0.594735	0.997173	0.00212721	0.0561902	0.32733	0.743418	0.972981
cg12900467	LATS2	0.0510725	1.58184	1.46332	0.143379	0.702033	-0.0265057	-0.517958	-0.421929	0.673077	0.950794	-0.0374441	-1.12368	-1.50938	0.131202	0.948772	-0.0444218	-1.10679	-0.73327	0.463394	0.92428
cg15980707	ATP11A	0.0358991	1.56652	1.44811	0.147587	0.708014	0.0710567	2.00685	1.12652	0.259944	0.746849	-0.00376123	-0.131481	-0.515167	0.606436	0.997359	0.0111387	0.333101	0.579863	0.562007	0.944269
cg05105745	ATP11A	0.0829358	1.5663	1.4479	0.147646	0.708114	0.0438207	0.538908	0.226241	0.821014	0.978221	0.0088822	0.150488	-0.232628	0.81605	0.998747	-0.00232704	-0.0328078	0.246168	0.805553	0.980724
cg20638357	ATP11A	0.025877	1.55809	1.43974	0.14994	0.711369	0.0300129	1.24342	0.658314	0.510336	0.901796	-0.00136578	-0.0763942	-0.459969	0.645539	0.997649	-0.00868642	-0.40112	-0.0897195	0.92851	0.993713
cg05965902	LATS2	0.0425693	1.54208	1.42385	0.154491	0.717564	0.0852067	2.15461	1.21714	0.22355	0.708381	0.00899245	0.307443	-0.0753549	0.939932	0.999723	-0.064382	-1.94792	-1.50035	0.133524	0.805871
cg05777069	ATP11A	-0.0405735	-1.53727	-1.6341	0.102237	0.627963	0.535316	10.1424	6.11598	9.59638e-10	3.75469e-07	0.0169507	0.554264	0.171966	0.863464	0.999483	0.0266056	0.726904	0.938997	0.347732	0.89529
cg01746873	ATP11A	0.0510535	1.53564	1.41744	0.156353	0.719907	0.0239425	0.461696	0.178887	0.858026	0.9836	0.00706271	0.19802	-0.184999	0.85323	0.999283	0.0120032	0.274758	0.526656	0.598432	0.950412
cg20617344	ATP11A	0.050231	1.53368	1.4155	0.156922	0.720766	0.0195495	0.443968	0.168015	0.866572	0.984803	0.0221978	0.659901	0.277817	0.781153	0.998496	0.0295083	0.722532	0.93501	0.349783	0.895659
cg27001137	ATP11A	0.0445905	1.52926	1.41111	0.158213	0.722387	0.0116791	0.282004	0.0686834	0.945242	0.994565	0.0139455	0.443786	0.0612637	0.951149	0.999792	-0.01517	-0.417582	-0.104732	0.916588	0.992709
cg15023139	ATP11A	0.0613152	1.52018	1.4021	0.160886	0.72589	0.026397	0.40183	0.142172	0.886944	0.987325	0.137845	2.09405	1.71487	0.0863686	0.918611	0.1152	1.46722	1.61414	0.106497	0.784262
cg08247289	ATP11A	-0.0400113	-1.49589	-1.59301	0.111158	0.646837	0.64139	10.9644	6.62015	3.58827e-11	3.14612e-08	0.0146766	0.555272	0.172975	0.862671	0.999433	0.0157279	0.527449	0.757102	0.448989	0.920945
cg05969445	ATP11A	0.0343459	1.48252	1.3647	0.172348	0.739962	0.0648712	1.95414	1.09419	0.27387	0.760027	0.0212124	0.873935	0.492284	0.622519	0.997649	0.0062729	0.206742	0.464628	0.642198	0.958739
cg07343790	ATP11A	0.128841	1.47291	1.35515	0.175369	0.743611	-0.0163501	-0.117851	-0.176546	0.859865	0.983756	-0.0518379	-1.05703	-1.44259	0.149137	0.956772	0.0968108	1.5837	1.72036	0.0853668	0.762497
cg01145452	ATP11A	-0.0508517	-1.47489	-1.57216	0.115913	0.65543	0.462557	8.27478	4.97061	6.67441e-07	6.4482e-05	-0.0181236	-0.591549	-0.976167	0.328982	0.989192	0.00410404	0.099847	0.367144	0.713512	0.968863
cg16336829	ATP11A	0.0401333	1.47238	1.35463	0.175536	0.743841	0.0902026	2.14416	1.21073	0.225999	0.711178	-0.00603276	-0.222022	-0.605891	0.544587	0.996168	-0.029967	-0.884221	-0.530291	0.59591	0.94999
cg08831528	ATP11A	-0.0496563	-1.47024	-1.56754	0.11699	0.657641	0.212836	4.38459	2.58478	0.00974422	0.1269	0.0390432	1.37103	0.990382	0.321988	0.988567	0.0266719	0.767998	0.976474	0.32883	0.889579
cg15735438	ATP11A	-0.052838	-1.46638	-1.56371	0.117887	0.659427	0.278176	5.12607	3.03952	0.00236955	0.0447676	0.0187961	0.572214	0.189952	0.849347	0.999197	-0.0392838	-0.906726	-0.550814	0.581761	0.947734
cg00394026	ATP11A	-0.055196	-1.46633	-1.56365	0.117899	0.659456	0.390551	6.74663	4.0334	5.49761e-05	0.0022828	0.038114	0.982495	0.601064	0.547798	0.996168	0.00356289	0.0804101	0.349418	0.726775	0.97073
cg02067585	ATP11A	0.0352399	1.46146	1.34378	0.17902	0.747775	0.00495391	0.13811	-0.0195658	0.98439	0.998316	0.0393032	1.49955	1.11916	0.263071	0.982265	-0.038231	-1.30694	-0.915799	0.359772	0.898291
cg19260474	ATP11A	0.0440886	1.44503	1.32747	0.184354	0.75418	-0.068703	-1.56678	-1.06516	0.286802	0.771389	-0.000431025	-0.0136444	-0.397092	0.6913	0.998406	0.0338382	0.923278	1.11808	0.263532	0.869023
cg19259125	ATP11A	-0.0391917	-1.44144	-1.53894	0.12382	0.670133	0.169429	3.97837	2.33564	0.01951	0.203038	0.0335724	1.23934	0.858427	0.390657	0.991057	0.0218382	0.735317	0.94667	0.343807	0.894265
cg16668678	ATP11A	0.0487651	1.44151	1.32397	0.185514	0.755428	0.130508	2.31329	1.31446	0.188691	0.66477	0.0554643	1.46213	1.08167	0.2794	0.985013	0.0354721	0.698789	0.913357	0.361055	0.898728
cg13016035	ATP11A	-0.0423407	-1.43785	-1.53537	0.124693	0.671542	0.347971	6.83249	4.08606	4.38762e-05	0.00190042	-0.0329189	-1.09976	-1.48541	0.137435	0.951684	-0.0885342	-2.41965	-1.93055	0.0535388	0.717964
cg08089224	ATP11A	0.0457058	1.42069	1.30329	0.192475	0.76294	0.0691638	1.4356	0.776175	0.437646	0.870273	0.0623565	2.20074	1.82177	0.0684893	0.89973	0.0149291	0.435928	0.673638	0.500541	0.93234
cg23049429	ATP11A	-0.0397113	-1.41806	-1.51572	0.12959	0.680022	0.0725409	1.66911	0.919389	0.357892	0.825844	-0.0279897	-1.01339	-1.39887	0.161853	0.9609	0.0206492	0.624977	0.846043	0.397529	0.908266
cg06020727	ATP11A	0.0326189	1.41549	1.29813	0.194241	0.765139	0.019261	0.586392	0.255363	0.798443	0.974546	-0.0178283	-0.747423	-1.13236	0.257485	0.981481	-0.0404064	-1.44618	-1.04278	0.297052	0.879917
cg16762784	ATP11A	0.0347171	1.39111	1.27392	0.202691	0.774444	0.0146323	0.405149	0.144207	0.885337	0.987159	-0.0222835	-0.862216	-1.24738	0.212258	0.973299	0.0144902	0.455321	0.691323	0.489362	0.930049
cg00033877	ATP11A	-0.0425502	-1.38673	-1.48461	0.137647	0.693179	0.544096	8.93345	5.37456	7.677e-08	1.1611e-05	0.0242649	0.624076	0.241919	0.808843	0.99865	0.0129402	0.291503	0.541927	0.587869	0.948771
cg03869495	ATP11A	-0.0452825	-1.37544	-1.4734	0.140643	0.697745	-0.0740706	-1.64467	-1.11293	0.265738	0.752459	-0.0604723	-2.17654	-2.56437	0.0103365	0.6782	0.00599377	0.175197	0.43586	0.662938	0.961711
cg04067428	LATS2	0.0301453	1.37091	1.25386	0.209892	0.781711	0.0406509	1.26551	0.671863	0.501671	0.898362	0.020201	0.909501	0.527922	0.597553	0.997291	0.0131411	0.477399	0.711458	0.476801	0.92724
cg06264663	LATS2	-0.0385189	-1.37123	-1.46922	0.141774	0.69932	-0.0196772	-0.421069	-0.362507	0.716973	0.960155	0.0633297	1.38178	1.00116	0.316752	0.987938	0.0890814	1.62926	1.76192	0.0780835	0.753691
cg01436033	ATP11A	-0.047197	-1.36638	-1.4644	0.143085	0.701534	0.183224	3.83207	2.24592	0.0247094	0.236006	0.0234594	0.829679	0.447938	0.654198	0.997741	-0.0223102	-0.708004	-0.369587	0.71169	0.968571
cg16956007	ATP11A	0.0348372	1.36377	1.24677	0.212482	0.783908	0.05711	1.59733	0.875364	0.381376	0.840361	0.0168453	0.619116	0.236949	0.812697	0.998685	0.0234817	0.745487	0.955944	0.339101	0.892749
cg05077519	ATP11A	-0.0528208	-1.35735	-1.45544	0.145548	0.705278	0.337379	5.55248	3.30104	0.000963286	0.0223225	0.00832469	0.18733	-0.195711	0.844836	0.999078	-0.0500849	-0.89379	-0.539017	0.589875	0.949045
cg05602501	LATS2	-0.0350212	-1.3563	-1.45439	0.145838	0.705743	0.0267366	0.698462	0.324094	0.745867	0.965707	0.00336704	0.128646	-0.254513	0.799099	0.99865	0.0340646	1.12137	1.29874	0.194034	0.83926
cg17411031	ATP11A	-0.0274059	-1.35062	-1.44875	0.147407	0.707757	0.358264	10.022	6.04219	1.52033e-09	5.33672e-07	0.0248794	0.915501	0.533934	0.593387	0.997155	0.0594569	1.90344	2.01196	0.0442246	0.696149
cg22933879	ATP11A	0.0376351	1.33726	1.22045	0.222296	0.793116	0.0295993	0.66207	0.301775	0.762823	0.968782	-0.00257545	-0.0836898	-0.467279	0.6403	0.997649	0.0185237	0.470301	0.704985	0.48082	0.928213
cg07610853	ATP11A	-0.0270528	-1.33615	-1.43438	0.151463	0.713453	0.270962	7.78803	4.67208	2.98158e-06	0.000214305	-0.0799549	-1.62059	-2.00729	0.0447188	0.857821	-0.0220493	-0.368275	-0.0597667	0.952341	0.995678
cg01025720	ATP11A	-0.0336822	-1.33551	-1.43375	0.151645	0.713686	0.388862	8.23634	4.94703	7.53556e-07	7.09638e-05	-0.0336668	-1.03064	-1.41615	0.156733	0.958914	0.0315941	0.816659	1.02085	0.307325	0.883319
cg02699898	ATP11A	-0.0432635	-1.33071	-1.42897	0.153012	0.715378	0.776787	7.54412	4.5225	6.11141e-06	0.000385457	0.0204252	0.395191	0.0125709	0.98997	0.999926	-0.0108025	-0.183633	0.108621	0.913503	0.99247
cg20708856	ATP11A	-0.0288019	-1.32617	-1.42447	0.154311	0.717344	0.264966	6.68769	3.99725	6.40824e-05	0.00258242	-0.0739762	-1.52325	-1.90976	0.0561648	0.883873	0.0560945	0.956239	1.14814	0.25091	0.864357
cg21570597	ATP11A	0.0353488	1.30983	1.19321	0.232789	0.80275	0.134753	3.5684	2.08421	0.0371413	0.302295	-0.0484638	-1.63375	-2.02047	0.0433345	0.854291	-0.0242546	-0.692083	-0.355067	0.722539	0.970035
cg21513610	ATP11A	-0.0426031	-1.29362	-1.39215	0.163878	0.729735	0.510996	9.17674	5.52377	3.31796e-08	5.97321e-06	0.0227546	0.844625	0.462914	0.643426	0.997649	0.00901887	0.279569	0.531044	0.595388	0.949954
cg01404750	ATP11A	-0.0417556	-1.29168	-1.39022	0.164463	0.730507	-0.147184	-2.909	-1.88834	0.0589801	0.390058	-0.00598464	-0.20036	-0.584185	0.559096	0.996391	0.0429602	1.2197	1.38841	0.165013	0.823421
cg25011650	LATS2	0.0377073	1.28992	1.17344	0.24062	0.809082	0.0412486	0.975843	0.494211	0.621158	0.937838	-0.00587551	-0.205486	-0.589322	0.555645	0.996226	-0.0255517	-0.82954	-0.480423	0.630926	0.956715
cg25740451	ATP11A	0.0217801	1.27992	1.1635	0.244626	0.812353	0.0394442	1.47848	0.802476	0.422278	0.862877	0.0211063	1.10593	0.724747	0.468607	0.994142	0.0241749	1.03708	1.22187	0.221759	0.851758
cg06872687	ATP11A	-0.0496077	-1.28096	-1.37957	0.167718	0.734309	0.139244	2.88803	1.66694	0.0955256	0.497134	-0.0337244	-0.885715	-1.27093	0.203755	0.971896	0.0425113	1.10664	1.2853	0.198686	0.841029
cg11360522	ATP11A	0.0233901	1.26065	1.14437	0.25247	0.818255	0.0704345	2.2672	1.28619	0.198376	0.677874	0.0536229	1.35594	0.975262	0.329431	0.989261	0.096664	2.1306	2.21912	0.0264789	0.63001
cg21145502	LATS2	0.0447579	1.24991	1.1337	0.256919	0.82108	0.0711506	1.39522	0.751414	0.452403	0.877276	0.0296083	0.576867	0.194615	0.845695	0.999078	-0.0691558	-1.23434	-0.849591	0.395553	0.907676
cg10208284	ATP11A	0.0323422	1.23963	1.1235	0.261226	0.824505	0.0340973	0.80924	0.392034	0.695033	0.955584	0.01218	0.381452	-0.0011961	0.999046	0.999997	0.0378161	1.09476	1.27447	0.202498	0.8427
cg23308950	ATP11A	-0.0322828	-1.22186	-1.32089	0.186539	0.756599	0.171497	4.48799	2.64819	0.00809247	0.111324	-0.0151886	-0.645519	-1.03025	0.302895	0.986397	0.0144119	0.50827	0.739611	0.459536	0.923417
cg06867072	ATP11A	-0.0217244	-1.21943	-1.31847	0.187347	0.757377	0.173456	5.83539	3.47454	0.000511731	0.0135748	-0.00225965	-0.139782	-0.523485	0.600637	0.997319	-0.0125648	-0.682921	-0.346712	0.728808	0.971018
cg12758082	ATP11A	-0.0191337	-1.21374	-1.31282	0.189244	0.759479	0.0499101	2.12425	1.19852	0.230715	0.716171	-0.0180855	-1.00146	-1.38691	0.165469	0.961528	0.0335112	1.60844	1.74293	0.0813458	0.758476
cg26380350	ATP11A	-0.0425352	-1.2095	-1.30861	0.190665	0.760982	0.135291	2.98097	1.72394	0.0847182	0.468945	-0.00814121	-0.321701	-0.705773	0.48033	0.994902	0.0162132	0.545279	0.773362	0.439308	0.918804
cg05694342	ATP11A	-0.0390159	-1.20747	-1.30659	0.191351	0.761682	0.0570882	1.20643	0.635626	0.52502	0.907557	0.166095	1.10121	0.720016	0.471515	0.994285	0.201374	1.03114	1.21645	0.223813	0.852614
cg11314104	ATP11A	0.0367245	1.20395	1.08806	0.276568	0.835503	0.0788539	1.74762	0.967539	0.333275	0.808867	0.0158496	0.489421	0.106991	0.914796	0.999698	0.0351728	0.980412	1.17019	0.241925	0.860408
cg01229865	ATP11A	-0.0327541	-1.19893	-1.29812	0.194247	0.765142	-0.0678941	-1.55829	-1.05996	0.289165	0.773442	0.0818566	2.1328	1.75369	0.0794832	0.91195	0.161597	3.52637	3.49201	0.000479409	0.135813
cg03051258	LATS2	0.0397866	1.19918	1.08333	0.278663	0.83681	0.0279328	0.577078	0.24965	0.802858	0.975254	0.0372102	1.27134	0.890493	0.373201	0.990513	-0.0261894	-0.705646	-0.367437	0.713293	0.9688
cg14756202	ATP11A	-0.0510215	-1.16696	-1.26637	0.205382	0.777309	0.134946	2.04022	1.14699	0.251387	0.738237	-0.0837188	-0.886687	-1.2719	0.203408	0.971888	-0.0187726	-0.173677	0.1177	0.906306	0.991782
cg04099767	ATP11A	-0.0208863	-1.16337	-1.2628	0.206661	0.77863	0.0252669	0.845633	0.414353	0.678615	0.952062	0.00587077	0.157558	-0.225544	0.821556	0.998934	0.0360117	0.848527	1.04991	0.293758	0.879091
cg18748064	ATP11A	-0.0463427	-1.15782	-1.25729	0.208648	0.780423	0.573398	8.46255	5.08577	3.66147e-07	3.98746e-05	0.0242686	0.641799	0.259678	0.795112	0.998616	-0.0120509	-0.272073	0.0279662	0.977689	0.998268
cg25678150	ATP11A	-0.0237563	-1.14878	-1.24832	0.211915	0.783427	0.048498	1.48815	0.808406	0.418857	0.861145	-0.0495016	-2.07272	-2.46033	0.0138808	0.713433	-0.0080261	-0.287917	0.0135171	0.989215	0.999202
cg12194594	ATP11A	0.0290892	1.1478	1.03231	0.301928	0.850712	0.0950533	2.44551	1.39555	0.16285	0.627265	0.0311717	1.12603	0.744888	0.456339	0.993826	-0.00731536	-0.222007	0.0736246	0.941309	0.994789
cg22157173	ATP11A	0.0314338	1.14199	1.02653	0.30464	0.852234	0.0262819	0.677548	0.311268	0.755597	0.967482	0.0423444	1.38781	1.0072	0.313839	0.987627	-0.0170756	-0.446733	-0.131317	0.895524	0.9908
cg15805423	ATP11A	0.0343556	1.12331	1.00798	0.313464	0.856813	0.0460749	1.18236	0.620864	0.534689	0.910953	-0.00411119	-0.0828406	-0.466428	0.640909	0.997649	0.0162273	0.546423	0.774405	0.438691	0.918659
cg05629821	ATP11A	0.0365522	1.11597	1.00069	0.316977	0.858959	-0.0379168	-0.770298	-0.576687	0.564151	0.920685	0.0219498	0.651426	0.269324	0.78768	0.998549	0.0881373	2.03828	2.13492	0.0327672	0.660057
cg05898123	LATS2	0.0409385	1.11215	0.996902	0.318812	0.859878	0.0365528	0.62975	0.281954	0.777979	0.97127	-0.0310495	-0.754751	-1.1397	0.254412	0.981074	-0.100547	-2.04105	-1.58527	0.112904	0.789979
cg00098070	ATP11A	0.0302293	1.11156	0.996319	0.319095	0.860016	0.12814	3.31737	1.93026	0.0535749	0.371021	-0.00537491	-0.171335	-0.555102	0.578825	0.996692	-0.0761073	-2.12704	-1.6637	0.0961729	0.774266
cg05873889	SERP2	0.0388022	1.10745	0.99223	0.321085	0.861062	-0.0805032	-1.49433	-1.02073	0.307381	0.788482	0.0159711	0.420382	0.0378127	0.969837	0.999926	0.0158145	0.336953	0.583376	0.55964	0.943704
cg08908135	ATP11A	0.0277039	1.10321	0.988018	0.323144	0.862089	0.119676	3.2815	1.90825	0.0563585	0.381079	-0.0119275	-0.446607	-0.830931	0.406013	0.991792	-0.012848	-0.3952	-0.0843206	0.932802	0.994016
cg03834592	ATP11A	0.0267197	1.10311	0.987919	0.323193	0.862111	0.0269044	0.813684	0.394759	0.693021	0.955103	-0.00709386	-0.240975	-0.624883	0.532048	0.995836	-0.000859022	-0.028258	0.250317	0.802342	0.980261
cg23034172	ATP11A	-0.0217107	-1.10041	-1.20028	0.23003	0.799922	0.299249	7.8931	4.73652	2.17416e-06	0.000165777	0.0159596	0.764377	0.382504	0.702088	0.998406	0.00195566	0.0828645	0.351657	0.725096	0.970418
cg12230889	ATP11A	0.027666	1.09565	0.980514	0.326833	0.864055	0.0355774	0.919676	0.459763	0.645686	0.944177	-0.0125905	-0.498562	-0.882991	0.377241	0.990664	0.0283421	0.962789	1.15412	0.248453	0.863397
cg10983056	ATP11A	0.025624	1.0916	0.976497	0.328818	0.86509	0.01363	0.371661	0.123669	0.901577	0.989142	0.0437476	1.44804	1.06755	0.285724	0.985144	0.00984664	0.253557	0.507322	0.611929	0.952967
cg08513698	ATP11A	0.0325477	1.08858	0.973497	0.330307	0.865929	-0.118898	-2.64421	-1.72594	0.0843574	0.46789	0.0750295	1.97541	1.59598	0.110492	0.937428	0.0393291	0.90052	1.09733	0.272498	0.87199
cg05070571	ATP11A	0.0243302	1.08023	0.965204	0.334442	0.867943	0.0400034	1.17316	0.615222	0.538408	0.912293	0.00698888	0.2654	-0.117483	0.906477	0.999698	0.00483217	0.161672	0.423527	0.671911	0.963036
cg00239491	ATP11A	-0.0274993	-1.07553	-1.17557	0.239766	0.808344	0.129524	3.64488	2.13111	0.0330798	0.282429	0.0255798	1.06946	0.688207	0.491322	0.995125	0.00739661	0.265593	0.518298	0.60425	0.951527
cg16908589	ATP11A	-0.03807	-1.07529	-1.17533	0.239862	0.808494	0.268996	4.82353	2.85397	0.00431765	0.0703498	0.0353054	1.16522	0.784158	0.432947	0.992806	0.00195067	0.0531347	0.324544	0.745526	0.973299
cg25457815	ATP11A	-0.0263649	-1.07348	-1.17354	0.24058	0.809073	0.268912	6.72575	4.02059	5.80524e-05	0.0023841	0.0250055	0.719534	0.33757	0.735687	0.998414	-0.0441119	-1.12488	-0.749762	0.453398	0.921939
cg07904549	ATP11A	0.0211557	1.05913	0.944253	0.34504	0.873186	0.026527	0.949846	0.478267	0.63246	0.940902	0.0163923	0.723608	0.341653	0.732612	0.998414	0.0273182	0.987911	1.17703	0.239185	0.859244
cg08191434	ATP11A	-0.0275375	-1.05733	-1.1575	0.247067	0.814128	0.026276	0.677222	0.311068	0.755749	0.9675	0.066283	2.37423	1.99561	0.0459761	0.861651	0.0914556	2.67516	2.71574	0.00661282	0.424103
cg26447107	ATP11A	0.0209917	1.04201	0.927252	0.353795	0.877474	0.0546596	1.75238	0.970458	0.331818	0.807987	0.00618698	0.255296	-0.127608	0.898459	0.999698	-0.0409383	-1.37363	-0.976618	0.328758	0.889524
cg26597669	LATS2	0.0300636	1.03927	0.924523	0.355214	0.878259	0.110367	2.58847	1.48322	0.138015	0.585241	0.0107146	0.316746	-0.0660328	0.947352	0.999792	-0.0586592	-1.44249	-1.03941	0.298613	0.880423
cg06412030	ATP11A	-0.030676	-1.03892	-1.13922	0.254613	0.819542	0.0588494	1.2657	0.671979	0.501597	0.898339	0.0188153	0.716536	0.334566	0.737952	0.998414	-0.0105732	-0.337411	-0.0316194	0.974776	0.998041
cg22253771	ATP11A	-0.0192673	-1.02697	-1.12735	0.259594	0.823324	0.284376	8.43191	5.06697	4.04196e-07	4.311e-05	-0.0233249	-1.00477	-1.39023	0.16446	0.961262	-0.0438724	-1.60181	-1.18471	0.236133	0.858109
cg16106581	ATP11A	0.0307371	1.02503	0.910387	0.362619	0.881531	0.0728566	1.6284	0.894419	0.371098	0.834083	0.0238689	0.685195	0.303162	0.761766	0.998414	-0.0370392	-0.93626	-0.577748	0.563434	0.944428
cg11770527	ATP11A	0.0280952	1.01725	0.902664	0.366704	0.88313	0.247566	5.96222	3.55232	0.000381846	0.0107437	-0.00466213	-0.178165	-0.561945	0.574153	0.99658	0.00628506	0.19939	0.457924	0.647007	0.959419
cg18026876	LATS2	-0.0240985	-1.01684	-1.11729	0.263869	0.826364	0.0375167	1.06679	0.549988	0.582327	0.926364	-0.00289385	-0.121344	-0.505009	0.613552	0.997649	-0.0831141	-2.93447	-2.40004	0.0163932	0.561155
cg13130291	ATP11A	-0.0303133	-1.01173	-1.11222	0.266044	0.828119	0.0479935	1.05752	0.5443	0.586235	0.927704	0.0285079	0.847985	0.466282	0.641014	0.997649	-0.0579367	-1.39073	-0.992212	0.321094	0.887458
cg13394990	ATP11A	0.0311899	1.00885	0.894314	0.371154	0.885274	0.00788112	0.178827	0.00540528	0.995687	0.999527	-0.0228917	-0.674838	-1.05962	0.289316	0.985732	-0.0444621	-1.12215	-0.747271	0.4549	0.92228
cg07693800	ATP11A	-0.0326638	-1.00646	-1.10698	0.268301	0.829685	-0.000274646	-0.00594246	-0.107913	0.914065	0.990627	0.0175155	0.593493	0.211274	0.832674	0.998984	0.0773668	2.28464	2.35959	0.018295	0.576953
cg15077546	ATP11A	0.0238691	1.00546	0.890948	0.372957	0.886153	0.00987928	0.298531	0.0788189	0.937177	0.993477	0.0104159	0.423407	0.0408435	0.967421	0.999926	-0.0162922	-0.530635	-0.207833	0.835359	0.984055
cg24530943	ATP11A	-0.0210286	-1.00142	-1.10198	0.270473	0.831258	-0.023131	-0.712539	-0.541264	0.588326	0.928277	-0.0318342	-1.58346	-1.97008	0.0488288	0.866723	-0.0109309	-0.4428	-0.127731	0.898362	0.99107
cg07971952	ATP11A	-0.0267232	-1.00078	-1.10134	0.270748	0.831422	0.0434771	1.15274	0.602703	0.546706	0.914913	-0.0030764	-0.0664113	-0.449966	0.652735	0.997702	-0.0107575	-0.187423	0.105164	0.916246	0.992681
cg01715686	ATP11A	0.0275457	0.995694	0.881253	0.378181	0.888735	-0.0265873	-0.662628	-0.510654	0.609594	0.934673	-0.0108168	-0.394664	-0.778883	0.436049	0.992982	-0.0174205	-0.504527	-0.184024	0.853995	0.986288
cg12944572	LATS2	0.0272362	0.993975	0.879547	0.379105	0.88913	-0.188749	-4.04153	-2.58292	0.00979689	0.127363	0.0610664	2.19924	1.82027	0.0687178	0.899979	-0.0155882	-0.495572	-0.175856	0.860407	0.986872
cg04157243	ATP11A	0.0251603	0.992865	0.878445	0.379703	0.889346	-0.0371633	-0.9262	-0.672301	0.501392	0.898238	0.0389128	1.37593	0.995295	0.319593	0.988226	0.00927077	0.290675	0.541172	0.588389	0.948859
cg04275566	ATP11A	0.0216348	0.981693	0.86735	0.38575	0.891892	0.0155666	0.460801	0.178338	0.858457	0.98366	0.00407933	0.165653	-0.217431	0.827872	0.998984	-0.025872	-0.90732	-0.551356	0.58139	0.947696
cg14195971	LATS2	0.0285057	0.9782	0.863881	0.387653	0.892681	0.0714149	1.61316	0.88507	0.376119	0.837277	0.0486453	1.53297	1.15265	0.249054	0.979781	0.0324149	0.891093	1.08873	0.276272	0.873073
cg24219943	ATP11A	0.0258898	0.971228	0.856958	0.391468	0.894255	0.112156	2.82333	1.62726	0.103681	0.516405	-0.00753154	-0.286418	-0.670417	0.502592	0.995289	0.0269714	0.787439	0.994203	0.320124	0.887048
cg00178435	LATS2	-0.0270311	-0.970767	-1.07154	0.283928	0.839788	0.00707292	0.182287	0.00752738	0.993994	0.999316	0.0644184	2.20631	1.82735	0.067647	0.898305	-0.024029	-0.667127	-0.332309	0.739656	0.972397
cg21614491	ATP11A	0.0269583	0.964506	0.850282	0.395168	0.895738	0.100122	2.49457	1.42564	0.153973	0.612768	0.0400977	1.36369	0.983028	0.325594	0.988824	-0.00355386	-0.0955771	0.188924	0.850152	0.985779
cg13649020	ATP11A	0.0233015	0.952092	0.837955	0.402056	0.898312	0.0555354	1.74321	0.964831	0.334629	0.809823	-0.00704268	-0.29435	-0.678365	0.49754	0.995252	-0.0104689	-0.376481	-0.0672504	0.946382	0.995147
cg20973958	ATP11A	-0.0262316	-0.95111	-1.05202	0.292792	0.845655	0.00842508	0.191885	0.0134138	0.989298	0.998894	0.0186215	0.714986	0.333013	0.739124	0.998414	0.0707028	2.2248	2.30502	0.0211654	0.598274
cg03786846	ATP11A	0.0270399	0.946967	0.832866	0.40492	0.899448	0.0765509	2.15304	1.21618	0.223918	0.708741	0.0174575	0.667015	0.284945	0.775687	0.998496	0.000384229	0.0120691	0.287094	0.774041	0.976711
cg25043602	ATP11A	0.0283505	0.946625	0.832526	0.405112	0.899518	0.0959472	2.06835	1.16424	0.244327	0.73097	-0.0251792	-0.765186	-1.15015	0.25008	0.979881	0.0154649	0.406	0.646345	0.518056	0.935742
cg14537203	ATP11A	-0.0324639	-0.936073	-1.03708	0.299697	0.849277	0.143215	2.83531	1.63461	0.102131	0.51286	-0.0107072	-0.333488	-0.717583	0.473015	0.994468	0.0295716	0.772975	0.981013	0.326586	0.889037
cg25233555	ATP11A	0.0209137	0.92763	0.813663	0.415838	0.903553	0.0625786	1.7264	0.954522	0.339819	0.813426	0.0435629	1.32731	0.946573	0.343856	0.990003	0.0512986	1.41077	1.56266	0.118132	0.794017
cg24913168	SERP2	-0.0290668	-0.925698	-1.02678	0.304524	0.852165	-0.00741617	-0.146078	-0.193857	0.846288	0.981875	0.0125497	0.635397	0.253263	0.800065	0.99865	0.00832581	0.342919	0.588817	0.555984	0.943032
cg07513425	ATP11A	0.0155767	0.921775	0.807849	0.419178	0.904701	-0.0403691	-1.61897	-1.09717	0.272567	0.758872	-0.035181	-1.92879	-2.31611	0.0205523	0.764132	-0.013971	-0.645153	-0.312269	0.754836	0.97435
cg08327151	ATP11A	-0.0295942	-0.921845	-1.02296	0.306329	0.853128	0.571213	10.2602	6.18827	6.08283e-10	2.66961e-07	-0.00267444	-0.0998663	-0.483488	0.628749	0.997649	0.01609	0.496251	0.72865	0.466216	0.924953
cg00037930	ATP11A	0.0284562	0.911982	0.798124	0.424799	0.906953	0.282015	4.87172	2.88353	0.00393245	0.0656673	-0.000983035	-0.0366563	-0.420151	0.674375	0.998339	0.0191218	0.625745	0.846744	0.397138	0.908212
cg17139401	ATP11A	0.0226466	0.903548	0.789748	0.429675	0.908717	0.0719127	1.99765	1.12088	0.26234	0.749253	0.0169766	0.668947	0.286881	0.774203	0.998496	0.033642	1.17639	1.34892	0.177364	0.830677
cg09815356	ATP11A	-0.037347	-0.89488	-0.996177	0.319164	0.860019	0.286624	4.92216	2.91446	0.00356299	0.0610457	-0.0339774	-1.16877	-1.55455	0.120053	0.942922	-0.0736227	-2.08489	-1.62526	0.104107	0.782174
cg08399404	ATP11A	0.0221088	0.889507	0.775805	0.437864	0.911657	0.290748	7.61307	4.56478	5.00021e-06	0.000326651	-0.0331341	-1.18423	-1.57004	0.116405	0.941796	-0.0382367	-1.22471	-0.840808	0.400456	0.909102
cg12379940	SERP2	-0.026513	-0.886146	-0.987504	0.323395	0.862216	-0.063112	-1.7319	-1.16643	0.24344	0.729926	0.024243	0.854243	0.472552	0.636533	0.997649	-0.0241937	-0.740605	-0.399318	0.689659	0.965555
cg04142824	ATP11A	0.0201587	0.883663	0.770002	0.441299	0.912769	0.0763195	2.10717	1.18805	0.234814	0.720785	-0.00199739	-0.0816133	-0.465199	0.641789	0.997649	-0.0445895	-1.46227	-1.05745	0.290307	0.877885
cg18151858	LATS2	0.0289302	0.880066	0.76643	0.443421	0.913542	-0.00263481	-0.0505141	-0.135248	0.892416	0.988114	0.00546684	0.160542	-0.222553	0.823884	0.998934	0.0183277	0.439445	0.676845	0.498504	0.931964
cg26014994	LATS2	-0.0195258	-0.87889	-0.980298	0.326939	0.864108	-0.0420664	-1.18582	-0.831526	0.405677	0.854442	0.0434254	2.03941	1.66012	0.09689	0.927742	0.0432556	1.68182	1.80984	0.0703203	0.744745
cg25863895	ATP11A	0.0251949	0.871881	0.758301	0.448271	0.915192	-0.0929916	-2.24905	-1.4836	0.137916	0.585099	0.00160675	0.0664063	-0.316879	0.751335	0.998414	-0.0281783	-0.945044	-0.585759	0.558038	0.943339
cg26203849	LATS2	0.0202755	0.864827	0.751297	0.452474	0.916427	-0.0387964	-1.09362	-0.774981	0.438351	0.870599	0.0142367	0.586019	0.203785	0.838522	0.999041	-0.0278176	-0.953842	-0.593782	0.552658	0.942379
cg25141611	ATP11A	-0.0210587	-0.86314	-0.964658	0.334716	0.868095	0.267992	6.44183	3.84647	0.000119832	0.00426565	0.0701185	1.10667	0.725492	0.46815	0.994142	-0.0196095	-0.250642	0.0475104	0.962106	0.996656
cg19484164	ATP11A	0.0252147	0.857793	0.744311	0.456688	0.917836	-0.00841894	-0.209912	-0.233006	0.815757	0.977437	0.0159714	0.48686	0.104425	0.916832	0.999698	0.0320007	0.904904	1.10133	0.270755	0.871309
cg13668930	LATS2	-0.0201896	-0.846143	-0.947779	0.343242	0.872301	0.0441988	1.16157	0.608115	0.543112	0.91378	0.0287749	1.13723	0.756116	0.44958	0.993512	-0.00894433	-0.298582	0.00379112	0.996975	0.999771
cg18559356	ATP11A	0.0208432	0.840916	0.727552	0.466888	0.921201	0.0470712	1.3493	0.723249	0.469527	0.884807	0.012132	0.46252	0.0800357	0.936209	0.999706	-0.0392366	-1.16595	-0.787219	0.431154	0.916787
cg03075232	ATP11A	0.0230538	0.83879	0.72544	0.468182	0.921687	0.0553232	1.33986	0.71746	0.47309	0.8864	0.0155101	0.480718	0.0982704	0.921718	0.999706	-0.0257024	-0.642319	-0.309685	0.7568	0.974505
cg19293163	ATP11A	-0.0254461	-0.828547	-0.930305	0.352213	0.8767	0.0953642	2.07174	1.16631	0.243487	0.729984	0.0165853	0.558613	0.176324	0.86004	0.999402	0.0195195	0.542661	0.770974	0.440722	0.919183
cg01226614	SERP2	0.0109529	0.823508	0.710265	0.47754	0.924244	-0.0555438	-2.62978	-1.71709	0.085962	0.472351	0.0739012	2.30623	1.92748	0.0539202	0.880044	-0.0258173	-0.721808	-0.382176	0.702331	0.96728
cg06146802	ATP11A	-0.0176261	-0.821712	-0.923518	0.355738	0.878437	0.395323	10.9952	6.639	3.1582e-11	2.85749e-08	0.0145532	0.583395	0.201156	0.840577	0.999041	-0.0294056	-0.977614	-0.615461	0.53825	0.939546
cg09375377	ATP11A	0.0269112	0.821129	0.707903	0.479006	0.924614	0.172893	3.58009	2.09138	0.0364941	0.299354	-0.0279585	-0.780439	-1.16544	0.243841	0.979223	-0.00160787	-0.0428802	0.236982	0.812671	0.981537
cg14426552	ATP11A	0.0216563	0.820252	0.707032	0.479547	0.924773	0.0852436	2.23232	1.2648	0.205942	0.687422	0.0290692	1.07144	0.690186	0.490078	0.995106	0.0468675	1.57012	1.70798	0.0876405	0.764777
cg14071853	ATP11A	-0.0173869	-0.819257	-0.92108	0.357009	0.878955	0.433203	10.5011	6.33597	2.35851e-10	1.31819e-07	0.0323417	1.26032	0.879449	0.379158	0.990664	-0.00456526	-0.14271	0.145941	0.883968	0.989603
cg21319182	ATP11A	-0.0251551	-0.804245	-0.906172	0.364845	0.882371	0.185911	3.61726	2.11418	0.0345002	0.289597	-0.00410726	-0.146297	-0.530014	0.596102	0.997223	-0.0414621	-1.14952	-0.772229	0.439979	0.91898
cg03277137	ATP11A	0.0176257	0.800202	0.687121	0.492007	0.92833	0.062946	2.1217	1.19695	0.231324	0.716925	0.0257129	1.09536	0.714157	0.47513	0.994596	-0.00503459	-0.17129	0.119877	0.904581	0.991617
cg26524964	ATP11A	-0.0255531	-0.794658	-0.896652	0.369904	0.884647	0.0409175	0.88107	0.436087	0.662774	0.948331	0.0275343	0.946603	0.565099	0.572006	0.99658	0.00486336	0.130449	0.395052	0.692805	0.965964
cg03129396	ATP11A	-0.0251646	-0.794056	-0.896054	0.370224	0.884797	0.25524	5.18558	3.07601	0.00209787	0.0407505	-0.023579	-0.78352	-1.16853	0.242595	0.978991	-0.0292587	-0.954891	-0.594739	0.552018	0.94222
cg01342572	ATP11A	0.0410615	0.788377	0.675378	0.499436	0.930435	-0.0982862	-1.17391	-0.824222	0.409814	0.856569	-0.0782729	-0.784147	-1.16915	0.242342	0.978979	-0.0656802	-0.533999	-0.2109	0.832965	0.983722
cg09188644	ATP11A	0.0238493	0.786802	0.673814	0.50043	0.930734	0.171323	3.94118	2.31283	0.0207319	0.211343	-0.00883984	-0.341991	-0.726103	0.467776	0.994142	0.00527437	0.16902	0.430227	0.66703	0.962293
cg01154353	SERP2	0.0226903	0.78022	0.667278	0.504595	0.931744	-0.19919	-4.40313	-2.80468	0.00503662	0.0788073	-0.00383435	-0.119459	-0.503121	0.614879	0.997649	-0.0453124	-1.21752	-0.834244	0.404144	0.910084
cg16701048	ATP11A	0.0238695	0.773824	0.660927	0.508659	0.932896	-0.00792678	-0.166355	-0.206293	0.836562	0.980622	-0.0305268	-0.800183	-1.18522	0.23593	0.978275	-0.0192886	-0.475945	-0.157958	0.87449	0.988533
cg02909176	ATP11A	0.0181894	0.767021	0.65417	0.513002	0.933963	0.0782619	2.10215	1.18497	0.23603	0.722036	0.00152641	0.0568305	-0.326475	0.744065	0.998414	-0.0208101	-0.627866	-0.296504	0.766845	0.975847
cg18409985	ATP11A	-0.0222005	-0.760795	-0.863024	0.388124	0.892817	-0.0813691	-1.8012	-1.20893	0.226688	0.711926	0.101855	2.76334	2.38551	0.0170554	0.742247	0.0528651	1.27096	1.43516	0.151241	0.815825
cg23333920	ATP11A	-0.0255852	-0.75528	-0.857548	0.391142	0.894147	0.0791382	1.59868	0.876192	0.380925	0.840153	0.0408225	1.07358	0.692338	0.488725	0.995048	-0.0222323	-0.468173	-0.15087	0.880078	0.989177
cg06820859	LATS2	0.0262435	0.738196	0.625546	0.531613	0.938789	-0.0163474	-0.334585	-0.309467	0.756966	0.967722	-0.00196641	-0.0522136	-0.435739	0.663026	0.998076	-0.00374191	-0.0847366	0.19881	0.842411	0.984814
cg20902277	LATS2	-0.0210224	-0.728692	-0.831144	0.405892	0.899773	0.0741672	1.6623	0.915209	0.360082	0.827274	0.0546215	1.42432	1.04378	0.296586	0.986245	-0.0662808	-1.38266	-0.984845	0.3247	0.888642
cg22273355	ATP11A	-0.0178162	-0.723815	-0.826302	0.408633	0.900886	0.183519	4.99821	2.9611	0.00306537	0.0543827	-0.0214409	-0.849721	-1.23486	0.216882	0.974494	-0.0181419	-0.586349	-0.258642	0.795911	0.979331
cg10406289	SERP2	0.0171309	0.718264	0.605752	0.544679	0.941867	0.00873137	0.274655	0.064176	0.94883	0.994924	-0.0228783	-0.84522	-1.23035	0.218566	0.974931	-0.0305706	-0.92259	-0.565282	0.571882	0.945943
cg06502165	LATS2	0.0192307	0.716675	0.604175	0.545728	0.94207	0.0577371	1.43445	0.775473	0.43806	0.870449	0.00712631	0.266239	-0.116642	0.907144	0.999698	0.0114676	0.351952	0.597055	0.550471	0.941851
cg07328549	ATP11A	-0.0246178	-0.69606	-0.798739	0.424442	0.906785	0.188705	4.31542	2.54235	0.011011	0.138125	-0.00981388	-0.435001	-0.819302	0.412614	0.992081	0.0115724	0.403408	0.643981	0.519588	0.935981
cg11462099	ATP11A	0.0186248	0.695477	0.583123	0.55981	0.945348	-0.136904	-2.86928	-1.86398	0.0623246	0.401832	-0.0415545	-0.666782	-1.05155	0.293005	0.986165	-0.00440647	-0.0562076	0.224828	0.822113	0.982564
cg14226202	ATP11A	0.0554928	0.6899	0.577585	0.563544	0.946056	-0.0990173	-0.765616	-0.573816	0.566092	0.921337	0.101444	1.4052	1.02463	0.30554	0.986511	0.0790859	0.876784	1.07568	0.282069	0.875023
cg17444849	ATP11A	0.0198721	0.687328	0.575032	0.56527	0.946422	0.0498644	1.25951	0.668179	0.504019	0.899432	-0.00624372	-0.200788	-0.584614	0.558807	0.996391	0.0151341	0.431392	0.669501	0.503176	0.932902
cg01356558	ATP11A	0.0208023	0.686622	0.574331	0.565744	0.946511	0.020521	0.472428	0.185469	0.852861	0.982837	0.0171401	0.510652	0.128265	0.897939	0.999698	0.0292719	0.735097	0.946469	0.343909	0.894299
cg11504718	ATP11A	-0.0166485	-0.682332	-0.785107	0.432391	0.909733	0.143303	3.62736	2.12037	0.0339751	0.287026	-0.00012679	-0.00440677	-0.387836	0.698138	0.998406	0.0689239	2.02913	2.12658	0.0334551	0.663301
cg05238918	ATP11A	-0.0159263	-0.680785	-0.783571	0.433292	0.910052	-0.00986861	-0.29933	-0.287846	0.773465	0.970394	0.00636301	0.257958	-0.12494	0.900571	0.999698	0.00745227	0.238787	0.493853	0.62141	0.954924
cg10644430	LATS2	0.0186573	0.679201	0.566961	0.570741	0.947566	0.0495562	1.12099	0.583227	0.559741	0.919201	0.0477162	1.56987	1.18963	0.234191	0.977884	-0.016261	-0.431155	-0.117111	0.906772	0.991836
cg08531746	ATP11A	0.0204388	0.678599	0.566363	0.571147	0.947734	0.0664867	1.46408	0.793641	0.427405	0.865466	-0.0014628	-0.0436623	-0.427171	0.669255	0.998219	0.0366755	0.919506	1.11464	0.265003	0.869511
cg27385126	ATP11A	-0.0136187	-0.677352	-0.780161	0.435296	0.910789	-0.0158883	-0.530441	-0.429584	0.667498	0.949513	0.00902963	0.458339	0.075847	0.939541	0.999723	-0.017762	-0.751417	-0.409178	0.682409	0.964471
cg11990308	ATP11A	0.015986	0.6762	0.563981	0.572767	0.948037	0.0228773	0.696804	0.323078	0.746636	0.965821	-0.00985489	-0.376094	-0.760275	0.44709	0.993449	-0.0199995	-0.627572	-0.296236	0.76705	0.975856
cg14870136	ATP11A	0.0274021	0.672383	0.560191	0.575349	0.948627	0.136789	2.16228	1.22185	0.221765	0.706417	0.0107618	0.291716	-0.0911131	0.927403	0.999706	-0.0295074	-0.569599	-0.243367	0.807721	0.980917
cg26808282	ATP11A	0.0188106	0.668516	0.55635	0.577971	0.949132	0.0372369	0.895267	0.444794	0.656469	0.946808	0.0168891	0.55672	0.174427	0.86153	0.999416	-0.0139636	-0.373216	-0.064272	0.948754	0.995346
cg22010909	ATP11A	-0.0330688	-0.663895	-0.766798	0.443202	0.9135	0.351226	5.87141	3.49663	0.000471167	0.0127054	0.0029609	0.150685	-0.23243	0.816204	0.998747	0.00508044	0.23163	0.487325	0.626028	0.955802
cg02196036	ATP11A	-0.0188989	-0.661036	-0.763959	0.444892	0.914105	0.0430587	1.0899	0.56416	0.572645	0.923298	-0.0284236	-0.92494	-1.31023	0.190117	0.968678	-0.0463214	-1.31166	-0.920099	0.357521	0.89766
cg19088798	ATP11A	-0.0208403	-0.657493	-0.760441	0.446991	0.914764	0.0592486	1.17807	0.618237	0.536419	0.911507	0.0379034	1.0162	0.634841	0.525532	0.995702	-0.0411941	-0.903371	-0.547754	0.583861	0.948031
cg02175301	ATP11A	-0.0191913	-0.6555	-0.758462	0.448175	0.915172	0.0308314	0.698086	0.323864	0.746041	0.965741	-0.0134052	-0.459404	-0.843754	0.398807	0.991363	0.00670953	0.188215	0.447732	0.654346	0.960382
cg04022586	LATS2	0.0151889	0.650099	0.538061	0.590535	0.952106	0.0181448	0.555178	0.236219	0.813262	0.977006	0.0360536	0.802732	0.420937	0.673801	0.998338	0.00753521	0.141682	0.405296	0.68526	0.964931
cg16717113	ATP11A	-0.0191913	-0.646258	-0.749283	0.453686	0.916912	0.0972903	2.90485	1.67726	0.0934917	0.492247	-0.0173353	-0.52374	-0.90822	0.363762	0.990148	0.0126346	0.431402	0.66951	0.50317	0.932902
cg14005153	ATP11A	-0.0192375	-0.639612	-0.742684	0.457673	0.918119	0.3813	7.52188	4.50885	6.51785e-06	0.000406136	0.00669685	0.194602	-0.188424	0.850544	0.99923	0.00803978	0.179033	0.439359	0.660402	0.961354
cg22571393	ATP11A	-0.0200211	-0.630766	-0.7339	0.46301	0.919976	0.0205397	0.421962	0.154519	0.877201	0.986324	0.0152253	0.456626	0.0741302	0.940907	0.999776	-0.0404837	-1.05355	-0.684716	0.493523	0.930872
cg23719132	ATP11A	-0.0177307	-0.628024	-0.731176	0.464671	0.92045	-0.00146461	-0.0367147	-0.126785	0.899111	0.988934	0.034498	1.0649	0.683634	0.494206	0.995252	0.00121882	0.0328651	0.306059	0.75956	0.974925
cg04492263	ATP11A	0.0132345	0.622609	0.510762	0.609517	0.955396	0.0767652	2.30197	1.30751	0.191038	0.668034	0.0614614	1.50855	1.12819	0.259241	0.981623	0.0185346	0.385528	0.627675	0.530217	0.937849
cg15848493	ATP11A	0.0150167	0.621046	0.50921	0.610605	0.95569	0.0416218	1.13902	0.594284	0.552322	0.916745	-0.00252741	-0.0917502	-0.475356	0.634533	0.997649	0.0162356	0.540359	0.768875	0.441967	0.919565
cg00281664	ATP11A	-0.0135283	-0.617509	-0.720735	0.471073	0.92254	0.243094	6.80226	4.06751	4.75173e-05	0.00202541	-0.0436311	-1.33645	-1.72258	0.0849648	0.9184	-0.0381114	-1.01574	-0.650234	0.515541	0.93519
cg05562079	ATP11A	0.0159802	0.615032	0.503238	0.614797	0.956448	0.0268906	0.773386	0.370044	0.711349	0.958912	0.0204481	0.751054	0.369154	0.712013	0.998406	0.0102648	0.300888	0.550486	0.581986	0.947772
cg26945748	ATP11A	-0.0310884	-0.614317	-0.717565	0.473026	0.923149	0.741689	9.33555	5.62117	1.8967e-08	3.81102e-06	-0.00895066	-0.205683	-0.589519	0.555513	0.996226	0.0526753	1.0205	1.20675	0.22753	0.854446
cg14354398	ATP11A	-0.0102592	-0.611261	-0.71453	0.474899	0.923544	0.00397499	0.14534	-0.0151319	0.987927	0.998706	-0.0132345	-0.63481	-1.01952	0.307958	0.986788	-0.00152668	-0.0620676	0.219484	0.826273	0.982981
cg07430136	LATS2	-0.0123483	-0.609308	-0.712591	0.476099	0.923861	-0.0362265	-1.0261	-0.733567	0.463213	0.882191	0.0278482	1.43414	1.05363	0.292055	0.986116	0.00131904	0.0518998	0.323418	0.746379	0.973368
cg07149639	ATP11A	0.0169989	0.609551	0.497796	0.618628	0.957084	0.237871	5.12321	3.03776	0.00238341	0.0449779	0.051024	1.84041	1.46071	0.144095	0.95501	-0.00101493	-0.0298494	0.248865	0.803465	0.980425
cg04317344	ATP11A	-0.0204579	-0.602698	-0.706026	0.480172	0.92501	0.16141	2.88196	1.66322	0.0962689	0.49883	0.0305934	1.03069	0.649361	0.516105	0.995433	0.0341989	0.950397	1.14281	0.253116	0.865129
cg17015340	ATP11A	0.0151705	0.599796	0.488108	0.625473	0.95831	0.00514416	0.139095	-0.018962	0.984871	0.998378	-0.0263708	-1.0863	-1.47192	0.141044	0.953266	0.0406521	1.35146	1.50857	0.131409	0.804091
cg24518553	LATS2	0.0128021	0.599437	0.487752	0.625726	0.958367	0.110705	3.22799	1.87544	0.0607326	0.396247	-0.0207486	-0.474094	-0.858474	0.390631	0.991057	-0.0155581	-0.306998	-0.00388373	0.996901	0.999771
cg07942355	ATP11A	0.0165508	0.597497	0.485826	0.627091	0.958559	0.0681709	1.79188	0.99468	0.319892	0.798819	-0.0290789	-0.915918	-1.30119	0.193193	0.96959	0.0134648	0.410376	0.650335	0.515476	0.93519
cg15952963	LATS2	-0.020568	-0.588342	-0.69177	0.489082	0.927548	-0.0601574	-1.05948	-0.754042	0.450824	0.876591	0.038443	1.08567	0.704448	0.481154	0.994902	-0.032002	-0.785391	-0.440161	0.659821	0.961258
cg15996592	ATP11A	-0.0184791	-0.585177	-0.688627	0.491058	0.928076	0.0356563	0.759399	0.361466	0.717751	0.960362	0.00639331	0.183878	-0.19917	0.84213	0.999075	-0.0752039	-1.79859	-1.36416	0.172516	0.827896
cg21271570	SERP2	-0.0171443	-0.581607	-0.685082	0.493292	0.928602	0.125492	2.64632	1.5187	0.128837	0.568359	-0.0758344	-2.40117	-2.78945	0.00527978	0.606965	-0.0214976	-0.587902	-0.260059	0.794819	0.979211
cg10958593	ATP11A	0.0151332	0.581503	0.469942	0.638397	0.960419	0.0674783	1.69555	0.935601	0.349479	0.820347	-0.0201777	-0.851073	-1.23622	0.216379	0.97438	0.0154577	0.563929	0.79037	0.429312	0.916324
cg14555604	ATP11A	0.013587	0.577599	0.466065	0.641169	0.960806	-0.00886605	-0.259348	-0.263325	0.7923	0.97362	-0.00314751	-0.122504	-0.506172	0.612736	0.997649	0.00176589	0.0597025	0.330534	0.740997	0.972675
cg14807553	ATP11A	-0.0162997	-0.570171	-0.673726	0.500486	0.930755	0.128082	3.20291	1.86005	0.0628779	0.403775	0.0356666	1.00928	0.627901	0.530069	0.995799	-0.0546873	-1.26767	-0.879978	0.378871	0.903676
cg07877655	ATP11A	-0.0128494	-0.557482	-0.661125	0.508532	0.932859	0.0582046	1.66205	0.915056	0.360162	0.827319	0.00600409	0.225537	-0.157427	0.874909	0.999533	-0.00972175	-0.297952	0.00436563	0.996517	0.999761
cg00638165	ATP11A	-0.0163235	-0.555087	-0.658747	0.510058	0.933132	0.136745	3.16772	1.83847	0.0659928	0.414035	0.0415732	1.34171	0.961009	0.336548	0.989572	-0.0773353	-2.02459	-1.57027	0.116352	0.792729
cg17180218	ATP11A	0.0173447	0.552379	0.441021	0.659198	0.963766	0.0930841	2.21061	1.25149	0.210757	0.69316	0.0144673	0.413024	0.0304399	0.975716	0.999926	-0.055921	-1.28571	-0.896435	0.37002	0.901283
cg14737571	ATP11A	-0.0161933	-0.548758	-0.652461	0.514104	0.934234	0.0806099	1.91142	1.06799	0.285523	0.770301	-0.0124564	-0.40711	-0.791354	0.428738	0.992644	-0.0493629	-1.23934	-0.854149	0.393022	0.907187
cg08464505	ATP11A	0.0141027	0.543189	0.431895	0.665818	0.964694	0.0917098	2.34705	1.33516	0.181824	0.655263	-0.00368843	-0.130405	-0.514089	0.60719	0.997369	-0.00565719	-0.168022	0.122857	0.90222	0.991437
cg27362118	ATP11A	-0.0153296	-0.541367	-0.645122	0.518848	0.935497	0.138544	3.60902	2.10912	0.0349342	0.291729	0.020697	0.642302	0.260181	0.794724	0.998616	-0.0502895	-1.28248	-0.893491	0.371594	0.901763
cg16628188	ATP11A	0.0164985	0.537298	0.426044	0.670076	0.965265	0.083372	1.97282	1.10565	0.268877	0.755588	0.00327291	0.0863814	-0.296864	0.76657	0.998414	-0.0149523	-0.330418	-0.0252424	0.979862	0.998369
cg00717219	ATP11A	-0.0142256	-0.53244	-0.636257	0.524609	0.936984	0.0640632	1.77848	0.98646	0.323907	0.80185	0.0119581	0.446834	0.064318	0.948717	0.999792	-0.0143553	-0.436894	-0.122344	0.902626	0.991458
cg16474643	ATP11A	0.0149362	0.531109	0.419898	0.67456	0.965871	0.0559588	1.45816	0.790015	0.429519	0.866427	0.0263413	0.905414	0.523827	0.600399	0.997319	-0.000143083	-0.00393997	0.272494	0.785242	0.978181
cg05714479	LATS2	0.0256287	0.525832	0.414659	0.678392	0.966346	0.130345	1.54928	0.845896	0.397611	0.849993	-0.0569884	-1.2834	-1.66942	0.0950337	0.925814	-0.0958363	-1.80155	-1.36686	0.171669	0.827381
cg27365005	LATS2	-0.0171204	-0.522572	-0.626458	0.531015	0.938541	-0.0364812	-0.695145	-0.530596	0.595698	0.930572	-0.00962165	-0.245008	-0.628924	0.529399	0.995756	-0.0221292	-0.491146	-0.17182	0.863579	0.987195
cg13454646	ATP11A	-0.0145436	-0.519724	-0.623629	0.532871	0.939187	0.0597761	1.53656	0.838092	0.401979	0.852275	0.0113205	0.425047	0.0424868	0.966111	0.999926	-0.00791088	-0.245082	0.0525807	0.958066	0.99628
cg00255631	ATP11A	-0.0126854	-0.518607	-0.62252	0.5336	0.939364	-0.0154552	-0.428675	-0.367172	0.713491	0.959278	-0.0495264	-2.01949	-2.407	0.0160842	0.734604	0.0269337	0.917624	1.11293	0.26574	0.869778
cg09234983	LATS2	0.0118893	0.517843	0.406725	0.68421	0.9672	-0.0131122	-0.352313	-0.32034	0.748711	0.966229	0.0882272	2.16126	1.78221	0.0747146	0.906621	0.045368	0.988001	1.17711	0.239152	0.859244
cg04656015	ATP11A	0.0149714	0.516649	0.405539	0.685081	0.967315	0.0132784	0.272765	0.0630169	0.949753	0.995011	0.0118272	0.447295	0.06478	0.948349	0.999792	0.0109269	0.345519	0.591188	0.554394	0.942711
cg13371767	ATP11A	0.015422	0.511211	0.400139	0.689054	0.967811	0.37209	8.17828	4.91142	9.04187e-07	8.22879e-05	0.0211022	0.966814	0.585351	0.558312	0.996391	0.00907381	0.327909	0.575128	0.565205	0.944683
cg25347801	ATP11A	-0.0149103	-0.507399	-0.61139	0.540941	0.941082	0.0544028	1.25261	0.663952	0.506721	0.900493	0.0401131	1.25448	0.873599	0.382337	0.990819	-0.0320787	-0.798772	-0.452364	0.651007	0.95989
cg08800710	ATP11A	0.0154117	0.507089	0.396046	0.692071	0.968349	0.285303	6.2228	3.71214	0.000205518	0.00656244	-0.011986	-0.395063	-0.779282	0.435813	0.992982	-0.0466947	-1.20598	-0.823721	0.410098	0.911732
cg14593333	ATP11A	0.0140529	0.501096	0.390094	0.696467	0.968931	0.0850486	2.19232	1.24027	0.214876	0.698139	-0.00803167	-0.264413	-0.648369	0.516747	0.995456	0.00928994	0.257279	0.510716	0.60955	0.952532
cg22667178	SERP2	0.0167782	0.498695	0.38771	0.698231	0.969261	0.0123988	0.237738	0.0415351	0.966869	0.996531	0.0148105	0.396255	0.013637	0.98912	0.999926	-0.0372269	-0.823173	-0.474617	0.63506	0.957425
cg10976732	ATP11A	0.0136258	0.496516	0.385546	0.699833	0.969539	-0.0252115	-0.624515	-0.487279	0.62606	0.939111	-0.00905453	-0.313045	-0.697098	0.485741	0.994947	0.0469361	1.35413	1.511	0.130787	0.803705
cg25440131	ATP11A	-0.0164456	-0.494022	-0.598106	0.549769	0.943014	0.511888	10.0315	6.04797	1.46686e-09	5.18121e-07	-0.0170784	-0.579128	-0.96372	0.335186	0.989572	0.00234489	0.0767485	0.346079	0.729283	0.971059
cg11889631	ATP11A	-0.0131486	-0.493601	-0.597687	0.550048	0.943089	0.0663841	1.56764	0.857159	0.391357	0.846362	-0.00061097	-0.0233629	-0.40683	0.684133	0.998406	0.0740975	2.3047	2.37789	0.0174121	0.569966
cg08119256	ATP11A	0.0159816	0.492624	0.381682	0.702698	0.969893	0.105873	2.22161	1.25823	0.208307	0.690275	-0.0420636	-1.49565	-1.88209	0.0598233	0.888643	0.0674146	2.18137	2.26542	0.0234869	0.613701
cg12829183	ATP11A	-0.0128285	-0.491731	-0.59583	0.551288	0.943364	0.141053	3.63385	2.12435	0.0336407	0.285402	-0.0216135	-0.812033	-1.1971	0.231269	0.977327	0.0281246	0.944742	1.13766	0.255263	0.86583
cg06266227	ATP11A	0.0121475	0.489839	0.378915	0.704751	0.97022	0.0481825	1.26873	0.673838	0.500414	0.897826	0.0141485	0.389077	0.00644408	0.994858	0.999997	0.0458022	1.13499	1.31116	0.189804	0.836648
cg13995599	ATP11A	-0.0168963	-0.4877	-0.591828	0.553966	0.943894	0.104172	2.06199	1.16034	0.245911	0.732648	-0.0145032	-0.664118	-1.04888	0.294233	0.986245	-0.0154552	-0.602012	-0.272926	0.78491	0.978106
cg01830726	ATP11A	0.0155722	0.487137	0.376232	0.706744	0.970506	0.335827	7.32157	4.38601	1.15451e-05	0.000646913	0.0335252	1.26854	0.887692	0.374706	0.990513	0.0240974	0.794154	1.00033	0.317152	0.886286
cg09396850	ATP11A	-0.0273163	-0.484785	-0.588933	0.555906	0.944455	0.837163	8.2167	4.93498	8.01578e-07	7.4633e-05	0.0368596	0.672117	0.290058	0.771772	0.998496	0.0133647	0.205922	0.46388	0.642734	0.958824
cg20370864	ATP11A	0.0131871	0.484292	0.373407	0.708846	0.970731	0.0634146	1.46171	0.79219	0.42825	0.865866	-0.0410736	-1.58906	-1.97569	0.0481894	0.866185	-0.0300338	-0.966735	-0.605541	0.54482	0.940808
cg00883166	ATP11A	0.00767267	0.476361	0.365531	0.714715	0.97176	0.0421299	1.96271	1.09945	0.271572	0.758016	0.0219267	1.34004	0.959332	0.337392	0.989663	0.0149343	0.766709	0.975298	0.329413	0.889662
cg09456129	ATP11A	0.0124555	0.473322	0.362513	0.716969	0.97213	-0.0657054	-1.58187	-1.07442	0.282636	0.767798	0.000150929	0.00567913	-0.377729	0.705632	0.998406	0.00635028	0.208191	0.46595	0.641251	0.958542
cg14170262	ATP11A	0.0128475	0.467998	0.357226	0.720923	0.972691	-0.0469967	-1.10317	-0.780834	0.4349	0.868883	0.0250033	0.890367	0.508749	0.610928	0.997626	0.0287969	0.857273	1.05789	0.290106	0.877828
cg03557950	ATP11A	0.0152872	0.464521	0.353774	0.723508	0.972995	0.125247	2.7974	1.61136	0.107101	0.523881	0.00494371	0.14623	-0.236894	0.812739	0.99869	0.0701553	1.71048	1.83598	0.0663603	0.738412
cg14870254	LATS2	0.0167881	0.462509	0.351775	0.725007	0.973174	0.268387	4.62783	2.73395	0.00625787	0.0926246	-0.039002	-1.03372	-1.41923	0.155831	0.958706	0.00358415	0.0748149	0.344316	0.730609	0.971243
cg16459412	LATS2	0.0169497	0.455453	0.344769	0.730268	0.973942	0.112585	1.99278	1.11789	0.263614	0.750328	0.0049228	0.197518	-0.185503	0.852835	0.999283	0.00777183	0.274218	0.526164	0.598774	0.950461
cg03342330	LATS2	0.0131681	0.450291	0.339643	0.734126	0.974351	0.0950235	2.35477	1.3399	0.180279	0.65309	0.0207069	0.659917	0.277833	0.781141	0.998496	-0.0434908	-1.11988	-0.745207	0.456147	0.922544
cg00580291	LATS2	0.0147585	0.450067	0.33942	0.734294	0.974351	0.13168	2.56803	1.47069	0.141376	0.59123	0.0815103	1.90852	1.52896	0.126273	0.946077	0.020766	0.432262	0.670295	0.50267	0.932763
cg14864184	ATP11A	-0.0174019	-0.449817	-0.554208	0.579436	0.94949	0.318783	6.33437	3.78056	0.000156476	0.00528034	-0.0169423	-0.424227	-0.808505	0.4188	0.992639	-0.0390701	-0.870509	-0.517786	0.604608	0.951615
cg18972765	ATP11A	-0.0108418	-0.444652	-0.549079	0.582951	0.950264	0.316258	7.82341	4.69378	2.68198e-06	0.000196814	0.0469334	1.61215	1.23199	0.217951	0.974818	-0.00478587	-0.134028	0.153859	0.877721	0.988968
cg01744729	ATP11A	-0.0158516	-0.444138	-0.548569	0.583301	0.950363	0.0261467	0.569441	0.244966	0.806482	0.975938	-0.0175962	-0.465876	-0.850239	0.395192	0.99131	-0.00133384	-0.0310423	0.247778	0.804306	0.98057
cg04966297	LATS2	0.0069329	0.4221	0.311648	0.755308	0.976773	-0.00266238	-0.105333	-0.168868	0.8659	0.984677	-0.0109172	-0.549434	-0.933966	0.350321	0.990003	-0.0128508	-0.613679	-0.283566	0.776743	0.977004
cg19957503	ATP11A	-0.00894829	-0.419656	-0.524257	0.6001	0.95368	0.279713	7.58996	4.55061	5.34905e-06	0.000344658	0.0161148	0.503471	0.12107	0.903636	0.999698	0.00628628	0.172049	0.432989	0.665023	0.961969
cg26800525	ATP11A	-0.0151979	-0.410422	-0.515087	0.606492	0.954809	0.121852	2.28026	1.2942	0.195596	0.674149	0.0317773	0.731237	0.349297	0.726867	0.998414	-0.0269317	-0.480996	-0.162564	0.870861	0.988089
cg25647089	ATP11A	-0.0106749	-0.392952	-0.497739	0.618668	0.9571	-0.0418381	-1.06059	-0.754719	0.450418	0.876369	-0.00624283	-0.24282	-0.626732	0.530835	0.995799	0.0365847	1.19043	1.36171	0.173288	0.828294
cg20996645	LATS2	-0.0110273	-0.38754	-0.492364	0.622462	0.957787	-0.0363684	-0.793813	-0.591109	0.554448	0.917509	0.0413985	1.23644	0.855526	0.39226	0.991141	0.0393379	0.961483	1.15292	0.248941	0.863572
cg01907829	ATP11A	0.0109795	0.387142	0.276932	0.781832	0.980506	0.00936518	0.230884	0.0373319	0.97022	0.996837	-0.0371903	-1.10979	-1.49545	0.134796	0.949719	0.00664484	0.180493	0.44069	0.659437	0.961216
cg01233786	ATP11A	-0.00631005	-0.373529	-0.478451	0.632329	0.959426	-0.0182555	-0.675002	-0.518243	0.604289	0.933115	0.0055282	0.314945	-0.0678377	0.945915	0.999792	0.021327	0.92643	1.12096	0.262306	0.8685
cg04099271	SERP2	0.0101706	0.373762	0.263646	0.792053	0.981548	-0.00255972	-0.0576342	-0.139615	0.888964	0.987663	0.00902649	0.317679	-0.0650978	0.948096	0.999792	0.00405996	0.115687	0.381589	0.702766	0.967325
cg02039539	ATP11A	-0.0101935	-0.37269	-0.477618	0.632922	0.959559	0.0532872	1.35577	0.727217	0.467093	0.883741	-0.0484677	-1.69263	-2.07948	0.0375734	0.837506	-0.0584578	-1.64589	-1.22491	0.220609	0.851333
cg05324734	ATP11A	-0.01401	-0.360186	-0.465201	0.641788	0.960845	0.172571	2.90601	1.67797	0.0933528	0.49188	-0.0213566	-0.486605	-0.87101	0.383749	0.990821	-0.0971865	-1.71892	-1.2915	0.196529	0.840295
cg16919246	ATP11A	0.00788744	0.359362	0.249346	0.803093	0.983007	0.0696514	2.14635	1.21207	0.225484	0.710603	0.0171114	0.322208	-0.0605602	0.951709	0.999792	0.0532933	0.906342	1.10264	0.270184	0.871196
cg06674275	ATP11A	0.010559	0.356302	0.246307	0.805444	0.983317	0.153059	3.65239	2.13572	0.0327021	0.280433	0.00835231	0.283388	-0.0994584	0.920774	0.999706	0.028655	0.799289	1.00501	0.314892	0.885563
cg14904115	ATP11A	0.00861633	0.352885	0.242913	0.808073	0.983505	-0.0445919	-1.18451	-0.830722	0.40613	0.85468	0.054998	1.92821	1.54869	0.121455	0.943721	0.0013279	0.0402454	0.312789	0.754441	0.974282
cg09290402	ATP11A	0.00974541	0.350874	0.240916	0.80962	0.983748	0.0111345	0.284652	0.0703073	0.943949	0.994356	-0.0377997	-1.24361	-1.62955	0.103197	0.931786	0.0250396	0.727853	0.939862	0.347288	0.895129
cg21065876	ATP11A	0.00882526	0.348783	0.23884	0.811229	0.98392	0.0431124	1.15642	0.604959	0.545206	0.914406	-0.00795795	-0.308299	-0.692343	0.488722	0.995048	-0.0244856	-0.818649	-0.470491	0.638004	0.957961
cg20754867	SERP2	0.00783885	0.348141	0.238203	0.811724	0.983921	0.00132687	0.0368984	-0.0816386	0.934934	0.993257	-0.00889784	-0.359106	-0.743253	0.457328	0.993826	0.024208	0.838393	1.04067	0.298028	0.880288
cg01235591	ATP11A	-0.00684611	-0.347354	-0.452457	0.65094	0.962327	-0.000736326	-0.0232853	-0.118549	0.905633	0.989582	0.00844907	0.353681	-0.0290227	0.976846	0.999926	-0.0191647	-0.660297	-0.32608	0.744364	0.973167
cg27096043	ATP11A	0.00794415	0.344166	0.234255	0.814787	0.984327	0.305008	7.86731	4.7207	2.35029e-06	0.000176562	0.00769061	0.289275	-0.0935597	0.925459	0.999706	0.00172503	0.0545203	0.325808	0.74457	0.973176
cg25142327	ATP11A	0.00929824	0.343647	0.23374	0.815187	0.984341	-0.00303147	-0.069922	-0.147151	0.883013	0.986797	0.00514863	0.190536	-0.192498	0.847352	0.999114	0.00387957	0.116416	0.382254	0.702273	0.967253
cg24982697	ATP11A	0.00765449	0.340649	0.230763	0.817499	0.984616	-0.168925	-5.05043	-3.20167	0.00136634	0.0293277	0.0416978	1.35995	0.979282	0.327441	0.989058	0.031027	0.875581	1.07459	0.28256	0.875245
cg06206359	ATP11A	0.0120714	0.334575	0.224731	0.822189	0.98501	0.0424759	0.881173	0.43615	0.662728	0.948327	0.0267737	0.807558	0.425773	0.670273	0.998273	0.0524259	1.28192	1.44515	0.148416	0.81472
cg03992114	ATP11A	-0.00899749	-0.334102	-0.439298	0.660446	0.963943	0.258782	5.70118	3.39223	0.000693256	0.0172486	0.0243351	0.556164	0.17387	0.861968	0.999418	-0.206357	-3.97004	-3.34445	0.000824471	0.176052
cg09804528	ATP11A	0.00933955	0.332937	0.223105	0.823454	0.985191	0.114013	2.63463	1.51153	0.130653	0.571622	-0.0115866	-0.454275	-0.838615	0.401685	0.991574	-0.0138891	-0.459375	-0.142847	0.886411	0.989794
cg07479030	ATP11A	-0.004941	-0.330554	-0.435774	0.663001	0.964273	0.115699	4.13131	2.42944	0.0151221	0.171776	-0.013016	-0.463698	-0.848056	0.396407	0.99131	0.0115557	0.370644	0.614101	0.539149	0.939785
cg22238152	LATS2	-0.00970111	-0.331096	-0.436312	0.66261	0.9642	-0.0186575	-0.462247	-0.387762	0.698192	0.956175	0.027709	0.903792	0.522201	0.601531	0.997319	0.0399471	1.16024	1.33419	0.182142	0.832942
cg08704091	ATP11A	0.0073245	0.321639	0.211885	0.832197	0.986	-0.0538653	-1.55944	-1.06066	0.288844	0.77321	-0.0224461	-0.83885	-1.22397	0.220964	0.975178	0.0517596	1.61592	1.74974	0.0801625	0.756368
cg04229372	ATP11A	-0.0107536	-0.313389	-0.418729	0.675414	0.965958	0.353934	7.80106	4.68007	2.86773e-06	0.000207469	0.00545798	0.213184	-0.169805	0.865164	0.999492	0.00100442	0.0322324	0.305482	0.759999	0.975023
cg15853291	ATP11A	0.0082901	0.308665	0.199001	0.842262	0.98709	0.0416869	1.13004	0.588778	0.55601	0.917962	0.0104061	0.362467	-0.020219	0.983869	0.999926	-0.0274579	-0.790638	-0.444947	0.656358	0.960666
cg01869761	ATP11A	0.0075479	0.306315	0.196668	0.844088	0.987214	-0.0113018	-0.332428	-0.308144	0.757973	0.967876	-0.0130876	-0.562575	-0.947133	0.343571	0.990003	0.0352109	1.27871	1.44223	0.149239	0.81498
cg03571073	ATP11A	0.00529057	0.298151	0.18856	0.850438	0.987819	0.0422616	1.53348	0.836206	0.403039	0.852974	0.0241737	1.23749	0.85657	0.391683	0.991126	0.024545	1.01104	1.19812	0.23087	0.855789
cg16021126	SERP2	-0.00366422	-0.297371	-0.402822	0.687079	0.967578	-0.00512781	-0.261083	-0.264389	0.79148	0.97349	0.0657126	2.95905	2.58162	0.00983379	0.672638	0.00521055	0.184063	0.443946	0.657082	0.960789
cg19987122	ATP11A	-0.00744492	-0.296606	-0.402063	0.687638	0.967649	-0.0147062	-0.363551	-0.327232	0.743493	0.965298	0.0777917	1.94459	1.56511	0.117557	0.942493	0.0463734	0.974078	1.16441	0.244257	0.861473
cg08557929	ATP11A	-0.00847136	-0.290572	-0.39607	0.692053	0.968345	0.00111302	0.0252015	-0.0888122	0.929231	0.992465	0.00658499	0.205394	-0.17761	0.859029	0.999332	0.000666472	0.0170191	0.291608	0.770586	0.976392
cg18475128	ATP11A	-0.00751674	-0.286902	-0.392426	0.694744	0.968645	0.437776	9.63912	5.80735	6.34708e-09	1.59657e-06	0.0113946	0.402799	0.0201938	0.983889	0.999926	-0.0051856	-0.155353	0.134411	0.893078	0.990457
cg11281005	ATP11A	0.00854977	0.282655	0.173172	0.862516	0.988708	0.0103087	0.229076	0.0362225	0.971105	0.996963	0.0226757	0.833477	0.451744	0.651454	0.997684	0.0304266	0.91166	1.10749	0.268083	0.870375
cg05028187	LATS2	0.00796558	0.280097	0.170631	0.864514	0.988998	0.0188539	0.474514	0.186749	0.851858	0.982734	0.0313693	1.01773	0.636365	0.524538	0.995664	0.000992468	0.0295955	0.303077	0.761831	0.975294
cg07296256	ATP11A	-0.0045853	-0.272384	-0.378008	0.705424	0.970362	-0.0279466	-1.01558	-0.727118	0.467153	0.883762	-0.0180647	-0.675347	-1.06013	0.289084	0.985649	0.0162288	0.545766	0.773806	0.439045	0.918775
cg25212763	ATP11A	0.00736826	0.270865	0.161464	0.871728	0.989837	0.0316368	1.01369	0.517419	0.604864	0.933277	-0.00419403	-0.188355	-0.572157	0.567216	0.99658	-0.00913568	-0.337652	-0.0318392	0.9746	0.998018
cg18867001	ATP11A	0.008232	0.268587	0.159201	0.87351	0.990057	0.061209	1.33878	0.7168	0.473497	0.886523	-0.00219286	-0.0749572	-0.458529	0.646573	0.997649	-0.0391381	-1.137	-0.760814	0.446768	0.92044
cg27313646	ATP11A	0.00677561	0.267488	0.15811	0.87437	0.990082	0.0509692	1.26358	0.670676	0.502427	0.898639	-0.0278901	-1.02266	-1.40815	0.159086	0.959985	0.0180565	0.538654	0.76732	0.442891	0.919737
cg12511137	ATP11A	0.00864003	0.267067	0.157692	0.874699	0.9901	0.266865	5.65215	3.36216	0.000773349	0.0187977	0.00529417	0.149588	-0.233529	0.815351	0.998739	-0.0406317	-1.03497	-0.667769	0.504281	0.933177
cg25586160	ATP11A	0.00948132	0.264952	0.155591	0.876355	0.9903	0.154414	2.72021	1.56402	0.117813	0.546667	0.0216556	0.865418	0.483749	0.628564	0.997649	-0.020285	-0.692353	-0.355314	0.722354	0.970004
cg15278390	ATP11A	-0.00697222	-0.263679	-0.369365	0.711856	0.971321	0.0515981	1.35732	0.728169	0.46651	0.883486	0.00913088	0.260751	-0.122141	0.902787	0.999698	-0.0136657	-0.326385	-0.0215645	0.982795	0.998567
cg09148253	LATS2	0.0079098	0.262719	0.153374	0.878103	0.990451	0.0773916	1.80664	1.00373	0.315508	0.795317	0.0392319	1.21353	0.832562	0.405092	0.991792	-0.0283096	-0.710294	-0.371675	0.710135	0.968414
cg12498181	ATP11A	0.00650696	0.258638	0.149321	0.8813	0.990762	0.0476832	1.3018	0.69412	0.487607	0.892641	0.0362271	1.33379	0.953065	0.340557	0.989978	0.00378659	0.115419	0.381345	0.702947	0.967341
cg21933664	ATP11A	-0.00604783	-0.256504	-0.362239	0.717173	0.972166	0.00752619	0.215692	0.0280147	0.97765	0.997598	-0.0126714	-0.541559	-0.926075	0.354407	0.990003	0.0675117	2.29699	2.37086	0.0177469	0.572494
cg22855772	LATS2	0.00762463	0.256418	0.147117	0.88304	0.990927	0.0959758	2.05037	1.15321	0.248825	0.735847	0.0692271	1.90332	1.52375	0.127572	0.946173	-0.0134468	-0.299849	0.00263558	0.997897	0.999835
cg15149437	ATP11A	-0.00550489	-0.252516	-0.358279	0.720134	0.972611	-0.0644587	-1.74217	-1.17273	0.240905	0.727165	-0.0166179	-0.408781	-0.793028	0.427761	0.992644	0.00862592	0.188916	0.448372	0.653885	0.960307
cg19758848	SERP2	0.00620254	0.233945	0.1248	0.900682	0.992286	0.0863075	2.29668	1.30427	0.19214	0.669541	0.0147942	0.547982	0.165671	0.868416	0.999533	-0.0105009	-0.327461	-0.0225458	0.982013	0.998513
cg15951545	LATS2	-0.00790571	-0.232717	-0.338617	0.734898	0.974455	0.173779	3.40816	1.98593	0.0470407	0.34574	-0.0216656	-0.563201	-0.94776	0.343251	0.990003	-0.0742723	-1.63239	-1.21259	0.225285	0.853495
cg01391437	ATP11A	0.0046007	0.226196	0.117105	0.906777	0.9929	-0.0391261	-1.28703	-0.893595	0.371538	0.834477	-0.0422363	-1.67909	-2.06591	0.0388374	0.841035	-0.0389852	-1.28636	-0.897023	0.369707	0.901157
cg27326999	ATP11A	-0.00453547	-0.216324	-0.322339	0.747196	0.9758	-0.0179537	-0.563798	-0.450042	0.65268	0.945932	0.0147008	0.641042	0.258919	0.795698	0.998616	-0.00585385	-0.214713	0.0802765	0.936017	0.994301
cg19463665	ATP11A	0.00522808	0.207723	0.0987604	0.921328	0.994041	-0.0466629	-1.1563	-0.813418	0.415978	0.859681	0.00738524	0.351073	-0.0316363	0.974762	0.999926	0.0306164	1.26846	1.43288	0.151892	0.816218
cg17226324	ATP11A	-0.00683802	-0.201649	-0.307766	0.758261	0.977166	0.217124	3.90574	2.2911	0.0219576	0.219123	0.0125568	0.347978	-0.0347373	0.972289	0.999926	-0.0268054	-0.547783	-0.223471	0.823169	0.982751
cg13123826	ATP11A	-0.00681053	-0.196701	-0.302852	0.762002	0.977667	0.326222	5.88077	3.50237	0.000461134	0.012492	0.00483398	0.149706	-0.233411	0.815442	0.998739	0.00621553	0.167955	0.429256	0.667737	0.962343
cg19252369	LATS2	0.0060063	0.193666	0.0848009	0.93242	0.99505	0.0546246	1.12174	0.583686	0.559432	0.919141	0.0273584	1.04292	0.661608	0.508223	0.995289	-0.0188401	-0.664469	-0.329885	0.741487	0.972738
cg08010348	LATS2	0.0046622	0.192296	0.0834411	0.933501	0.995134	0.0686219	1.9085	1.0662	0.286331	0.770982	-0.0197712	-0.704442	-1.08929	0.276027	0.984534	-0.0658203	-1.90017	-1.4568	0.145171	0.812792
cg17171260	ATP11A	0.00427236	0.18801	0.0791843	0.936886	0.995355	0.0108191	0.323347	0.0940385	0.925079	0.992078	0.0130552	0.48687	0.104435	0.916824	0.999698	-0.00660787	-0.212987	0.0818509	0.934765	0.99418
cg10471356	ATP11A	-0.00889089	-0.173643	-0.279955	0.779512	0.980208	0.674187	9.32832	5.61674	1.94598e-08	3.88438e-06	-0.0125551	-0.639351	-1.02407	0.305804	0.98658	-0.00671334	-0.271495	0.028493	0.977269	0.998222
cg05512844	ATP11A	0.00404757	0.170338	0.0616361	0.950853	0.996388	-0.0386963	-1.18562	-0.8314	0.405748	0.85448	-0.0134302	-0.557893	-0.942442	0.345967	0.990003	-0.014653	-0.501205	-0.180993	0.856373	0.986491
cg15571686	ATP11A	-0.00438858	-0.169346	-0.275687	0.782788	0.980555	0.141229	3.74234	2.19089	0.0284601	0.258126	-0.00856354	-0.375627	-0.759807	0.44737	0.993449	-0.0525939	-1.89477	-1.45187	0.146537	0.813931
cg12366301	LATS2	0.00474112	0.16506	0.0563948	0.955027	0.996784	0.0447719	1.08703	0.5624	0.573844	0.923753	0.0219309	0.499277	0.116867	0.906965	0.999698	0.079434	1.37255	1.5278	0.126562	0.800629
cg24079361	SERP2	0.00574496	0.162878	0.0542279	0.956754	0.996913	0.0315744	0.578554	0.250556	0.802158	0.97517	0.0046964	0.15778	-0.225321	0.82173	0.998934	0.0140972	0.417719	0.657032	0.51116	0.934542
cg03356537	ATP11A	0.0046334	0.160535	0.051901	0.958608	0.997081	0.479068	9.12423	5.49157	3.98387e-08	6.90179e-06	0.0171723	0.585596	0.203361	0.838853	0.999041	0.0437036	1.24951	1.41559	0.156895	0.81893
cg22122329	ATP11A	-0.00344067	-0.159921	-0.266328	0.789987	0.981304	-0.0407254	-1.14725	-0.80787	0.419165	0.861294	-0.005837	-0.233384	-0.617276	0.537053	0.995949	-0.0204734	-0.649405	-0.316147	0.751891	0.973999
cg26152108	ATP11A	-0.00722374	-0.157961	-0.264381	0.791486	0.981443	0.0560782	0.910259	0.453988	0.649837	0.945298	0.0461483	0.873148	0.491495	0.623076	0.997649	0.0427173	0.69713	0.911845	0.36185	0.898868
cg24687395	ATP11A	0.00373203	0.156106	0.0475021	0.962113	0.997199	0.0267382	0.775639	0.371426	0.71032	0.958705	-0.0251316	-1.02864	-1.41415	0.157319	0.959103	-0.0134412	-0.442015	-0.127014	0.898929	0.991159
cg06807397	SERP2	-0.00420766	-0.15282	-0.259276	0.795422	0.98198	-0.0951447	-2.20495	-1.45655	0.14524	0.59784	0.0730178	2.15197	1.77291	0.0762438	0.908334	0.0193809	0.484626	0.718049	0.472727	0.926482
cg05185146	ATP11A	0.00375581	0.149432	0.0408745	0.967396	0.997604	-0.00691629	-0.191705	-0.22184	0.824439	0.978843	0.00343082	0.13943	-0.243708	0.807457	0.99865	0.0350693	1.17591	1.34847	0.177506	0.830794
cg08736089	ATP11A	0.00375609	0.145626	0.0370953	0.970409	0.997902	0.081428	2.06284	1.16086	0.2457	0.732408	0.0067136	0.229009	-0.153948	0.877651	0.999533	-0.0137283	-0.394001	-0.0832275	0.933671	0.994103
cg07012854	LATS2	0.00341444	0.144973	0.0364471	0.970926	0.997934	0.00115349	0.0358208	-0.0822995	0.934409	0.99322	0.062293	1.34091	0.960207	0.336951	0.989572	0.048389	0.902927	1.09952	0.271539	0.871567
cg03353885	ATP11A	-0.00254055	-0.144833	-0.251345	0.801548	0.982775	-0.00165671	-0.063605	-0.143277	0.886072	0.987249	-0.0217863	-1.05692	-1.44248	0.149166	0.956784	0.0181022	0.780743	0.988096	0.323105	0.888138
cg20261082	ATP11A	-0.00417898	-0.140716	-0.247256	0.80471	0.983264	0.0669122	1.5551	0.849466	0.395622	0.848846	-0.009649	-0.347022	-0.731145	0.464691	0.994024	0.026331	0.808885	1.01376	0.310697	0.884485
cg14898263	ATP11A	-0.00300142	-0.134185	-0.24077	0.809733	0.983748	0.0505132	1.44307	0.780756	0.434946	0.868932	-0.0161158	-0.638085	-1.0228	0.306404	0.98658	-0.0264544	-0.900251	-0.544909	0.585816	0.948275
cg08667388	ATP11A	0.00302934	0.133732	0.0252844	0.979828	0.998622	0.0513149	1.44621	0.782682	0.433814	0.868428	-0.00563097	-0.223236	-0.607108	0.543779	0.996168	-0.0236905	-0.764541	-0.421147	0.673648	0.963367
cg06869114	ATP11A	0.00306368	0.126003	0.0176083	0.985951	0.998898	0.0219126	0.624471	0.278716	0.780463	0.971679	0.0164006	0.597415	0.215204	0.829608	0.998984	0.0313968	0.947798	1.14044	0.254101	0.865467
cg00204802	ATP11A	-0.00452073	-0.121104	-0.22778	0.819817	0.984775	0.159985	2.71152	1.55869	0.119069	0.549134	0.0235292	0.548429	0.166119	0.868064	0.999533	-0.0441281	-0.867674	-0.5152	0.606413	0.951911
cg20806040	ATP11A	0.00494127	0.120795	0.0124369	0.990077	0.999296	-0.0349201	-0.660687	-0.509463	0.610427	0.934941	-0.00518244	-0.120916	-0.504581	0.613853	0.997649	-0.0121267	-0.251847	0.0464113	0.962982	0.996801
cg11230083	ATP11A	0.00339982	0.118352	0.0100111	0.992012	0.999481	0.0468669	1.07691	0.556193	0.578079	0.925065	-0.0147437	-0.481123	-0.865517	0.386755	0.990895	-0.0180584	-0.510305	-0.189293	0.849863	0.985752
cg13858127	ATP11A	0.00320667	0.118036	0.00969725	0.992263	0.999516	0.0314422	0.726427	0.341245	0.732919	0.963285	0.00892389	0.314068	-0.0687164	0.945215	0.999792	-0.000434726	-0.0129815	0.264248	0.791588	0.978953
cg13599835	ATP11A	-0.00319606	-0.116597	-0.223304	0.823299	0.98516	0.451179	9.29759	5.59789	2.16981e-08	4.24496e-06	0.00726968	0.263134	-0.119754	0.904678	0.999698	0.0263456	0.678194	0.894576	0.371014	0.901601
cg05769891	ATP11A	0.00352626	0.114377	0.00606403	0.995162	0.999717	0.268431	6.00231	3.57691	0.000347674	0.00998728	-0.00560836	-0.21302	-0.596871	0.550594	0.996168	-0.0010058	-0.032933	0.246053	0.805641	0.980733
cg15882591	LATS2	-0.0032386	-0.112936	-0.219669	0.826129	0.985401	0.0951725	2.13647	1.20602	0.22781	0.713209	0.0197822	0.420575	0.0380063	0.969683	0.999926	-0.0245125	-0.454733	-0.138613	0.889756	0.99013
cg16274376	LATS2	-0.00198139	-0.110493	-0.217243	0.828019	0.98563	0.123471	4.31199	2.54025	0.0110774	0.138736	0.0276611	1.03866	0.657346	0.510958	0.995289	-0.0691858	-2.06066	-1.60316	0.108898	0.786255
cg02648298	ATP11A	0.00281844	0.109074	0.00079784	0.999363	0.999959	-0.0212993	-0.540786	-0.435929	0.662888	0.94837	-0.0182848	-0.686868	-1.07168	0.283865	0.985141	-0.0154807	-0.489782	-0.170577	0.864557	0.98732
cg00109551	ATP11A	0.00270761	0.108841	0.000566319	0.999548	0.999978	-0.00240219	-0.0653884	-0.14437	0.885208	0.987133	-0.0155695	-0.642243	-1.02696	0.304438	0.986397	0.00509812	0.164378	0.425994	0.670112	0.962743
cg22301418	ATP11A	-0.00252611	-0.094646	-0.201506	0.840303	0.986775	-0.0787216	-1.87878	-1.25651	0.208931	0.690934	0.0305305	0.832157	0.450421	0.652407	0.997702	0.0270388	0.670387	0.887456	0.374833	0.902597
cg05307935	ATP11A	-0.00270481	-0.0912071	-0.198091	0.842974	0.987142	0.35308	7.61439	4.56559	4.98088e-06	0.000325619	0.00177734	0.0513281	-0.331988	0.739898	0.998414	0.0125895	0.295659	0.545718	0.58526	0.948217
cg25874631	ATP11A	-0.00264755	-0.0908372	-0.197724	0.843261	0.987159	0.126366	3.0285	1.75309	0.0795861	0.454845	-0.0241539	-0.889049	-1.27427	0.202568	0.971584	-0.0402687	-1.29274	-0.902847	0.366607	0.90023
cg24096387	ATP11A	0.00251962	0.0902366	-0.017909	0.985711	0.998898	-0.0358098	-0.857433	-0.630126	0.528612	0.908849	-0.0147039	-0.515845	-0.900309	0.367956	0.990316	0.0168848	0.481922	0.715583	0.474249	0.926778
cg05445090	LATS2	0.00234736	0.0887473	-0.0193879	0.984532	0.998849	0.052324	1.34862	0.722833	0.469782	0.884935	0.0161401	0.455643	0.073145	0.941691	0.999778	-0.0805633	-2.04767	-1.59132	0.111539	0.788608
cg20036711	LATS2	-0.00305761	-0.0803151	-0.187275	0.851445	0.987894	0.0164417	0.323203	0.0939504	0.925149	0.992078	0.0157569	0.430102	0.0475523	0.962073	0.999926	-0.0111827	-0.262152	0.0370143	0.970474	0.997556
cg08711188	ATP11A	-0.00236223	-0.0791088	-0.186077	0.852384	0.987928	0.0304649	0.703127	0.326955	0.743702	0.965319	-0.0314313	-1.04941	-1.43495	0.151301	0.957496	-0.0406475	-1.12857	-0.753126	0.451374	0.92149
cg20006741	ATP11A	0.00200586	0.0751669	-0.0328739	0.973775	0.998141	-0.0266932	-0.669648	-0.514959	0.606582	0.933835	-0.000291881	-0.0108147	-0.394257	0.693392	0.998406	-0.0392583	-1.16391	-0.785359	0.432243	0.917002
cg18289557	ATP11A	-0.00230041	-0.0717655	-0.178785	0.858107	0.988346	0.197988	4.10799	2.41513	0.0157294	0.176404	0.0179793	0.530011	0.147664	0.882608	0.999533	-0.0193741	-0.453764	-0.137729	0.890454	0.990215
cg19970086	ATP11A	-0.00204106	-0.0714455	-0.178467	0.858356	0.988376	0.0438285	1.05359	0.54189	0.587894	0.928191	0.0197614	0.717194	0.335226	0.737455	0.998414	0.00482345	0.137414	0.401404	0.688123	0.965377
cg14001871	ATP11A	-0.00154235	-0.070136	-0.177167	0.859377	0.98849	-0.0210694	-0.674499	-0.517934	0.604504	0.933152	0.016048	0.66864	0.286574	0.774439	0.998496	0.0216174	0.769623	0.977956	0.328096	0.889366
cg02810976	ATP11A	-0.00185995	-0.0689565	-0.175995	0.860298	0.988589	0.0325885	0.797943	0.385105	0.700159	0.956653	-0.00330674	-0.123518	-0.507188	0.612023	0.997649	-0.00652116	-0.195373	0.0979142	0.922	0.99315
cg23638224	ATP11A	-0.00152254	-0.0675234	-0.174572	0.861416	0.988631	-0.0389071	-0.984102	-0.707812	0.479062	0.889006	-0.0690656	-2.86527	-3.25449	0.00113597	0.415926	-0.00597315	-0.184521	0.10781	0.914146	0.992497
cg27243603	ATP11A	-0.00129287	-0.0656633	-0.172725	0.862868	0.988746	-0.0280938	-0.943127	-0.682682	0.494808	0.895606	-0.017823	-0.584817	-0.969421	0.332335	0.989437	-0.0398241	-1.2832	-0.894142	0.371246	0.901676
cg21163969	ATP11A	0.00226103	0.0588167	-0.0491105	0.960831	0.997157	0.323234	5.92477	3.52936	0.000416574	0.0115301	0.0427921	1.09276	0.711547	0.476745	0.994712	0.0451758	1.08436	1.26499	0.205876	0.844223
cg08297626	ATP11A	0.00145895	0.0572156	-0.0507004	0.959564	0.997125	0.0579872	1.37952	0.741783	0.458219	0.879961	-0.066018	-2.44219	-2.83056	0.00464673	0.587848	-0.0104056	-0.316748	-0.0127759	0.989807	0.999207
cg26666292	ATP11A	0.00207651	0.0563321	-0.0515778	0.958865	0.997115	-0.128654	-2.11758	-1.40297	0.160626	0.623922	-0.0485736	-0.632631	-1.01733	0.308996	0.986919	-0.0182985	-0.186865	0.105673	0.915841	0.992617
cg05342790	ATP11A	-0.00176211	-0.0540789	-0.161221	0.871919	0.989861	0.254245	5.099	3.02292	0.0025035	0.0466948	0.0496622	1.27623	0.89539	0.370579	0.990432	-0.0135893	-0.273688	0.0264931	0.978864	0.998308
cg06130458	ATP11A	-0.00137108	-0.053571	-0.160717	0.872316	0.989887	-0.00693396	-0.19056	-0.221138	0.824985	0.978909	-0.0242936	-0.892467	-1.27769	0.201358	0.971243	-0.0141232	-0.456018	-0.139785	0.88883	0.990059
cg03917803	SERP2	-0.000933294	-0.0506586	-0.157825	0.874595	0.990084	-0.0541905	-1.94868	-1.29938	0.193812	0.671816	0.0592426	3.88598	3.51043	0.000447386	0.335085	0.0221624	1.2032	1.37336	0.169641	0.82599
cg00214698	LATS2	-0.00102258	-0.0449107	-0.152117	0.879095	0.990526	0.188661	5.09317	3.01934	0.00253324	0.0471062	0.0295778	1.29137	0.910561	0.362527	0.990081	0.0174113	0.611807	0.834033	0.404262	0.910084
cg04808632	ATP11A	-0.00113128	-0.0429989	-0.150218	0.880592	0.990725	0.0314169	0.761881	0.362989	0.716613	0.96008	0.0299838	0.984217	0.602789	0.546649	0.996168	-0.0514262	-1.36893	-0.972324	0.33089	0.890022
cg13487026	ATP11A	0.00145303	0.0422154	-0.0655963	0.947699	0.996187	0.0236175	0.568402	0.24433	0.806976	0.976051	0.0108913	0.291677	-0.0911525	0.927371	0.999706	0.0645186	1.66203	1.7918	0.073165	0.747948
cg17431490	ATP11A	-0.000937424	-0.0380283	-0.145282	0.884488	0.991011	0.113197	2.80209	1.61424	0.106475	0.522524	0.0105763	0.368832	-0.0138411	0.988957	0.999926	-0.0316197	-0.892459	-0.537803	0.590713	0.949213
cg12144573	ATP11A	-0.000942082	-0.0312032	-0.138505	0.889842	0.991353	0.00081489	0.0190776	-0.092568	0.926247	0.992137	-0.0191389	-0.641641	-1.02636	0.304722	0.986397	-0.00480199	-0.138406	0.149866	0.880871	0.989281
cg17089825	ATP11A	0.000614206	0.0229066	-0.0847709	0.932444	0.99505	-0.0351394	-0.936931	-0.678882	0.497212	0.896534	0.0413953	1.46076	1.0803	0.280008	0.985013	0.0336597	0.953918	1.14603	0.251784	0.864513
cg22713850	ATP11A	-0.000540169	-0.0193249	-0.126709	0.899171	0.992182	0.0368587	0.89666	0.445648	0.655852	0.946678	-0.00216724	-0.071826	-0.455391	0.648828	0.997649	0.0229291	0.608707	0.831206	0.405857	0.910472
cg21794428	LATS2	-0.000357048	-0.0160534	-0.12346	0.901743	0.992396	-0.0752648	-1.57146	-1.06804	0.285504	0.77029	0.0415025	1.53315	1.15283	0.248978	0.979781	-0.019178	-0.657785	-0.323789	0.746097	0.973332
cg22139025	ATP11A	-0.000376737	-0.0141406	-0.121561	0.903247	0.992549	0.0302588	0.766504	0.365824	0.714497	0.959549	0.00190488	0.0734029	-0.309869	0.756661	0.998414	-0.0089419	-0.16791	0.122959	0.90214	0.991437
cg10385395	ATP11A	-0.000322478	-0.0109691	-0.118411	0.905742	0.99279	0.332553	6.87929	4.11476	3.87586e-05	0.00171819	0.0453151	1.23069	0.849761	0.395458	0.99131	-0.0470765	-1.06296	-0.693298	0.488123	0.929747
cg06377362	ATP11A	0.000164304	0.00873109	-0.0988479	0.921259	0.994037	0.0344102	1.16815	0.612151	0.540438	0.912976	0.000508124	0.0187364	-0.364646	0.715376	0.998406	0.0194859	0.764321	0.97312	0.330494	0.889965
cg23465891	ATP11A	-0.000210782	-0.00803156	-0.115494	0.908054	0.993	0.353687	7.40492	4.43712	9.11696e-06	0.000534842	0.00357813	0.0892394	-0.294	0.768758	0.998486	-0.0598567	-1.29155	-0.901761	0.367184	0.900381
cg00381511	FBLN5	-0.298232	-8.09644	-8.14768	3.70978e-16	5.98755e-12	-0.000861196	-0.016028	-0.114098	0.90916	0.990002	-0.002645	-0.0983237	-0.481943	0.629847	0.997649	0.0534151	1.69272	1.81978	0.0687918	0.742407
cg07141614	RIN3	-0.111647	-5.39617	-5.46618	4.59844e-08	3.25178e-05	-0.124332	-3.61434	-2.32092	0.0202911	0.208326	-0.0323307	-1.20769	-1.59356	0.111035	0.937838	-0.0909321	-2.68329	-2.17098	0.0299329	0.646959
cg09943880	FBLN5	-0.112573	-5.07092	-5.14319	2.70113e-07	0.000135182	-0.116916	-3.39148	-2.18424	0.0289444	0.260736	0.0223732	1.02929	0.647953	0.517015	0.995456	0.00283084	0.11631	0.382158	0.702344	0.967282
cg13826459	SERPINA1	-0.152628	-4.75798	-4.83242	1.34883e-06	0.000475308	0.161396	3.58471	2.09421	0.0362411	0.298156	-0.00327581	-0.087491	-0.471088	0.637578	0.997649	0.0213162	0.505202	0.736813	0.461236	0.923852
cg25992382	RIN3	-0.0890633	-4.73276	-4.80738	1.52923e-06	0.00052107	-0.134773	-4.22698	-2.69665	0.00700409	0.100502	0.0409422	1.1016	0.720411	0.471272	0.994285	0.0522496	1.24008	1.40699	0.15943	0.820398
cg02293358	FBLN5	-0.100604	-4.65284	-4.72801	2.26729e-06	0.000699336	-0.149998	-4.38051	-2.79081	0.00525766	0.0813277	0.0349374	0.891791	0.510176	0.609928	0.997516	0.0800445	1.75038	1.87237	0.0611552	0.73115
cg25042671	SERPINA1	-0.128572	-4.34429	-4.42161	9.79699e-06	0.0021274	0.0724741	1.85662	1.03438	0.300957	0.783395	0.0161381	0.432009	0.0494638	0.96055	0.999926	0.109051	3.06009	3.06678	0.00216379	0.272864
cg27228254	RIN3	-0.0728246	-3.56221	-3.64497	0.000267424	0.0232974	-0.0474578	-1.41515	-0.972171	0.330966	0.807369	0.011254	0.362305	-0.0203814	0.983739	0.999926	-0.0522925	-1.51097	-1.10186	0.270521	0.871292
cg07612928	FRMD6	0.108155	3.51877	3.38679	0.000707154	0.0447012	-0.487151	-9.7806	-6.10265	1.04323e-09	3.98379e-07	-0.00467929	-0.117896	-0.501555	0.615981	0.997649	-0.0171671	-0.327758	-0.0228161	0.981797	0.998503
cg04153551	FBLN5	-0.0833159	-3.39515	-3.47907	0.000503164	0.0358076	-0.0622686	-1.66391	-1.12473	0.260703	0.747644	-0.022962	-0.957665	-1.34302	0.179264	0.965899	0.0333614	1.23541	1.40273	0.160697	0.820868
cg14193844	RIN3	-0.121032	-3.39093	-3.47488	0.000511087	0.0361794	-0.156369	-2.48828	-1.63032	0.103035	0.515001	0.00219977	0.0852025	-0.298045	0.765669	0.998414	0.0177312	0.583161	0.807909	0.419143	0.913674
cg11065972	RIN3	-0.060476	-3.23678	-3.3218	0.000894402	0.051938	0.053069	1.74813	0.967852	0.333118	0.808743	-0.0317645	-1.32667	-1.71278	0.086753	0.918772	-0.0779074	-2.73281	-2.21614	0.0266822	0.631061
cg06411063	RIN3	-0.0877849	-3.18772	-3.27308	0.00106382	0.0580332	-0.113746	-2.6178	-1.70975	0.0873126	0.476015	-0.0548837	-1.75332	-2.14029	0.0323311	0.820389	0.0266314	0.724679	0.936969	0.348775	0.895491
cg21302696	SERPINA1	0.0577876	3.0535	2.92476	0.00344726	0.119995	-0.0216369	-0.769207	-0.576018	0.564603	0.920866	-0.0430055	-1.60048	-1.98714	0.0469073	0.863635	-0.0457563	-1.45236	-1.04842	0.294447	0.879248
cg02902617	RIN3	0.0859429	2.98537	2.8571	0.00427527	0.136105	0.0396197	0.846341	0.414787	0.678298	0.951986	-0.0234781	-0.655295	-1.04004	0.298321	0.986325	-0.142573	-3.15418	-2.60041	0.00931121	0.478017
cg09464954	FBLN5	-0.0772867	-2.93361	-3.02074	0.00252159	0.099353	0.0871588	2.13289	1.20382	0.228659	0.714081	0.00273868	0.111369	-0.271826	0.785756	0.998496	-0.0397107	-1.39712	-0.998034	0.318263	0.886591
cg25408857	SERPINA1	-0.0716543	-2.92306	-3.01026	0.00261028	0.101522	0.130822	3.63375	2.12429	0.0336461	0.285424	0.0227983	0.615553	0.233379	0.815467	0.998739	-0.00869215	-0.225067	0.0708341	0.94353	0.995021
cg25066772	RIN3	-0.0539762	-2.84698	-2.93471	0.00333861	0.117763	-0.0586985	-1.9169	-1.27989	0.200584	0.680666	-0.0343155	-1.39455	-1.78079	0.074947	0.906656	-0.0947032	-3.22238	-2.66261	0.00775376	0.450428
cg10170678	RIN3	0.0688437	2.77786	2.65104	0.00802454	0.194363	-0.0860105	-2.29794	-1.51358	0.130132	0.57069	-0.0253156	-1.0418	-1.42733	0.153484	0.957823	-0.0191612	-0.626429	-0.295194	0.767846	0.975987
cg22800400	FRMD6	0.115468	2.76991	2.64314	0.00821416	0.196963	-0.843826	-10.3124	-6.42882	1.28595e-10	8.31566e-08	0.0139584	0.557242	0.17495	0.861119	0.999416	-0.00368126	-0.122779	0.164117	0.869639	0.987907
cg05105906	FBLN5	-0.131699	-2.71253	-2.80119	0.00509145	0.150606	0.0319257	0.432822	0.161179	0.871952	0.985587	-0.0452793	-1.13399	-1.5197	0.128586	0.946984	-0.0420905	-0.878279	-0.524872	0.599672	0.950598
cg09566955	FRMD6	0.113292	2.70615	2.57982	0.0098853	0.217301	-0.878526	-11.088	-6.90449	5.03855e-12	7.07774e-09	-0.00491811	-0.183854	-0.567646	0.570275	0.99658	0.0262697	0.85679	1.05745	0.290307	0.877885
cg07252680	SERPINA1	0.0447552	2.69991	2.57363	0.0100639	0.219531	0.0872573	3.17607	1.8436	0.0652417	0.411622	0.0139566	0.6359	0.253767	0.799675	0.99865	-0.0835951	-3.19877	-2.64107	0.00826442	0.461182
cg05459163	FBLN5	-0.0522928	-2.67298	-2.76192	0.00574626	0.161168	0.072869	2.14095	1.20876	0.226754	0.711989	0.0366867	1.19368	0.812681	0.416401	0.992309	0.0832311	2.19216	2.27526	0.0228902	0.610175
cg12945409	RIN3	0.0728767	2.66031	2.5343	0.0112672	0.233065	-0.135929	-3.25849	-2.10268	0.0354936	0.294399	0.00396631	0.147745	-0.235376	0.813917	0.998717	0.0128797	0.414974	0.654528	0.512772	0.934787
cg21859069	FBLN5	-0.0788042	-2.58468	-2.67424	0.00748999	0.186871	-0.0513324	-1.0489	-0.74755	0.454732	0.878334	-0.00813945	-0.246996	-0.630916	0.528096	0.995703	0.00367436	0.0931427	0.36103	0.718077	0.969462
cg06762891	RIN3	0.0626758	2.57487	2.44945	0.0143075	0.264311	0.0157147	0.389651	0.134702	0.892847	0.988148	-0.0333982	-1.10718	-1.49284	0.13548	0.950261	0.0283626	0.832986	1.03574	0.300323	0.881105
cg03680507	RIN3	-0.0614412	-2.569	-2.65866	0.00784517	0.191908	0.0899417	2.39397	1.36394	0.172586	0.641986	-0.0419936	-0.721152	-1.10603	0.268713	0.983301	0.0529097	0.725266	0.937504	0.3485	0.895471
cg17883552	FRMD6	0.0792919	2.52328	2.39822	0.016475	0.284223	0.042529	0.771488	0.368881	0.712217	0.959057	-0.0221848	-0.580547	-0.965142	0.334474	0.989572	-0.00146447	-0.0296528	0.249045	0.803326	0.98039
cg02126235	SERPINA1	0.0497564	2.49047	2.36564	0.0179988	0.297404	0.078644	2.42886	1.38534	0.16595	0.632137	-0.0351385	-1.48185	-1.86826	0.0617252	0.891435	-0.0209726	-0.733468	-0.39281	0.69446	0.966205
cg10576154	RIN3	-0.0831923	-2.47627	-2.56657	0.010271	0.221931	-0.077807	-1.58851	-1.07849	0.280814	0.76602	-0.0631284	-1.90008	-2.28735	0.0221756	0.772636	0.0483164	1.26703	1.43158	0.152265	0.816311
cg04718702	RIN3	-0.0632838	-2.47204	-2.56237	0.0103961	0.223285	0.0640003	1.65113	0.908361	0.363688	0.829544	-0.00693105	-0.260419	-0.644366	0.519338	0.995592	0.0450258	1.35404	1.51092	0.130809	0.803708
cg05554722	FBLN5	-0.0874547	-2.46356	-2.55395	0.0106508	0.226157	-0.0971225	-3.24765	-2.09603	0.0360791	0.297395	-0.0437986	-1.02601	-1.41151	0.158095	0.959385	-0.0524552	-1.05608	-0.68702	0.49207	0.93055
cg00132819	RIN3	0.0686955	2.33237	2.20864	0.0271996	0.363754	-0.168774	-3.69655	-2.37134	0.0177237	0.19091	-0.00797907	-0.26999	-0.653956	0.51314	0.995405	0.02197	0.607654	0.830246	0.4064	0.910677
cg09022733	SERPINA1	0.045209	2.328	2.2043	0.0275032	0.365732	0.0561038	1.94806	1.09047	0.275508	0.761301	0.0194002	0.438758	0.0562265	0.955161	0.999883	-0.0305405	-0.625992	-0.294795	0.768151	0.976033
cg18301127	FBLN5	-0.0900217	-2.29222	-2.3838	0.0171347	0.289897	0.11869	1.96427	1.1004	0.271156	0.757645	0.0314717	0.904542	0.522953	0.601007	0.997319	0.0191605	0.537833	0.766572	0.443336	0.919791
cg20096775	TGFB3	0.0508303	2.25251	2.12933	0.0332271	0.398196	0.0500808	1.35287	0.725437	0.468184	0.884186	-0.00321813	-0.111268	-0.494913	0.620662	0.997649	-0.0686341	-2.06797	-1.60983	0.107435	0.784851
cg08628352	FRMD6	-0.141672	-2.23256	-2.32456	0.0200955	0.313967	0.039176	0.412287	0.148585	0.881881	0.986658	-0.0555167	-0.848126	-1.23326	0.217478	0.974797	-0.105939	-1.37038	-0.973648	0.330231	0.889931
cg01856754	SERPINA1	0.0377013	2.19669	2.0739	0.0380882	0.423703	0.0617213	2.53435	1.45003	0.147049	0.600947	-0.00456354	-0.168093	-0.551853	0.581049	0.996692	-0.0676454	-2.71437	-2.19932	0.0278553	0.637157
cg10832639	SERPINA1	-0.0614516	-2.19155	-2.28383	0.0223815	0.330886	-0.076727	-1.78947	-1.20174	0.229464	0.714847	0.0272349	0.967743	0.586282	0.557686	0.996391	0.0296653	0.874368	1.07348	0.283056	0.875347
cg00423693	FBLN5	-0.0615623	-2.18446	-2.27679	0.0227986	0.334163	0.183339	3.66402	2.14285	0.032125	0.277413	0.000939983	0.036411	-0.346935	0.72864	0.998414	0.00361019	0.119576	0.385136	0.700137	0.966974
cg18375974	FBLN5	-0.0570485	-2.16774	-2.26018	0.0238098	0.34141	0.0637125	1.58222	0.866096	0.386437	0.843422	-0.0332599	-0.765554	-1.15052	0.249928	0.979834	-0.144751	-2.76699	-2.24731	0.0246203	0.620017
cg10342325	FRMD6	-0.054032	-2.16068	-2.25318	0.0242478	0.344295	-0.0501434	-1.18977	-0.833947	0.404311	0.853677	0.0575449	1.63537	1.25526	0.209386	0.972886	-0.0175889	-0.450344	-0.134611	0.89292	0.990423
cg05015022	FRMD6	-0.0593978	-2.13301	-2.2257	0.0260342	0.356572	0.0726495	1.65673	0.911793	0.361878	0.828448	0.0180763	0.507591	0.125198	0.900367	0.999698	-0.0546887	-1.28436	-0.895206	0.370677	0.901527
cg18894781	FRMD6	0.069567	2.12534	2.00305	0.0451721	0.456872	-0.575949	-10.4171	-6.49301	8.41357e-11	6.06004e-08	0.0194284	0.731824	0.349886	0.726425	0.998414	0.0316966	0.989381	1.17837	0.23865	0.859102
cg08656657	RIN3	-0.0689655	-2.11548	-2.20829	0.027224	0.363843	-0.314274	-6.0428	-3.81028	0.000138809	0.00479716	-0.0454114	-1.46401	-1.85039	0.0642575	0.893922	0.0334235	0.933907	1.12778	0.259414	0.867385
cg02057912	TGFB3	-0.0355996	-2.10365	-2.19655	0.0280529	0.369136	0.126005	4.49964	2.65533	0.00792306	0.109664	0.0552916	1.96592	1.58648	0.112631	0.938937	0.0392033	1.1769	1.34937	0.177217	0.830614
cg15852787	FRMD6	-0.0989069	-2.0816	-2.17465	0.0296565	0.378248	-0.250845	-3.26573	-2.10712	0.035107	0.292564	0.0414256	0.876685	0.495039	0.620573	0.997649	-0.0666324	-1.21544	-0.832351	0.405211	0.910334
cg20345311	FRMD6	-0.0516317	-2.05651	-2.14973	0.0315765	0.389274	-0.254079	-5.99656	-3.78192	0.000155622	0.00525789	-0.00108872	-0.0385114	-0.422009	0.673018	0.998338	-0.0603651	-1.9149	-1.47023	0.141499	0.810944
cg00065430	TGFB3	-0.0427651	-2.05046	-2.14372	0.0320554	0.391905	0.0154183	0.486318	0.193988	0.846186	0.981875	0.0645588	2.04939	1.67012	0.0948959	0.925768	-0.0299573	-0.848423	-0.497644	0.618735	0.95439
cg08521117	FRMD6	-0.0663524	-2.03657	-2.12993	0.0331771	0.397876	0.048458	0.941706	0.473274	0.636017	0.941942	-0.0063905	-0.164747	-0.5485	0.583349	0.996692	-0.0950694	-2.01368	-1.56032	0.118685	0.794163
cg02563541	RIN3	0.0738346	2.03047	1.90883	0.0562837	0.500481	0.0430005	0.74157	0.350532	0.72594	0.961934	0.0239621	0.723484	0.341528	0.732706	0.998414	-0.0477182	-1.19069	-0.809777	0.418068	0.913516
cg09728130	FRMD6	-0.0599454	-2.02587	-2.1193	0.0340649	0.403068	-0.193018	-3.98444	-2.5479	0.0108374	0.136634	0.0276114	0.877041	0.495396	0.620321	0.997649	-0.0228457	-0.609261	-0.279537	0.779833	0.977394
cg02268192	RIN3	-0.044953	-2.00982	-2.10336	0.0354339	0.410138	0.0786607	2.04869	1.15218	0.249247	0.736297	-0.0278985	-0.91606	-1.30133	0.193144	0.96959	0.00068811	0.0193243	0.29371	0.768979	0.976165
cg24766157	RIN3	0.0482018	1.99904	1.87762	0.0604326	0.515359	-0.128396	-3.49786	-2.24948	0.0244818	0.234668	0.00406231	0.178717	-0.204341	0.838087	0.999041	0.0525718	2.04316	2.13938	0.032405	0.658919
cg06136612	FRMD6	0.0582334	1.95785	1.83672	0.0662517	0.534627	-0.139173	-2.77708	-1.80743	0.0706947	0.42868	0.0343505	1.15966	0.778585	0.436224	0.992982	-0.00661961	-0.184811	0.107547	0.914355	0.992497
cg12138998	RIN3	-0.0539122	-1.95147	-2.04543	0.0408128	0.43705	-0.00369515	-0.0862906	-0.15719	0.875095	0.98596	-0.0204116	-0.458942	-0.843291	0.399066	0.991363	0.121745	2.17129	2.25622	0.0240567	0.617102
cg21113318	RIN3	-0.0415693	-1.86932	-1.96384	0.0495486	0.474921	0.0264391	0.673155	0.308574	0.757646	0.967831	0.0186566	1.011	0.629627	0.528939	0.99575	0.0529901	2.27325	2.34921	0.0188134	0.580718
cg02082843	FBLN5	-0.0658186	-1.86208	-1.95666	0.0503879	0.478071	-0.00346685	-0.0651627	-0.144232	0.885317	0.987155	0.0441104	1.45672	1.07625	0.281815	0.985013	0.0592718	1.68666	1.81426	0.0696375	0.743504
cg12169365	RIN3	0.0575129	1.86098	1.74052	0.0817672	0.579419	0.0620851	1.35727	0.72814	0.466528	0.883497	0.0302571	0.977554	0.596112	0.5511	0.996168	0.0807484	2.19149	2.27464	0.0229272	0.610484
cg23625388	RIN3	-0.0941849	-1.85853	-1.95313	0.0508041	0.479763	0.00771982	0.096342	-0.0451822	0.963962	0.996308	-0.00125033	-0.0374	-0.420896	0.673831	0.998338	0.0392072	1.02156	1.20771	0.227157	0.854281
cg00065493	RIN3	0.0562233	1.85426	1.73385	0.0829453	0.582459	-0.0956593	-2.06098	-1.36826	0.171231	0.639951	0.0372445	1.32665	0.94592	0.344189	0.990003	0.0176026	0.50738	0.738799	0.460029	0.92354
cg12481537	FRMD6	0.0610306	1.80536	1.68529	0.0919318	0.604639	-0.100451	-1.98381	-1.32093	0.186526	0.661591	0.037124	1.20989	0.828918	0.407151	0.991792	0.0686452	1.84259	1.95646	0.0504108	0.711605
cg27582322	RIN3	-0.0517553	-1.80301	-1.898	0.0576964	0.505716	-0.206505	-4.53028	-2.88266	0.00394333	0.0658059	-0.0174276	-0.709027	-1.09388	0.274007	0.984191	0.000531467	0.0190013	0.293416	0.769205	0.976197
cg19570623	FRMD6	0.0570541	1.79207	1.6721	0.0945054	0.610644	-0.111042	-2.30667	-1.51894	0.128778	0.568255	-0.0228963	-0.73723	-1.12214	0.261802	0.982009	0.0353959	0.89018	1.0879	0.27664	0.873289
cg10070185	SERPINA1	0.0227281	1.76661	1.64681	0.0995961	0.622091	0.0517122	2.54884	1.45892	0.144588	0.596764	-0.0323067	-2.80516	-3.19426	0.00140189	0.440049	-0.0222803	-1.59622	-1.17961	0.238156	0.859001
cg14916095	FRMD6	0.0305164	1.7539	1.63419	0.102219	0.62791	0.00566071	0.221077	0.0313171	0.975017	0.997414	-0.0284503	-1.63058	-2.0173	0.0436644	0.855488	-0.0229857	-1.04866	-0.680249	0.496347	0.931438
cg04179148	SERPINA1	-0.0323655	-1.72601	-1.82153	0.0685265	0.542072	0.034655	1.17699	0.617573	0.536857	0.911716	0.0223398	1.25325	0.872369	0.383007	0.990819	0.044297	2.10465	2.19545	0.0281315	0.638747
cg22828990	SERPINA1	0.0329618	1.6966	1.57729	0.114728	0.653265	0.0359543	1.11617	0.580269	0.561733	0.91982	0.0314822	0.855249	0.47356	0.635814	0.997649	-0.039423	-0.884713	-0.53074	0.595599	0.949983
cg09529310	FRMD6	0.0516485	1.66989	1.55076	0.120959	0.664711	-0.335686	-5.95684	-3.75756	0.000171576	0.00568272	-0.00125165	-0.0397002	-0.423201	0.672149	0.998306	-0.0308147	-0.832417	-0.483047	0.629063	0.956328
cg02181506	SERPINA1	0.0379026	1.65474	1.53572	0.124607	0.671393	0.0456963	1.35324	0.725667	0.468043	0.884146	-0.0102336	-0.416934	-0.801198	0.423017	0.992644	-0.0583171	-2.14411	-1.67927	0.0930998	0.771323
cg16237204	FRMD6	0.0494116	1.64962	1.53063	0.12586	0.673441	-0.0016384	-0.0332856	-0.124682	0.900775	0.989032	0.0258036	0.788949	0.407126	0.683916	0.998406	-0.0622416	-1.59259	-1.1763	0.239475	0.859362
cg01606800	SERPINA1	-0.0502359	-1.64213	-1.73823	0.0821697	0.580361	0.0767857	1.60123	0.877757	0.380075	0.839597	-0.0171499	-0.507084	-0.89153	0.372645	0.990513	-0.133141	-3.3331	-2.76358	0.00571716	0.403148
cg01794867	RIN3	0.0433302	1.62619	1.50737	0.131717	0.683454	-0.00397108	-0.0967026	-0.163575	0.870066	0.985287	0.00030734	0.00988043	-0.37352	0.708762	0.998406	0.0166179	0.453144	0.689338	0.49061	0.930342
cg25769611	RIN3	-0.0307859	-1.62535	-1.72157	0.0851478	0.588286	-0.175112	-5.54554	-3.50531	0.000456072	0.0123783	0.019738	0.759614	0.377731	0.70563	0.998406	0.0257995	0.820765	1.0246	0.305554	0.88274
cg25114781	RIN3	0.063309	1.60846	1.48976	0.136286	0.690929	0.0250297	0.457755	0.17647	0.859925	0.983756	0.024434	0.678269	0.296221	0.767061	0.998414	-0.0550375	-1.26508	-0.877624	0.380148	0.903879
cg21116579	FBLN5	0.0611446	1.60558	1.4869	0.137041	0.692171	0.154337	2.4355	1.38941	0.164708	0.630264	-0.0274291	-0.716113	-1.10098	0.270904	0.983735	0.0236942	0.479658	0.713517	0.475526	0.927062
cg27484580	TGFB3	0.0412164	1.57119	1.45275	0.146292	0.706304	0.00418258	0.0982026	-0.0440411	0.964872	0.996411	0.0245074	0.952333	0.57084	0.568108	0.99658	0.0904699	2.88556	2.90761	0.00364201	0.340581
cg27055189	FRMD6	-0.0905713	-1.56798	-1.6646	0.0959928	0.614	0.179204	2.25754	1.28027	0.20045	0.680544	0.054101	0.876633	0.494987	0.620609	0.997649	-0.106826	-1.45991	-1.0553	0.291289	0.878354
cg19341927	RIN3	-0.0453053	-1.56751	-1.66413	0.0960861	0.614157	-0.0475243	-0.998245	-0.716486	0.473691	0.886621	0.00377322	0.165516	-0.217569	0.827765	0.998984	0.0970234	3.49014	3.45897	0.000542244	0.144613
cg24615088	TGFB3	-0.0323321	-1.54802	-1.64478	0.100016	0.622934	0.0462414	1.50046	0.815953	0.414527	0.858991	0.0559591	1.93669	1.55719	0.119426	0.942705	-0.00857451	-0.249028	0.0489822	0.960933	0.996608
cg24215028	TINF2	0.0378682	1.54287	1.42463	0.154264	0.717252	0.0308866	0.878563	0.434549	0.66389	0.94861	0.0338071	1.30516	0.924385	0.355286	0.990003	0.03858	1.24718	1.41347	0.157517	0.819274
cg21187312	RIN3	-0.0603889	-1.54106	-1.63787	0.10145	0.626273	0.0457195	0.721869	0.338449	0.735025	0.963654	-0.0341198	-0.587142	-0.97175	0.331175	0.98931	0.039826	0.569806	0.79573	0.426189	0.915509
cg10761141	SERPINA1	-0.0471263	-1.53169	-1.62856	0.103406	0.630409	0.0119286	0.240208	0.0430498	0.965662	0.99647	-0.00525585	-0.144703	-0.528415	0.597211	0.997291	-0.0262931	-0.657596	-0.323617	0.746228	0.973343
cg03580443	TINF2	-0.037219	-1.5143	-1.61129	0.107117	0.638651	-0.00371333	-0.0957266	-0.162977	0.870537	0.985336	0.0563967	1.69019	1.31019	0.190132	0.968711	0.00118603	0.0344631	0.307516	0.75845	0.974714
cg13225565	RIN3	0.103933	1.49825	1.38032	0.16749	0.73403	0.0551481	0.506866	0.206589	0.836331	0.980587	0.164177	2.06805	1.68881	0.0912551	0.922983	0.0163013	0.16887	0.430091	0.66713	0.962293
cg00802237	SERPINA1	-0.0365787	-1.49825	-1.59536	0.110633	0.645892	0.0381175	1.02715	0.525679	0.599111	0.931577	0.0225988	0.728686	0.346741	0.728786	0.998414	-0.0372686	-1.09183	-0.719619	0.47176	0.9263
cg14490301	TGFB3	0.0334134	1.47834	1.36055	0.173657	0.741541	-0.0507791	-1.35676	-0.936363	0.349086	0.820082	0.0320802	1.10176	0.720573	0.471172	0.994259	0.0283651	0.806685	1.01175	0.311655	0.884819
cg01431455	SERPINA1	-0.0404067	-1.47802	-1.57526	0.115196	0.654069	0.0175555	0.392585	0.136502	0.891425	0.987975	-0.00112328	-0.050544	-0.434066	0.66424	0.998076	-0.0313907	-1.21797	-0.834655	0.403912	0.910025
cg15443535	RIN3	0.0324082	1.47758	1.35979	0.173895	0.741836	0.133582	4.11679	2.42054	0.0154976	0.174655	0.0256369	0.928573	0.547032	0.584357	0.996718	-0.00809103	-0.25497	0.0435637	0.965252	0.996984
cg23564255	TINF2	0.0256667	1.46908	1.35135	0.176585	0.744946	0.0217677	0.631387	0.282958	0.777209	0.971206	-0.00617332	-0.362765	-0.74692	0.455112	0.993817	-0.00627654	-0.313435	-0.00975458	0.992217	0.999413
cg13476778	FRMD6	-0.0532689	-1.46214	-1.5595	0.118879	0.661164	0.00761537	0.131582	-0.0235694	0.981196	0.997918	-0.100105	-1.37937	-1.76558	0.0774665	0.909218	-0.126799	-1.39415	-0.995331	0.319575	0.886941
cg24112090	RIN3	0.0407023	1.45137	1.33376	0.182282	0.75163	0.0165331	0.381685	0.129817	0.896711	0.988637	-0.0535861	-1.82512	-2.21223	0.0269506	0.79677	0.014858	0.461818	0.697248	0.485647	0.929249
cg04485065	FBLN5	0.0317	1.44178	1.32424	0.185425	0.755296	0.0068467	0.18196	0.00732672	0.994154	0.999332	0.0538094	1.87302	1.49339	0.135335	0.950176	-0.0258462	-0.920478	-0.563356	0.573192	0.946183
cg16431343	FBLN5	-0.0634727	-1.42987	-1.52745	0.126649	0.674797	-0.119831	-1.71672	-1.15712	0.247224	0.734167	0.0414188	1.20491	0.823926	0.409981	0.992017	0.0700935	1.86577	1.9776	0.0479741	0.706471
cg14698019	RIN3	0.0363243	1.428	1.31055	0.19001	0.760293	-0.00123373	-0.029832	-0.122564	0.902452	0.989259	0.0225112	0.800595	0.418795	0.675366	0.99837	0.0232348	0.744194	0.954765	0.339697	0.892893
cg12721163	FRMD6	0.0362647	1.42403	1.30661	0.191344	0.761682	0.0272856	0.65297	0.296194	0.767082	0.969367	0.00828593	0.221413	-0.161559	0.871653	0.999533	-0.00995106	-0.213812	0.0810979	0.935364	0.994209
cg19028711	FBLN5	0.0844433	1.40834	1.29103	0.196692	0.767783	0.132221	1.39873	0.753563	0.451112	0.876721	0.198221	2.99705	2.6197	0.00880077	0.661389	0.0537188	0.675246	0.891887	0.372453	0.902078
cg14601492	SERPINA1	0.0406031	1.39703	1.2798	0.200616	0.772141	-0.00988715	-0.228028	-0.244116	0.807141	0.976086	-0.0151985	-0.528298	-0.912787	0.361355	0.990023	0.0240183	0.710724	0.924241	0.355361	0.897245
cg08412968	FBLN5	0.0718535	1.39109	1.2739	0.202699	0.774444	0.174377	2.25335	1.2777	0.201355	0.681631	0.0837567	1.58356	1.20335	0.228841	0.976844	0.0143722	0.304777	0.554032	0.579557	0.947383
cg17988243	FRMD6	0.123445	1.37393	1.25686	0.208803	0.780627	0.0448512	0.327478	0.096572	0.923066	0.991771	0.0293821	0.283244	-0.0996023	0.92066	0.999702	0.0871999	0.685922	0.901623	0.367257	0.900404
cg23067281	RIN3	0.0389396	1.37667	1.25958	0.20782	0.779839	0.0123115	0.278653	0.066628	0.946878	0.994758	0.0195917	0.588321	0.206092	0.836719	0.998989	-0.0412302	-1.09953	-0.726643	0.467445	0.925228
cg09376996	FRMD6	-0.0739926	-1.37463	-1.47259	0.140861	0.697991	0.232372	3.22627	1.87438	0.0608779	0.396793	0.0285692	0.535531	0.153195	0.878244	0.999533	-0.096927	-1.43056	-1.02853	0.303699	0.882199
cg01223499	RIN3	-0.02951	-1.36952	-1.46751	0.142236	0.700109	-0.068461	-1.77849	-1.19501	0.232084	0.717749	0.0128919	0.486705	0.10427	0.916955	0.999698	-0.0215736	-0.6812	-0.345143	0.729987	0.971154
cg11868273	RIN3	-0.0339451	-1.36282	-1.46086	0.144054	0.703129	-0.05334	-1.26738	-0.881543	0.378024	0.838321	-0.0600833	-2.18289	-2.57073	0.0101485	0.676781	-0.00656769	-0.198284	0.0952593	0.924109	0.993294
cg10114257	RIN3	-0.0338926	-1.34702	-1.44517	0.148409	0.709243	-0.10033	-2.38153	-1.56484	0.117619	0.546251	-0.0216318	-0.861089	-1.24625	0.212672	0.97336	0.0386951	1.28379	1.44686	0.147936	0.81456
cg22430790	FRMD6	-0.03817	-1.3461	-1.44426	0.148666	0.709469	0.0258735	0.562422	0.240662	0.809817	0.976543	0.0142492	0.489686	0.107257	0.914585	0.999698	0.00199429	0.0510917	0.322681	0.746937	0.973403
cg11815205	RIN3	0.022124	1.32849	1.21174	0.225614	0.796241	0.0425529	1.71898	0.949969	0.342128	0.814974	0.0795734	2.705	2.32706	0.0199623	0.759918	0.0408923	1.2278	1.3958	0.162776	0.822049
cg22060492	TINF2	-0.0370741	-1.32341	-1.42173	0.155105	0.718236	-0.0179027	-0.434128	-0.370516	0.710998	0.958842	0.0492329	1.63491	1.2548	0.209552	0.972958	0.0217193	0.624322	0.845447	0.397862	0.908329
cg10993832	RIN3	0.0338667	1.3205	1.2038	0.228665	0.79882	-0.0654637	-1.13607	-0.801011	0.423125	0.863281	-0.0326766	-1.43006	-1.81638	0.0693124	0.900403	-0.0558748	-1.23002	-0.845648	0.397749	0.90831
cg01427388	TGFB3	0.0305607	1.30869	1.19208	0.23323	0.8031	-0.0584946	-1.60291	-1.08732	0.276894	0.762446	0.0398528	1.56918	1.18894	0.234464	0.977946	0.0495575	1.56398	1.70238	0.0886837	0.766045
cg01742369	RIN3	0.0228955	1.30623	1.18963	0.234193	0.803846	-0.0368278	-1.26227	-0.87841	0.379721	0.839398	0.0488916	1.55481	1.17453	0.240182	0.978979	-0.000249762	-0.00672063	0.269958	0.787192	0.978446
cg05858008	FRMD6	0.0640827	1.301	1.18444	0.236239	0.805476	0.277388	3.41419	1.98963	0.0466316	0.344106	0.0869718	1.65697	1.2769	0.201636	0.971257	-0.0899139	-1.37703	-0.979717	0.327226	0.889227
cg10205038	RIN3	-0.0441149	-1.29341	-1.39193	0.163943	0.729856	-0.0894934	-1.64202	-1.11131	0.266435	0.753158	-0.107097	-1.06597	-1.45154	0.146628	0.955848	-0.0916197	-0.70124	-0.363418	0.716292	0.969251
cg10727962	RIN3	-0.0360417	-1.27611	-1.37476	0.169206	0.735824	-0.0649013	-1.50533	-1.02748	0.304196	0.786051	0.00728379	0.24244	-0.140489	0.888274	0.999605	-0.0204448	-0.556849	-0.231739	0.81674	0.981994
cg12842722	TINF2	0.0412865	1.27513	1.15874	0.24656	0.813748	0.0474902	0.928659	0.465273	0.641736	0.943177	0.00665151	0.187863	-0.195177	0.845255	0.999078	0.069639	1.65382	1.78431	0.0743731	0.749551
cg18431377	FRMD6	0.0373644	1.27229	1.15593	0.247711	0.814436	-0.186368	-4.14338	-2.64538	0.00816	0.111952	0.0563769	0.879539	0.497899	0.618555	0.997649	0.05006	0.688889	0.904329	0.365821	0.900051
cg05620553	FRMD6	0.0357879	1.26982	1.15348	0.248714	0.815226	0.0125104	0.285336	0.0707265	0.943615	0.994322	0.00188194	0.0718172	-0.311457	0.755453	0.998414	0.00479163	0.154839	0.417295	0.676463	0.963774
cg09347035	RIN3	-0.0289517	-1.26927	-1.36796	0.171324	0.738599	0.0538473	1.40021	0.754471	0.450566	0.876459	-0.0189491	-1.06045	-1.44601	0.148174	0.956224	-0.0390852	-1.94815	-1.50056	0.13347	0.805772
cg17366276	RIN3	-0.0387507	-1.25891	-1.35768	0.174566	0.742627	0.0355426	0.724827	0.340264	0.733658	0.963404	-0.0313558	-0.750129	-1.13507	0.256347	0.981292	0.0122625	0.265643	0.518344	0.604218	0.95152
cg08615333	TGFB3	0.0229233	1.25458	1.13834	0.254978	0.819754	0.0107286	0.383453	0.130901	0.895853	0.988558	-0.0195548	-0.678064	-1.06286	0.287847	0.985379	0.0229251	0.638018	0.857936	0.390928	0.906744
cg03345232	RIN3	-0.0184631	-1.2506	-1.34942	0.177201	0.745917	0.0649428	2.85787	1.64845	0.0992609	0.50594	-0.0345578	-0.985774	-1.37119	0.170316	0.962965	-0.00105717	-0.0261732	0.252218	0.800873	0.980077
cg03395898	TGFB3	-0.0456303	-1.24304	-1.34192	0.179623	0.748547	-0.0958704	-1.63404	-1.10642	0.268546	0.755171	-0.0320215	-0.867661	-1.25284	0.210265	0.972958	-0.0609664	-1.41918	-1.01816	0.308603	0.883579
cg19514905	FRMD6	0.0318017	1.23011	1.11404	0.265263	0.827424	-0.232235	-4.60026	-2.92558	0.00343813	0.0593538	-0.00431123	-0.167844	-0.551604	0.58122	0.996692	-0.00139136	-0.0427158	0.237132	0.812555	0.981519
cg05886810	FRMD6	0.025975	1.22762	1.11156	0.266326	0.828339	0.0761877	2.50295	1.43078	0.152494	0.610246	-0.0359044	-1.57483	-1.96144	0.0498279	0.869571	-0.0330815	-1.20521	-0.823021	0.410496	0.911804
cg17054123	RIN3	0.0486252	1.21653	1.10055	0.271091	0.831729	0.0762908	1.13867	0.59407	0.552465	0.916826	-0.0587253	-1.85709	-2.24426	0.0248154	0.784922	-0.10642	-2.58356	-2.08003	0.0375232	0.677259
cg08502128	RIN3	-0.0279106	-1.20789	-1.30701	0.191208	0.761597	-0.0656179	-1.87152	-1.25206	0.210549	0.692925	0.025951	1.09433	0.713127	0.475767	0.994688	-0.000652046	-0.0233498	0.254793	0.798883	0.979765
cg27442125	RIN3	-0.0373735	-1.17493	-1.27429	0.202562	0.774231	-0.0230184	-0.438425	-0.373152	0.709036	0.958465	-0.0377827	-1.076	-1.4616	0.143851	0.954822	-0.036872	-0.900978	-0.545572	0.58536	0.948228
cg05885676	RIN3	0.0263841	1.17426	1.05858	0.289791	0.843619	0.0054108	0.163339	-0.00409307	0.996734	0.999628	0.0344784	1.46093	1.08047	0.279932	0.985013	0.0882357	3.20626	3.20008	0.00137388	0.223666
cg14290061	FRMD6	0.0479384	1.17266	1.05699	0.290516	0.844117	0.167791	2.72417	1.56645	0.117244	0.545505	0.0683594	1.50573	1.12535	0.260439	0.981844	-0.093587	-1.671	-1.24781	0.212102	0.847351
cg18630178	RIN3	0.0155036	1.16654	1.05091	0.293298	0.845958	0.109861	5.1803	3.07278	0.00212074	0.0411007	0.0163472	0.79223	0.410414	0.681502	0.998406	0.00444595	0.175891	0.436493	0.662479	0.961663
cg20267408	SERPINA1	-0.0377164	-1.15578	-1.25526	0.209385	0.781242	0.0332583	0.686638	0.316843	0.751363	0.966748	0.0468435	1.16364	0.782576	0.433876	0.992934	0.0314893	0.629281	0.849969	0.395343	0.907627
cg14587044	FRMD6	0.0356358	1.13426	1.01886	0.30827	0.854129	-0.0991866	-2.03113	-1.34995	0.177033	0.648468	-0.022804	-0.706209	-1.09106	0.275247	0.984352	-0.024145	-0.632685	-0.300899	0.763492	0.975459
cg15712417	FRMD6	-0.0280979	-1.11365	-1.21342	0.224968	0.795616	-0.175011	-4.34937	-2.77171	0.00557631	0.0850295	-0.00231324	-0.0824155	-0.466002	0.641214	0.997649	0.0516192	1.52505	1.66688	0.0955387	0.77375
cg00773698	RIN3	-0.0305488	-1.10591	-1.20574	0.227917	0.798121	0.0897308	2.04684	1.15105	0.249713	0.736676	0.0355084	1.20222	0.821231	0.411515	0.992017	-0.0218396	-0.610614	-0.280771	0.778886	0.977296
cg01690760	FRMD6	-0.0277471	-1.10163	-1.20149	0.229559	0.799466	-0.218691	-5.00954	-3.17659	0.00149018	0.0313669	-0.020334	-0.721761	-1.10664	0.268449	0.983218	0.00358168	0.111782	0.378028	0.70541	0.967825
cg06604103	FBLN5	-0.0344686	-1.09616	-1.19606	0.231672	0.801577	-0.098404	-2.07222	-1.37515	0.169086	0.636898	0.033324	0.977162	0.59572	0.551362	0.996168	-0.0297322	-0.706908	-0.368588	0.712435	0.968674
cg15173630	RIN3	0.030134	1.05893	0.944053	0.345142	0.873226	0.0308005	0.816936	0.396754	0.691549	0.954735	-0.0139867	-0.505361	-0.889804	0.373571	0.990513	0.0165503	0.48527	0.718635	0.472366	0.926424
cg05157625	RIN3	-0.0449193	-1.05476	-1.15495	0.248112	0.814703	0.0132896	0.200432	0.0186556	0.985116	0.998403	0.0230919	0.250338	-0.132576	0.894529	0.999613	-0.0461866	-0.406328	-0.0944694	0.924736	0.993367
cg14756623	FRMD6	0.0324329	1.05008	0.935264	0.349652	0.875512	-0.0608432	-1.20872	-0.845572	0.397792	0.850077	0.0653335	1.97531	1.59589	0.110513	0.937428	0.074496	1.94169	2.04684	0.0406737	0.687685
cg19767131	RIN3	-0.0557907	-1.04697	-1.14721	0.251295	0.817288	-0.000579959	-0.00672995	-0.108396	0.913682	0.990564	-0.0669781	-1.34175	-1.72788	0.0840095	0.917445	-0.0444643	-0.71141	-0.372694	0.709377	0.968304
cg02283836	FRMD6	0.0488433	1.04247	0.927709	0.353558	0.877323	0.164272	2.2352	1.26657	0.205311	0.686736	-0.0426845	-0.770537	-1.15552	0.247879	0.979711	-0.135982	-2.0127	-1.55942	0.118897	0.794353
cg07625738	FBLN5	-0.0330126	-1.03258	-1.13292	0.257248	0.821331	0.0291355	0.573638	0.247541	0.80449	0.975583	0.0193453	0.436519	0.0539823	0.956949	0.999926	-0.0938549	-1.7546	-1.32405	0.185487	0.834862
cg25140858	RIN3	0.0239797	1.0273	0.912642	0.361431	0.88086	0.0406206	1.10356	0.572541	0.566955	0.921546	-0.00417382	-0.178157	-0.561938	0.574158	0.99658	0.0184213	0.62715	0.848025	0.396424	0.907933
cg12459214	FRMD6	-0.034006	-1.02083	-1.12125	0.262182	0.825186	0.0380958	0.722899	0.339081	0.734548	0.963613	0.0127635	0.348864	-0.0338495	0.972997	0.999926	-0.0189944	-0.41436	-0.101794	0.91892	0.992914
cg06816718	RIN3	0.0271823	1.01312	0.898555	0.36889	0.884114	-0.016906	-0.39894	-0.348936	0.727137	0.962229	-0.0614989	-2.51048	-2.89898	0.0037438	0.562083	-0.0763274	-2.57839	-2.07531	0.0379578	0.678331
cg17269168	RIN3	0.0285484	1.00438	0.889877	0.373532	0.886464	0.0684443	1.60592	0.880633	0.378517	0.838574	-0.0452349	-1.42381	-1.81011	0.0702782	0.901367	-0.0112211	-0.312965	-0.00932566	0.992559	0.999431
cg16150677	RIN3	0.027238	0.997233	0.882782	0.377354	0.888348	-0.0481669	-1.15425	-0.812162	0.416699	0.860073	0.0243006	0.867989	0.486326	0.626736	0.997649	-0.00328504	-0.0949108	0.189532	0.849676	0.985738
cg02878683	FRMD6	-0.0452958	-0.995013	-1.09561	0.273248	0.833067	0.156655	2.19266	1.24047	0.2148	0.698028	0.0493623	0.906259	0.524673	0.59981	0.997319	-0.0946777	-1.43592	-1.03342	0.301409	0.881368
cg08426368	TGFB3	-0.0212071	-0.965852	-1.06666	0.286127	0.841326	-0.135953	-4.27758	-2.72768	0.00637812	0.0939395	0.0933403	2.91156	2.53403	0.0112758	0.688894	0.0448427	1.23495	1.40231	0.160822	0.820894
cg05875844	FRMD6	0.0275681	0.950587	0.836461	0.402896	0.89864	0.0127099	0.273048	0.0631904	0.949615	0.995011	-0.0233884	-0.79374	-1.17877	0.238491	0.978856	-0.00295685	-0.0840098	0.199473	0.841893	0.98478
cg16110645	SERPINA1	-0.0301673	-0.945666	-1.04661	0.29528	0.846981	0.0327113	0.688981	0.31828	0.750273	0.966548	0.0114094	0.373927	-0.00873578	0.99303	0.999926	-0.00531704	-0.144386	0.144412	0.885175	0.98964
cg00780666	TGFB3	0.0225895	0.944635	0.83055	0.406228	0.899901	-0.131029	-3.48843	-2.2437	0.0248516	0.236821	-0.0130709	-0.475853	-0.860236	0.389659	0.991057	-0.00384838	-0.136747	0.151378	0.879677	0.989113
cg10139508	RIN3	-0.0224299	-0.93983	-1.04082	0.297961	0.848468	-0.0382945	-1.19542	-0.83741	0.402362	0.852534	-0.0131898	-0.491616	-0.876032	0.381013	0.990664	-0.0041521	-0.148426	0.140728	0.888085	0.989928
cg06930739	RIN3	0.0245244	0.93939	0.825341	0.409178	0.901055	0.0163754	0.432872	0.161209	0.871928	0.985587	0.00227618	0.129102	-0.254056	0.799452	0.99865	-0.051039	-2.66446	-2.1538	0.0312556	0.652872
cg26739003	RIN3	0.0314704	0.936791	0.82276	0.410644	0.901632	0.0334806	0.65733	0.298868	0.76504	0.969106	0.035624	0.982406	0.600974	0.547857	0.996168	0.026621	0.571531	0.797303	0.425275	0.915255
cg03325619	RIN3	0.0253252	0.926803	0.812841	0.416309	0.903755	0.0248234	0.566268	0.24302	0.80799	0.976284	-0.00369674	-0.115567	-0.499221	0.617624	0.997649	-0.0121273	-0.296599	0.0055991	0.995533	0.999639
cg23260500	RIN3	0.02426	0.9265	0.812541	0.416481	0.903822	-0.077899	-1.98047	-1.31888	0.18721	0.662552	0.0122378	0.491834	0.10941	0.912877	0.999698	0.00826041	0.268048	0.520537	0.602689	0.951232
cg19830710	TGFB3	0.0245537	0.915775	0.801891	0.422616	0.906093	0.0341041	0.88969	0.441373	0.658943	0.947369	-0.00823803	-0.289013	-0.673018	0.500936	0.995289	-0.0245362	-0.734419	-0.393676	0.69382	0.966128
cg13819877	RIN3	-0.0325468	-0.909273	-1.01047	0.31227	0.856149	-0.54262	-9.02906	-5.64173	1.68347e-08	3.47092e-06	-0.0419291	-1.32696	-1.71306	0.0867008	0.91874	0.0113925	0.282594	0.533803	0.593478	0.949686
cg20934105	RIN3	0.0288999	0.908338	0.794505	0.426901	0.907731	-0.154025	-3.23057	-2.08556	0.0370188	0.301718	0.0513192	1.52294	1.1426	0.253205	0.980652	0.0221289	0.517905	0.748397	0.454221	0.922151
cg13256308	RIN3	-0.0203879	-0.906453	-1.00767	0.313613	0.856947	0.00203208	0.059896	-0.0675343	0.946156	0.994702	-0.0243615	-1.07634	-1.46194	0.143757	0.954797	-0.0255568	-0.937475	-0.578857	0.562686	0.944335
cg15055746	TGFB3	0.0255025	0.903448	0.789649	0.429733	0.908749	-0.080869	-1.77952	-1.19564	0.231838	0.717476	-0.00747734	-0.278388	-0.662372	0.507733	0.995289	0.0209815	0.618805	0.840415	0.400676	0.909111
cg09500876	TGFB3	-0.0253434	-0.891688	-0.993007	0.320706	0.860861	0.0621325	1.49959	0.815423	0.41483	0.859101	0.0840006	2.48437	2.10598	0.0352058	0.830408	-0.0310682	-0.792175	-0.446348	0.655346	0.960532
cg08922698	TGFB3	-0.0126643	-0.887809	-0.989155	0.322587	0.861783	-0.00715193	-0.316953	-0.298653	0.765205	0.969118	-0.0483615	-1.79256	-2.17961	0.0292863	0.80721	-0.0541049	-1.62565	-1.20644	0.227646	0.85445
cg01725130	RIN3	0.032277	0.884415	0.770749	0.440856	0.912614	-0.256528	-4.6176	-2.93621	0.00332245	0.0578532	0.0357402	1.08584	0.704619	0.481047	0.994902	0.0234056	0.558862	0.785749	0.432014	0.916965
cg17319007	FBLN5	0.0289307	0.874223	0.760628	0.446879	0.914725	0.107692	1.9356	1.08283	0.278885	0.764215	0.0505809	1.18076	0.79973	0.423868	0.992644	0.0254365	0.502628	0.734466	0.462665	0.924109
cg25698701	FBLN5	0.0491427	0.873514	0.759923	0.447301	0.914879	0.266311	3.09359	1.79301	0.0729706	0.435567	0.104968	1.46906	1.08862	0.276323	0.984584	0.0727517	0.876928	1.07581	0.282011	0.875023
cg06094590	FRMD6	-0.0401159	-0.873307	-0.974755	0.329682	0.865571	0.244894	3.49351	2.03828	0.0415218	0.322403	0.00296884	0.0540705	-0.32924	0.741974	0.998414	-0.0522376	-0.77829	-0.433685	0.664517	0.961879
cg07431973	FRMD6	-0.027494	-0.867877	-0.969363	0.332364	0.866898	-0.24707	-4.91344	-3.11765	0.001823	0.03662	0.0339797	1.07639	0.695151	0.486961	0.995	0.0218695	0.606372	0.829077	0.407061	0.91093
cg15484023	FRMD6	-0.0210019	-0.865675	-0.967175	0.333456	0.867483	-0.0266701	-0.726103	-0.549583	0.582605	0.926487	0.0311311	1.05082	0.669524	0.503161	0.995289	-0.0566455	-1.55493	-1.14196	0.253472	0.865311
cg22090574	RIN3	0.0214456	0.853497	0.740046	0.459272	0.918505	-0.162265	-3.9128	-2.50396	0.0122811	0.149021	-0.0540584	-2.01164	-2.39913	0.0164341	0.736606	0.027317	0.854608	1.05546	0.291216	0.878354
cg22773376	FRMD6	-0.0244311	-0.852922	-0.954511	0.339825	0.870558	-0.282146	-5.56586	-3.51778	0.000435178	0.0119294	0.00590195	0.126511	-0.256653	0.797447	0.998642	0.094963	1.7732	1.89318	0.0583335	0.727449
cg02271180	TINF2	0.0204872	0.847331	0.733922	0.462996	0.919976	0.0186985	0.552024	0.234285	0.814764	0.977289	-0.0148165	-0.58657	-0.971177	0.33146	0.989357	-0.025161	-0.909084	-0.552965	0.580287	0.947517
cg07411110	RIN3	-0.0224109	-0.847254	-0.948882	0.342681	0.87198	-0.0858603	-2.08983	-1.38595	0.165762	0.631836	-0.0320968	-1.22369	-1.60959	0.107487	0.935538	-0.00751059	-0.235501	0.0613185	0.951106	0.995579
cg22983534	TINF2	0.0171456	0.837948	0.724605	0.468694	0.92179	0.00284734	0.0926235	-0.0474627	0.962144	0.996166	-0.0237647	-1.06427	-1.44984	0.147103	0.95602	-0.0210348	-1.04331	-0.675372	0.499439	0.932184
cg12671336	FRMD6	0.0232792	0.828247	0.714971	0.474627	0.923503	0.016927	0.386291	0.132641	0.894477	0.98836	-0.00965176	-0.306746	-0.690787	0.4897	0.995074	-0.0677283	-1.90001	-1.45666	0.145211	0.812828
cg07884161	FBLN5	-0.0320999	-0.827429	-0.929195	0.352788	0.876984	-0.0624996	-1.01417	-0.726254	0.467683	0.884035	0.00131844	0.0460466	-0.33728	0.735906	0.998414	0.0248736	0.73071	0.942468	0.345953	0.894715
cg10502508	TGFB3	0.0321176	0.825152	0.711897	0.476528	0.923964	0.010205	0.167223	-0.00171114	0.998635	0.999838	-0.0673247	-1.72589	-2.11281	0.0346173	0.827442	-0.0114947	-0.221371	0.074205	0.940847	0.994751
cg13349591	FRMD6	-0.0252164	-0.820937	-0.922748	0.356138	0.878612	0.0909136	2.0723	1.16666	0.243348	0.729811	0.00759715	0.23178	-0.151171	0.879841	0.999533	-0.00487501	-0.118705	0.167833	0.866715	0.987525
cg19956136	RIN3	0.024949	0.813579	0.700405	0.483675	0.926052	0.0434109	0.929541	0.465814	0.641349	0.943097	-0.0138559	-0.313873	-0.697928	0.485222	0.994932	0.1182	2.22237	2.3028	0.0212899	0.59952
cg02587214	RIN3	0.0211106	0.812365	0.699199	0.484428	0.926256	-0.0591248	-1.57817	-1.07215	0.283652	0.768597	0.0198387	0.837431	0.455706	0.648601	0.997649	0.0509491	1.76995	1.89022	0.0587284	0.72814
cg10941822	FBLN5	0.0157679	0.811683	0.698522	0.484851	0.926359	0.0280883	0.753944	0.358121	0.720253	0.960908	0.0182821	0.984872	0.603445	0.546212	0.996168	0.0148854	0.553838	0.781167	0.434704	0.917825
cg20606481	RIN3	0.0277304	0.805323	0.692206	0.488808	0.927452	-0.148258	-2.84003	-1.84604	0.0648863	0.41046	0.0155982	0.551267	0.168963	0.865826	0.999525	-0.0166648	-0.518683	-0.196933	0.84388	0.98496
cg22466482	TGFB3	0.0176408	0.802416	0.689319	0.490622	0.927955	-0.0341606	-0.937718	-0.679365	0.496907	0.896412	0.00585056	0.223009	-0.159959	0.872913	0.999533	-0.0128684	-0.426746	-0.11309	0.909959	0.992088
cg15417799	TGFB3	-0.0127229	-0.784247	-0.886314	0.375449	0.887311	0.0935935	3.80632	2.23012	0.0257393	0.242064	0.0724932	2.25651	1.87765	0.0604286	0.889499	0.0171866	0.445233	0.682123	0.495161	0.931211
cg21003296	FRMD6	-0.0189351	-0.778361	-0.880469	0.378605	0.888887	-0.166877	-4.61297	-2.93338	0.00335297	0.0582338	0.0278954	1.31752	0.936764	0.34888	0.990003	0.0250892	1.06486	1.2472	0.212324	0.84739
cg14974772	FBLN5	0.0276298	0.770922	0.658044	0.51051	0.933237	0.134751	2.46122	1.40518	0.159968	0.622758	0.0319227	1.04327	0.661962	0.507996	0.995289	-0.00905544	-0.237291	0.059686	0.952406	0.995678
cg10728994	RIN3	0.0224231	0.768601	0.65574	0.511991	0.933668	-0.0262573	-0.553262	-0.443581	0.657346	0.946996	0.0110368	0.486023	0.103587	0.917497	0.999698	-0.0254289	-0.945164	-0.585869	0.557964	0.943339
cg10182516	FRMD6	0.035411	0.7675	0.654646	0.512695	0.93394	0.199618	3.23789	1.88151	0.0599029	0.393347	0.0159615	0.363505	-0.0191795	0.984698	0.999926	-0.0735823	-1.29916	-0.908703	0.363507	0.899428
cg08369401	RIN3	-0.0124741	-0.762729	-0.864945	0.387069	0.892384	-0.0194067	-0.726523	-0.549841	0.582429	0.926409	-0.0141006	-0.523898	-0.908378	0.363679	0.990148	0.0137677	0.439405	0.676809	0.498527	0.931964
cg18298494	TGFB3	0.0103235	0.761671	0.648858	0.51643	0.934818	0.00991035	0.464168	0.180403	0.856836	0.983459	-0.00776699	-0.394701	-0.77892	0.436027	0.992982	0.00884779	0.393977	0.63538	0.525181	0.936944
cg16252971	RIN3	0.0213768	0.761234	0.648423	0.516711	0.934943	-0.0526451	-1.1901	-0.834152	0.404195	0.853614	0.0232207	0.767089	0.385222	0.700073	0.998406	0.00243569	0.0657888	0.336084	0.736807	0.971959
cg21688118	RIN3	0.0263525	0.758447	0.645656	0.518502	0.9354	0.0219657	0.445896	0.169197	0.865642	0.984655	0.00800098	0.225519	-0.157445	0.874894	0.999533	0.0385058	0.869701	1.06922	0.284969	0.87611
cg09987240	FRMD6	-0.0133021	-0.749165	-0.851476	0.394505	0.895478	-0.0415905	-1.40424	-0.965481	0.334304	0.809616	0.0192092	0.7643	0.382427	0.702145	0.998406	0.0632674	2.13152	2.21995	0.0264218	0.629659
cg26751828	RIN3	0.0190841	0.733441	0.620825	0.534715	0.939617	0.0348436	0.89628	0.445415	0.65602	0.946715	-0.0613451	-1.82575	-2.21287	0.0269066	0.79677	-0.0524887	-1.28393	-0.894813	0.370887	0.901578
cg26787380	FRMD6	0.0126903	0.718124	0.605614	0.544771	0.941876	-0.00624892	-0.233911	-0.247724	0.804348	0.975536	0.0181874	0.978288	0.596848	0.550609	0.996168	-0.00928231	-0.413836	-0.101317	0.919299	0.992956
cg04935787	FRMD6	-0.031347	-0.71775	-0.820279	0.412057	0.902209	-0.01135	-0.169764	-0.208383	0.83493	0.980389	0.0813735	1.49629	1.1159	0.264464	0.982366	-0.0663257	-0.927036	-0.569336	0.569128	0.945361
cg26229402	RIN3	-0.0188494	-0.715303	-0.817849	0.413443	0.902705	0.0422366	1.05845	0.544875	0.58584	0.927529	-0.0166836	-0.562067	-0.946625	0.34383	0.990003	-0.0783456	-2.09873	-1.63788	0.101448	0.779998
cg23080287	FRMD6	-0.0201803	-0.707559	-0.810159	0.417849	0.904137	-0.0977285	-2.18096	-1.44184	0.149348	0.60496	-0.0170274	-0.615765	-1.00043	0.317102	0.988057	0.000248841	0.00807139	0.283448	0.776834	0.977004
cg14567595	SERPINA1	0.0225496	0.704426	0.592011	0.553843	0.943856	0.119121	2.378	1.35415	0.17569	0.646506	0.0211414	0.459893	0.0774035	0.938303	0.999723	0.0762859	1.40642	1.55869	0.11907	0.794652
cg16292972	TGFB3	-0.0245487	-0.700514	-0.803162	0.421881	0.905711	0.0131237	0.254934	0.0520811	0.958464	0.995818	-0.0567922	-1.57152	-1.95812	0.0502154	0.870873	0.070649	1.56937	1.7073	0.0877668	0.76491
cg20442390	TGFB3	0.00907567	0.69613	0.583773	0.559373	0.945268	0.0278298	1.32542	0.708606	0.478569	0.888816	0.0310705	1.18895	0.807931	0.41913	0.992644	0.0456396	1.46579	1.61284	0.10678	0.784326
cg22376872	RIN3	-0.0290043	-0.694854	-0.797542	0.425137	0.907043	-0.160437	-3.60223	-2.31349	0.0206955	0.211118	0.0351081	1.30426	0.92348	0.355757	0.990003	0.0439851	1.31604	1.47627	0.139872	0.809672
cg21817833	FRMD6	-0.0151913	-0.693357	-0.796055	0.426	0.907366	-0.0113362	-0.43422	-0.370573	0.710956	0.95883	0.0118839	0.495765	0.113348	0.909754	0.999698	0.000709478	0.0197045	0.294057	0.768714	0.976148
cg05864191	TGFB3	0.0229091	0.672577	0.560383	0.575218	0.948627	-0.043255	-0.798559	-0.59402	0.552499	0.916829	-0.0057927	-0.174714	-0.558488	0.576511	0.996617	0.0174985	0.383164	0.625519	0.53163	0.938092
cg21915864	RIN3	-0.0152695	-0.665272	-0.768165	0.442389	0.91309	-0.0289878	-0.750596	-0.564604	0.572343	0.923194	0.0236876	0.936708	0.555184	0.578769	0.996692	-0.00668771	-0.226479	0.0695468	0.944554	0.995072
cg17109273	TINF2	0.0177169	0.654631	0.542562	0.587432	0.951245	0.00492533	0.116398	-0.032882	0.973769	0.997292	0.0436716	1.48801	1.10761	0.268032	0.983063	-0.00953896	-0.279415	0.0212703	0.98303	0.998605
cg19289770	FRMD6	-0.0168823	-0.654426	-0.757395	0.448813	0.915337	0.115619	2.82804	1.63015	0.10307	0.515071	0.0188606	0.577334	0.195082	0.845329	0.999078	-0.0544918	-1.36273	-0.96667	0.333709	0.890808
cg24777065	FBLN5	0.0194465	0.64928	0.537248	0.591096	0.952176	-0.0017574	-0.039162	-0.128286	0.897923	0.988786	0.00869215	0.2529	-0.130008	0.89656	0.999646	-0.0183012	-0.437996	-0.123349	0.90183	0.991402
cg01200230	FRMD6	-0.0210935	-0.647794	-0.750809	0.452768	0.916584	0.195386	3.95916	2.32386	0.0201328	0.207306	0.0219509	0.584645	0.202409	0.839597	0.999041	-0.0526415	-1.11192	-0.73794	0.460551	0.923652
cg03535849	FRMD6	0.0192918	0.620489	0.508657	0.610993	0.955742	-0.0379049	-0.812865	-0.602793	0.546646	0.914879	0.0193683	0.528226	0.145875	0.88402	0.999533	0.047691	1.14694	1.32205	0.186151	0.835096
cg26948596	RIN3	0.0151163	0.613493	0.50171	0.615871	0.956604	0.0180518	0.4827	0.191769	0.847923	0.982114	-0.00131242	-0.0522792	-0.435805	0.662978	0.998076	-0.0111397	-0.378884	-0.0694412	0.944638	0.995079
cg09226756	TINF2	0.0184692	0.608263	0.496516	0.61953	0.957321	-0.0214049	-0.446309	-0.377987	0.70544	0.95771	0.0140158	0.452314	0.0698089	0.944346	0.999792	0.00121433	0.0321954	0.305448	0.760025	0.975023
cg22572654	FBLN5	0.0196864	0.599806	0.488118	0.625467	0.95831	0.0603258	1.05208	0.540967	0.58853	0.928329	0.0310279	0.889973	0.508354	0.611205	0.997649	-0.00901182	-0.215532	0.0795296	0.936611	0.99436
cg07895605	FRMD6	-0.0144217	-0.596467	-0.699839	0.484028	0.926126	-0.0376716	-0.981412	-0.706162	0.480087	0.889435	-0.0170082	-0.693348	-1.07817	0.280957	0.985013	-0.0503351	-1.60265	-1.18547	0.23583	0.857977
cg11593179	SERPINA1	0.0175341	0.596283	0.484619	0.627947	0.958738	0.0308658	0.743762	0.351876	0.724931	0.961761	-0.00793375	-0.259533	-0.643478	0.519914	0.995599	0.0303872	0.838076	1.04038	0.298162	0.88035
cg01239141	RIN3	-0.0132181	-0.585742	-0.689189	0.490704	0.927984	0.0114706	0.316477	0.0898253	0.928426	0.992408	0.0245044	0.789415	0.407592	0.683573	0.998406	0.0409759	1.03356	1.21865	0.222976	0.852277
cg12063018	RIN3	-0.013302	-0.581562	-0.685037	0.49332	0.928609	-0.178371	-4.55634	-2.89864	0.00374781	0.0633599	0.0312259	0.953236	0.571745	0.567495	0.99658	0.0189487	0.500983	0.732965	0.463579	0.924294
cg24621042	SERPINA1	0.00900843	0.579886	0.468337	0.639544	0.960528	0.0771866	3.13383	1.81769	0.0691116	0.42393	0.0243211	1.12833	0.747193	0.454947	0.993817	-0.0781549	-3.09992	-2.55093	0.0107436	0.499357
cg17928876	TGFB3	-0.0119115	-0.580052	-0.683538	0.494267	0.92889	0.0326244	1.28941	0.686518	0.492386	0.894588	-0.0250177	-0.89313	-1.27836	0.201123	0.971243	0.0225801	0.718685	0.931502	0.351594	0.89616
cg09359810	FRMD6	0.0184953	0.57818	0.466642	0.640756	0.960737	-0.107772	-2.16623	-1.43281	0.151913	0.60921	0.0974078	1.66906	1.28902	0.19739	0.970467	-0.0282814	-0.384899	-0.0749266	0.940273	0.994707
cg09968361	SERPINA1	0.0140777	0.577364	0.465832	0.641336	0.960809	0.142172	3.65767	2.13896	0.0324391	0.279101	0.0208584	0.732125	0.350186	0.726199	0.998414	0.00743116	0.216039	0.473107	0.636137	0.957672
cg02275040	FRMD6	0.0137373	0.572655	0.461156	0.644687	0.961422	0.0275316	0.754976	0.358754	0.719779	0.960807	0.00176605	0.0666232	-0.316662	0.7515	0.998414	-0.0563877	-1.94003	-1.49315	0.135399	0.807303
cg23549641	FRMD6	-0.0185234	-0.57223	-0.67577	0.499187	0.930403	-0.436536	-7.65984	-4.802	1.57086e-06	0.00012793	0.0303342	0.962321	0.580849	0.561342	0.99658	-0.0663372	-1.79308	-1.35913	0.174104	0.828822
cg02537886	TGFB3	-0.0104404	-0.566195	-0.669777	0.503	0.931281	-0.212972	-6.93806	-4.35934	1.30458e-05	0.000714264	0.0110137	0.378355	-0.00429887	0.99657	0.999997	-0.00269557	-0.076534	0.206291	0.836564	0.984203
cg17759047	RIN3	-0.0174824	-0.558131	-0.66177	0.508119	0.932684	-0.141112	-2.70302	-1.76201	0.0780673	0.450355	0.0676245	1.98323	1.60383	0.108753	0.936619	-0.0885043	-2.05497	-1.59797	0.110049	0.78717
cg17025477	TINF2	0.0143075	0.557597	0.446202	0.655451	0.963037	0.0471702	1.12693	0.586869	0.557291	0.918388	0.00565082	0.17897	-0.204088	0.838285	0.999041	0.0744513	2.0814	2.17425	0.0296866	0.645717
cg09841842	FRMD6	0.0301982	0.548638	0.437305	0.66189	0.964137	0.0645542	0.740854	0.350093	0.726269	0.962014	-0.0342442	-0.367914	-0.752079	0.452004	0.99354	0.0352259	0.315752	0.564042	0.572726	0.946096
cg17279804	FRMD6	-0.016619	-0.54164	-0.645393	0.518673	0.935447	0.0674515	1.53809	0.839036	0.401449	0.852016	0.0233203	0.645578	0.263465	0.792192	0.998551	-0.0736714	-1.78528	-1.35203	0.176367	0.830073
cg01273734	FBLN5	-0.0144425	-0.52719	-0.631043	0.528012	0.937972	0.275964	5.49542	3.26604	0.00109063	0.0245925	-0.0268131	-1.03986	-1.42539	0.154046	0.957985	0.00156869	0.0556191	0.32681	0.743812	0.973051
cg03056520	RIN3	0.0108737	0.517847	0.406729	0.684207	0.9672	0.0303694	0.931323	0.466906	0.640567	0.942924	-0.0252784	-0.880429	-1.26563	0.205645	0.97231	0.00340956	0.125569	0.390601	0.696092	0.966509
cg02635237	RIN3	0.0125109	0.51441	0.403316	0.686716	0.967572	0.0173997	0.435757	0.162979	0.870535	0.985336	-0.029271	-0.760258	-1.14522	0.25212	0.980429	0.0155518	0.339957	0.586116	0.557798	0.943332
cg26938334	SERPINA1	0.0131402	0.496402	0.385433	0.699917	0.969539	0.0670365	1.75047	0.969282	0.332404	0.808316	0.0559431	2.07598	1.69676	0.0897412	0.922115	0.0643481	1.9148	2.02231	0.0431441	0.693231
cg01288337	RIN3	-0.00923924	-0.481571	-0.585741	0.55805	0.945	-0.0382512	-1.21114	-0.847055	0.396965	0.849683	0.0140011	0.659926	0.277841	0.781134	0.998496	0.0166368	0.633166	0.853511	0.393376	0.907243
cg02377452	RIN3	0.0119829	0.479817	0.368963	0.712155	0.971384	0.0391229	1.05138	0.540535	0.588828	0.928415	0.0260362	0.909152	0.527572	0.597796	0.997291	0.0750156	2.26392	2.3407	0.0192478	0.584655
cg11031180	TINF2	0.00791639	0.474603	0.363785	0.716018	0.971953	0.0507346	2.18082	1.23322	0.217495	0.701366	-0.0294136	-1.28067	-1.66668	0.0955779	0.926158	-0.0269435	-1.35103	-0.956005	0.33907	0.892729
cg23376012	TINF2	0.016001	0.472657	0.361853	0.717462	0.97224	-0.00474004	-0.0908645	-0.159995	0.872885	0.985743	0.0972089	1.94989	1.57042	0.116318	0.941679	-0.0290636	-0.516499	-0.194941	0.845439	0.985142
cg09303293	FRMD6	0.00977558	0.447311	0.336683	0.736356	0.974724	0.0723578	2.30392	1.30871	0.190633	0.66747	0.0175493	0.720159	0.338196	0.735215	0.998414	-0.020257	-0.706012	-0.367771	0.713044	0.96878
cg10810609	FRMD6	-0.0115511	-0.444678	-0.549105	0.582933	0.950263	-0.0513874	-1.20192	-0.841399	0.400124	0.851312	0.000664565	0.0247476	-0.358622	0.719878	0.998414	-0.0505548	-1.43508	-1.03266	0.301765	0.881517
cg12072028	RIN3	0.0115589	0.443661	0.333058	0.73909	0.975009	0.111252	3.35405	1.95275	0.0508491	0.360702	-0.0616298	-0.892523	-1.27775	0.201338	0.971243	-0.00456584	-0.0554613	0.225508	0.821584	0.982505
cg22418286	FBLN5	-0.0291898	-0.429772	-0.534302	0.593132	0.952523	-0.0219607	-0.208192	-0.231951	0.816576	0.977633	0.0105257	0.37412	-0.00854291	0.993184	0.999926	0.00874656	0.278482	0.530052	0.596076	0.950025
cg14469749	FRMD6	-0.00892518	-0.427376	-0.531923	0.594779	0.95284	0.0517672	1.49256	0.811109	0.417303	0.860397	0.00630262	0.285652	-0.0971895	0.922576	0.999706	0.00158327	0.0606943	0.331438	0.740314	0.972504
cg06542802	RIN3	0.0125328	0.421634	0.311185	0.75566	0.976809	0.0847289	1.68728	0.930531	0.352096	0.8222	0.0197967	0.686302	0.304271	0.760922	0.998414	0.0372612	1.17407	1.3468	0.178046	0.830982
cg24696715	TGFB3	-0.00605798	-0.399784	-0.504523	0.613894	0.956331	0.199534	7.97086	4.78421	1.71662e-06	0.000137228	0.0130768	0.62894	0.246793	0.805068	0.99865	-0.00466334	-0.215822	0.0792654	0.936822	0.994377
cg16074393	FRMD6	-0.0120035	-0.397658	-0.502412	0.615378	0.956493	0.0578101	1.35619	0.727476	0.466934	0.883677	0.0536153	1.68815	1.30814	0.190825	0.968917	0.00670318	0.18086	0.441025	0.659195	0.961156
cg19176999	FBLN5	0.0115942	0.389974	0.279745	0.779673	0.980227	0.0384819	0.806724	0.390491	0.696174	0.955784	-0.00740704	-0.220635	-0.604501	0.54551	0.996168	0.011825	0.335722	0.582254	0.560396	0.943966
cg04403381	FRMD6	-0.00966261	-0.385424	-0.490263	0.623948	0.957966	-0.0925386	-2.36741	-1.55618	0.119664	0.550414	0.0341466	1.39323	1.01263	0.311235	0.987096	0.0640354	2.15127	2.23797	0.0252232	0.623098
cg10881600	FRMD6	0.010697	0.380919	0.270752	0.786581	0.98101	0.039898	0.962523	0.486041	0.626938	0.939383	0.0402071	1.32422	0.943482	0.345435	0.990003	-0.00475231	-0.137576	0.150623	0.880273	0.989205
cg15689796	RIN3	-0.00782097	-0.378386	-0.483274	0.628901	0.958943	0.0258831	0.826464	0.402597	0.687245	0.953941	-0.104256	-2.16908	-2.55689	0.0105613	0.680776	0.018867	0.489277	0.72229	0.470116	0.925835
cg18982384	FBLN5	0.0119622	0.376957	0.266819	0.789609	0.981279	-0.00121248	-0.0238668	-0.118906	0.90535	0.98955	-0.0020458	-0.064098	-0.447648	0.654407	0.997755	0.0292544	0.845306	1.04698	0.295111	0.879419
cg08756879	FRMD6	0.0108278	0.350436	0.240482	0.809957	0.983776	-0.00261243	-0.0514192	-0.135803	0.891977	0.98804	0.00181288	0.0607245	-0.322573	0.747019	0.998414	-0.00182784	-0.0453895	0.234693	0.814447	0.981738
cg08339344	RIN3	0.0101384	0.34811	0.238172	0.811748	0.983921	-0.136082	-2.92178	-1.89618	0.0579368	0.386426	-0.0521215	-1.49617	-1.88262	0.0597523	0.888583	0.146611	3.42071	3.39565	0.000684664	0.159917
cg07058639	TINF2	-0.00691288	-0.346969	-0.452076	0.651214	0.962357	-0.0088756	-0.320875	-0.301059	0.763369	0.968862	0.0191969	0.935142	0.553615	0.579842	0.996692	-0.00503132	-0.215431	0.079622	0.936538	0.994347
cg09410986	FRMD6	-0.00785997	-0.346731	-0.451839	0.651385	0.962383	-0.0115766	-0.328297	-0.305611	0.759901	0.968272	0.0190622	0.777851	0.396005	0.692101	0.998406	-0.0180818	-0.635706	-0.303654	0.761392	0.975271
cg20284440	FRMD6	0.0114785	0.34249	0.232591	0.816079	0.984453	0.0553441	1.05196	0.540893	0.588581	0.928354	0.0374138	1.04886	0.667562	0.504413	0.995289	0.022097	0.529092	0.758599	0.448092	0.920747
cg22520374	FRMD6	0.00718896	0.338185	0.228316	0.819401	0.984759	0.0494547	1.50195	0.81687	0.414003	0.85872	-0.0494853	-1.06176	-1.44733	0.147806	0.956203	0.0466641	0.916431	1.11184	0.266207	0.869865
cg18835865	FRMD6	0.0122019	0.335327	0.225477	0.821608	0.984958	0.0796839	1.45496	0.788047	0.430669	0.866915	0.0716654	1.67701	1.29699	0.194636	0.970267	-0.0382757	-0.784773	-0.439597	0.660229	0.961354
cg05954453	FRMD6	-0.0101157	-0.335259	-0.440447	0.659613	0.963784	-0.169455	-3.73436	-2.39453	0.0166417	0.183053	0.0215986	0.777021	0.395173	0.692715	0.998406	0.0134951	0.409033	0.649111	0.516267	0.935323
cg13121428	TGFB3	-0.0088299	-0.329927	-0.435152	0.663452	0.964373	0.341531	7.43872	4.45785	8.27841e-06	0.000493929	0.0276216	1.04525	0.663948	0.506723	0.995289	-0.0126343	-0.398176	-0.0870354	0.930643	0.993887
cg10782206	TGFB3	-0.0101419	-0.326622	-0.431869	0.665836	0.964694	0.0190999	0.388178	0.133799	0.893561	0.988222	-0.0162498	-0.434732	-0.819031	0.412768	0.992104	-0.0296563	-0.714479	-0.375492	0.707295	0.967998
cg01333707	FRMD6	-0.00885978	-0.323555	-0.428824	0.668051	0.965014	0.0624076	1.6653	0.917048	0.359117	0.826728	-0.0145421	-0.517654	-0.902121	0.366992	0.990286	-0.0469939	-1.4057	-1.00586	0.314484	0.885421
cg10321119	TGFB3	-0.00852788	-0.322406	-0.427683	0.668882	0.96511	-0.134735	-3.22056	-2.07942	0.0375792	0.304371	0.00234513	0.0997616	-0.283457	0.776827	0.998496	0.013409	0.477588	0.71163	0.476694	0.927219
cg12829286	RIN3	0.00841289	0.308926	0.199261	0.842059	0.987035	-0.00478449	-0.116484	-0.175707	0.860524	0.98389	-0.0425897	-1.44794	-1.83429	0.0666107	0.896681	0.0217686	0.624871	0.845947	0.397582	0.908273
cg27654083	TGFB3	0.0130202	0.30616	0.196513	0.844208	0.987214	-0.111247	-1.59686	-1.08361	0.278536	0.763895	0.0118951	0.371198	-0.0114705	0.990848	0.999926	-0.0170909	-0.468445	-0.151118	0.879883	0.98915
cg16534624	RIN3	-0.00480333	-0.304966	-0.410364	0.681539	0.966806	-0.0151379	-0.612236	-0.479749	0.631406	0.940587	-0.0253294	-0.67834	-1.06313	0.287721	0.985308	-0.0813501	-1.72855	-1.30029	0.193503	0.838877
cg15998247	FRMD6	0.00767558	0.291391	0.181847	0.855703	0.98812	0.126663	3.15654	1.83162	0.0670081	0.417192	0.0211938	0.699759	0.317755	0.750671	0.998414	-0.0565845	-1.52985	-1.11908	0.263105	0.868906
cg26714952	TINF2	0.00823047	0.288719	0.179194	0.857786	0.988321	-0.0132127	-0.306272	-0.292103	0.770208	0.969859	0.0602255	2.02151	1.64218	0.100553	0.929991	0.0107778	0.292009	0.542388	0.587551	0.94868
cg07671484	FRMD6	-0.00942726	-0.272182	-0.377808	0.705573	0.970365	0.0716754	1.38738	0.746602	0.455304	0.878645	0.0233366	0.61356	0.231382	0.817018	0.99877	-0.0218251	-0.488729	-0.169616	0.865312	0.987387
cg07507518	FRMD6	0.00822918	0.270558	0.161159	0.871968	0.989864	-0.0226069	-0.497507	-0.409386	0.682256	0.952926	0.0140953	0.433118	0.050575	0.959664	0.999926	-0.0152254	-0.285937	0.0153226	0.987775	0.999041
cg09317403	RIN3	0.00835533	0.268625	0.159239	0.87348	0.990057	-0.137915	-2.70994	-1.76626	0.0773527	0.448371	-0.00344639	-0.13056	-0.514244	0.607081	0.997365	0.0543452	1.64805	1.77905	0.075232	0.750906
cg25968219	SERPINA1	-0.00805456	-0.263633	-0.369318	0.71189	0.971321	-0.0142534	-0.317023	-0.298696	0.765172	0.969118	-0.0123289	-0.403761	-0.787999	0.430698	0.992704	-0.0284954	-0.862562	-0.510538	0.609674	0.952532
cg15406218	FRMD6	0.00733109	0.262	0.15266	0.878666	0.990502	-0.200914	-4.76701	-3.02785	0.00246303	0.0461249	0.0366266	1.3343	0.953579	0.340297	0.98992	-0.0275591	-0.896194	-0.541209	0.588363	0.948839
cg12294723	RIN3	-0.00705859	-0.259244	-0.36496	0.715142	0.971808	-0.00213614	-0.0523795	-0.136392	0.891511	0.987985	-0.00908776	-0.262175	-0.646125	0.518198	0.995505	-0.00173688	-0.0410786	0.238625	0.811396	0.981326
cg26112846	FRMD6	0.00692386	0.256836	0.147532	0.882712	0.990909	0.000181666	0.00456949	-0.101466	0.919181	0.991283	0.0233372	0.825466	0.443717	0.657247	0.997831	-0.00295069	-0.0938757	0.190476	0.848936	0.985629
cg13643339	TGFB3	-0.00777985	-0.251978	-0.357745	0.720534	0.972642	0.0428648	0.901521	0.448629	0.653699	0.946171	0.0218043	0.546549	0.164235	0.869546	0.999533	0.0426266	0.921065	1.11607	0.264394	0.869275
cg11777870	FRMD6	-0.00732376	-0.244896	-0.350712	0.725805	0.973292	-0.0677834	-1.4748	-1.00875	0.313093	0.793394	-0.0500407	-1.70418	-2.09105	0.036524	0.834229	0.0465918	1.38904	1.54284	0.122869	0.798143
cg03917673	RIN3	0.00628931	0.243057	0.133849	0.893522	0.99166	-0.0553774	-1.41626	-0.97285	0.330628	0.807136	0.00547291	0.18211	-0.200941	0.840745	0.999041	0.0378148	1.03439	1.21941	0.222689	0.852189
cg18283698	FRMD6	0.0057729	0.236484	0.127321	0.898686	0.992177	-0.102415	-2.54058	-1.66239	0.0964339	0.499236	0.0160584	0.557514	0.175222	0.860905	0.999416	-0.0448413	-1.44646	-1.04303	0.296935	0.879902
cg03485262	RIN3	-0.00418327	-0.235533	-0.341414	0.732792	0.974187	-0.0113707	-0.430665	-0.368392	0.712581	0.959145	0.045707	1.55081	1.17053	0.241788	0.978979	-0.0153685	-0.686347	-0.349837	0.726461	0.970656
cg16307750	RIN3	0.00514173	0.232145	0.123013	0.902097	0.992442	0.0366405	1.12052	0.582939	0.559934	0.919295	0.0175421	0.735928	0.353997	0.723341	0.998414	-0.015927	-0.555273	-0.230302	0.817857	0.982082
cg18948967	FRMD6	-0.00487833	-0.22592	-0.331868	0.739989	0.975102	-0.051469	-1.71814	-1.15799	0.246867	0.733719	-0.000659754	-0.0281884	-0.411665	0.680585	0.998406	-0.0512861	-1.84756	-1.40882	0.158888	0.820011
cg07669002	RIN3	-0.00497743	-0.223647	-0.32961	0.741694	0.975256	0.0535355	1.54496	0.843244	0.399092	0.85076	0.00789412	0.298321	-0.0844952	0.932663	0.999706	-0.0015668	-0.0511117	0.229475	0.8185	0.982155
cg25190188	FRMD6	0.00508474	0.220004	0.110956	0.911651	0.993289	-0.0262826	-0.823322	-0.609207	0.542387	0.913576	0.0320998	1.09735	0.716156	0.473895	0.9945	-0.0196857	-0.687945	-0.351294	0.725368	0.970461
cg18306932	FRMD6	-0.00567823	-0.213271	-0.319306	0.749494	0.976016	0.176475	4.32756	2.5498	0.0107786	0.136147	0.0196003	0.781002	0.399163	0.689773	0.998406	0.0991693	3.31726	3.30131	0.000962342	0.188682
cg07575518	FBLN5	-0.0108353	-0.210794	-0.316847	0.75136	0.976296	0.134518	1.59534	0.874144	0.38204	0.840779	-0.0290601	-0.427499	-0.811784	0.416916	0.992323	0.0280397	0.32785	0.575074	0.565241	0.944699
cg26829189	RIN3	-0.0054598	-0.209349	-0.315411	0.752449	0.976498	0.130148	2.95716	1.70934	0.0873885	0.476205	0.0435146	1.29959	0.918796	0.358203	0.990003	0.0344232	0.854149	1.05504	0.291407	0.87838
cg24147827	RIN3	-0.0046478	-0.201368	-0.307487	0.758473	0.9772	-0.0113063	-0.312504	-0.295925	0.767287	0.969412	0.00628814	0.273856	-0.10901	0.913194	0.999698	0.0250922	0.898244	1.09525	0.273406	0.872258
cg25906321	FRMD6	-0.00564511	-0.200256	-0.306382	0.759314	0.977307	0.0987461	2.0392	1.14636	0.251647	0.738462	0.017162	0.456415	0.0739186	0.941075	0.999777	-0.0579171	-1.29634	-0.906129	0.364868	0.899712
cg18284523	TINF2	0.00624749	0.199489	0.0905839	0.927823	0.99458	0.0419219	0.917671	0.458534	0.646569	0.944433	0.0206178	0.628203	0.246054	0.80564	0.99865	-0.0183971	-0.480413	-0.162033	0.87128	0.988168
cg21883802	FBLN5	0.00468616	0.196781	0.0878947	0.92996	0.994827	0.0127946	0.306537	0.0837292	0.933272	0.993117	0.063295	2.04112	1.66183	0.0965473	0.92743	0.0129881	0.484102	0.71757	0.473022	0.926501
cg19851357	FRMD6	-0.00502112	-0.196039	-0.302195	0.762504	0.97779	-0.0868682	-2.05458	-1.36433	0.172465	0.641823	0.0125097	0.438687	0.0561546	0.955219	0.999883	-0.0204908	-0.605307	-0.275931	0.782601	0.977784
cg04933951	RIN3	-0.00814165	-0.176109	-0.282403	0.777635	0.980007	-0.00118477	-0.0173442	-0.114905	0.90852	0.989946	0.029999	0.64249	0.26037	0.794578	0.998616	0.0133724	0.242715	0.497434	0.618883	0.954413
cg24047124	FRMD6	-0.00608276	-0.174931	-0.281234	0.778531	0.980091	-0.139362	-2.58986	-1.69262	0.0905287	0.484619	0.0432116	1.11778	0.73662	0.461353	0.993959	-0.0748964	-1.46763	-1.06234	0.288082	0.877326
cg05774890	FRMD6	0.00588094	0.163731	0.0550742	0.956079	0.996846	0.044201	0.741696	0.35061	0.725881	0.961922	-0.00522899	-0.129782	-0.513465	0.607626	0.997369	0.00743504	0.171488	0.432478	0.665394	0.962018
cg18899667	FRMD6	0.00469028	0.162196	0.0535506	0.957293	0.997	-0.00879596	-0.195557	-0.224202	0.8226	0.97851	0.0379796	1.39554	1.01494	0.310133	0.986994	-0.0317485	-0.939785	-0.580963	0.561266	0.944161
cg20256059	FRMD6	0.00440613	0.161294	0.0526543	0.958007	0.997046	0.0814702	2.00122	1.12307	0.261409	0.74833	0.0215821	0.667391	0.285322	0.775398	0.998496	-0.0584454	-1.47831	-1.07208	0.283685	0.875742
cg08691326	FRMD6	0.0040895	0.158663	0.0500414	0.960089	0.997125	-0.0273485	-0.721579	-0.546808	0.58451	0.927017	0.0181679	0.702215	0.320217	0.748804	0.998414	-0.00343633	-0.108102	0.177502	0.859114	0.986733
cg06958766	TGFB3	-0.00560847	-0.156578	-0.263008	0.792545	0.981616	0.138106	2.6153	1.49968	0.133697	0.577282	0.0383067	0.987334	0.605912	0.544573	0.996168	0.0650225	1.33161	1.49047	0.136101	0.807668
cg11535034	RIN3	-0.00436718	-0.156001	-0.262435	0.792986	0.981686	-0.0299585	-0.694209	-0.530022	0.596096	0.930662	-0.0284201	-0.784167	-1.16917	0.242334	0.978979	0.060681	1.47735	1.62338	0.104509	0.782529
cg08543296	RIN3	-0.00405519	-0.155775	-0.26221	0.793159	0.981723	0.0268995	0.741115	0.350253	0.726149	0.962003	0.00425284	0.156138	-0.226966	0.82045	0.998934	0.0225829	0.7372	0.948387	0.342932	0.8939
cg16411863	TGFB3	-0.00297951	-0.148579	-0.255064	0.798674	0.982375	-0.021718	-0.703633	-0.535802	0.592095	0.929467	0.0440593	1.67281	1.29277	0.19609	0.970432	-0.014917	-0.524678	-0.2024	0.839604	0.984524
cg03355159	RIN3	0.00419254	0.148041	0.0394934	0.968497	0.997716	-0.0770735	-1.77965	-1.19572	0.231808	0.717473	-0.0126306	-0.407388	-0.791632	0.428575	0.992644	0.0404012	1.15379	1.3283	0.18408	0.834081
cg22583334	FRMD6	-0.00364363	-0.143132	-0.249655	0.802854	0.98296	-0.245269	-6.27692	-3.95387	7.68986e-05	0.00298981	0.0435582	1.51109	1.13072	0.258171	0.981555	0.0464307	1.39119	1.5448	0.122394	0.797781
cg16402766	TINF2	0.00369571	0.139777	0.0312867	0.975041	0.998254	-0.130981	-3.11633	-2.0155	0.0438528	0.332622	0.0121453	0.364963	-0.0177181	0.985864	0.999926	0.0538135	1.51584	1.65848	0.0972202	0.775363
cg25132241	FBLN5	-0.00249711	-0.135813	-0.242387	0.80848	0.983585	-0.0500104	-1.75677	-1.18169	0.23733	0.723318	0.0560713	2.80093	2.42317	0.0153855	0.727029	0.0902058	3.50005	3.46801	0.000524331	0.141975
cg13187337	FRMD6	0.00292508	0.125729	0.0173368	0.986168	0.998914	-0.0335048	-1.02579	-0.733379	0.463327	0.88223	0.0172902	0.65069	0.268587	0.788247	0.998549	0.00811151	0.278804	0.530347	0.595872	0.94999
cg14252844	FRMD6	0.0040429	0.117816	0.00947841	0.992437	0.99952	0.058954	1.16776	0.611913	0.540595	0.91303	0.0147313	0.344022	-0.0387015	0.969128	0.999926	-0.0396286	-0.782871	-0.437863	0.661486	0.961463
cg16255729	RIN3	-0.00380178	-0.116802	-0.223509	0.82314	0.985147	0.068359	1.41537	0.763767	0.445006	0.87358	0.000123328	0.00300301	-0.380411	0.70364	0.998406	-0.0644492	-1.30939	-0.918026	0.358605	0.897866
cg14361085	TINF2	0.00372257	0.116551	0.00822214	0.99344	0.999651	-0.0136646	-0.273957	-0.272284	0.785403	0.972434	0.0189765	0.578575	0.196326	0.844355	0.999078	0.0107013	0.266144	0.5188	0.6039	0.951473
cg01769273	FRMD6	-0.00311247	-0.116458	-0.223167	0.823406	0.985184	0.0933153	2.55359	1.46184	0.143786	0.595457	0.0228847	0.728994	0.347049	0.728554	0.998414	-0.0413159	-1.13678	-0.760613	0.446888	0.920453
cg26346721	FRMD6	-0.00526438	-0.115351	-0.222067	0.824261	0.985292	0.183244	2.67469	1.5361	0.124514	0.559924	0.0366164	0.683889	0.301853	0.762764	0.998414	-0.156227	-2.32349	-1.84285	0.0653507	0.73684
cg24612124	RIN3	-0.00250321	-0.113157	-0.219888	0.825958	0.985392	0.0173532	0.501928	0.203561	0.838696	0.980857	-0.0200359	-0.850269	-1.23541	0.216678	0.974414	0.0175724	0.613658	0.835721	0.403312	0.909766
cg07988695	RIN3	-0.00244955	-0.105381	-0.212167	0.831977	0.985989	-0.024213	-0.674724	-0.518072	0.604408	0.933129	0.000454635	0.0142655	-0.369126	0.712034	0.998406	-0.0199171	-0.544443	-0.220425	0.82554	0.982919
cg26103719	FBLN5	0.00229526	0.0986917	-0.00951262	0.99241	0.999519	-0.117572	-3.00132	-1.94496	0.0517796	0.364318	-0.000463622	-0.0158169	-0.399269	0.689695	0.998406	0.067156	1.85521	1.96797	0.0490713	0.709174
cg07263808	FRMD6	-0.00266257	-0.092682	-0.199556	0.841828	0.986962	0.0397781	0.898739	0.446923	0.654931	0.946484	0.0350684	1.10161	0.720419	0.471267	0.994285	-0.0133297	-0.346401	-0.039818	0.968238	0.997334
cg19697172	RIN3	-0.00215789	-0.0910391	-0.197925	0.843104	0.987158	-0.00190448	-0.0523078	-0.136348	0.891546	0.987985	0.0201578	0.669619	0.287555	0.773688	0.998496	-0.00430001	-0.10913	0.176564	0.859851	0.986798
cg08908586	FBLN5	0.00202463	0.0874814	-0.020645	0.983529	0.998849	0.00190055	0.0491151	-0.0741462	0.940894	0.993953	0.0156477	0.640203	0.258079	0.796346	0.998616	-0.0146805	-0.513911	-0.192581	0.847287	0.985395
cg12557090	FBLN5	0.00373698	0.0846005	-0.0235059	0.981247	0.998733	0.0920615	1.3693	0.735516	0.462025	0.881693	0.0528777	1.10238	0.721187	0.470795	0.994259	-0.0149485	-0.266532	0.0330192	0.973659	0.997944
cg03074326	FRMD6	-0.00311295	-0.0751989	-0.182194	0.85543	0.988087	0.181689	2.59315	1.48609	0.137254	0.583966	0.0648544	1.77581	1.39598	0.16272	0.961026	-0.0748598	-1.6376	-1.21734	0.223473	0.852505
cg15203811	FRMD6	0.00255699	0.0709644	-0.0370471	0.970447	0.997902	0.12119	2.14824	1.21324	0.22504	0.710079	0.0201594	0.572712	0.190452	0.848955	0.999193	-0.0455596	-1.01012	-0.645103	0.51886	0.935924
cg14210632	RIN3	-0.0013838	-0.0437198	-0.150934	0.880028	0.99064	0.0190853	0.375954	0.126302	0.899493	0.988934	-0.0737922	-2.15399	-2.54177	0.0110293	0.68654	-0.0863984	-2.1173	-1.65481	0.0979625	0.77624
cg19144588	FRMD6	0.00134357	0.0426868	-0.0651282	0.948072	0.996204	0.071485	1.49771	0.814269	0.415491	0.859438	0.0113303	0.316052	-0.0667288	0.946798	0.999792	-0.0313984	-0.724448	-0.384583	0.700546	0.967008
cg00820637	FRMD6	-0.00126367	-0.0394419	-0.146686	0.88338	0.99096	-0.341627	-6.45927	-4.0657	4.78883e-05	0.00203803	0.0359287	1.14323	0.762127	0.445984	0.993449	-0.0324071	-0.814701	-0.466891	0.640578	0.958399
cg20336632	RIN3	-0.000997487	-0.0375929	-0.14485	0.884829	0.991026	-0.0488907	-1.19095	-0.834669	0.403904	0.853469	-0.00170336	-0.0700461	-0.453608	0.650111	0.997649	0.0731906	2.37144	2.43875	0.014738	0.54682
cg17710617	FBLN5	0.00119532	0.0374848	-0.070294	0.94396	0.995913	0.0713782	1.27773	0.679358	0.496911	0.896414	0.017313	0.494901	0.112482	0.910441	0.999698	-0.00131551	-0.032636	0.246324	0.805431	0.980708
cg00632163	FRMD6	-0.000836078	-0.0334559	-0.140742	0.888074	0.991249	0.028674	0.706124	0.328793	0.742312	0.965022	0.00486381	0.18765	-0.19539	0.845087	0.999078	-0.0449781	-1.45886	-1.05434	0.291729	0.878491
cg26270867	TGFB3	0.000591631	0.0235898	-0.0840925	0.932983	0.995079	0.0528313	1.3973	0.752689	0.451637	0.876925	0.00544995	0.214676	-0.168309	0.86634	0.999533	-0.00203575	-0.0660599	0.215843	0.82911	0.98334
cg16389610	SERPINA1	-0.00048131	-0.0226315	-0.129992	0.896572	0.991957	0.0143076	0.446782	0.16974	0.865214	0.984602	0.0196543	0.607492	0.225301	0.821745	0.998934	-0.106017	-1.80836	-1.37307	0.16973	0.826046
cg25584474	FRMD6	-0.000499273	-0.0184985	-0.125888	0.89982	0.992256	-0.190595	-4.73342	-3.00724	0.00263628	0.0485758	0.0185986	0.580675	0.19843	0.842709	0.999075	0.0659219	1.79563	1.91363	0.0556671	0.721854
cg00021108	RIN3	0.000226388	0.0117917	-0.0958085	0.923673	0.994228	-0.00056775	-0.0197213	-0.116363	0.907365	0.989773	0.0354373	1.76291	1.38305	0.166648	0.961863	-0.0566739	-2.46093	-1.96819	0.0490461	0.709174
cg19272248	FRMD6	0.000171259	0.00483933	-0.102713	0.918191	0.993873	-0.246829	-4.18879	-2.67323	0.00751256	0.105644	-0.0164705	-0.415551	-0.799812	0.42382	0.992644	0.0522802	1.15356	1.32809	0.184147	0.834119
cg26878657	THSD4	-0.167472	-6.35514	-6.41848	1.37644e-10	2.79119e-07	-0.136764	-3.43021	-2.208	0.0272445	0.251174	0.000874751	0.0195601	-0.36382	0.715992	0.998413	0.0580884	1.17966	1.3519	0.176408	0.830092
cg01954585	AKAP13	-0.197729	-5.86532	-5.93206	2.99152e-09	3.58464e-06	-0.169037	-3.75774	-2.40886	0.0160022	0.178402	-0.00335589	-0.146279	-0.529995	0.596115	0.997223	-0.0182938	-0.644293	-0.311485	0.755432	0.974414
cg00435692	THSD4	-0.146951	-4.92095	-4.99426	5.90624e-07	0.000251263	-0.170325	-3.94528	-2.52388	0.0116066	0.143241	-0.0024218	-0.0943532	-0.477964	0.632676	0.997649	0.0502729	1.63844	1.77029	0.0766791	0.752238
cg26358968	AKAP13	-0.130842	-4.89004	-4.96356	6.92111e-07	0.000285083	-0.0307105	-0.768824	-0.575783	0.564762	0.92091	0.035397	1.22379	0.842844	0.399316	0.991395	0.00227353	0.0713541	0.341159	0.732984	0.971457
cg15570635	AKAP13	-0.125675	-4.86227	-4.93599	7.97449e-07	0.00031868	0.0283482	0.769894	0.367903	0.712945	0.9592	0.0182397	0.577235	0.194984	0.845406	0.999078	-0.0356924	-0.942046	-0.583025	0.559877	0.943788
cg20914416	THSD4	-0.137367	-4.62412	-4.69949	2.6081e-06	0.000776009	-0.0114531	-0.238419	-0.250489	0.802209	0.975179	0.0562707	1.3523	0.971613	0.331243	0.98931	0.0838579	1.60402	1.73889	0.0820538	0.759268
cg14508021	AKAP13	0.12221	4.45947	4.32095	1.55357e-05	0.00299088	-0.0547925	-1.18375	-0.830257	0.406393	0.854797	0.0190238	0.669676	0.287612	0.773644	0.998496	0.0188482	0.597415	0.820908	0.411699	0.912084
cg20726664	AKAP13	-0.0999332	-4.31723	-4.39474	1.10905e-05	0.00232468	-0.00215567	-0.0572664	-0.139389	0.889143	0.9877	0.0336846	0.974886	0.593439	0.552888	0.996182	0.105317	2.80218	2.83157	0.004632	0.373456
cg20534930	THSD4	-0.112976	-4.31726	-4.39477	1.1089e-05	0.00232468	-0.088967	-2.04179	-1.35648	0.174945	0.645493	0.06584	1.61846	1.23831	0.2156	0.974284	-0.00899388	-0.194062	0.0991098	0.921051	0.99307
cg17882867	THSD4	0.150423	4.27141	4.1342	3.56191e-05	0.00549435	-0.00529334	-0.0980412	-0.164396	0.869419	0.985168	-0.000615871	-0.00937722	-0.392816	0.694455	0.998406	0.0469051	0.598245	0.821665	0.411268	0.911998
cg02116757	THSD4	-0.123472	-4.16109	-4.23968	2.23835e-05	0.00392389	-0.278121	-5.73616	-3.62222	0.000292088	0.00869483	-0.0211532	-0.751331	-1.13627	0.255843	0.98127	-0.0502959	-1.52122	-1.11121	0.266476	0.869865
cg11319855	THSD4	-0.129083	-4.09674	-4.17578	2.96965e-05	0.00483045	-0.498702	-9.05902	-5.66011	1.51277e-08	3.19689e-06	0.100721	2.06461	1.68537	0.0919179	0.923353	-0.0267799	-0.456956	-0.14064	0.888154	0.989942
cg16441262	AKAP13	-0.132139	-3.96075	-4.04073	5.32844e-05	0.00739563	0.0038502	0.0750902	-0.0582158	0.953577	0.99529	-0.0111728	-0.310618	-0.694667	0.487264	0.995	-0.120002	-2.87262	-2.34364	0.0190965	0.582948
cg11943135	THSD4	-0.155465	-3.95376	-4.03379	5.48844e-05	0.00755801	-0.433976	-6.64518	-4.17972	2.91871e-05	0.00137017	0.0740839	1.73506	1.35515	0.17537	0.964394	-0.0444986	-0.890174	-0.53572	0.592152	0.949502
cg13912714	AKAP13	0.110653	3.93988	3.80497	0.00014182	0.0149526	0.205418	4.73703	2.80092	0.00509564	0.0795137	0.0197601	0.955683	0.574198	0.565834	0.99658	-0.00688403	-0.307364	-0.00421735	0.996635	0.999762
cg26877508	THSD4	0.116058	3.88724	3.75269	0.000174944	0.0174068	-0.02708	-0.625262	-0.487737	0.625736	0.939	0.0537374	1.69521	1.31522	0.188436	0.968027	0.0165748	0.43093	0.66908	0.503444	0.932951
cg24314662	THSD4	-0.0795855	-3.71993	-3.80159	0.000143773	0.0151101	-0.155507	-4.71841	-2.99804	0.00271724	0.0496785	-0.00105285	-0.0403786	-0.42388	0.671653	0.998306	-0.0175434	-0.567902	-0.241819	0.80892	0.981125
cg18825076	IREB2	-0.140889	-3.61283	-3.69523	0.000219688	0.0203183	0.05427	0.894466	0.444303	0.656824	0.946882	-0.0949866	-2.06069	-2.44828	0.0143539	0.718567	0.0352222	0.64294	0.862425	0.388454	0.90607
cg05673257	THSD4	0.111902	3.57806	3.44567	0.000569647	0.0388436	-0.264564	-5.4098	-3.42207	0.000621466	0.0158372	-0.00914556	-0.36522	-0.749379	0.453629	0.99372	-0.0577856	-1.7035	-1.27744	0.201447	0.842223
cg25232967	AKAP13	-0.102739	-3.47259	-3.55597	0.000376591	0.0293631	0.0656888	1.75349	0.971137	0.33148	0.807721	0.0106946	0.415993	0.0334148	0.973344	0.999926	0.00147349	0.0482769	0.320114	0.748882	0.973606
cg10300540	AKAP13	-0.157892	-3.44815	-3.5317	0.000412894	0.0312897	0.0755083	1.0898	0.564099	0.572687	0.92331	-0.0354279	-0.899922	-1.28516	0.198735	0.970668	-0.173918	-3.62687	-3.03149	0.00243349	0.287625
cg00691586	AKAP13	-0.0703807	-3.41179	-3.49559	0.000473022	0.0342921	-0.035722	-1.09713	-0.777133	0.43708	0.869949	-0.0400902	-1.566	-1.95259	0.0508686	0.872249	0.0366848	1.18299	1.35493	0.17544	0.829557
cg00556715	AKAP13	-0.080239	-3.3025	-3.38706	0.000706454	0.0446713	-0.0679045	-1.61973	-1.09764	0.272363	0.758698	0.0302498	0.839955	0.458235	0.646784	0.997649	0.139228	3.21259	3.20585	0.00134663	0.221524
cg15613148	THSD4	0.0666816	3.24998	3.11987	0.00180933	0.0811087	-0.143213	-4.24332	-2.70667	0.00679613	0.0983631	0.0381165	0.845353	0.463644	0.642903	0.997649	-0.00189878	-0.0369511	0.242389	0.808479	0.981022
cg13313003	THSD4	-0.103034	-3.25064	-3.33556	0.000851275	0.0504108	-0.230585	-4.39361	-2.79884	0.00512858	0.0798875	0.0137391	0.34245	-0.0402768	0.967872	0.999926	0.0257911	0.571937	0.797673	0.42506	0.915218
cg01613977	AKAP13	-0.098871	-3.21907	-3.30421	0.00095245	0.0539926	0.0493509	1.01039	0.515399	0.606274	0.933734	0.0501204	1.1502	0.76911	0.441828	0.993184	0.00853746	0.164503	0.426107	0.67003	0.962728
cg20873103	THSD4	0.109793	3.1957	3.06597	0.00216968	0.0905728	-0.451601	-7.11713	-4.46916	7.85273e-06	0.000473461	0.0559641	2.01727	1.63794	0.101435	0.930226	-0.0212245	-0.65468	-0.320957	0.748243	0.973567
cg04214706	IREB2	-0.123181	-3.14782	-3.23345	0.00122303	0.0635087	0.125975	2.00566	1.12579	0.260253	0.747187	-0.128529	-2.37951	-2.76775	0.0056445	0.617989	0.0309294	0.488481	0.721564	0.470562	0.925942
cg27565232	THSD4	-0.0713264	-3.13254	-3.21828	0.00128962	0.0657874	-0.337606	-10.0562	-6.2717	3.57133e-10	1.79555e-07	0.0498801	2.08193	1.70272	0.0886207	0.920496	0.0726451	2.5828	2.63151	0.00850075	0.465007
cg09693728	THSD4	-0.17003	-3.12212	-3.20794	0.00133691	0.067344	-0.229583	-2.93326	-1.90322	0.0570121	0.38324	-0.00714319	-0.099698	-0.48332	0.628869	0.997649	0.0206673	0.248071	0.502319	0.615443	0.953792
cg13708055	AKAP13	-0.0938309	-3.10754	-3.19346	0.00140581	0.069347	0.0924258	1.87457	1.04539	0.295841	0.779008	-0.020394	-0.721352	-1.10623	0.268626	0.983232	-0.0158515	-0.486283	-0.167385	0.867067	0.987611
cg07866765	THSD4	-0.101011	-3.09201	-3.17803	0.00148279	0.0716794	-0.315469	-6.37531	-4.0142	5.96465e-05	0.00243706	0.00916386	0.318176	-0.0645997	0.948493	0.999792	-0.0273918	-0.840304	-0.49024	0.623964	0.955434
cg17648277	THSD4	0.147793	3.08427	2.95531	0.00312352	0.113138	-0.68159	-8.3356	-5.21644	1.82393e-07	2.29926e-05	0.0354915	1.08715	0.705927	0.480234	0.994902	0.0049009	0.130174	0.394801	0.69299	0.966003
cg26662080	THSD4	0.0782185	3.07085	2.94199	0.00326113	0.116209	-0.210518	-5.48449	-3.46787	0.000524593	0.0138389	0.0263431	0.627893	0.245744	0.80588	0.99865	0.0460817	0.895601	1.09284	0.274463	0.872561
cg03472130	THSD4	-0.107192	-2.95732	-3.04428	0.00233237	0.0947244	-0.0500711	-0.877378	-0.642359	0.52064	0.905918	0.0788995	2.7046	2.32666	0.0199836	0.759918	0.0269563	0.812815	1.01735	0.308989	0.883746
cg16249214	DTWD1	0.0890623	2.93819	2.81025	0.00495032	0.14811	-0.188819	-3.89503	-2.49307	0.0126646	0.152183	0.00767559	0.341332	-0.041397	0.966979	0.999926	0.0325138	1.20925	1.37888	0.167933	0.825415
cg16085649	AKAP13	-0.0848077	-2.85335	-2.94103	0.00327122	0.11644	-0.0701334	-1.4922	-1.01943	0.308001	0.788951	0.0464897	1.65624	1.27617	0.201896	0.971433	-0.0137635	-0.406167	-0.0943225	0.924853	0.993395
cg16598790	THSD4	-0.0894831	-2.81795	-2.90588	0.00366223	0.12444	-0.034216	-0.726138	-0.549604	0.582591	0.926476	-0.034325	-0.883735	-1.26894	0.204461	0.971984	-0.0414058	-1.01531	-0.649841	0.515795	0.935252
cg15830052	DTWD1	0.0828821	2.79776	2.67079	0.00756726	0.187959	0.0264723	0.577563	0.249947	0.802628	0.975221	0.0161948	0.534862	0.152524	0.878774	0.999533	-0.0232833	-0.604938	-0.275595	0.782859	0.977832
cg03879806	THSD4	-0.0926707	-2.77099	-2.85924	0.00424652	0.135565	-0.017121	-0.293429	-0.284226	0.776237	0.971027	-0.00169052	-0.0483977	-0.431916	0.665803	0.998086	-0.0399864	-0.973589	-0.611791	0.540676	0.940109
cg09525260	ADAMTSL3	-0.0848964	-2.76793	-2.85621	0.0042873	0.136323	-0.138502	-2.91842	-1.89412	0.0582094	0.387328	0.0245717	0.623663	0.241505	0.809164	0.99865	0.0248604	0.515376	0.746091	0.455612	0.922413
cg21706794	AKAP13	0.0696799	2.75746	2.63077	0.00851907	0.20065	0.014977	0.401006	0.141667	0.887343	0.987384	-0.0503226	-1.74523	-2.13218	0.0329917	0.822135	-0.0404133	-1.09598	-0.723408	0.469429	0.925692
cg20978220	AKAP13	0.0852208	2.74169	2.61511	0.00891986	0.205695	0.0482325	1.02954	0.52714	0.598096	0.931329	0.0589182	1.81965	1.43991	0.149893	0.956945	0.0766914	2.00176	2.10162	0.0355865	0.671343
cg03912169	THSD4	-0.0862607	-2.73986	-2.82833	0.00467917	0.143587	-0.132162	-2.70187	-1.76131	0.0781863	0.450725	-0.00781884	-0.175976	-0.559752	0.575649	0.996591	0.0385262	0.765906	0.974565	0.329776	0.889879
cg21221712	AKAP13	-0.0758462	-2.73212	-2.82065	0.00479266	0.145468	-0.0336352	-0.748357	-0.563231	0.573277	0.92355	-0.0203592	-0.5387	-0.923211	0.355897	0.990003	-0.0414332	-0.95592	-0.595677	0.551391	0.942017
cg03796321	AKAP13	0.125481	2.64264	2.51675	0.0118443	0.239313	0.134587	1.71368	0.946724	0.34378	0.816192	-0.00640484	-0.236225	-0.620123	0.535177	0.995862	-0.0219428	-0.721458	-0.381856	0.702568	0.967325
cg18088723	AKAP13	-0.170404	-2.61779	-2.70711	0.00678708	0.1775	-0.15326	-1.53968	-1.04855	0.294387	0.777745	0.0469593	0.713041	0.331064	0.740596	0.998414	-0.0913581	-1.13955	-0.763142	0.445378	0.920083
cg08578391	THSD4	0.0709477	2.61774	2.49203	0.0127016	0.248225	-0.0398731	-0.68565	-0.524773	0.599741	0.931716	-0.0486444	-1.06658	-1.45216	0.146458	0.955727	-0.057088	-0.808643	-0.461366	0.644536	0.959047
cg13676199	THSD4	0.0812599	2.5583	2.433	0.0149744	0.270843	-0.317859	-5.73331	-3.62047	0.000294065	0.00874254	0.0123001	0.455988	0.0734905	0.941416	0.999778	-0.0307783	-0.929215	-0.571323	0.56778	0.945106
cg13374432	AKAP13	-0.112575	-2.55633	-2.64608	0.00814317	0.195985	0.222233	3.21245	1.86591	0.0620542	0.400806	-0.0440484	-1.19531	-1.58115	0.113845	0.939819	-0.10584	-2.32092	-1.84051	0.0656932	0.737569
cg20407496	AKAP13	0.0793029	2.52718	2.40209	0.0163017	0.282788	0.0486507	1.04992	0.539642	0.589444	0.928585	0.0120358	0.391702	0.00907466	0.99276	0.999926	-0.0189861	-0.58728	-0.259491	0.795257	0.979264
cg12630610	THSD4	-0.0943243	-2.52677	-2.61672	0.00887784	0.205187	-0.0764169	-1.36134	-0.939171	0.347643	0.81897	-0.00816116	-0.14468	-0.528393	0.597227	0.997291	-0.0413682	-0.595418	-0.266913	0.789536	0.978712
cg17437185	THSD4	-0.0722899	-2.49876	-2.58891	0.00962816	0.214222	-0.089459	-2.07554	-1.37718	0.168456	0.635912	0.101107	2.40959	2.03104	0.0422506	0.850659	-0.0173999	-0.350053	-0.0431487	0.965583	0.997001
cg15535177	AKAP13	-0.0619888	-2.47783	-2.56812	0.0102251	0.221427	-0.0221223	-0.594172	-0.46867	0.639305	0.942647	-0.0354644	-1.47523	-1.86164	0.0626545	0.892374	-0.0187036	-0.655813	-0.321991	0.74746	0.973439
cg17556550	THSD4	-0.0566954	-2.35858	-2.4497	0.0142974	0.264211	-0.184905	-4.88979	-3.10315	0.00191476	0.0380295	0.0625966	1.78427	1.40446	0.160181	0.960508	0.0335713	0.844899	1.0466	0.295282	0.879452
cg09239016	AKAP13	-0.0813176	-2.35269	-2.44386	0.0145313	0.26649	0.00539373	0.103159	-0.0410014	0.967295	0.996563	0.0441994	1.05085	0.669558	0.50314	0.995289	-0.114407	-2.25198	-1.77764	0.0754627	0.751001
cg10837312	THSD4	0.0563863	2.35056	2.2267	0.0259673	0.356222	0.0624077	1.72287	0.952357	0.340916	0.814113	-0.0300328	-1.19918	-1.58503	0.11296	0.938986	-0.0117055	-0.409142	-0.0970357	0.922698	0.99317
cg11763094	ADAMTSL3	0.0914706	2.32463	2.20095	0.0277396	0.367249	0.0441102	0.733304	0.345463	0.729747	0.962674	-0.0530622	-1.36166	-1.74784	0.0804926	0.913492	0.00673995	0.142572	0.406107	0.684664	0.964853
cg05415308	THSD4	0.0468785	2.32075	2.1971	0.0280135	0.368913	-0.0457635	-1.35792	-0.937071	0.348722	0.819808	0.0624553	1.57653	1.1963	0.231581	0.977469	0.0839291	1.67981	1.80801	0.0706047	0.745073
cg14933881	AKAP13	-0.0722487	-2.3196	-2.41099	0.0159092	0.279554	-0.0883447	-1.93609	-1.29166	0.196476	0.67524	0.104771	2.5561	2.17785	0.0294169	0.80784	0.131544	2.59917	2.64644	0.0081345	0.458956
cg01738854	ADAMTSL3	0.0692232	2.31025	2.18667	0.0287663	0.37321	-0.258961	-5.17414	-3.27754	0.00104716	0.0238283	-0.00553525	-0.183364	-0.567155	0.570609	0.99658	-0.00702807	-0.203608	0.0904037	0.927966	0.993685
cg23336695	THSD4	0.0637437	2.29299	2.16953	0.0300423	0.380542	0.0390508	0.841516	0.411829	0.680465	0.952548	0.021614	0.586303	0.20407	0.838299	0.999041	-0.0396191	-0.899193	-0.543944	0.58648	0.948473
cg08794937	ADAMTSL3	0.0577816	2.2405	2.1174	0.0342255	0.403799	-0.182404	-4.64172	-2.95101	0.00316738	0.0557565	0.0124784	0.446649	0.064133	0.948864	0.999792	-0.00754682	-0.226107	0.0698854	0.944285	0.995072
cg26401166	THSD4	-0.0709984	-2.20961	-2.30177	0.0213481	0.323586	0.00655584	0.132539	-0.0229825	0.981664	0.997985	0.00314124	0.0733912	-0.30988	0.756652	0.998414	-0.0220184	-0.448047	-0.132515	0.894577	0.990631
cg12171414	ADAMTSL3	0.0443485	2.18784	2.06511	0.0389123	0.427904	-0.0428162	-1.40236	-0.96433	0.334881	0.809924	0.00932804	0.199948	-0.183067	0.854745	0.999283	0.0863953	1.66064	1.79053	0.0733687	0.748282
cg23511079	THSD4	0.0571617	2.17677	2.05412	0.0399643	0.433179	0.058501	1.48729	0.80788	0.41916	0.861294	0.00846425	0.280553	-0.102299	0.918519	0.999698	0.0370362	1.07473	1.2562	0.209042	0.845844
cg20668887	NOP10	-0.18653	-2.1637	-2.25618	0.0240595	0.343143	-0.202816	-1.47066	-1.00621	0.314313	0.794419	-0.136809	-1.45729	-1.84366	0.0652324	0.894869	-0.0386532	-0.336662	-0.0309367	0.97532	0.998087
cg07350262	AKAP13	-0.0793391	-2.14915	-2.24173	0.0249787	0.349497	0.20769	3.90726	2.29203	0.0219038	0.218803	-0.00496476	-0.132079	-0.515767	0.606017	0.997359	-0.00956284	-0.213037	0.0818049	0.934802	0.99418
cg11186233	AKAP13	-0.060282	-2.13739	-2.23005	0.0257442	0.354633	0.127465	2.67888	1.53867	0.123884	0.558606	0.045401	1.7245	1.34457	0.178763	0.965568	0.000805542	0.0266651	0.300405	0.763868	0.975498
cg27358165	AKAP13	0.0737469	2.1268	2.0045	0.0450166	0.456155	-0.143186	-2.84782	-1.85082	0.0641952	0.408153	-0.0215569	-0.782755	-1.16776	0.242904	0.979211	0.0295608	0.939507	1.13288	0.257263	0.866475
cg25709703	THSD4	-0.0451586	-2.09636	-2.18931	0.0285745	0.372009	-0.199255	-5.78513	-3.65225	0.000259951	0.00792365	-0.0169015	-0.553879	-0.93842	0.348029	0.990003	0.0331569	0.983739	1.17322	0.240707	0.860141
cg22563815	CHRNA5	-0.0756792	-2.07662	-2.1697	0.0300298	0.38045	-0.000281492	-0.00494214	-0.107299	0.914552	0.990699	0.141353	3.1789	2.80191	0.00508009	0.60056	0.0696613	1.26792	1.43239	0.152033	0.816276
cg09779902	AKAP13	0.0623959	2.07159	1.94967	0.0512154	0.481365	-0.0384481	-0.831942	-0.614493	0.53889	0.912451	0.00794955	0.278403	-0.104454	0.916809	0.999698	-0.0605424	-1.58276	-1.16733	0.243076	0.860835
cg19159222	DTWD1	-0.164068	-2.06722	-2.16037	0.0307444	0.384812	-0.330326	-2.72834	-1.77754	0.0754786	0.442975	-0.0949234	-1.2456	-1.63154	0.102776	0.931629	-0.0561424	-0.572996	-0.246464	0.805323	0.980693
cg19852227	THSD4	-0.0549935	-2.05763	-2.15084	0.0314887	0.388805	-0.11102	-2.62112	-1.71179	0.0869358	0.475011	0.0239052	0.843249	0.461535	0.644415	0.997649	0.00686215	0.199216	0.457765	0.647122	0.959419
cg14598478	ADAMTSL3	0.0863377	2.05371	1.93191	0.0533704	0.489513	-0.0942986	-1.33214	-0.921262	0.356913	0.825203	0.0684976	0.860453	0.478774	0.632099	0.997649	0.108892	1.14908	1.32401	0.1855	0.834865
cg06722357	AKAP13	-0.0634103	-2.05006	-2.14333	0.0320866	0.392088	0.0376218	0.795954	0.383886	0.701063	0.956832	-0.0180053	-0.639419	-1.02413	0.305772	0.986575	0.0192761	0.614913	0.836865	0.402668	0.909535
cg05560913	THSD4	-0.065223	-2.03962	-2.13296	0.032928	0.396657	-0.604724	-10.7246	-6.68158	2.36376e-11	2.28253e-08	-0.0100389	-0.354268	-0.738405	0.460268	0.993955	-0.0453888	-1.33428	-0.940724	0.346846	0.894931
