## Supplementary Tables for "Switch-like methylation of functional pathways distinguishes COPD and idiopathic pulmonary fibrosis": Supplementary Table E9.xlsx (part 2 of 2)

### Sheet: EWAS Results (continued)
probeID	literatureGene	coef_robust_copd_lung	t_robust_copd_lung	t_robust_bacon_copd_lung	p_robust_bacon_copd_lung	padj_robust_bacon_copd_lung	coef_robust_ipf_lung	t_robust_ipf_lung	t_robust_bacon_ipf_lung	p_robust_bacon_ipf_lung	padj_robust_bacon_ipf_lung	coef_robust_copd_blood	t_robust_copd_blood	t_robust_bacon_copd_blood	p_robust_bacon_copd_blood	padj_robust_bacon_copd_blood	coef_robust_ipf_blood	t_robust_ipf_blood	t_robust_bacon_ipf_blood	p_robust_bacon_ipf_blood	padj_robust_bacon_ipf_blood
cg16629450	AKAP13	0.0523741	2.03689	1.91521	0.0554657	0.497218	-0.105939	-2.23996	-1.47802	0.139402	0.587662	-0.0205964	-0.709966	-1.09482	0.273594	0.984191	-0.0217268	-0.683004	-0.346788	0.728751	0.971008
cg18637232	ADAMTSL3	0.0468467	2.0345	1.91284	0.0557686	0.498513	-0.0460453	-1.28411	-0.891804	0.372498	0.835051	0.0188925	0.51043	0.128043	0.898115	0.999698	0.0766038	1.69907	1.82558	0.0679143	0.741014
cg14230666	ADAMTSL3	0.0977452	2.01533	1.8938	0.0582514	0.507809	0.214476	2.5979	1.48901	0.136484	0.582621	-0.00204016	-0.0391235	-0.422623	0.672571	0.998307	0.0402529	0.619469	0.841021	0.400336	0.909053
cg14080982	THSD4	-0.0722096	-1.98989	-2.08357	0.0371989	0.419187	0.0243893	0.437569	0.16409	0.86966	0.985223	0.0573952	1.42601	1.04548	0.295803	0.986245	-0.021385	-0.433366	-0.119127	0.905175	0.991672
cg22384801	ICE2	0.0548838	1.98283	1.86153	0.0626692	0.522732	-0.0505174	-1.20078	-0.840696	0.400518	0.851509	0.0226663	0.723327	0.341371	0.732824	0.998414	-0.0213123	-0.547397	-0.223119	0.823443	0.98277
cg13554204	THSD4	0.0503215	1.95467	1.83357	0.0667186	0.53619	-0.0168728	-0.40004	-0.34961	0.726631	0.962108	0.0932703	2.31855	1.93982	0.052401	0.876413	0.15975	3.32102	3.30474	0.000950659	0.187744
cg07097876	THSD4	-0.0621295	-1.94832	-2.0423	0.0411222	0.438437	-0.124975	-2.59752	-1.69731	0.0896375	0.482257	0.0321161	0.689437	0.307412	0.75853	0.998414	-0.0345346	-0.646638	-0.313623	0.753807	0.974235
cg01354588	THSD4	0.0587915	1.93321	1.81225	0.0699476	0.546479	-0.270892	-5.46068	-3.45327	0.000553834	0.0144508	0.0249031	0.399168	0.0165561	0.986791	0.999926	0.0514094	0.688064	0.903576	0.36622	0.90016
cg00409842	AKAP13	0.0548697	1.93108	1.81014	0.0702741	0.547629	0.00378435	0.0828271	-0.0534708	0.957357	0.995709	-0.041835	-1.37185	-1.75805	0.0787396	0.911222	-0.061534	-1.66883	-1.24583	0.212827	0.847717
cg08092050	IREB2	0.0612901	1.92692	1.80601	0.0709169	0.549561	-0.0710785	-1.53276	-1.0443	0.296347	0.779489	0.0330003	1.22785	0.84692	0.39704	0.991324	-0.0146675	-0.465236	-0.148191	0.882192	0.989438
cg25501246	THSD4	0.0454588	1.91648	1.79564	0.0725517	0.554402	0.0298807	0.788734	0.379458	0.704348	0.957538	0.0792107	2.43277	2.05427	0.0399496	0.844024	0.0342891	0.926157	1.12071	0.262412	0.868561
cg02482968	AKAP13	0.0363483	1.91272	1.79191	0.0731475	0.556012	-0.091056	-2.9948	-1.94096	0.0522631	0.366112	0.0181827	0.74851	0.366605	0.713914	0.998406	0.0106281	0.37189	0.615238	0.538398	0.939606
cg15340431	AKAP13	0.0481893	1.89769	1.77698	0.0755719	0.562974	0.00433667	0.113031	-0.0349467	0.972122	0.997043	0.00490807	0.189222	-0.193815	0.846321	0.999078	0.0633821	1.9892	2.09017	0.0366029	0.674862
cg09830575	THSD4	0.0458375	1.86889	1.74838	0.0803991	0.575844	-0.126864	-3.42077	-2.2022	0.0276509	0.253625	-0.0104915	-0.240516	-0.624423	0.53235	0.995836	-0.0446494	-0.872425	-0.519533	0.603389	0.951394
cg01152302	ADAMTSL3	0.0694756	1.83709	1.7168	0.0860156	0.590283	0.10252	1.84669	1.0283	0.303809	0.785708	0.0405386	0.664221	0.282146	0.777832	0.998496	0.130554	1.78706	1.90583	0.0566729	0.723872
cg05090479	ADAMTSL3	0.0543989	1.83611	1.71583	0.0861934	0.590841	-0.00728374	-0.163133	-0.204317	0.838106	0.980814	0.0367632	1.09444	0.713238	0.475699	0.994677	0.054908	1.33335	1.49205	0.135685	0.807503
cg19895051	ICE2	-0.0434631	-1.83227	-1.92705	0.0539732	0.491639	-0.0605868	-1.60624	-1.08937	0.275993	0.761764	0.000545248	0.0212613	-0.362116	0.717266	0.998414	-0.0189558	-0.620033	-0.289361	0.772305	0.976456
cg11504297	THSD4	0.0662925	1.82376	1.70356	0.0884625	0.596358	-0.293415	-5.23731	-3.31628	0.000912255	0.0213976	0.0101005	0.390377	0.00774739	0.993819	0.999939	0.0462175	1.57326	1.71085	0.0871093	0.764427
cg20097000	THSD4	-0.0481463	-1.8225	-1.91735	0.0551938	0.496118	-0.132855	-3.00229	-1.94555	0.0517083	0.364034	0.0109025	0.403266	0.0206617	0.983515	0.999926	-0.0612315	-2.22405	-1.75216	0.0797458	0.755488
cg19015303	THSD4	-0.0511719	-1.81679	-1.91168	0.0559175	0.498953	-0.190994	-4.49683	-2.86215	0.00420779	0.0690105	0.0284432	0.889696	0.508077	0.611399	0.997649	0.0544432	1.58084	1.71775	0.0858419	0.763132
cg27449507	THSD4	-0.0680714	-1.8099	-1.90484	0.056801	0.502323	-0.0721126	-1.39893	-0.962222	0.335938	0.81077	0.0490981	0.797566	0.41576	0.677585	0.998397	0.0322253	0.479719	0.713574	0.475491	0.927057
cg04468564	DTWD1	-0.213924	-1.79676	-1.89179	0.0585189	0.508588	-0.0841753	-0.475967	-0.396176	0.691975	0.95484	-0.102269	-0.868957	-1.25414	0.209793	0.972958	0.000381342	0.00270559	0.278554	0.780587	0.977534
cg15557906	AKAP13	0.0484098	1.79635	1.67635	0.0936704	0.608578	0.0387372	1.03697	0.531698	0.594935	0.930329	-0.0163063	-0.590243	-0.974858	0.329631	0.989281	0.0527768	1.54479	1.68488	0.0920111	0.769984
cg17108064	CHRNA5	-0.0770903	-1.79572	-1.89076	0.0586564	0.508973	-0.0795054	-1.19015	-0.83418	0.40418	0.853608	0.0649905	1.58224	1.20202	0.229355	0.977068	0.0761077	1.58068	1.71761	0.0858679	0.763138
cg24453600	THSD4	0.0470697	1.78916	1.6692	0.0950774	0.61187	-0.141565	-3.23687	-2.08942	0.0366698	0.300105	0.0253105	0.889303	0.507683	0.611676	0.997649	-0.0104205	-0.304507	-0.00161249	0.998713	0.999965
cg21667061	ICE2	0.0785956	1.75607	1.63635	0.101767	0.626936	0.0473328	0.670564	0.306985	0.758855	0.96803	0.0740123	0.966464	0.585	0.558548	0.996391	0.00529656	0.0575929	0.32861	0.742451	0.97287
cg04321470	AKAP13	-0.0542886	-1.75067	-1.84602	0.0648896	0.530181	-0.0189232	-0.426169	-0.365635	0.714638	0.959576	0.0619419	2.09143	1.71224	0.0868516	0.918909	0.0220932	0.619472	0.841023	0.400335	0.909053
cg23858537	THSD4	0.0689806	1.74914	1.62946	0.103216	0.629941	-0.443205	-7.17461	-4.50441	6.65567e-06	0.000413341	0.00416876	0.168592	-0.214487	0.830168	0.998984	-0.00709636	-0.23653	0.0603804	0.951853	0.99565
cg07552731	AKAP13	-0.0413864	-1.7411	-1.83651	0.0662819	0.534721	-0.0601765	-1.62043	-1.09807	0.272175	0.75855	0.00534212	0.190779	-0.192254	0.847543	0.99912	-0.0248971	-0.736175	-0.395278	0.692638	0.965951
cg16504108	THSD4	-0.0316663	-1.69206	-1.78782	0.0738051	0.558053	-0.118856	-4.05334	-2.59015	0.00959329	0.125546	0.0250983	1.12201	0.740864	0.458776	0.993897	-0.0370995	-1.40389	-1.00421	0.315278	0.885646
cg08933471	IREB2	0.0492864	1.69037	1.5711	0.116159	0.655934	-0.0761117	-1.62167	-1.09883	0.271843	0.758246	0.0862547	1.32268	0.941934	0.346227	0.990003	0.186344	2.44305	2.50406	0.0122777	0.517687
cg02877029	AKAP13	0.0459849	1.67868	1.5595	0.118879	0.661164	-0.0203027	-0.468755	-0.391753	0.695241	0.955597	0.0109865	0.441603	0.0590767	0.952891	0.999798	0.0192043	0.651917	0.870612	0.383966	0.904946
cg01142609	THSD4	0.0459189	1.66724	1.54813	0.12159	0.665976	-0.342321	-7.09453	-4.4553	8.37758e-06	0.000498905	0.00719883	0.121207	-0.261968	0.793346	0.998616	0.0125105	0.178582	0.438947	0.6607	0.961394
cg22916109	IREB2	0.0746652	1.66324	1.54416	0.122551	0.667644	0.0828431	1.27512	0.677752	0.497929	0.896823	0.00349682	0.071237	-0.312039	0.755011	0.998414	-0.0894815	-1.50189	-1.09358	0.274139	0.872476
cg04710700	ADAMTSL3	0.0458037	1.66126	1.54219	0.123028	0.668531	-0.0621856	-1.51465	-1.03319	0.301514	0.783837	0.0809941	1.60868	1.22852	0.219252	0.975082	0.0754776	1.30591	1.46703	0.142367	0.811384
cg26678012	CHRNA5	0.054574	1.65269	1.53368	0.125109	0.672238	-0.0767148	-1.4248	-0.978089	0.328031	0.80507	-0.0142349	-0.50531	-0.889752	0.373599	0.990513	0.0286135	0.838537	1.0408	0.297967	0.880233
cg14754871	THSD4	-0.049046	-1.65117	-1.74721	0.0806008	0.576298	-0.231223	-4.49306	-2.85983	0.00423863	0.0693896	-0.00797737	-0.174136	-0.557908	0.576907	0.996617	-0.00226952	-0.044412	0.235585	0.813755	0.981637
cg04031279	AKAP13	-0.0311769	-1.64338	-1.73947	0.0819523	0.579925	-0.156522	-5.20966	-3.29932	0.000969183	0.0224341	0.00644461	0.231966	-0.150985	0.879988	0.999533	0.000263715	0.00720414	0.282657	0.77744	0.977098
cg24501549	ADAMTSL3	-0.0632612	-1.63609	-1.73224	0.0832315	0.583237	0.130081	2.18777	1.23748	0.215911	0.69932	0.0511325	1.15771	0.776631	0.437377	0.992982	-0.0866472	-1.47363	-1.06781	0.285607	0.876324
cg19226975	THSD4	-0.0501679	-1.6327	-1.72887	0.0838321	0.584667	-0.18105	-3.74472	-2.40088	0.0163556	0.180976	0.00301192	0.105992	-0.277214	0.781616	0.998496	-0.0665711	-1.71124	-1.2845	0.198968	0.841206
cg06459327	NOP10	-0.0540632	-1.58688	-1.68337	0.0923043	0.605451	-0.0775175	-2.16281	-1.4307	0.152515	0.610281	-0.0290862	-1.04376	-1.42929	0.15292	0.957741	0.0423815	1.31045	1.47117	0.141245	0.81088
cg03416917	THSD4	-0.0481821	-1.58581	-1.6823	0.0925098	0.605938	-0.129473	-2.61372	-1.70725	0.0877763	0.477268	0.0429645	1.22261	0.84166	0.399978	0.991515	0.0509196	1.21124	1.38069	0.167374	0.825014
cg07956771	THSD4	0.0478208	1.5317	1.41354	0.157497	0.721443	-0.316119	-5.93689	-3.74532	0.000180161	0.00590964	0.108016	2.59644	2.21827	0.0265361	0.794944	0.00712977	0.141306	0.404953	0.685512	0.964934
cg14862829	AKAP13	-0.0477845	-1.52079	-1.61773	0.10572	0.635723	-0.205849	-4.13279	-2.63889	0.0083179	0.113493	-0.0491409	-1.88798	-2.27522	0.0228926	0.776831	0.0286373	1.0594	1.24222	0.214154	0.848171
cg01883396	THSD4	-0.0497132	-1.5188	-1.61576	0.106146	0.636772	-0.0214311	-0.434029	-0.370456	0.711043	0.958849	0.0233588	0.736511	0.354582	0.722903	0.998414	0.0202249	0.512821	0.743762	0.457021	0.922716
cg22967516	IREB2	0.0367554	1.49986	1.38191	0.166998	0.733508	0.0516225	1.47092	0.797836	0.424966	0.864283	0.00805151	0.317135	-0.0656427	0.947662	0.999792	-0.0113775	-0.355031	-0.0476886	0.961964	0.996641
cg15803803	AKAP13	-0.0441683	-1.49355	-1.59068	0.111681	0.647784	-0.120378	-2.72754	-1.77705	0.0755592	0.443182	0.0259333	0.785869	0.40404	0.686184	0.998406	-0.00206729	-0.0523333	0.228361	0.819366	0.982244
cg00741978	THSD4	-0.0266786	-1.48573	-1.58292	0.113439	0.650973	-0.160321	-5.64183	-3.56437	0.000364737	0.0103734	0.00257667	0.0779604	-0.305302	0.760136	0.998414	0.0167819	0.454843	0.690888	0.489636	0.93011
cg13083012	AKAP13	0.0501688	1.48331	1.36548	0.172103	0.739601	0.220235	4.11837	2.4215	0.0154566	0.174363	0.0500923	1.41554	1.03499	0.300675	0.986397	-0.0744421	-1.60994	-1.19212	0.233213	0.856693
cg09371439	ADAMTSL3	0.050104	1.46775	1.35003	0.177006	0.745547	0.0537323	0.928474	0.465159	0.641817	0.943179	-0.0152485	-0.406143	-0.790385	0.429303	0.992644	0.00178536	0.0405468	0.313064	0.754232	0.974278
cg18435183	THSD4	0.0389732	1.45395	1.33632	0.181443	0.75053	0.0174799	0.45503	0.174799	0.861238	0.98398	0.01264	0.436088	0.0535509	0.957293	0.999926	-0.016332	-0.456021	-0.139788	0.888828	0.990059
cg18272518	THSD4	0.0466656	1.45389	1.33626	0.181463	0.750564	0.0583571	1.34983	0.723575	0.469327	0.884703	0.0137585	0.442787	0.0602634	0.951946	0.999792	0.00770233	0.22986	0.485711	0.627172	0.956006
cg18088653	THSD4	-0.0292074	-1.44866	-1.54611	0.122079	0.666882	-0.0477623	-1.49191	-1.01925	0.308085	0.789043	0.0233075	1.23048	0.849552	0.395574	0.99131	-0.00427383	-0.18146	0.110602	0.911932	0.992241
cg03634452	THSD4	-0.0419599	-1.44708	-1.54453	0.122459	0.667534	-0.150241	-3.28132	-2.11668	0.0342868	0.288563	-0.0281359	-0.704902	-1.08975	0.275824	0.984478	-0.0208504	-0.426853	-0.113187	0.909882	0.992086
cg02694099	THSD4	-0.0325629	-1.44332	-1.54081	0.123364	0.669189	0.0118588	0.333335	0.100164	0.920214	0.991447	-0.0324916	-0.639979	-1.02469	0.305507	0.986511	0.0552206	1.01665	1.20323	0.228885	0.854955
cg22192089	THSD4	0.037647	1.44207	1.32452	0.185329	0.755199	0.00196729	0.0496368	-0.0738262	0.941149	0.994	0.00441928	0.16642	-0.216664	0.828471	0.998984	0.0288905	0.894819	1.09213	0.274776	0.872572
cg05123139	AKAP13	-0.130034	-1.43751	-1.53504	0.124775	0.671688	-0.0401179	-0.314723	-0.297286	0.766248	0.969234	0.0503428	0.592066	0.209845	0.833789	0.998984	0.00246597	0.0252363	0.299102	0.764862	0.975586
cg27438106	DTWD1	0.0459823	1.43147	1.314	0.188846	0.758998	-0.177917	-3.61753	-2.32288	0.0201856	0.207661	-0.0361297	-0.933773	-1.31908	0.187141	0.967827	-0.0417555	-0.954588	-0.594462	0.552203	0.942239
cg10338571	DTWD1	-0.0605888	-1.4256	-1.52321	0.127707	0.676771	0.00199273	0.030175	-0.085762	0.931656	0.992856	-0.0203417	-0.332447	-0.71654	0.473658	0.9945	-0.147935	-2.05042	-1.59382	0.110975	0.787897
cg15699231	AKAP13	0.0548053	1.42127	1.30387	0.192276	0.76273	0.144706	2.26665	1.28586	0.198494	0.678028	0.0384653	1.00526	0.62387	0.532713	0.995849	-0.0441807	-0.893084	-0.538373	0.590319	0.949098
cg04315336	THSD4	-0.0405349	-1.41953	-1.51718	0.129221	0.679431	-0.365641	-8.22752	-5.15015	2.60273e-07	3.03865e-05	0.00988528	0.324315	-0.0584484	0.953391	0.999821	0.0110922	0.309116	0.557989	0.576852	0.946947
cg18734428	ADAMTSL3	0.0581196	1.4178	1.30043	0.193454	0.764139	-0.111808	-1.7205	-1.15944	0.246277	0.733102	-0.00287455	-0.0447997	-0.42831	0.668425	0.998168	-0.188433	-2.57525	-2.07245	0.0382236	0.679213
cg26462892	AKAP13	0.0422247	1.41093	1.2936	0.195803	0.766862	0.0502492	1.06392	0.548225	0.583537	0.926739	-0.0141341	-0.272481	-0.656453	0.511533	0.995307	0.13564	2.10901	2.19943	0.0278474	0.637157
cg10653465	AKAP13	-0.023516	-1.39225	-1.49009	0.136201	0.690755	0.0918602	3.53453	2.06344	0.0390713	0.311323	0.0214623	1.0207	0.63935	0.522595	0.995664	0.0268979	1.05279	1.23619	0.216388	0.849059
cg12399197	THSD4	0.0292664	1.38993	1.27275	0.203105	0.774967	-0.045951	-1.24919	-0.870389	0.384088	0.842126	0.0196541	0.488493	0.106062	0.915533	0.999698	-0.00855496	-0.185283	0.107115	0.914697	0.992505
cg03079917	ADAMTSL3	0.0413656	1.38982	1.27264	0.203145	0.774971	-0.172968	-3.59842	-2.31116	0.020824	0.212003	0.00415792	0.128853	-0.254306	0.799259	0.99865	0.00864121	0.234209	0.489678	0.624362	0.955487
cg26219497	AKAP13	0.0465627	1.38221	1.26509	0.20584	0.777616	0.0895786	1.71991	0.950543	0.341836	0.814696	0.0105791	0.238389	-0.144549	0.885067	0.999553	-0.00952306	-0.198077	0.095448	0.923959	0.993275
cg13408695	DTWD1	0.0365413	1.3798	1.26269	0.206701	0.77868	0.11657	2.80161	1.61394	0.10654	0.522702	0.0239258	0.929806	0.548268	0.583508	0.996692	-0.0228207	-0.727555	-0.387417	0.698448	0.966764
cg25950769	AKAP13	-0.0270899	-1.35658	-1.45466	0.145762	0.70564	-0.062632	-1.87166	-1.25215	0.210516	0.692899	-0.00791107	-0.28475	-0.668746	0.503657	0.995289	0.0430587	1.36469	1.52064	0.128351	0.801806
cg21830914	AKAP13	-0.0581576	-1.34211	-1.44029	0.149784	0.711185	0.128926	2.05887	1.15842	0.246691	0.733486	0.0641433	1.1256	0.74446	0.456598	0.993826	-0.102723	-1.45758	-1.05317	0.292263	0.87866
cg23354714	THSD4	0.033977	1.33042	1.21366	0.224879	0.795498	0.0532902	1.23321	0.652054	0.514366	0.903294	0.0198804	0.715259	0.333287	0.738918	0.998414	0.00614327	0.172243	0.433166	0.664894	0.961959
cg01907071	THSD4	0.0427112	1.32852	1.21176	0.225603	0.796228	-0.230236	-4.72523	-3.00222	0.00268015	0.0491664	0.0341443	1.04666	0.665357	0.505822	0.995289	-0.0212395	-0.525275	-0.202944	0.839179	0.984488
cg02019051	DTWD1	0.0535366	1.32551	1.20878	0.226747	0.797172	0.00558889	0.0924691	-0.0475574	0.962069	0.996145	-0.0278826	-0.572639	-0.957218	0.338457	0.989753	-0.119791	-2.13649	-1.67231	0.0944623	0.772872
cg13594465	THSD4	0.030793	1.31142	1.19479	0.232171	0.802068	-0.12101	-3.08233	-1.99464	0.0460821	0.341764	0.00177946	0.0503757	-0.332942	0.739178	0.998414	-0.0505621	-1.17127	-0.792065	0.428323	0.916088
cg14003853	AKAP13	-0.0508595	-1.30883	-1.40725	0.159352	0.723843	-0.182562	-3.35552	-2.16219	0.0306037	0.269569	-0.00305007	-0.102724	-0.486352	0.626717	0.997649	0.064058	1.70447	1.8305	0.0671745	0.739346
cg04450200	AKAP13	-0.0332883	-1.30427	-1.40272	0.160699	0.7256	-0.10574	-2.64397	-1.7258	0.084384	0.467965	0.0175535	0.570753	0.188488	0.850494	0.99923	0.00678467	0.195133	0.454041	0.649799	0.959721
cg14000074	IREB2	-0.0546602	-1.29608	-1.39459	0.163141	0.728763	0.146085	2.15392	1.21672	0.223712	0.708532	0.0841095	1.87097	1.49134	0.135872	0.950725	-0.131828	-2.43988	-1.94899	0.0512964	0.713651
cg26674929	IREB2	0.0429145	1.29337	1.17686	0.23925	0.807879	-0.0457642	-0.871596	-0.638813	0.522945	0.906838	-0.0563894	-1.58725	-1.97389	0.0483946	0.866522	0.022043	0.507806	0.739188	0.459793	0.923488
cg13785883	THSD4	0.0313399	1.28895	1.17247	0.241009	0.80943	-0.0750812	-1.97677	-1.31661	0.18797	0.663693	0.0255265	0.820822	0.439064	0.660615	0.998017	-0.0412132	-1.26067	-0.873594	0.382339	0.90436
cg03031823	THSD4	0.0385021	1.26754	1.15121	0.249644	0.815937	-0.00810646	-0.181466	-0.21556	0.829331	0.979556	-0.00182276	-0.0417712	-0.425276	0.670636	0.998273	-0.00276449	-0.0537194	0.227097	0.820348	0.982367
cg05254518	AKAP13	-0.0365511	-1.26033	-1.35909	0.174118	0.742056	-0.0860054	-1.65656	-1.12023	0.262616	0.749502	-0.011214	-0.367383	-0.751547	0.452324	0.993576	0.00247448	0.063119	0.333649	0.738644	0.972239
cg24637252	THSD4	0.0285748	1.25154	1.13532	0.256243	0.820662	-0.109751	-2.99537	-1.94131	0.0522206	0.365928	0.0199211	0.739454	0.35753	0.720695	0.998414	0.0267943	0.816588	1.02079	0.307356	0.883319
cg09024685	AKAP13	0.0379521	1.24231	1.12615	0.260101	0.823684	0.0038059	0.0737503	-0.0590376	0.952922	0.995264	-0.0265926	-1.05901	-1.44457	0.148578	0.956678	-0.0759882	-2.42675	-1.93702	0.0527423	0.71665
cg20773751	AKAP13	0.0371764	1.23783	1.12171	0.261986	0.825049	-0.00132683	-0.0272653	-0.12099	0.903699	0.989318	0.0206871	0.697311	0.315302	0.752532	0.998414	-0.0251507	-0.736773	-0.395823	0.692236	0.965859
cg11889800	AKAP13	-0.0351838	-1.23521	-1.33414	0.182158	0.751442	-0.128338	-2.91861	-1.89423	0.0581939	0.387281	0.00728572	0.197187	-0.185834	0.852575	0.999283	-0.00723287	-0.169302	0.12169	0.903145	0.991499
cg00006600	AKAP13	-0.0397445	-1.23418	-1.33312	0.182493	0.751914	-0.139334	-2.70134	-1.76098	0.0782414	0.450908	0.0175111	0.643364	0.261246	0.793903	0.998616	-0.00569143	-0.178151	0.11362	0.909539	0.992044
cg24527252	AKAP13	0.0499933	1.23354	1.11745	0.263802	0.826308	-0.179194	-2.87082	-1.86492	0.0621921	0.401333	0.185256	1.81247	1.43272	0.151938	0.957496	0.262378	2.1741	2.25879	0.0238965	0.61631
cg25737169	AKAP13	-0.049018	-1.22378	-1.32279	0.185904	0.755845	0.309511	5.29272	3.14173	0.00167954	0.0343618	0.0619956	1.49394	1.11355	0.265474	0.982432	-0.0816641	-1.53768	-1.12622	0.260072	0.867594
cg11366233	AKAP13	0.0187478	1.2127	1.09675	0.272749	0.83273	-0.105561	-4.63366	-2.94607	0.00321844	0.0564486	0.0237765	0.933034	0.551503	0.581289	0.996692	0.0219474	0.799769	1.00545	0.314681	0.885478
cg21398468	ADAMTSL3	0.0455654	1.206	1.0901	0.27567	0.83491	-0.0946225	-1.64147	-1.11097	0.266581	0.753339	0.0719133	1.17012	0.789068	0.430072	0.992689	-0.00552093	-0.0776682	0.205256	0.837372	0.984235
cg19196230	ICE2	-0.0609885	-1.20346	-1.30261	0.192708	0.763153	-0.161272	-2.05037	-1.36175	0.173278	0.643031	-0.0415301	-0.744438	-1.12937	0.258744	0.981584	0.0755145	1.11882	1.29641	0.194834	0.839831
cg05239225	AKAP13	0.0483145	1.18789	1.07211	0.283669	0.839595	0.129603	1.97609	1.10766	0.26801	0.754589	0.0471951	1.28648	0.905663	0.365114	0.990175	0.0647469	1.56836	1.70637	0.087939	0.76523
cg26482757	AKAP13	-0.0313035	-1.18216	-1.28146	0.200031	0.771477	-0.101636	-2.37137	-1.55862	0.119087	0.54917	0.00897537	0.334984	-0.0477582	0.961909	0.999926	-0.0374349	-1.13336	-0.757493	0.448755	0.920925
cg13911857	THSD4	0.0297445	1.18142	1.06569	0.286565	0.841603	0.0404438	1.04411	0.536076	0.591906	0.929428	0.000906357	0.032572	-0.350782	0.725752	0.998414	0.00623048	0.187138	0.44675	0.655055	0.960505
cg15580031	THSD4	0.0300072	1.1636	1.04799	0.294642	0.84662	-0.369694	-9.40004	-5.86925	4.3776e-09	1.19258e-06	0.0636903	1.86911	1.48947	0.136363	0.950868	-0.00768187	-0.198942	0.0946594	0.924585	0.993344
cg19524040	THSD4	0.0583059	1.16019	1.04461	0.296205	0.847449	-0.162982	-2.03928	-1.35494	0.175435	0.646151	0.0279989	0.458753	0.0762612	0.939211	0.999723	0.0770179	1.18312	1.35505	0.1754	0.829478
cg04272757	AKAP13	-0.0270719	-1.15879	-1.25826	0.2083	0.780156	-0.13624	-3.87807	-2.48266	0.0130404	0.15531	0.0116879	0.459856	0.0773663	0.938332	0.999723	-0.021645	-0.639036	-0.306691	0.759078	0.974836
cg03700171	IREB2	0.0341449	1.15648	1.04093	0.29791	0.848433	0.206596	4.25344	2.50434	0.0122679	0.148911	0.0264545	0.895697	0.51409	0.607189	0.997369	-0.041402	-1.18144	-0.801344	0.422932	0.914719
cg16447823	THSD4	0.0288595	1.14254	1.02708	0.304385	0.852088	-0.0375136	-1.01584	-0.727277	0.467056	0.883731	0.00118814	0.037221	-0.346124	0.72925	0.998414	0.0214144	0.565762	0.792041	0.428337	0.916093
cg16533692	THSD4	0.0397067	1.14271	1.02725	0.304304	0.852038	-0.364683	-6.84753	-4.30382	1.67881e-05	0.000877002	0.0352731	1.03186	0.650531	0.515349	0.995406	-0.0385708	-0.904555	-0.548834	0.583119	0.947885
cg26738530	THSD4	0.0391025	1.13983	1.02439	0.305652	0.852729	-0.123396	-2.30659	-1.51888	0.128791	0.568276	0.0189499	0.584562	0.202325	0.839662	0.999041	-0.044888	-1.20141	-0.819553	0.412471	0.912239
cg04621264	ADAMTSL3	0.0272859	1.13596	1.02054	0.307472	0.853769	0.0478807	1.38565	0.745541	0.455945	0.878905	-0.00646766	-0.231964	-0.615854	0.537991	0.995981	-0.0589008	-1.71318	-1.28627	0.198348	0.840927
cg07803501	AKAP13	-0.0374131	-1.13472	-1.23435	0.217073	0.788465	-0.252997	-5.03755	-3.19376	0.00140431	0.0299565	0.0014704	0.0363179	-0.347029	0.72857	0.998414	0.027433	0.547252	0.775162	0.438244	0.918556
cg18685681	THSD4	-0.0318235	-1.1144	-1.21417	0.224681	0.795339	-0.212202	-5.04343	-3.19737	0.00138687	0.0296656	-0.0799131	-1.75651	-2.14348	0.0320745	0.81969	0.0936714	1.84146	1.95543	0.0505325	0.712052
cg22401251	ADAMTSL3	0.028866	1.10864	0.993418	0.320506	0.860759	0.0903843	2.29563	1.30363	0.19236	0.669799	0.00473152	0.143274	-0.239856	0.810442	0.99865	0.022027	0.556146	0.783272	0.433467	0.91731
cg06618322	AKAP13	0.0541996	1.10456	0.989361	0.322486	0.861727	-0.0177607	-0.249301	-0.257163	0.797053	0.97435	-0.150596	-2.9946	-3.38408	0.000714182	0.371134	-0.125106	-1.83789	-1.4	0.161514	0.821325
cg04902894	ADAMTSL3	0.0355095	1.09939	0.984225	0.325005	0.863117	0.0427526	0.778771	0.373348	0.70889	0.958427	0.0322516	0.917078	0.535514	0.592295	0.997155	0.0324715	0.764555	0.973334	0.330387	0.889957
cg17178777	AKAP13	0.0263327	1.08995	0.974856	0.329632	0.865562	0.0771963	2.13766	1.20674	0.227531	0.712883	-0.0158146	-0.584281	-0.968884	0.332603	0.989482	-0.0267011	-0.806557	-0.459464	0.645901	0.959284
cg23204461	THSD4	-0.0327996	-1.08109	-1.1811	0.237565	0.806658	0.0416656	1.01767	0.519865	0.603157	0.93282	-0.0268452	-0.758161	-1.14312	0.252991	0.980599	0.0224959	0.621819	0.843164	0.399137	0.908582
cg15961780	AKAP13	-0.0430404	-1.07788	-1.1779	0.238835	0.807638	-0.338565	-5.67749	-3.58624	0.000335486	0.00970379	0.0711981	1.58534	1.20512	0.228156	0.976693	0.0411158	0.74617	0.956567	0.338786	0.892661
cg13263323	AKAP13	0.0643621	1.07394	0.958955	0.337581	0.869416	-0.00386772	-0.0450487	-0.131896	0.895066	0.988431	0.0150524	0.218945	-0.164032	0.869706	0.999533	0.157651	2.13231	2.22068	0.0263729	0.6293
cg03644154	ADAMTSL3	0.0371524	1.07017	0.95521	0.339472	0.870423	-0.00129654	-0.023859	-0.118901	0.905354	0.98955	0.0344522	0.939652	0.558134	0.576753	0.996617	0.0341909	0.819475	1.02342	0.30611	0.882932
cg01059051	CHRNA5	0.0383848	1.06901	0.954058	0.340054	0.870658	0.0171154	0.338423	0.103285	0.917737	0.991136	-0.0239335	-0.622422	-1.0071	0.313886	0.987638	0.0496351	1.13898	1.3148	0.188578	0.836149
cg01850117	CHRNA5	-0.0155376	-1.06563	-1.16574	0.24372	0.811781	0.00216542	0.096322	-0.0451944	0.963952	0.996308	0.00733518	0.447347	0.0648327	0.948307	0.999792	-0.00736194	-0.353596	-0.0463801	0.963007	0.996801
cg17700087	AKAP13	-0.158619	-1.05702	-1.15719	0.247193	0.814163	0.0780439	0.350636	0.110775	0.911795	0.990353	-0.0276354	-0.157732	-0.541471	0.588183	0.997048	0.223601	1.15495	1.32936	0.183728	0.833829
cg23816619	IREB2	0.0718691	1.05578	0.940923	0.346745	0.874163	0.0258281	0.240093	0.0429795	0.965718	0.99647	-0.0318555	-0.44876	-0.833088	0.404795	0.991792	-0.128994	-1.50116	-1.09291	0.274432	0.872561
cg20772795	THSD4	-0.035218	-1.05323	-1.15343	0.248736	0.815244	-0.19404	-3.83799	-2.45808	0.0139681	0.162764	0.0374968	0.745498	0.363587	0.716166	0.998413	0.0785097	1.30869	1.46957	0.141679	0.811159
cg23535882	AKAP13	0.0364165	1.05086	0.93604	0.349253	0.875282	0.196962	3.65698	2.13854	0.0324732	0.279244	0.0169908	0.447475	0.0649608	0.948205	0.999792	-0.129736	-2.67969	-2.16769	0.0301823	0.647936
cg22395255	THSD4	0.0301923	1.04602	0.931226	0.351736	0.876481	-0.0494304	-1.07882	-0.7659	0.443736	0.873037	0.0436418	0.885634	0.504006	0.614257	0.997649	0.0882155	1.5315	1.67276	0.094375	0.772745
cg05651489	THSD4	0.023535	1.04212	0.927358	0.353741	0.877441	-0.026823	-0.757746	-0.568989	0.569364	0.922262	0.016269	0.634271	0.252135	0.800937	0.99865	0.0216449	0.693382	0.908426	0.363653	0.899487
cg23606044	ADAMTSL3	0.0346613	1.03983	0.925083	0.354923	0.878108	-0.160249	-3.02671	-1.96053	0.0499335	0.35718	-0.0166528	-0.302626	-0.686658	0.492298	0.995167	-0.0564933	-0.868021	-0.515517	0.606192	0.951888
cg06742159	AKAP13	-0.0280213	-1.0385	-1.1388	0.254786	0.819642	0.0377698	0.912841	0.455572	0.648698	0.944972	0.0446082	1.52652	1.14619	0.251717	0.980399	0.0168299	0.486922	0.720143	0.471437	0.926232
cg07661085	ADAMTSL3	-0.0427759	-1.03023	-1.13059	0.258228	0.822194	0.189266	2.97019	1.71733	0.0859184	0.472235	0.04705	1.01909	0.637733	0.523647	0.995664	-0.0938276	-1.6748	-1.25127	0.210835	0.846714
cg25093530	THSD4	0.0283117	1.0179	0.903302	0.366365	0.882892	0.0844826	2.15922	1.21997	0.222476	0.707173	-0.00662614	-0.214873	-0.598728	0.549354	0.996168	-0.0191303	-0.513693	-0.192382	0.847443	0.985418
cg08613613	THSD4	0.0288526	1.01634	0.901752	0.367189	0.883374	-0.0397808	-0.896284	-0.653954	0.513142	0.902784	0.0297546	0.943967	0.562458	0.573804	0.99658	0.0202659	0.579918	0.804951	0.420848	0.91429
cg14026704	ICE2	0.0340461	1.01117	0.896626	0.369918	0.884647	0.0341907	0.596184	0.261368	0.793809	0.973874	0.121755	2.50913	2.13078	0.033107	0.822366	0.165866	2.71117	2.74857	0.00598552	0.409454
cg01623503	AKAP13	0.0253196	1.00421	0.88971	0.373622	0.886476	-0.0395896	-1.01339	-0.725773	0.467978	0.884134	0.0137077	0.532309	0.149966	0.880791	0.999533	-0.0258869	-0.821881	-0.473439	0.6359	0.957635
cg18581173	THSD4	-0.0318182	-1.00398	-1.10452	0.269367	0.830421	-0.0247434	-0.485991	-0.402323	0.687446	0.953996	-0.0283655	-0.732633	-1.11754	0.263765	0.982351	0.0139239	0.292733	0.543049	0.587096	0.948589
cg17110248	THSD4	-0.0258763	-1.00239	-1.10294	0.270055	0.830982	-0.112014	-2.55781	-1.67296	0.0943358	0.494328	0.0152653	0.566375	0.184101	0.853934	0.999283	0.00184988	0.0557749	0.326952	0.743704	0.973042
cg02497737	ADAMTSL3	-0.0177627	-0.997808	-1.09839	0.272035	0.832337	-0.103966	-3.93329	-2.51653	0.0118516	0.145338	0.0068728	0.243277	-0.13965	0.888936	0.999605	0.0159824	0.456889	0.692753	0.488465	0.9298
cg08211967	AKAP13	0.0322711	0.992276	0.877859	0.38002	0.889436	0.00971698	0.196761	0.0164039	0.986912	0.998576	-0.0197237	-0.581529	-0.966126	0.333981	0.989572	-0.0415902	-1.05158	-0.682912	0.494662	0.931106
cg26154568	AKAP13	-0.0365997	-0.988426	-1.08907	0.276122	0.835224	-0.124641	-2.16618	-1.43277	0.151923	0.60924	0.0417399	1.20897	0.827992	0.407675	0.991792	-0.0175112	-0.460684	-0.14404	0.885469	0.989653
cg18828966	AKAP13	0.0245883	0.987702	0.873318	0.38249	0.890517	0.0079197	0.222199	0.0320051	0.974468	0.997355	-0.012342	-0.444299	-0.828618	0.40732	0.991792	-0.039116	-1.20265	-0.820683	0.411827	0.912098
cg04794720	ICE2	-0.0414088	-0.979541	-1.08025	0.280031	0.837557	-0.193784	-2.8024	-1.82296	0.0683092	0.421529	0.053517	1.17532	0.794282	0.427031	0.992644	-0.12195	-2.23329	-1.76059	0.078307	0.753872
cg18540794	THSD4	-0.024315	-0.978804	-1.07952	0.280357	0.837752	0.0267177	0.686337	0.316658	0.751503	0.966775	0.0198494	0.698296	0.31629	0.751783	0.998414	-0.0449579	-1.32	-0.927704	0.353561	0.896766
cg00863524	ADAMTSL3	0.0304719	0.975365	0.861067	0.389201	0.893202	0.0529074	1.24035	0.65643	0.511548	0.902183	0.0214474	0.707	0.325011	0.745173	0.998414	0.00368678	0.10161	0.368752	0.712313	0.968663
cg05341539	AKAP13	0.0355906	0.974675	0.860381	0.389579	0.893388	-0.493281	-7.39079	-4.63699	3.53514e-06	0.000245957	0.0099469	0.348786	-0.0339277	0.972935	0.999926	0.0108046	0.309919	0.558722	0.576351	0.94686
cg03832737	THSD4	-0.0304938	-0.973804	-1.07455	0.282575	0.838924	0.0225592	0.496481	0.200221	0.841308	0.98122	-0.00375493	-0.101921	-0.485547	0.627288	0.997649	-0.0350308	-0.789128	-0.44357	0.657354	0.96084
cg23751557	THSD4	0.0360585	0.973485	0.859199	0.390231	0.893693	0.0386635	0.65783	0.299175	0.764806	0.969055	0.0579416	1.19362	0.812611	0.416441	0.992309	0.0199974	0.325825	0.573227	0.566491	0.944923
cg12599673	THSD4	-0.0398842	-0.967793	-1.06858	0.285258	0.840796	0.0548268	0.842401	0.412371	0.680067	0.952443	-0.031182	-0.514619	-0.899081	0.36861	0.990316	0.0508322	0.730054	0.94187	0.346259	0.894771
cg03103322	AKAP13	0.0230465	0.962839	0.848627	0.396089	0.896122	-0.277561	-7.04144	-4.42274	9.74568e-06	0.000563986	-0.0177463	-0.846689	-1.23182	0.218015	0.974818	0.0369882	1.36869	1.52429	0.127437	0.801275
cg00106432	ADAMTSL3	0.032168	0.962367	0.848158	0.39635	0.896212	-0.0847529	-1.80188	-1.20935	0.226529	0.711765	-0.00102419	-0.0430246	-0.426532	0.66972	0.998241	0.044282	1.51645	1.65903	0.0971095	0.775318
cg08898492	AKAP13	0.0331063	0.959189	0.845003	0.398109	0.897014	0.0444534	0.805168	0.389537	0.696879	0.955934	0.0220104	0.601094	0.218891	0.826735	0.998976	-0.00128662	-0.0282226	0.250349	0.802317	0.980261
cg24076236	ICE2	0.043796	0.956042	0.841878	0.399856	0.897552	0.0731178	1.08579	0.561642	0.57436	0.923867	0.107203	1.20901	0.828041	0.407647	0.991792	0.0978019	0.946083	1.13888	0.254753	0.865692
cg16751781	CHRNA5	-0.029655	-0.954253	-1.05514	0.291362	0.844692	-0.0481138	-0.979251	-0.704837	0.480912	0.889804	-0.0440503	-1.39453	-1.78078	0.0749492	0.906656	0.0705527	1.90404	2.0125	0.044167	0.695992
cg23671448	IREB2	-0.0401043	-0.954277	-1.05516	0.291351	0.844684	0.248105	4.05624	2.3834	0.0171537	0.186884	0.023614	0.436237	0.0537003	0.957174	0.999926	-0.170175	-2.56881	-2.06657	0.0387745	0.68126
cg04631994	THSD4	-0.0312699	-0.953304	-1.05419	0.291794	0.844968	-0.480443	-8.30937	-5.20036	1.98908e-07	2.46178e-05	-0.0053723	-0.129347	-0.513029	0.607931	0.997392	8.73123e-05	0.00190219	0.277822	0.781149	0.977603
cg09975316	AKAP13	-0.0149327	-0.951257	-1.05216	0.292725	0.845588	-0.031408	-1.27459	-0.885967	0.375635	0.836985	0.00190059	0.109053	-0.274146	0.783972	0.998496	-0.0234589	-1.23733	-0.852313	0.394041	0.907348
cg24007510	CHRNA5	-0.0325735	-0.931953	-1.03299	0.301607	0.850528	0.0723326	1.5304	0.834318	0.404102	0.853569	-0.0512436	-1.40968	-1.79596	0.0725015	0.903676	-0.0415371	-1.35964	-0.963854	0.335119	0.891324
cg06720578	THSD4	0.0173784	0.929739	0.815758	0.414639	0.903052	-0.0531444	-1.6476	-1.11473	0.264966	0.751672	0.023838	1.15578	0.774699	0.438518	0.992982	0.00944094	0.414405	0.65401	0.513106	0.934892
cg03790864	IREB2	-0.0230136	-0.926239	-1.02732	0.304271	0.851989	0.0300192	0.815117	0.395638	0.692372	0.954939	0.0124773	0.46863	0.0861586	0.93134	0.999706	0.0274288	0.854686	1.05553	0.291183	0.878354
cg06428304	ADAMTSL3	-0.0244123	-0.921485	-1.0226	0.306498	0.853193	0.111345	2.613	1.49827	0.134064	0.577931	0.015682	0.508045	0.125653	0.900007	0.999698	0.00935185	0.253596	0.507358	0.611904	0.952967
cg05327068	NOP10	0.0274076	0.919309	0.8054	0.420589	0.905175	0.102979	2.05779	1.15776	0.246961	0.733842	-0.0346771	-1.09055	-1.47618	0.139896	0.952795	-0.0155595	-0.437144	-0.122572	0.902446	0.991457
cg12354961	THSD4	-0.0288396	-0.916384	-1.01753	0.3089	0.854534	0.124642	2.56715	1.47015	0.141521	0.59147	0.00639278	0.18197	-0.201082	0.840635	0.999041	-0.0537663	-1.23431	-0.84956	0.39557	0.907684
cg17822978	THSD4	-0.0433249	-0.914496	-1.01566	0.309793	0.854862	-0.00647766	-0.135101	-0.187125	0.851563	0.982669	0.0248531	0.738943	0.357018	0.721078	0.998414	0.00451696	0.118464	0.384122	0.700888	0.967067
cg03827375	ICE2	-0.0149572	-0.905496	-1.00672	0.314069	0.857155	-0.0480692	-1.79359	-1.20427	0.228486	0.713901	0.00314921	0.175628	-0.207436	0.835669	0.998984	0.000895383	0.0342756	0.307345	0.758581	0.974739
cg24957704	THSD4	0.0198388	0.901588	0.787802	0.430813	0.909176	0.0478345	1.34908	0.723112	0.469611	0.88487	-0.0179508	-0.648775	-1.03351	0.301366	0.986397	-0.0253526	-0.770044	-0.426165	0.669988	0.962715
cg21112154	THSD4	-0.0200351	-0.897624	-0.998903	0.317842	0.859343	-0.0827648	-2.4299	-1.59451	0.110821	0.531865	0.0237937	0.78885	0.407027	0.683988	0.998406	0.0404611	1.18582	1.35752	0.174617	0.829123
cg02745141	THSD4	-0.0321006	-0.892698	-0.99401	0.320218	0.860593	-0.320755	-5.27241	-3.33781	0.000844425	0.0201441	-0.0175273	-0.487077	-0.871483	0.38349	0.990819	0.0868759	1.97628	2.07839	0.0376739	0.677626
cg06451934	ADAMTSL3	0.0277832	0.890603	0.776893	0.437222	0.911503	-0.00518344	-0.101881	-0.166751	0.867566	0.98491	0.00640529	0.220956	-0.162017	0.871293	0.999533	0.0217584	0.632274	0.852698	0.393827	0.907301
cg17828861	THSD4	-0.0315753	-0.88983	-0.991162	0.321606	0.86129	0.0540169	1.05964	0.545603	0.585339	0.927352	0.0186036	0.440787	0.0582592	0.953542	0.999821	-0.0557845	-1.14108	-0.764536	0.444548	0.92003
cg11294488	THSD4	-0.0250138	-0.889609	-0.990943	0.321713	0.861324	-0.00238339	-0.0540987	-0.137447	0.890678	0.987916	-0.00397336	-0.139341	-0.523043	0.600944	0.997319	0.00476488	0.14007	0.403826	0.686341	0.965101
cg26579550	THSD4	-0.036458	-0.889746	-0.991079	0.321647	0.86129	-0.443745	-6.69806	-4.21215	2.52951e-05	0.00122211	-0.0547118	-0.86454	-1.24971	0.211406	0.973074	0.027655	0.373261	0.616487	0.537573	0.939402
cg17133734	AKAP13	-0.0239197	-0.880633	-0.982029	0.326085	0.86367	0.0885871	1.99474	1.1191	0.263099	0.749855	0.00617762	0.193105	-0.189925	0.849368	0.999197	0.0560274	1.53814	1.67882	0.0931873	0.771339
cg11845296	THSD4	0.0196814	0.880366	0.766728	0.443243	0.913505	-0.334487	-9.10105	-5.68588	1.30137e-08	2.83325e-06	0.0249076	1.05173	0.670442	0.502576	0.995289	-0.0190324	-0.747015	-0.405164	0.685357	0.964932
cg22399322	THSD4	-0.0276504	-0.87815	-0.979563	0.327302	0.864286	-0.0814267	-1.57781	-1.07193	0.283752	0.768681	0.00254171	0.0867368	-0.296508	0.766842	0.998414	0.0378772	1.08447	1.26509	0.20584	0.844199
cg19606289	AKAP13	0.0455583	0.875453	0.761849	0.44615	0.914538	-0.386393	-5.2205	-3.30597	0.000946477	0.0220176	0.0350254	0.655246	0.273152	0.784737	0.998496	0.0236454	0.356261	0.600985	0.54785	0.941498
cg22498099	CHRNA5	-0.0150493	-0.874562	-0.976001	0.329064	0.865225	-0.0512329	-1.78548	-1.19929	0.230415	0.715846	-0.00813472	-0.548594	-0.933124	0.350756	0.990003	0.0124485	0.659794	0.877796	0.380055	0.903837
cg24752353	AKAP13	-0.0294015	-0.87388	-0.975324	0.3294	0.865446	0.0671093	1.24202	0.657455	0.510889	0.901944	0.0221031	0.640191	0.258067	0.796355	0.998616	-0.138741	-3.2461	-2.68424	0.00726956	0.440085
cg14899711	DTWD1	-0.084596	-0.869187	-0.970663	0.331716	0.866648	-0.251605	-1.68705	-1.13893	0.254734	0.741737	-0.0175825	-0.179259	-0.563041	0.573407	0.99658	0.0074132	0.0670945	0.337275	0.73591	0.97183
cg19617897	THSD4	-0.0529804	-0.87069	-0.972155	0.330973	0.866297	-0.0586793	-0.637132	-0.495017	0.620588	0.937678	0.102839	1.2857	0.904884	0.365527	0.990175	-0.0476237	-0.513499	-0.192206	0.847581	0.985418
cg10583769	THSD4	0.0238032	0.868922	0.755363	0.450031	0.915758	-0.0528507	-1.17906	-0.827381	0.408021	0.855582	-0.0209485	-0.484403	-0.868803	0.384955	0.990895	0.0056969	0.12071	0.386171	0.69937	0.96688
cg11698252	AKAP13	0.0308326	0.861061	0.747557	0.454727	0.917227	-0.0101507	-0.206023	-0.230621	0.817609	0.977754	0.0282664	0.787963	0.406138	0.684641	0.998406	0.0302176	0.714296	0.927499	0.353667	0.896787
cg06052353	THSD4	0.0308581	0.856742	0.743268	0.457319	0.918003	-0.243202	-4.32175	-2.75477	0.00587335	0.0884217	0.0270261	1.04316	0.661849	0.508068	0.995289	0.042457	1.36568	1.52154	0.128124	0.801691
cg23706782	THSD4	0.0198539	0.853934	0.74048	0.459009	0.918451	0.0521179	1.40649	0.758324	0.448257	0.87527	0.0350362	1.18412	0.803095	0.42192	0.992644	0.00279794	0.0768579	0.346179	0.729208	0.971037
cg01138978	ADAMTSL3	-0.0244186	-0.852936	-0.954525	0.339818	0.870558	0.175581	3.685	2.15572	0.0311054	0.272174	-0.0153657	-0.392766	-0.776981	0.43717	0.992982	0.0111249	0.227836	0.483866	0.628481	0.956269
cg13383819	THSD4	0.0199548	0.852588	0.739143	0.45982	0.918785	-0.0308001	-0.947271	-0.685223	0.493203	0.894896	-0.0416515	-1.29651	-1.68255	0.0924614	0.923588	-0.00810957	-0.212819	0.0820041	0.934643	0.99418
cg09944886	THSD4	0.0273176	0.851825	0.738385	0.460281	0.918951	-0.142851	-2.70657	-1.76419	0.0777002	0.4494	0.028684	1.00864	0.627262	0.530487	0.995799	0.091331	2.81787	2.84588	0.00442884	0.367204
cg05702548	AKAP13	0.0261038	0.849642	0.736217	0.461599	0.91944	-0.184448	-4.0577	-2.59283	0.00951893	0.124918	0.0237447	1.12293	0.741782	0.458219	0.993826	0.00757411	0.296527	0.546509	0.584716	0.94817
cg17298352	AKAP13	-0.0246276	-0.848975	-0.950591	0.341812	0.871496	0.041618	0.899535	0.447411	0.654578	0.946372	0.102385	2.19229	1.8133	0.0697851	0.900596	0.220917	3.80875	3.74953	0.000177167	0.0831936
cg14789523	THSD4	-0.0204837	-0.848812	-0.95043	0.341894	0.871543	-0.182014	-4.75865	-3.02272	0.00250514	0.0467177	0.00424665	0.165142	-0.217944	0.827473	0.998976	-0.0031309	-0.112258	0.173712	0.862092	0.987082
cg22819120	THSD4	-0.0638463	-0.844937	-0.946581	0.343852	0.872674	0.0898263	0.86785	0.427979	0.668666	0.949773	-0.000827318	-0.0109513	-0.394393	0.693291	0.998406	-0.0528779	-0.601952	-0.272872	0.784952	0.978117
cg26893926	THSD4	0.0211734	0.843505	0.730123	0.465315	0.920687	-0.0945925	-2.29251	-1.51025	0.13098	0.572198	0.0163342	0.509581	0.127192	0.898788	0.999698	0.0336388	0.929651	1.12389	0.261058	0.868093
cg08141629	AKAP13	-0.0299068	-0.843319	-0.944975	0.344672	0.873051	0.284214	5.08613	3.01503	0.00256957	0.0476149	0.049171	1.32348	0.942741	0.345814	0.990003	-0.0862753	-1.79174	-1.35792	0.174489	0.828996
cg22253838	THSD4	0.0312505	0.839627	0.726272	0.467672	0.92149	0.0288027	0.466181	0.181638	0.855867	0.98329	0.0164801	0.382953	0.00030812	0.999754	0.999997	0.00864792	0.177168	0.437657	0.661635	0.961473
cg20279950	AKAP13	-0.0266434	-0.838877	-0.940564	0.346928	0.874263	0.0840731	1.626	0.892949	0.371884	0.834678	0.0340877	1.09685	0.71565	0.474208	0.994509	-0.0527979	-1.44186	-1.03884	0.298879	0.880524
cg04726223	THSD4	0.0214341	0.836099	0.722768	0.469822	0.922189	-0.16912	-4.26749	-2.72149	0.00649876	0.0952145	0.00225105	0.0878821	-0.29536	0.767719	0.998421	0.0436539	1.47141	1.61796	0.105672	0.783691
cg02351575	ICE2	-0.0315771	-0.834722	-0.936437	0.349048	0.875164	0.192296	3.33031	1.93819	0.0526	0.367379	0.0213487	0.470925	0.088458	0.929513	0.999706	-0.114335	-2.16435	-1.69772	0.0895599	0.766792
cg21862363	AKAP13	-0.0216917	-0.832552	-0.934282	0.350158	0.875799	0.062693	1.52761	0.832603	0.405069	0.854127	0.0295287	1.06324	0.681977	0.495254	0.995252	-0.0109501	-0.289009	0.0125217	0.990009	0.999222
cg06438489	AKAP13	-0.0345057	-0.832223	-0.933956	0.350326	0.875837	0.0522419	1.01919	0.520794	0.60251	0.932591	0.0188626	0.465991	0.0835139	0.933443	0.999706	-0.0382082	-0.886168	-0.532066	0.59468	0.949811
cg00448889	ICE2	0.0236823	0.831368	0.718071	0.472714	0.923057	-0.103748	-2.5056	-1.64093	0.100811	0.50956	0.00941689	0.292035	-0.0907944	0.927656	0.999706	-0.041317	-1.12407	-0.749028	0.453841	0.922118
cg09262504	THSD4	0.0168827	0.825231	0.711976	0.476479	0.923945	-0.00958054	-0.312559	-0.295959	0.767262	0.969412	0.016876	0.702784	0.320786	0.748372	0.998414	-0.0140783	-0.506504	-0.185826	0.852581	0.986164
cg07930089	AKAP13	-0.0245491	-0.816449	-0.918291	0.358466	0.879661	0.220581	4.71346	2.78647	0.00532863	0.0821526	0.0110469	0.388855	0.0062219	0.995036	0.999997	0.0453661	1.5022	1.64604	0.0997561	0.778237
cg09484593	IREB2	0.023661	0.815814	0.702624	0.48229	0.9256	0.0562014	1.24239	0.657685	0.51074	0.901894	0.0755801	1.97968	1.60027	0.10954	0.936896	-0.0408086	-0.857488	-0.505911	0.612919	0.95315
cg25138288	IREB2	0.026085	0.810195	0.697045	0.485775	0.926624	-0.256595	-5.56405	-3.51666	0.000437007	0.0119696	0.000725904	0.0232217	-0.360151	0.718734	0.998414	-0.0614346	-1.74865	-1.31861	0.187298	0.835548
cg15983131	THSD4	0.0188997	0.805347	0.69223	0.488793	0.927447	0.024171	0.679954	0.312744	0.754475	0.967293	0.0507214	2.16323	1.78419	0.0743931	0.90635	0.0119314	0.414535	0.654128	0.513029	0.93488
cg04904364	THSD4	-0.0246391	-0.80088	-0.902831	0.366616	0.883073	-0.0684006	-1.70784	-1.15167	0.249455	0.736442	-0.0250935	-0.85525	-1.2404	0.214827	0.97401	-0.0196444	-0.55732	-0.232169	0.816407	0.981977
cg15324185	ADAMTSL3	-0.0209724	-0.799378	-0.90134	0.367408	0.883458	-0.114851	-3.02046	-1.9567	0.0503831	0.358865	0.0202597	0.75776	0.375873	0.707011	0.998406	-0.0417294	-1.30647	-0.915363	0.360001	0.898344
cg13795321	THSD4	-0.0203171	-0.798789	-0.900754	0.367719	0.883586	-0.160902	-3.94266	-2.52228	0.0116598	0.143695	0.0240243	0.973193	0.591742	0.554023	0.996184	0.00771409	0.291263	0.541709	0.588019	0.948771
cg13486833	THSD4	-0.0326227	-0.798914	-0.900879	0.367653	0.883586	-0.103335	-1.68288	-1.13637	0.255804	0.742708	0.109432	1.24491	0.864011	0.387582	0.991025	-0.0390909	-0.390969	-0.0804622	0.93587	0.994288
cg22686731	NOP10	-0.0136848	-0.79605	-0.898035	0.369167	0.884251	-0.026724	-1.06713	-0.75873	0.448014	0.875148	0.0100962	0.520326	0.137959	0.890273	0.999605	3.61519e-06	0.000158107	0.276231	0.78237	0.977758
cg22948791	THSD4	0.019328	0.794835	0.681791	0.495371	0.929153	-0.13663	-3.30693	-2.13239	0.0329747	0.281886	0.0122197	0.306531	-0.076269	0.939205	0.999723	0.0029739	0.062376	0.332972	0.739156	0.972357
cg17984737	THSD4	-0.0192974	-0.793565	-0.895566	0.370485	0.88495	0.0215638	0.613128	0.271759	0.785807	0.97248	0.00460722	0.160633	-0.222462	0.823954	0.998934	-0.0350358	-1.01809	-0.65237	0.514163	0.934984
cg25436034	AKAP13	-0.02278	-0.791952	-0.893965	0.371341	0.885366	0.0505985	1.17269	0.614937	0.538596	0.912338	0.0222464	0.656096	0.274004	0.784082	0.998496	-0.0785697	-1.91082	-1.46651	0.142509	0.811478
cg02818049	ADAMTSL3	-0.0265597	-0.787072	-0.889119	0.373939	0.886609	-0.258968	-4.68064	-2.97488	0.00293108	0.0525439	-0.0120137	-0.38165	-0.765842	0.44377	0.993231	-0.00948198	-0.256002	0.0426228	0.966002	0.997047
cg04173714	AKAP13	0.093259	0.781837	0.668884	0.50357	0.931433	-0.129308	-0.73172	-0.553027	0.580245	0.925828	0.0724027	0.77442	0.392567	0.694639	0.998406	0.0519014	0.451931	0.688232	0.491307	0.930462
cg11611600	ADAMTSL3	0.0288755	0.782187	0.669232	0.503348	0.931351	-0.0620656	-1.11399	-0.787471	0.431006	0.867085	-0.0882293	-1.70294	-2.0898	0.0366355	0.834533	-0.0739716	-1.24852	-0.862522	0.3884	0.906043
cg06101738	ICE2	0.0159334	0.780828	0.667882	0.504209	0.93165	0.0153009	0.454679	0.174584	0.861407	0.984021	-0.0149433	-0.635987	-1.02069	0.307399	0.986701	-0.0365489	-1.28019	-0.8914	0.372714	0.90219
cg18721742	THSD4	-0.0129423	-0.776207	-0.87833	0.379765	0.889352	-0.111134	-4.38515	-2.79366	0.0052116	0.0808384	-0.00147927	-0.0592467	-0.442787	0.65792	0.997892	0.0403983	1.41585	1.56729	0.117046	0.793502
cg01250020	ICE2	-0.0227945	-0.776626	-0.878745	0.379539	0.889245	-0.108234	-2.19958	-1.45326	0.146152	0.599398	0.0182332	0.582909	0.200669	0.840958	0.999044	0.0612941	1.56312	1.70159	0.0888313	0.766183
cg19563839	IREB2	-0.0263879	-0.775274	-0.877403	0.380268	0.88955	-0.096641	-1.77018	-1.18991	0.234081	0.719957	0.0482261	1.26016	0.879288	0.379245	0.990664	0.14834	3.13607	3.13607	0.00171231	0.246256
cg09427131	AKAP13	-0.0271344	-0.774617	-0.876751	0.380622	0.889723	0.0681358	1.25128	0.663134	0.507245	0.900709	0.097707	2.07375	1.69453	0.0901647	0.922248	-0.0662935	-1.12002	-0.745329	0.456073	0.922506
cg11345955	AKAP13	0.0200917	0.774177	0.661277	0.508435	0.932814	-0.050953	-1.32064	-0.914211	0.360606	0.82768	-0.0473629	-1.85398	-2.24115	0.0250162	0.786607	-0.0412917	-1.39742	-0.998313	0.318128	0.886591
cg21573135	THSD4	-0.0213758	-0.770122	-0.872287	0.383052	0.890688	-0.200687	-4.66295	-2.96403	0.00303643	0.0539841	-0.0378878	-1.21114	-1.59701	0.110263	0.937428	0.0349904	0.931199	1.12531	0.260459	0.867768
cg14203580	THSD4	-0.0206171	-0.767923	-0.870102	0.384244	0.891292	-0.0710557	-1.70139	-1.14772	0.251084	0.737918	0.0197912	0.679767	0.297722	0.765915	0.998414	-0.000323535	-0.00988104	0.267076	0.789411	0.978699
cg13740966	THSD4	-0.0229357	-0.758046	-0.860294	0.389627	0.89341	-0.300199	-6.61513	-4.16129	3.16462e-05	0.00146257	-0.0287275	-0.941979	-1.32731	0.184408	0.967246	-0.00405102	-0.128025	0.159333	0.873407	0.988397
cg24366584	THSD4	0.0213062	0.755174	0.642406	0.52061	0.935914	-0.0389135	-0.991587	-0.712403	0.476216	0.88772	-0.016696	-0.566259	-0.950825	0.341693	0.990003	-0.0450871	-1.32913	-0.936033	0.349256	0.895511
cg15837279	THSD4	0.0170776	0.752988	0.640235	0.52202	0.936255	-0.0510799	-1.50324	-1.0262	0.304799	0.786404	-0.0304931	-1.32073	-1.70682	0.0878549	0.919771	-0.00957598	-0.351229	-0.0442213	0.964728	0.996973
cg14283939	THSD4	0.0198695	0.750956	0.638218	0.523332	0.936683	0.070457	1.95384	1.09401	0.273952	0.760073	-0.00556229	-0.215166	-0.599022	0.549158	0.996168	-0.0277098	-0.850484	-0.499524	0.61741	0.954239
cg04993355	ADAMTSL3	0.0292975	0.748672	0.635949	0.52481	0.93705	0.147411	2.599	1.48968	0.136307	0.582287	0.0899885	1.34434	0.963637	0.335228	0.989572	0.0969153	1.20733	1.37713	0.168472	0.82545
cg00834924	AKAP13	-0.0192137	-0.748357	-0.850673	0.394951	0.895641	-0.0799943	-2.10975	-1.39817	0.162063	0.62604	-0.00696514	-0.169565	-0.553328	0.580039	0.996692	-0.0486036	-1.05401	-0.685136	0.493258	0.930819
cg07110110	ADAMTSL3	0.0178987	0.742788	0.630106	0.528625	0.938087	0.116489	3.22035	1.87075	0.0613795	0.398561	-0.00966021	-0.352676	-0.73681	0.461238	0.993959	-0.0277519	-0.848245	-0.497482	0.618849	0.954413
cg09988242	ADAMTSL3	-0.0159547	-0.741342	-0.843707	0.398833	0.897199	0.0197876	0.585242	0.254657	0.798988	0.97462	-0.00220439	-0.0824783	-0.466065	0.641169	0.997649	-0.00160709	-0.0504229	0.230103	0.818012	0.982098
cg02030331	IREB2	0.0265434	0.73861	0.625958	0.531343	0.938673	-0.0272265	-0.472057	-0.393778	0.693745	0.955239	0.0299806	0.692367	0.310349	0.756296	0.998414	0.142973	2.75466	2.78823	0.00529961	0.392277
cg23229205	AKAP13	-0.0222527	-0.73638	-0.838779	0.401593	0.89822	-0.115559	-2.53517	-1.65907	0.0971013	0.500887	0.0566147	1.9424	1.56291	0.118074	0.942499	0.0142376	0.431274	0.669394	0.503244	0.932902
cg27178569	DTWD1	-0.0279288	-0.72325	-0.825741	0.408951	0.900976	0.0987677	1.77844	0.98644	0.323917	0.801855	0.0497502	1.0147	0.633338	0.526513	0.995703	-0.0773004	-1.33265	-0.939244	0.347606	0.895204
cg04963480	THSD4	-0.018966	-0.707811	-0.810409	0.417705	0.904116	0.00639941	0.149894	-0.0123388	0.990155	0.998991	-0.029259	-0.507397	-0.891844	0.372476	0.990513	-0.0474054	-0.678656	-0.342823	0.731732	0.971408
cg12337628	ADAMTSL3	0.0185042	0.706135	0.593708	0.552707	0.943613	-0.0218887	-0.543706	-0.43772	0.66159	0.948008	-0.0187369	-0.713783	-1.09865	0.271922	0.984015	0.0195927	0.642774	0.862274	0.388537	0.906074
cg17207772	AKAP13	-0.0234737	-0.70018	-0.802831	0.422072	0.905784	0.145228	2.72388	1.56627	0.117286	0.545583	0.078917	1.94026	1.56077	0.118578	0.942695	-0.0271678	-0.494599	-0.174969	0.861104	0.986932
cg11274077	THSD4	-0.017852	-0.671063	-0.773916	0.43898	0.912003	-0.220571	-4.89759	-3.10793	0.00188401	0.0375555	0.0164196	0.221386	-0.161586	0.871632	0.999533	-0.039437	-0.43484	-0.120471	0.90411	0.991541
cg25535592	AKAP13	-0.0218905	-0.663315	-0.766223	0.443544	0.913572	-0.0605514	-1.14145	-0.804311	0.421218	0.86235	0.0338344	0.865942	0.484275	0.628191	0.997649	-0.0858769	-1.70625	-1.27995	0.200562	0.841968
cg17332963	ICE2	0.0151075	0.657973	0.545881	0.585148	0.950724	0.0290933	0.756588	0.359743	0.719039	0.960651	-0.0145577	-0.650779	-1.03552	0.300428	0.986397	-0.0639044	-2.25792	-1.78305	0.0745774	0.74978
cg21469059	CHRNA5	0.0181661	0.656221	0.544141	0.586345	0.950991	0.143883	3.46113	2.01842	0.0435473	0.331342	0.0389518	1.31325	0.932489	0.351084	0.990003	-0.0585928	-1.5916	-1.1754	0.239836	0.859602
cg25564954	AKAP13	-0.0175743	-0.651278	-0.754268	0.450688	0.915905	0.112347	2.88051	1.66233	0.0964469	0.499281	0.0235791	0.728155	0.346208	0.729186	0.998414	-0.0435313	-1.1469	-0.769842	0.441394	0.91936
cg16270431	IREB2	0.022345	0.644356	0.532358	0.594478	0.952798	0.0269395	0.480127	0.190191	0.84916	0.982347	0.0333214	0.897991	0.516388	0.605583	0.997359	-0.0877313	-1.72152	-1.29388	0.195707	0.840065
cg05618517	NOP10	-0.0196876	-0.634113	-0.737223	0.460986	0.91919	0.0888181	1.90054	1.06132	0.288545	0.772993	0.0340634	0.971393	0.589939	0.555232	0.996226	-0.0911732	-2.11927	-1.65661	0.0975974	0.775795
cg03588739	ADAMTSL3	0.0187819	0.630924	0.51902	0.603747	0.954278	-0.0475727	-1.0738	-0.76282	0.445571	0.873792	0.0276718	0.890085	0.508467	0.611126	0.997649	-0.00241698	-0.0656321	0.216233	0.828806	0.98334
cg18495141	ICE2	-0.0177086	-0.630286	-0.733423	0.463301	0.920088	0.0325016	0.715476	0.334529	0.737981	0.964117	0.0289748	0.857777	0.476093	0.634008	0.997649	-0.100306	-2.28643	-1.80906	0.0704421	0.744803
cg14266032	THSD4	0.0154075	0.629794	0.517898	0.604529	0.954445	-0.0755097	-2.00441	-1.33356	0.182347	0.655934	-0.0188858	-0.736896	-1.12181	0.261944	0.982066	-0.02737	-0.881904	-0.528178	0.597376	0.950248
cg26798213	IREB2	0.0294868	0.628767	0.516877	0.605242	0.954608	0.24937	3.63159	2.12296	0.033757	0.285929	0.0365783	0.619259	0.237093	0.812585	0.998685	-0.194906	-2.65853	-2.14839	0.0316826	0.655008
cg13125884	THSD4	0.0131596	0.627221	0.515343	0.606313	0.954761	-0.078696	-2.42941	-1.59421	0.110889	0.531951	-0.0209635	-0.90568	-1.29093	0.196727	0.970432	-0.0592259	-2.06819	-1.61003	0.107392	0.784811
cg09493290	THSD4	-0.0151042	-0.61715	-0.720378	0.471292	0.922587	-0.0850039	-2.24586	-1.48164	0.138436	0.585914	0.0354836	0.707693	0.325705	0.744648	0.998414	0.0247053	0.407382	0.647605	0.51724	0.935589
cg25730732	ICE2	0.0102527	0.616419	0.504615	0.613829	0.956314	-0.0256224	-1.02725	-0.734275	0.462781	0.881998	0.0243676	1.36705	0.986395	0.323939	0.988774	-0.0313507	-1.31159	-0.920039	0.357552	0.897667
cg20408489	THSD4	-0.0195089	-0.616889	-0.720118	0.471452	0.922636	-0.0626975	-1.26176	-0.878097	0.379891	0.839485	0.0343204	0.894352	0.512742	0.608132	0.997413	-0.0788412	-1.71948	-1.29201	0.196352	0.840237
cg01788159	AKAP13	-0.0229004	-0.615685	-0.718923	0.472188	0.922878	0.119451	1.9493	1.09123	0.275172	0.761008	-0.00722272	-0.211963	-0.595812	0.551301	0.996168	-0.0884573	-2.0654	-1.60749	0.107948	0.785312
cg04681020	AKAP13	0.0223416	0.613425	0.501642	0.615919	0.956618	0.116091	2.23438	1.26607	0.205489	0.686904	0.0391249	0.993521	0.612112	0.540463	0.996081	-0.0424303	-0.871361	-0.518563	0.604066	0.95152
cg03181212	AKAP13	0.0120643	0.595042	0.483387	0.628821	0.958932	-0.3316	-10.0812	-6.28701	3.23633e-10	1.67395e-07	-0.0138607	-0.563279	-0.947839	0.343212	0.990003	-0.00558824	-0.186777	0.105753	0.915778	0.992617
cg04517482	THSD4	0.0183207	0.592655	0.481017	0.630504	0.959123	-0.0703207	-1.40929	-0.968576	0.332757	0.808557	0.00249122	0.0698602	-0.313418	0.753963	0.998414	0.00946589	0.210124	0.467713	0.63999	0.958309
cg13412389	ICE2	-0.0296524	-0.587333	-0.690769	0.489711	0.927698	0.248293	2.72781	1.56868	0.116722	0.544444	0.125453	2.12406	1.74494	0.0809957	0.913721	-0.107826	-1.49312	-1.08559	0.277662	0.873657
cg15855881	AKAP13	-0.0165021	-0.586971	-0.690409	0.489937	0.927719	-0.207953	-4.52528	-2.8796	0.00398183	0.0662949	0.00350627	0.124323	-0.258845	0.795754	0.998616	0.0117211	0.34056	0.586666	0.557428	0.943259
cg07195119	DTWD1	-0.00991878	-0.582497	-0.685966	0.492735	0.928488	-0.0364067	-1.40792	-0.967736	0.333176	0.808796	-0.0159748	-0.552387	-0.936925	0.348797	0.990003	0.019573	0.563632	0.790099	0.42947	0.916373
cg17869832	DTWD1	-0.0243308	-0.582491	-0.68596	0.492738	0.928488	-0.11124	-1.84998	-1.23885	0.215402	0.698792	0.00130872	0.0355715	-0.347777	0.728008	0.998414	-0.0170829	-0.405609	-0.0938136	0.925257	0.993468
cg19928692	NOP10	-0.0174034	-0.582003	-0.685475	0.493044	0.928554	-0.00387726	-0.0878978	-0.158175	0.874319	0.985896	-0.00727453	-0.209313	-0.593156	0.553077	0.996182	0.0270232	0.709871	0.923463	0.355766	0.897245
cg03288461	NOP10	-0.00914846	-0.581249	-0.684727	0.493516	0.928672	-0.0130262	-0.501355	-0.411746	0.680525	0.952565	0.0155163	0.784682	0.40285	0.687059	0.998406	-0.0047924	-0.188254	0.104406	0.916847	0.992727
cg19518674	AKAP13	0.0128061	0.578121	0.466584	0.640798	0.960747	0.0843146	2.44351	1.39432	0.163221	0.62774	-0.00207815	-0.0814565	-0.465041	0.641902	0.997649	-0.0453564	-1.47205	-1.06637	0.286257	0.876708
cg16111244	AKAP13	0.0223438	0.576775	0.465248	0.641754	0.960837	0.0882804	1.57038	0.858838	0.39043	0.845874	-0.000318565	-0.00845331	-0.39189	0.695139	0.998406	0.120081	2.65625	2.69849	0.00696549	0.432143
cg11862246	IREB2	-0.0102409	-0.573471	-0.677002	0.498404	0.930177	-0.00731737	-0.297485	-0.286714	0.774331	0.970585	0.00129487	0.061443	-0.321853	0.747564	0.998414	-0.00541554	-0.248164	0.0497703	0.960305	0.996539
cg19921746	THSD4	-0.0782372	-0.571261	-0.674808	0.499798	0.930483	-0.440205	-2.01257	-1.33856	0.180713	0.653748	-0.167759	-1.23046	-1.61638	0.106013	0.934219	0.14682	0.978396	1.16835	0.242666	0.860627
cg13416632	THSD4	0.0132662	0.571479	0.459988	0.645525	0.961558	0.0229652	0.659983	0.300495	0.763799	0.968909	0.0122389	0.467136	0.0846616	0.93253	0.999706	-0.0321107	-0.979317	-0.617014	0.537225	0.939336
cg19730011	IREB2	-0.00924951	-0.569025	-0.672588	0.50121	0.930918	-0.0535516	-2.09749	-1.39065	0.164333	0.629652	0.0362091	0.995507	0.614102	0.539148	0.996022	-0.070387	-1.51581	-1.10627	0.268609	0.870638
cg03960681	ICE2	0.0131776	0.567033	0.455573	0.648697	0.961936	0.0144635	0.405337	0.144322	0.885246	0.987141	0.0196996	0.691222	0.309201	0.757168	0.998414	-0.044244	-1.27678	-0.888292	0.374384	0.902493
cg15672331	AKAP13	0.00949468	0.555406	0.444027	0.657023	0.963306	0.0485292	1.87088	1.04313	0.296888	0.780031	0.00291788	0.165987	-0.217097	0.828133	0.998984	-0.0159806	-0.769425	-0.425601	0.670399	0.962764
cg22467932	DTWD1	0.014565	0.552073	0.440716	0.659418	0.963784	0.0429812	1.02703	0.525603	0.599164	0.931594	0.0148288	0.42814	0.0455863	0.96364	0.999926	-0.0236622	-0.578637	-0.251609	0.801343	0.980121
cg00834738	THSD4	0.0158576	0.551193	0.439843	0.660051	0.963866	0.0718454	1.55567	0.849817	0.395427	0.848708	0.0344611	1.06624	0.684983	0.493355	0.995252	-0.028218	-0.706699	-0.368397	0.712577	0.968711
cg19568022	AKAP13	0.0134927	0.548001	0.436673	0.662348	0.964179	0.0335177	0.807234	0.390803	0.695943	0.95578	0.103693	2.10966	1.73051	0.0835392	0.916805	-0.0592178	-1.07274	-0.702209	0.482549	0.928677
cg26374368	THSD4	0.0200068	0.544894	0.433588	0.664588	0.96451	-0.284635	-4.75921	-3.02306	0.0025023	0.0466801	0.0866387	1.52535	1.14502	0.252201	0.980429	0.108536	1.65074	1.7815	0.0748303	0.749989
cg16455476	ICE2	-0.0163971	-0.543115	-0.646858	0.517724	0.935202	-0.0127363	-0.271752	-0.270932	0.786443	0.972569	0.052286	1.63351	1.2534	0.210061	0.972958	0.0812096	2.08923	2.18139	0.0291545	0.643464
cg11051306	ADAMTSL3	-0.0163	-0.54273	-0.646476	0.517971	0.935297	0.0685706	1.49713	0.813913	0.415695	0.859539	0.0476003	1.8005	1.42072	0.155398	0.958607	0.0733758	2.42057	2.48356	0.0130075	0.526747
cg12663614	DTWD1	-0.020454	-0.540826	-0.644584	0.519197	0.935525	0.171919	2.84246	1.63899	0.101215	0.510597	0.0289293	0.693904	0.311888	0.755126	0.998414	-0.0710202	-1.29481	-0.904732	0.365607	0.900001
cg11962971	THSD4	0.0131231	0.53461	0.423375	0.672022	0.965398	0.114528	3.0556	1.76971	0.0767749	0.446754	-0.00289332	-0.102761	-0.486389	0.626692	0.997649	-0.068164	-1.8846	-1.4426	0.149133	0.81495
cg02004860	AKAP13	0.0133838	0.534453	0.423219	0.672135	0.965421	0.0690503	1.53568	0.837555	0.402281	0.852472	-0.00810595	-0.267506	-0.651468	0.514745	0.995406	0.018808	0.523731	0.75371	0.451023	0.921397
cg10122245	ADAMTSL3	-0.0159102	-0.533625	-0.637433	0.523843	0.936819	-0.0556805	-1.18686	-0.832165	0.405316	0.854252	0.0220351	0.37047	-0.0122	0.990266	0.999926	0.0647146	0.930018	1.12423	0.260915	0.868029
cg17459911	THSD4	-0.0146329	-0.520654	-0.624553	0.532264	0.938962	0.0578009	1.3457	0.721039	0.470885	0.885443	0.0337985	1.02735	0.646014	0.51827	0.995518	-0.0303797	-0.745648	-0.403917	0.686274	0.965096
cg12552770	IREB2	0.0442731	0.515905	0.4048	0.685624	0.967416	0.352288	2.64752	1.51944	0.128652	0.568052	0.00612039	0.0729678	-0.310305	0.756329	0.998414	-0.217654	-2.17717	-1.70942	0.0873739	0.764507
cg19645258	AKAP13	-0.0151783	-0.516617	-0.620544	0.5349	0.939675	-0.0196411	-0.405508	-0.352964	0.724116	0.961579	-0.0217094	-0.731158	-1.11606	0.264398	0.982366	-0.0412034	-1.33063	-0.937402	0.348552	0.895482
cg02734463	AKAP13	-0.013301	-0.513446	-0.617395	0.536974	0.940164	-0.0314899	-0.873486	-0.639972	0.522191	0.906564	-0.00124604	-0.0536513	-0.43718	0.661981	0.998076	0.0436422	1.54528	1.68532	0.0919259	0.769951
cg05467318	AKAP13	0.0106211	0.511264	0.400192	0.689015	0.967811	-0.045612	-1.43955	-0.987136	0.323576	0.801623	0.0207833	0.835261	0.453531	0.650166	0.997649	-0.00940136	-0.318913	-0.0147498	0.988232	0.999075
cg26663560	DTWD1	0.0124816	0.505393	0.394362	0.693314	0.968463	-0.0667305	-1.75503	-1.18062	0.237754	0.723838	-0.00589339	-0.235184	-0.61908	0.535864	0.995888	0.0410923	1.29641	1.45837	0.14474	0.812642
cg04550693	IREB2	0.00901096	0.502421	0.39141	0.695494	0.968731	-0.0834103	-3.11693	-2.01586	0.0438144	0.332443	-0.00828003	-0.415359	-0.79962	0.423931	0.992644	0.0188185	0.782437	0.989641	0.32235	0.887889
cg21276043	AKAP13	0.01807	0.497864	0.386884	0.698842	0.969411	-0.542403	-8.68401	-5.43012	5.63174e-08	9.06922e-06	-0.00959863	-0.300513	-0.684541	0.493634	0.995252	0.0760027	2.28397	2.35899	0.0183249	0.577277
cg25139286	AKAP13	0.0141624	0.495985	0.385018	0.700224	0.969581	0.0757677	1.81542	1.00912	0.312918	0.793228	0.000139157	0.00406253	-0.379349	0.704429	0.998406	-0.0354183	-0.927352	-0.569624	0.568933	0.945306
cg12622854	AKAP13	-0.0148963	-0.495364	-0.599438	0.548881	0.942872	0.151686	3.03551	1.75739	0.0788507	0.452724	0.0167542	0.612347	0.230166	0.817963	0.998863	-0.0464074	-1.35869	-0.96299	0.335553	0.89149
cg21759907	THSD4	0.0117169	0.494638	0.383681	0.701215	0.969757	-0.0352485	-0.929246	-0.674169	0.500204	0.897724	-0.0131871	-0.456459	-0.840803	0.400459	0.991515	-0.0130884	-0.395955	-0.0850097	0.932254	0.993986
cg07788493	AKAP13	-0.0175097	-0.489278	-0.593395	0.552917	0.943658	-0.136296	-2.38844	-1.56908	0.116629	0.544245	-0.0138081	-0.434332	-0.818631	0.412997	0.992108	0.0217255	0.583879	0.808564	0.418766	0.91363
cg00316759	THSD4	-0.00833538	-0.486629	-0.590765	0.554678	0.944084	0.0272788	0.969437	0.490281	0.623935	0.938528	0.0257462	0.666871	0.284801	0.775797	0.998496	0.0379942	0.764317	0.973117	0.330495	0.889965
cg02311463	THSD4	0.0121531	0.486855	0.375952	0.706952	0.970537	0.033285	0.864342	0.425827	0.670234	0.950153	0.00951746	0.310027	-0.0727659	0.941992	0.999783	0.0307235	0.842617	1.04452	0.296243	0.879659
cg21077902	AKAP13	0.0113359	0.478615	0.367769	0.713045	0.971504	0.060353	1.68559	0.929495	0.352633	0.822516	0.0201538	0.71754	0.335572	0.737193	0.998414	-0.0436427	-1.26989	-0.882008	0.377773	0.903449
cg17047595	ADAMTSL3	-0.0143014	-0.475202	-0.579416	0.562308	0.945779	0.0690471	1.54384	0.842561	0.399474	0.850937	0.0441175	1.31909	0.938335	0.348072	0.990003	-0.0570458	-1.39221	-0.993555	0.320439	0.887185
cg01327313	THSD4	0.0142325	0.472777	0.361972	0.717373	0.972214	0.103569	2.39727	1.36596	0.17195	0.641124	-0.0322441	-1.2433	-1.62923	0.103264	0.931947	0.0348346	1.14714	1.32224	0.186089	0.83505
cg12567345	NOP10	-0.011172	-0.466488	-0.570764	0.56816	0.947012	0.0557248	1.61884	0.888559	0.37424	0.836121	0.00120653	0.0406626	-0.342675	0.731843	0.998414	-0.0550877	-1.60006	-1.18311	0.236767	0.858442
cg10661911	IREB2	0.010684	0.465925	0.355168	0.722464	0.972862	-0.0426498	-1.15323	-0.811536	0.417058	0.860277	0.018921	0.766322	0.384453	0.700643	0.998406	-0.0231917	-0.815128	-0.46728	0.640299	0.958321
cg24031919	CHRNA5	-0.0135741	-0.462032	-0.566338	0.571164	0.947734	-0.0857599	-1.79778	-1.20684	0.227495	0.712843	-0.0162183	-0.577369	-0.961958	0.336071	0.989572	-0.0103837	-0.329933	-0.0247996	0.980215	0.99839
cg11322810	THSD4	0.0136878	0.460477	0.349758	0.726521	0.973386	-0.168526	-3.65387	-2.34516	0.0190188	0.199858	0.0515377	1.1139	0.732737	0.463719	0.994021	0.13442	2.36004	2.42836	0.0151672	0.550809
cg17007374	THSD4	0.012074	0.458504	0.347799	0.727991	0.973571	-0.162372	-3.96072	-2.53335	0.0112977	0.140629	-0.0547475	-1.21065	-1.59653	0.110372	0.937428	0.0261371	0.478127	0.712122	0.47639	0.927104
cg12950645	THSD4	-0.0150177	-0.457256	-0.561596	0.574392	0.948467	-0.0846243	-1.63191	-1.10511	0.269112	0.755775	0.0817387	2.06641	1.68717	0.0915701	0.923187	0.021241	0.473326	0.707743	0.479105	0.927838
cg20682699	THSD4	0.0115606	0.45663	0.345937	0.72939	0.973798	0.0320702	0.817395	0.397035	0.691341	0.954734	0.0427903	1.39949	1.0189	0.308248	0.986788	0.0169211	0.44482	0.681747	0.495399	0.931261
cg03765858	THSD4	-0.0138589	-0.455032	-0.559387	0.575898	0.948762	-0.194859	-4.02893	-2.57519	0.0100185	0.129397	0.0582903	1.71092	1.33096	0.183201	0.966945	0.0410579	0.956024	1.14795	0.250991	0.86438
cg03121333	DTWD1	-0.0077917	-0.45442	-0.558779	0.576312	0.948845	-0.0378193	-1.43787	-0.986106	0.324081	0.802009	0.0128135	0.684378	0.302343	0.762391	0.998414	-0.00655386	-0.291838	0.00994094	0.992068	0.999397
cg03435201	AKAP13	-0.0152065	-0.452145	-0.55652	0.577855	0.949119	0.13264	2.58638	1.48194	0.138355	0.585763	0.0270617	0.702137	0.320138	0.748864	0.998414	0.00874133	0.184113	0.443991	0.657049	0.960789
cg13714459	IREB2	-0.0110005	-0.447032	-0.551443	0.58133	0.949894	-0.038217	-0.932804	-0.676351	0.498818	0.897175	0.00402172	0.179576	-0.203481	0.838759	0.999041	0.0183467	0.71474	0.927904	0.353457	0.896756
cg26589665	THSD4	0.0118692	0.444125	0.333519	0.738742	0.974962	-0.00978932	-0.225142	-0.242346	0.808512	0.976317	-0.0251566	-0.623284	-1.00797	0.313471	0.987462	0.0270537	0.614539	0.836525	0.40286	0.90958
cg08115297	ADAMTSL3	-0.0155297	-0.441968	-0.546414	0.584781	0.950634	0.160651	3.27814	1.9062	0.0566249	0.381892	0.0162676	0.437811	0.0552775	0.955917	0.999883	-0.0311131	-0.7196	-0.380162	0.703825	0.967498
cg22681495	AKAP13	-0.0279938	-0.436934	-0.541415	0.588222	0.951375	0.0136322	0.137754	-0.0197846	0.984215	0.99829	0.154774	1.61557	1.23542	0.216675	0.974414	-0.0734533	-0.623957	-0.292939	0.769569	0.976257
cg21410276	THSD4	0.00787737	0.436708	0.326154	0.744308	0.975527	-0.0254267	-0.957091	-0.691246	0.489411	0.893339	-0.0275441	-0.556778	-0.941325	0.346538	0.990003	-0.0653254	-1.14858	-0.771381	0.440481	0.919093
cg05024901	AKAP13	-0.0110912	-0.433177	-0.537684	0.590795	0.952175	0.0005708	0.015112	-0.0950001	0.924315	0.992001	0.0191826	0.6905	0.308478	0.757719	0.998414	0.000536623	0.0154908	0.290214	0.771652	0.976428
cg13855408	AKAP13	0.0110277	0.432436	0.321911	0.74752	0.975819	-0.0011127	-0.025732	-0.120049	0.904444	0.989404	0.00727389	0.289327	-0.0935079	0.9255	0.999706	0.0231959	0.667741	0.885043	0.376133	0.902935
cg19941054	IREB2	0.00892279	0.431549	0.321031	0.748187	0.975898	-0.0334444	-1.19013	-0.834167	0.404187	0.853609	0.00994814	0.454432	0.0719318	0.942656	0.999792	-0.024939	-0.995013	-0.631329	0.527825	0.937346
cg16073460	ADAMTSL3	-0.0228655	-0.430072	-0.534601	0.592926	0.952486	0.196746	2.34923	1.3365	0.181385	0.654646	0.0829721	1.33618	0.955469	0.339341	0.989827	-0.0769524	-1.00684	-0.642111	0.520801	0.936233
cg05421555	AKAP13	-0.00748095	-0.4286	-0.533139	0.593937	0.952634	-0.0239128	-0.891087	-0.650766	0.515197	0.9037	0.00656251	0.365228	-0.0174524	0.986076	0.999926	-0.00758669	-0.354978	-0.0476404	0.962003	0.996641
cg17152355	AKAP13	0.0122952	0.424728	0.314257	0.753326	0.976559	0.0145701	0.329003	0.0975077	0.922323	0.991666	0.00531074	0.146716	-0.236407	0.813117	0.998713	-0.142268	-3.19577	-2.63834	0.00833142	0.462218
cg15160300	DTWD1	0.0133075	0.423199	0.312739	0.754479	0.976706	0.101445	2.07561	1.16869	0.242528	0.728938	0.0663155	1.95833	1.57888	0.114364	0.940277	-0.0495095	-1.15239	-0.77485	0.438429	0.918574
cg26058609	THSD4	0.0114314	0.422405	0.311951	0.755078	0.976746	0.0200951	0.560878	0.239715	0.810551	0.97667	-0.0409438	-1.27825	-1.66425	0.0960619	0.926685	0.00356692	0.113651	0.379733	0.704144	0.967557
cg22664150	THSD4	-0.013121	-0.420743	-0.525337	0.599349	0.953563	-0.0407674	-0.848431	-0.624606	0.53223	0.910104	0.0533514	1.55607	1.1758	0.239677	0.978979	0.0109645	0.265991	0.518662	0.603997	0.951511
cg04616566	THSD4	0.0247816	0.419707	0.309271	0.757116	0.976951	0.121482	1.40055	0.754684	0.450439	0.876375	0.0811909	1.2613	0.880429	0.378627	0.990664	0.184282	2.69465	2.73351	0.00626631	0.415264
cg12882030	THSD4	-0.0195353	-0.416588	-0.52121	0.60222	0.953941	-0.0491682	-0.628117	-0.489488	0.624496	0.938702	0.0436127	0.759673	0.37779	0.705586	0.998406	-0.140999	-1.89944	-1.45613	0.145357	0.812895
cg09006117	THSD4	0.0106517	0.410984	0.300609	0.763713	0.97798	-0.0707722	-1.66423	-1.12493	0.260618	0.747557	0.0144859	0.514421	0.132042	0.894951	0.999613	0.00528717	0.149429	0.412361	0.680075	0.964194
cg19634315	THSD4	-0.0351765	-0.407891	-0.512574	0.608249	0.955154	-0.0578342	-0.455372	-0.383545	0.701316	0.9569	0.0963057	1.19289	0.811884	0.416858	0.992316	0.0309772	0.332443	0.579263	0.562412	0.944281
cg18645733	THSD4	0.0121955	0.406242	0.295899	0.767307	0.978441	-0.0638251	-1.25796	-0.875769	0.381156	0.840235	0.0306377	0.951128	0.569633	0.568927	0.99658	0.0144118	0.389333	0.631145	0.527946	0.937385
cg06077046	DTWD1	-0.0133965	-0.398491	-0.503239	0.614796	0.956448	-0.0324695	-0.363901	-0.327446	0.74333	0.965261	-0.0304448	-1.02263	-1.40812	0.159095	0.959985	0.00527563	0.114697	0.380686	0.703436	0.967437
cg19629899	AKAP13	-0.00921046	-0.396749	-0.501509	0.616013	0.956624	-0.00182064	-0.0507141	-0.135371	0.892319	0.988114	-0.0171266	-0.673621	-1.0584	0.289871	0.985811	0.025343	0.869473	1.06902	0.285063	0.876166
cg09199491	THSD4	-0.0148702	-0.394929	-0.499702	0.617285	0.956915	-0.391886	-7.49828	-4.70292	2.56469e-06	0.00018972	-0.0164626	-0.405539	-0.78978	0.429656	0.992688	0.0551547	1.23634	1.40359	0.160442	0.820837
cg12753431	THSD4	0.010303	0.392928	0.282678	0.777424	0.979986	0.0201826	0.526588	0.218685	0.826896	0.97919	0.0441332	1.48044	1.10002	0.271323	0.983772	-0.0228429	-0.61679	-0.286403	0.774569	0.976778
cg13522359	ADAMTSL3	-0.0143915	-0.392124	-0.496916	0.619248	0.957215	0.158239	2.84277	1.63918	0.101175	0.51051	0.0445942	1.07585	0.694611	0.487299	0.995	-0.0899197	-1.75099	-1.32075	0.186585	0.835216
cg06851885	ADAMTSL3	-0.0127131	-0.386754	-0.491584	0.623013	0.957862	-0.0240287	-0.478405	-0.397671	0.690873	0.954621	0.0285731	1.06188	0.680609	0.496119	0.995252	0.0617863	1.87061	1.98202	0.0474775	0.704929
cg04484243	AKAP13	-0.0139367	-0.379212	-0.484094	0.628319	0.958783	0.081464	1.41521	0.76367	0.445064	0.873591	0.0346777	0.751202	0.369303	0.711902	0.998406	-0.132551	-2.42231	-1.93297	0.0532396	0.717335
cg11526731	THSD4	0.0135415	0.376226	0.266092	0.790168	0.981342	0.0224319	0.403043	0.142916	0.886357	0.987276	-0.0326902	-0.47194	-0.856315	0.391823	0.991126	-0.0307349	-0.362318	-0.0543335	0.956669	0.996099
cg22810156	AKAP13	-0.0100518	-0.371163	-0.476101	0.634003	0.959705	0.109436	2.81657	1.62312	0.104565	0.518414	-0.0208476	-0.640943	-1.02566	0.305052	0.986441	-0.0445384	-1.28936	-0.899759	0.368249	0.900683
cg08104132	AKAP13	-0.0116834	-0.370754	-0.475695	0.634292	0.959769	-0.0557121	-1.10835	-0.784012	0.433033	0.868069	-0.00651055	-0.191019	-0.574826	0.565409	0.99658	-0.0516773	-1.29317	-0.903237	0.3664	0.900201
cg08825918	THSD4	0.0110978	0.364083	0.254034	0.799469	0.982466	-0.0387602	-0.889799	-0.649977	0.515707	0.903971	-0.0195233	-0.598815	-0.983447	0.325387	0.988819	-0.00261151	-0.0761171	0.206671	0.836267	0.984162
cg23791941	AKAP13	-0.0189382	-0.36217	-0.467171	0.640378	0.96069	-0.242745	-2.75419	-1.7934	0.0729095	0.435347	-0.0622113	-0.535854	-0.920359	0.357385	0.990003	-0.140348	-0.979332	-0.617029	0.537216	0.939336
cg05066391	AKAP13	0.0161274	0.358468	0.248458	0.80378	0.983141	0.10398	1.5256	0.831373	0.405763	0.854481	0.122945	1.34534	0.964644	0.334723	0.989572	0.121225	1.12214	1.29944	0.193793	0.839176
cg25510609	AKAP13	-0.0128154	-0.357987	-0.463016	0.643353	0.961094	-0.35401	-5.79138	-3.65609	0.000256093	0.00782827	0.00906959	0.293706	-0.0891201	0.928986	0.999706	-0.00857589	-0.194745	0.0984869	0.921546	0.993128
cg05880817	DTWD1	-0.00866794	-0.357224	-0.462259	0.643896	0.961215	-0.0778028	-2.17124	-1.43588	0.151037	0.607858	-0.0140648	-0.542104	-0.926621	0.354123	0.990003	0.0109239	0.358577	0.603097	0.546444	0.94107
cg18101745	ADAMTSL3	0.0113934	0.356733	0.246735	0.805113	0.983296	0.120834	2.42902	1.38544	0.165919	0.632094	0.022043	0.501133	0.118727	0.905492	0.999698	-0.0384324	-0.784069	-0.438956	0.660693	0.961394
cg26675336	AKAP13	-0.0119316	-0.353302	-0.458364	0.646691	0.96173	0.0482768	0.937205	0.470514	0.637988	0.942335	0.0200911	0.528823	0.146474	0.883547	0.999533	-0.0336857	-0.717016	-0.377805	0.705575	0.967845
cg19102043	THSD4	0.00951391	0.351835	0.241871	0.80888	0.983658	-0.152957	-3.84056	-2.45966	0.0139068	0.162267	0.162415	2.09488	1.7157	0.0862175	0.918522	-0.0028535	-0.0311204	0.247706	0.804362	0.98057
cg07842928	IREB2	0.0140897	0.350267	0.240314	0.810087	0.983787	0.222184	3.48332	2.03203	0.0421503	0.325122	0.0128139	0.199133	-0.183884	0.854105	0.999283	-0.117211	-1.65694	-1.23498	0.216837	0.849364
cg24744964	IREB2	-0.0089087	-0.349875	-0.454961	0.649137	0.962011	0.0259529	0.675594	0.310069	0.756508	0.967644	0.0522845	1.78437	1.40457	0.16015	0.960508	0.0292892	0.787897	0.99462	0.319921	0.887027
cg17311074	THSD4	-0.00837179	-0.349615	-0.454703	0.649323	0.962037	-0.0638774	-1.73602	-1.16896	0.242419	0.728831	-0.0465353	-0.840026	-1.22515	0.22052	0.975178	-0.130184	-1.99533	-1.54358	0.12269	0.798035
cg17457814	IREB2	0.00862693	0.349424	0.239477	0.810736	0.98387	0.0877033	2.33081	1.3252	0.185105	0.659713	0.00878029	0.321757	-0.0610113	0.95135	0.999792	-0.0632911	-1.90131	-1.45784	0.144885	0.81276
cg19696491	CHRNA5	-0.0107284	-0.349029	-0.454121	0.649742	0.962102	-0.0136951	-0.287646	-0.28068	0.778956	0.971424	0.171671	3.23843	2.86156	0.00421561	0.577632	0.0479431	0.740112	0.951042	0.341583	0.89351
cg25951582	DTWD1	-0.00921507	-0.343962	-0.449089	0.653368	0.962665	-0.0431575	-1.12597	-0.794816	0.426721	0.865135	-0.0112054	-0.349198	-0.733325	0.46336	0.994021	0.0266505	0.735541	0.946874	0.343703	0.894178
cg08480340	THSD4	-0.00948399	-0.340502	-0.445654	0.655847	0.963109	-0.179552	-3.83581	-2.45675	0.0140201	0.163177	-0.00925041	-0.24691	-0.63083	0.528152	0.995703	0.0456166	1.0381	1.2228	0.221406	0.851568
cg18836852	THSD4	-0.0106712	-0.340483	-0.445634	0.655861	0.963109	-0.190522	-3.81514	-2.44407	0.0145227	0.16717	0.0376799	0.887846	0.506223	0.6127	0.997649	-0.000115996	-0.00243299	0.273868	0.784186	0.97801
cg21530087	AKAP13	-0.00581826	-0.339276	-0.444435	0.656728	0.963278	0.0089359	0.353452	0.112502	0.910426	0.99017	0.042544	1.85845	1.47879	0.139197	0.952499	0.00876474	0.408173	0.648326	0.516774	0.935476
cg09274392	THSD4	-0.00970208	-0.331239	-0.436454	0.662507	0.964179	-0.213074	-4.65726	-2.96053	0.00307106	0.0544554	0.0243049	0.761	0.37912	0.704599	0.998406	0.0126248	0.360637	0.604975	0.545195	0.940856
cg18097436	THSD4	-0.00800272	-0.330597	-0.435817	0.66297	0.964263	-0.225236	-6.27784	-3.95443	7.67182e-05	0.00298382	-0.0195814	-0.694011	-1.07884	0.280661	0.985013	-0.0167581	-0.483698	-0.165028	0.868922	0.987827
cg11645141	AKAP13	-0.00789606	-0.325193	-0.430451	0.666868	0.96487	-0.0108541	-0.277703	-0.274582	0.783638	0.972213	0.0169446	0.657396	0.275306	0.783081	0.998496	-0.0211796	-0.675458	-0.339906	0.733927	0.97152
cg03331473	THSD4	0.00729963	0.324291	0.214519	0.830143	0.985853	-0.214103	-5.7127	-3.60783	0.000308769	0.00908481	-0.0776036	-1.33993	-1.72606	0.0843365	0.91791	-0.0096405	-0.144706	0.14412	0.885406	0.989653
cg25266621	AKAP13	0.00773115	0.324301	0.214528	0.830135	0.985853	0.010521	0.297618	0.0782594	0.937622	0.993505	-0.0238371	-0.9016	-1.28684	0.198148	0.970575	0.00895853	0.30327	0.552658	0.580497	0.947528
cg07424536	THSD4	0.0079497	0.315148	0.205438	0.83723	0.986553	0.0121999	0.307786	0.0844949	0.932663	0.993013	0.0306279	1.04719	0.665889	0.505482	0.995289	0.0125328	0.332953	0.579729	0.562098	0.944277
cg05310046	THSD4	0.00659496	0.314503	0.204798	0.83773	0.986586	0.0285016	0.879069	0.43486	0.663664	0.948554	-0.0116524	-0.488238	-0.872647	0.382856	0.990819	-0.0237838	-0.833651	-0.484172	0.628264	0.956202
cg01678634	IREB2	0.0100264	0.31387	0.20417	0.838221	0.986642	0.0587221	1.15451	0.603785	0.545986	0.914678	0.00491073	0.142829	-0.240302	0.810096	0.99865	-0.0805967	-2.02089	-1.56689	0.11714	0.793568
cg05739476	THSD4	0.0112795	0.311945	0.202259	0.839715	0.98676	-0.090907	-2.0058	-1.33442	0.182068	0.655493	-0.0027828	-0.0688071	-0.452366	0.651005	0.997684	-0.00789496	-0.226399	0.0696194	0.944497	0.995072
cg01228469	AKAP13	0.0100299	0.306152	0.196505	0.844215	0.987214	0.00980473	0.191042	0.0128968	0.98971	0.998931	0.0280362	0.82425	0.442499	0.658128	0.997892	0.0393775	0.943946	1.13693	0.255567	0.865932
cg03441710	THSD4	-0.00794662	-0.30267	-0.408084	0.683212	0.967058	0.0204911	0.468211	0.182883	0.85489	0.983158	-0.0198914	-0.681371	-1.06617	0.286347	0.985144	-0.0549301	-1.54702	-1.13474	0.256486	0.866142
cg11132588	THSD4	0.00745317	0.30013	0.190526	0.848897	0.987624	0.00782019	0.219924	0.03061	0.975581	0.99746	-0.0394514	-1.39642	-1.78267	0.0746399	0.906621	0.00127883	0.0370319	0.309859	0.756668	0.974495
cg11127535	THSD4	-0.00864622	-0.297557	-0.403006	0.686944	0.967577	-0.110331	-2.46189	-1.61413	0.106499	0.522585	0.0556503	1.82668	1.44696	0.147908	0.956224	0.0297129	0.834446	1.03707	0.299702	0.880893
cg27319935	THSD4	0.00757342	0.297427	0.187841	0.851001	0.987847	0.126949	3.33167	1.93903	0.052498	0.366984	-0.0183218	-0.7222	-1.10708	0.268258	0.983199	-0.00881669	-0.285231	0.0159664	0.987261	0.998994
cg08079093	THSD4	-0.00654879	-0.291359	-0.396852	0.691477	0.968246	0.0362999	1.12659	0.586665	0.557428	0.918468	0.0112711	0.464529	0.0820489	0.934608	0.999706	-0.0374928	-1.22802	-0.84382	0.39877	0.908461
cg07264461	AKAP13	0.00736222	0.290484	0.180946	0.85641	0.988177	0.0438459	1.20291	0.63347	0.526427	0.908077	-0.00429472	-0.139028	-0.52273	0.601162	0.997319	-0.0227218	-0.665144	-0.3305	0.741022	0.972677
cg08576172	AKAP13	-0.0112864	-0.289833	-0.395336	0.692595	0.968382	-0.115223	-2.04227	-1.35678	0.174852	0.645366	-0.0300794	-0.84227	-1.22739	0.219674	0.975082	0.0764372	1.82003	1.93589	0.0528815	0.716851
cg04988206	THSD4	-0.00618501	-0.287458	-0.392978	0.694336	0.968576	-0.0112381	-0.386011	-0.341007	0.733099	0.963319	0.024094	1.03701	0.655687	0.512026	0.99538	-0.014597	-0.515522	-0.19405	0.846136	0.985225
cg01799902	THSD4	0.00882765	0.286292	0.176784	0.859678	0.988545	0.0573186	1.20826	0.636752	0.524287	0.907227	-0.0041269	-0.124683	-0.508355	0.611204	0.997649	0.0254144	0.609442	0.831877	0.405479	0.910452
cg23434264	AKAP13	0.0072372	0.285194	0.175693	0.860535	0.988589	-0.116449	-3.0658	-1.98451	0.0471996	0.346381	-0.0173212	-0.60121	-0.985847	0.324208	0.988774	-0.0310891	-0.913504	-0.556996	0.57753	0.947037
cg01112500	NOP10	-0.00798955	-0.283278	-0.388827	0.697404	0.969116	-0.0396307	-0.827302	-0.611648	0.540771	0.913066	0.0189698	0.681986	0.299946	0.764218	0.998414	0.064342	1.98868	2.08969	0.0366457	0.674881
cg16919827	AKAP13	-0.00933195	-0.282129	-0.387686	0.698249	0.969261	-0.088299	-1.78928	-1.20162	0.22951	0.714877	-0.060949	-1.48447	-1.8709	0.061359	0.890803	0.0326388	0.671274	0.888265	0.374398	0.902493
cg21312939	AKAP13	-0.00854987	-0.281371	-0.386933	0.698806	0.969411	0.0702269	1.54465	0.843059	0.399195	0.850795	0.0146651	0.464399	0.0819188	0.934711	0.999706	-0.0450803	-1.09528	-0.722769	0.469822	0.925796
cg21123577	ADAMTSL3	0.00725954	0.27774	0.168291	0.866354	0.989287	0.0505653	1.31657	0.703178	0.481945	0.890193	-0.0421069	-1.62986	-2.01658	0.0437393	0.855736	0.0119223	0.40712	0.647366	0.517395	0.935591
cg12412575	AKAP13	0.00696035	0.268566	0.159181	0.873526	0.990057	-0.068733	-1.62935	-1.10354	0.269792	0.756397	0.044237	1.3991	1.01851	0.308435	0.986801	0.0227277	0.642633	0.862145	0.388608	0.906074
cg21178202	AKAP13	-0.0120124	-0.267945	-0.373601	0.708701	0.970726	0.151928	2.27525	1.29113	0.196658	0.675466	0.0765224	1.30526	0.924477	0.355238	0.990003	-0.0946784	-1.27883	-0.890161	0.37338	0.90238
cg26001056	AKAP13	-0.00807814	-0.264149	-0.369831	0.711509	0.971249	-0.217676	-4.67365	-2.97059	0.00297229	0.0531257	0.0344188	1.42028	1.03974	0.298462	0.986342	-0.0294076	-1.03774	-0.670291	0.502672	0.932763
cg02219447	AKAP13	-0.00672019	-0.260432	-0.36614	0.714261	0.971742	0.0438952	1.19553	0.628943	0.529386	0.909105	-0.0533207	-1.46457	-1.85096	0.064176	0.893817	-0.118897	-2.74724	-2.2293	0.0257942	0.626109
cg11933220	NOP10	-0.0073733	-0.259915	-0.365627	0.714644	0.971757	0.0198052	0.367671	0.121222	0.903515	0.989306	-0.00109188	-0.03389	-0.417379	0.676401	0.998393	-0.0111202	-0.316636	-0.0126734	0.989888	0.999216
cg26209776	ADAMTSL3	-0.00948396	-0.258923	-0.364641	0.715379	0.971844	0.183514	3.24556	1.88621	0.0592665	0.391182	0.020436	0.504179	0.121779	0.903074	0.999698	-0.00915221	-0.194487	0.0987222	0.921359	0.993103
cg25049169	ADAMTSL3	-0.00633363	-0.2581	-0.363824	0.715989	0.971946	0.00875074	0.257609	0.0537222	0.957157	0.995661	0.00652297	0.282956	-0.0998917	0.92043	0.999698	0.0251453	0.916814	1.11219	0.266057	0.869817
cg17760974	THSD4	0.00594699	0.2465	0.137268	0.890819	0.99145	-0.382974	-9.06508	-5.66383	1.48032e-08	3.1488e-06	0.00582307	0.23063	-0.152324	0.878932	0.999533	-0.0520107	-1.74095	-1.3116	0.189655	0.83659
cg00107890	THSD4	0.0078407	0.245	0.135779	0.891996	0.991565	-0.183619	-4.09809	-2.6176	0.00885494	0.118673	-0.0348826	-1.10876	-1.49443	0.135064	0.949951	0.0164793	0.54918	0.77692	0.437206	0.91842
cg13804457	ICE2	-0.00669484	-0.242542	-0.348375	0.727559	0.973487	0.00991388	0.231394	0.0376443	0.969971	0.996819	-0.0165497	-0.550878	-0.935413	0.349575	0.990003	-0.0426198	-1.12814	-0.752737	0.451608	0.921551
cg17857260	AKAP13	-0.00709024	-0.241356	-0.347196	0.728444	0.973679	-0.332127	-6.97396	-4.38135	1.17945e-05	0.000658386	-0.00432868	-0.123923	-0.507593	0.611739	0.997649	-0.00685519	-0.166694	0.124068	0.901261	0.991322
cg07024568	THSD4	0.00560794	0.240427	0.131238	0.895587	0.991873	0.0129668	0.370201	0.122774	0.902286	0.98922	0.122827	2.30315	1.92439	0.0543052	0.88048	0.0690431	1.1197	1.29722	0.194557	0.839646
cg03362667	AKAP13	-0.00545836	-0.239827	-0.345678	0.729585	0.97383	-0.0246899	-0.660724	-0.509486	0.610412	0.934928	0.00163447	0.0628648	-0.320428	0.748644	0.998414	0.0668463	2.13284	2.22116	0.0263401	0.629029
cg16435591	AKAP13	-0.00569766	-0.237828	-0.343693	0.731077	0.974036	0.0363632	0.953382	0.480435	0.630918	0.940436	0.0384893	1.42727	1.04674	0.29522	0.986245	0.00627201	0.199834	0.458329	0.646716	0.959352
cg19558170	ADAMTSL3	-0.00701602	-0.237274	-0.343143	0.731491	0.9741	0.0442062	0.996162	0.506672	0.612385	0.935407	-0.00299342	-0.0978835	-0.481502	0.63016	0.997649	0.0763121	2.12969	2.21829	0.0265353	0.630419
cg08685426	AKAP13	-0.00520328	-0.237154	-0.343024	0.73158	0.97411	-0.0596931	-1.74358	-1.17359	0.240557	0.72683	0.101429	3.14752	2.77047	0.00559746	0.616186	0.0393724	1.06608	1.24831	0.211918	0.847319
cg09087820	THSD4	0.00660302	0.232872	0.123735	0.901525	0.992357	0.0210845	0.48044	0.190383	0.849009	0.982308	0.00626802	0.207427	-0.175573	0.860629	0.999416	-0.02068	-0.627987	-0.296615	0.766761	0.975847
cg13191951	THSD4	0.00683014	0.229467	0.120353	0.904203	0.992657	-0.010972	-0.253158	-0.259529	0.795227	0.974065	0.0805461	2.42527	2.04676	0.0406816	0.845731	0.032519	0.864777	1.06473	0.286997	0.877099
cg09897881	AKAP13	-0.0039204	-0.228366	-0.334296	0.738156	0.974935	-0.024501	-0.881519	-0.644898	0.518993	0.905268	0.0391394	1.27652	0.895684	0.370422	0.990398	0.0309384	0.826974	1.03026	0.302889	0.881992
cg10175320	THSD4	-0.00539	-0.228096	-0.334028	0.738358	0.974935	-0.117688	-3.19957	-2.06655	0.0387769	0.310013	0.0246951	0.982279	0.600847	0.547942	0.996168	0.0106564	0.353582	0.598541	0.549479	0.941691
cg09017590	THSD4	-0.00510337	-0.202576	-0.308686	0.75756	0.977061	0.0899291	2.47135	1.4114	0.158128	0.619835	-0.0185244	-0.646032	-1.03076	0.302654	0.986397	-0.0794443	-2.24675	-1.77287	0.076251	0.752001
cg01314063	THSD4	-0.00486601	-0.198083	-0.304225	0.760957	0.977507	-0.0034596	-0.0931673	-0.161407	0.871773	0.985561	-0.0220729	-0.782085	-1.16709	0.243175	0.979211	-0.0330874	-0.98984	-0.626612	0.530914	0.937963
cg05506292	AKAP13	-0.00236418	-0.195211	-0.301372	0.76313	0.977867	-0.0857228	-4.6324	-2.94529	0.00322653	0.0565507	-0.021045	-1.25634	-1.64231	0.100527	0.929991	-0.0253023	-1.23653	-0.851585	0.394444	0.907439
cg08204514	THSD4	0.00603562	0.191296	0.082448	0.93429	0.995197	-0.120077	-2.26095	-1.4909	0.135989	0.581742	-0.00509049	-0.0998843	-0.483506	0.628736	0.997649	0.00123657	0.0210971	0.295327	0.767744	0.975982
cg08285768	AKAP13	0.00463109	0.186321	0.0775073	0.93822	0.995491	0.0898198	2.337	1.329	0.183849	0.658077	0.0442992	1.42907	1.04854	0.294389	0.986245	-0.0411333	-1.07011	-0.699817	0.484042	0.928945
cg24158019	ICE2	-0.00520824	-0.185067	-0.291298	0.770823	0.979052	-0.107505	-2.27883	-1.50186	0.133133	0.576254	0.0324074	1.18083	0.799797	0.423828	0.992644	-0.0142503	-0.393166	-0.0824662	0.934276	0.994151
cg15529727	NOP10	-0.00449833	-0.182475	-0.288724	0.772792	0.979356	0.016103	0.415738	0.150701	0.880211	0.986552	-0.00669412	-0.211282	-0.595129	0.551757	0.996182	-0.0155407	-0.422573	-0.109284	0.912977	0.99239
cg23248689	AKAP13	0.00528321	0.182102	0.0733175	0.941553	0.995728	-0.114593	-2.34467	-1.54224	0.123016	0.557072	0.0289513	0.915164	0.533596	0.593621	0.997155	-0.0452179	-1.29551	-0.905372	0.365268	0.899901
cg17310995	ICE2	0.00429991	0.176362	0.0676181	0.94609	0.996103	0.0840631	2.04867	1.15217	0.249252	0.736301	0.0445835	1.5017	1.12132	0.26215	0.982121	-0.0555277	-1.49304	-1.08551	0.277695	0.873668
cg03454017	THSD4	0.00581994	0.17379	0.0650631	0.948124	0.996218	-0.135408	-2.56777	-1.67907	0.0931387	0.491332	0.0493592	1.13425	0.75313	0.451372	0.993512	-0.0147794	-0.291758	0.0100146	0.99201	0.999397
cg00957585	AKAP13	0.00753401	0.17338	0.0646566	0.948447	0.99624	-0.256284	-3.64226	-2.33804	0.0193849	0.202238	0.0231799	0.530146	0.147798	0.882502	0.999533	-0.020625	-0.407211	-0.0952748	0.924097	0.993292
cg21758451	THSD4	-0.00424248	-0.172695	-0.279013	0.780235	0.980293	0.0517819	1.4275	0.771207	0.440584	0.871642	0.00535575	0.191338	-0.191695	0.847981	0.999135	-0.0223068	-0.663336	-0.328851	0.742268	0.972848
cg12638589	DTWD1	-0.00382352	-0.163136	-0.26952	0.787529	0.981078	-0.0762508	-2.0712	-1.37452	0.16928	0.63719	-0.0229334	-0.802108	-1.18715	0.235168	0.97808	0.0241759	0.8406	1.04268	0.297095	0.879929
cg25445104	AKAP13	0.00622187	0.160531	0.0518966	0.958611	0.997081	-0.150405	-2.50313	-1.63942	0.101125	0.510362	0.00829525	0.272704	-0.110164	0.912279	0.999698	0.0445505	1.13487	1.31104	0.189843	0.836648
cg11217655	THSD4	-0.00360173	-0.155763	-0.262198	0.793168	0.981723	0.117444	3.42907	1.99876	0.0456346	0.339995	0.00516524	0.195144	-0.187881	0.85097	0.99923	-0.0391107	-1.17575	-0.796153	0.425943	0.915427
cg14946593	THSD4	0.00564163	0.146055	0.0375213	0.970069	0.997845	-0.191643	-3.22825	-2.08413	0.037148	0.302325	0.00740173	0.0880123	-0.29523	0.767818	0.998421	0.0765355	0.857556	1.05815	0.289988	0.877824
cg12637920	THSD4	-0.0035669	-0.144958	-0.251468	0.801452	0.982762	0.0491823	1.26823	0.673531	0.500609	0.89793	0.00790939	0.264983	-0.117901	0.906146	0.999698	-0.010875	-0.282902	0.0180902	0.985567	0.998799
cg05337779	THSD4	0.00389632	0.144243	0.0357225	0.971504	0.997934	-0.0841138	-2.05781	-1.36631	0.171841	0.640953	0.027532	0.881312	0.499676	0.617303	0.997649	-0.0433402	-1.10517	-0.731789	0.464298	0.924429
cg08455926	AKAP13	0.00719053	0.141965	0.0334603	0.973308	0.998092	0.17755	2.69023	1.54564	0.122192	0.55547	0.0269315	0.441613	0.0590871	0.952883	0.999798	-0.0445239	-0.631716	-0.300015	0.764166	0.975513
cg14925012	ICE2	0.00338	0.13669	0.028222	0.977485	0.99846	0.0331712	0.846879	0.415118	0.678056	0.951895	-0.0349295	-1.24457	-1.63051	0.102995	0.931713	-0.0132276	-0.630337	-0.298758	0.765125	0.975634
cg16314089	THSD4	0.00622153	0.134498	0.026045	0.979221	0.998565	0.00912564	0.141761	-0.0173272	0.986176	0.998517	-0.0348235	-0.569851	-0.954425	0.339869	0.989881	0.0349308	0.479028	0.712944	0.475881	0.927099
cg24641005	THSD4	0.0053231	0.133853	0.0254038	0.979733	0.998622	-0.0315518	-0.615097	-0.481503	0.630159	0.940255	0.000664913	0.0152888	-0.3681	0.712798	0.998406	0.067001	1.52546	1.66725	0.0954639	0.773736
cg14562441	THSD4	0.00369413	0.13091	0.0224817	0.982064	0.998785	0.101899	2.38216	1.3567	0.174877	0.645398	0.014146	0.418872	0.0362995	0.971044	0.999926	-0.0214334	-0.55143	-0.226797	0.820582	0.982412
cg04883944	AKAP13	-0.00337725	-0.130441	-0.237052	0.812616	0.98406	0.117645	3.23245	1.87817	0.0603573	0.394844	0.0252608	0.797152	0.415345	0.677889	0.998397	-0.0557119	-1.42724	-1.0255	0.305127	0.882582
cg10409449	AKAP13	0.00296828	0.130285	0.0218612	0.982559	0.998804	0.0561303	1.64124	0.902292	0.366902	0.83158	0.0287724	1.05979	0.678511	0.497448	0.995252	-0.0455319	-1.35683	-0.961292	0.336406	0.891662
cg27235366	THSD4	-0.00307948	-0.129151	-0.235772	0.81361	0.984152	-0.0296561	-0.75141	-0.565103	0.572004	0.923048	-0.00327002	-0.122034	-0.505701	0.613066	0.997649	-0.0249652	-0.834946	-0.485354	0.627425	0.956041
cg10389371	AKAP13	-0.00490486	-0.129026	-0.235648	0.813706	0.984152	0.0234561	0.53325	0.222771	0.823714	0.978671	0.0437576	1.48925	1.10884	0.267499	0.983063	-0.0350441	-0.961377	-0.600654	0.54807	0.941513
cg21377071	ADAMTSL3	-0.00385178	-0.127507	-0.234138	0.814878	0.984335	0.0933306	1.92989	1.07932	0.280444	0.765653	-0.0114949	-0.163358	-0.547109	0.584304	0.996718	-0.0695841	-0.896883	-0.541838	0.58793	0.948771
cg06318274	AKAP13	-0.00399759	-0.125525	-0.232171	0.816405	0.98447	-0.144351	-2.98905	-1.93743	0.0526926	0.367753	-0.0213032	-0.680404	-1.0652	0.286785	0.985198	-0.0454927	-1.25754	-0.87074	0.383896	0.904941
cg26777916	THSD4	0.00360399	0.123023	0.0146491	0.988312	0.999123	0.0219372	0.560489	0.239476	0.810736	0.976702	-0.0163343	-0.570927	-0.955503	0.339323	0.989827	0.0103662	0.323399	0.571016	0.567989	0.945145
cg14182448	ADAMTSL3	0.0037307	0.119439	0.0110908	0.991151	0.999396	0.147435	3.16181	1.83485	0.0665275	0.415688	0.0687994	1.82526	1.44553	0.148309	0.956364	-0.100036	-2.09913	-1.63824	0.101372	0.779979
cg25242647	THSD4	-0.00321986	-0.110924	-0.217671	0.827685	0.985609	-0.0876594	-1.74201	-1.17263	0.240943	0.72722	0.133678	2.48739	2.10901	0.0349441	0.829652	-0.11231	-1.7018	-1.27589	0.201994	0.842527
cg00187089	ADAMTSL3	0.00341258	0.107025	-0.00123678	0.999013	0.999933	-0.0321158	-0.674904	-0.518183	0.604331	0.933118	0.0676627	2.30706	1.92831	0.0538165	0.879822	0.0391786	1.05357	1.23691	0.216122	0.848933
cg00599142	THSD4	0.00298006	0.10397	-0.00427104	0.996592	0.999798	0.075415	1.81768	1.0105	0.312255	0.792558	0.0589941	1.58477	1.20456	0.228373	0.97671	0.0568474	1.36713	1.52286	0.127795	0.801455
cg07693058	IREB2	-0.00197187	-0.102783	-0.209587	0.83399	0.986134	-0.0151506	-0.483888	-0.401034	0.688395	0.954117	0.0198271	0.974743	0.593295	0.552983	0.996182	0.060426	2.22816	2.30809	0.0209941	0.597004
cg10452626	IREB2	-0.00306337	-0.0969861	-0.20383	0.838486	0.986645	0.216105	4.17857	2.45842	0.013955	0.162661	0.0390434	0.993507	0.612098	0.540473	0.996081	-0.0608396	-1.36571	-0.969396	0.332348	0.890494
cg21408677	THSD4	-0.00332844	-0.094461	-0.201323	0.840446	0.986775	-0.0558692	-1.00693	-0.721815	0.470408	0.885202	0.0212856	0.461263	0.0787765	0.93721	0.99971	0.0076759	0.144974	0.408298	0.683055	0.964604
cg26964544	THSD4	-0.00198852	-0.0927766	-0.19965	0.841754	0.986956	0.00682706	0.216002	0.0282045	0.977499	0.997597	-0.0165071	-0.659491	-1.04425	0.296372	0.986245	0.0100328	0.348458	0.593869	0.5526	0.942351
cg10231400	AKAP13	-0.00363294	-0.0923152	-0.199192	0.842113	0.987056	-0.374953	-6.13987	-3.86981	0.000108918	0.00395186	0.00526999	0.120758	-0.262418	0.793	0.998611	0.0659431	1.31495	1.47527	0.14014	0.81
cg16981615	THSD4	0.00255507	0.0886182	-0.0195162	0.984429	0.998849	-0.064563	-0.860804	-0.632194	0.52726	0.908367	-0.0177828	-0.599269	-0.983902	0.325164	0.988774	-0.00482267	-0.143546	0.145178	0.88457	0.989611
cg15453257	AKAP13	-0.00686604	-0.0883922	-0.195296	0.845161	0.987291	-0.130823	-1.06597	-0.758018	0.44844	0.875351	0.0460703	0.409604	0.0270132	0.978449	0.999926	0.106568	0.7885	0.99517	0.319653	0.886941
cg27454589	THSD4	-0.00194746	-0.0878304	-0.194738	0.845598	0.987314	-0.0210435	-0.645927	-0.500411	0.616786	0.936626	-0.00862443	-0.324815	-0.708893	0.478391	0.994773	-0.0366005	-1.09534	-0.722819	0.469791	0.925796
cg12761046	AKAP13	-0.00211246	-0.0845114	-0.191442	0.848179	0.987577	-0.0223708	-0.566895	-0.451941	0.651311	0.945607	-0.0163293	-0.76629	-1.15126	0.249625	0.979781	0.0249589	0.954073	1.14617	0.251726	0.864513
cg25947619	AKAP13	-0.00324956	-0.0829271	-0.189869	0.849412	0.98767	-0.414285	-7.10575	-4.46218	8.113e-06	0.000486062	-0.0201001	-0.608123	-0.992774	0.32082	0.988359	0.00394591	0.131159	0.395699	0.692327	0.965862
cg24631222	CHRNA5	0.00338455	0.0819016	-0.0261861	0.979109	0.998558	-0.0114848	-0.171886	-0.209685	0.833914	0.980263	-0.122631	-1.79751	-2.18457	0.0289206	0.806009	0.000440612	0.00523509	0.280861	0.778817	0.977285
cg03364758	THSD4	0.00160415	0.0741973	-0.0338367	0.973007	0.998072	-0.0586487	-1.72686	-1.16334	0.24469	0.731331	0.0503448	2.0909	1.71171	0.0869507	0.918986	0.0647464	2.30987	2.3826	0.0171906	0.568101
cg26281728	AKAP13	-0.00136979	-0.0693979	-0.176434	0.859953	0.988557	0.0502458	1.53961	0.839964	0.400929	0.851687	-0.0141435	-0.701593	-1.08643	0.277287	0.984856	0.00555595	0.216658	0.473671	0.635734	0.957589
cg02225855	AKAP13	0.00187018	0.0664459	-0.0415343	0.96687	0.997584	-0.107546	-2.74045	-1.78497	0.0742659	0.439395	-0.000577421	-0.0189504	-0.402409	0.687383	0.998406	0.0311449	0.907981	1.10413	0.269535	0.870969
cg12654502	IREB2	0.00137271	0.0653691	-0.0426036	0.966018	0.997509	-0.0186484	-0.543068	-0.437329	0.661873	0.948098	-0.0204258	-1.0103	-1.39577	0.162785	0.961026	-0.0496884	-2.01146	-1.55829	0.119165	0.794833
cg20847668	NOP10	-0.0021106	-0.0633192	-0.170397	0.864698	0.989041	0.187135	3.67344	2.14863	0.0316639	0.275001	-0.0126729	-0.332172	-0.716264	0.473828	0.9945	-0.0595584	-1.33972	-0.945688	0.344308	0.89436
cg09728869	AKAP13	-0.00276239	-0.061737	-0.168826	0.865933	0.98923	-0.284544	-4.21021	-2.68636	0.00722344	0.102772	0.000505863	0.0130417	-0.370352	0.71112	0.998406	-0.00653469	-0.154727	0.134981	0.892627	0.990416
cg05396802	THSD4	0.00158988	0.0596661	-0.048267	0.961503	0.997199	-0.141112	-3.50535	-2.25408	0.0241912	0.232866	0.0451882	1.52581	1.14548	0.25201	0.980419	-0.00849262	-0.260988	0.0380758	0.969627	0.997493
cg11709662	DTWD1	0.000821482	0.0580107	-0.0499108	0.960193	0.997125	0.010213	0.470003	0.183982	0.854028	0.983045	0.00442675	0.263692	-0.119194	0.905122	0.999698	0.0302057	1.56786	1.70592	0.0880227	0.765372
cg07099481	AKAP13	-0.00207946	-0.0546994	-0.161837	0.871434	0.989805	0.0226669	0.417857	0.152001	0.879186	0.986481	0.0441957	1.2612	0.88033	0.37868	0.990664	-0.00816417	-0.186164	0.106312	0.915335	0.992583
cg26817145	THSD4	-0.00104295	-0.0532392	-0.160387	0.872576	0.989938	0.0108923	0.328328	0.0970934	0.922652	0.9917	-0.0350014	-0.952556	-1.3379	0.180928	0.966165	0.0641273	1.44926	1.59776	0.110096	0.78717
cg22694813	THSD4	-0.00123279	-0.0522079	-0.159363	0.873383	0.99003	-0.204498	-5.45708	-3.45106	0.000558388	0.0145408	-0.0159994	-0.643616	-1.02834	0.30379	0.986397	-0.00730536	-0.236275	0.0606127	0.951668	0.995649
cg26893445	AKAP13	0.000788187	0.0510461	-0.056827	0.954683	0.996784	-0.00850463	-0.355619	-0.322367	0.747174	0.965945	0.0129454	0.775717	0.393867	0.693679	0.998406	0.0119256	0.57105	0.796864	0.42553	0.915306
cg01083652	THSD4	-0.00127482	-0.0491711	-0.156348	0.875759	0.990209	-0.129318	-2.90604	-1.88652	0.0592244	0.391023	-0.017843	-0.383461	-0.767657	0.442691	0.99322	-0.102714	-1.79386	-1.35985	0.173878	0.828608
cg12049485	CHRNA5	-0.00100068	-0.0490646	-0.156242	0.875842	0.990222	0.0644382	1.87209	1.04387	0.296545	0.77968	-0.00427725	-0.211022	-0.594869	0.551931	0.996182	-0.0280886	-1.06198	-0.692397	0.488688	0.929873
cg07016095	THSD4	-0.00222496	-0.0479983	-0.155183	0.876677	0.990339	0.0351558	0.542229	0.228277	0.819431	0.978012	0.0382325	0.7793	0.397457	0.69103	0.998406	0.0102012	0.157054	0.419314	0.674986	0.96356
cg16502202	AKAP13	-0.00148465	-0.0463174	-0.153514	0.877993	0.990431	-0.0609776	-1.18087	-0.828488	0.407394	0.855244	0.026347	0.846063	0.464356	0.642393	0.997649	-0.0336104	-0.847889	-0.497157	0.619078	0.954456
cg21642963	CHRNA5	0.00221466	0.0407721	-0.0670296	0.946558	0.99612	0.0327338	0.46043	0.178111	0.858636	0.983679	0.00550874	0.0965612	-0.286663	0.77437	0.998496	-0.0472074	-0.728595	-0.388365	0.697746	0.966683
cg22873259	ICE2	0.00130147	0.0377205	-0.07006	0.944146	0.995943	0.0456634	0.815079	0.395615	0.692389	0.954946	-0.0627831	-1.34845	-1.7346	0.0828124	0.915483	-0.0531752	-0.798107	-0.451758	0.651443	0.960009
cg10644073	AKAP13	-0.00137007	-0.0346445	-0.141922	0.887142	0.991149	0.310855	5.44082	3.23255	0.00122689	0.0269624	0.0869037	1.79966	1.41988	0.155642	0.958607	-0.0658744	-1.06736	-0.697303	0.485613	0.929236
cg08508690	THSD4	-0.00104597	-0.0313718	-0.138672	0.889709	0.991353	-0.11207	-2.32351	-1.52926	0.126199	0.563188	-0.0122712	-0.321595	-0.705666	0.480396	0.994902	0.0633982	1.46311	1.61039	0.107312	0.784799
cg02034168	THSD4	0.000817829	0.0305886	-0.0771423	0.93851	0.995526	-0.0683034	-1.70157	-1.14783	0.251039	0.737871	0.000857798	0.0300414	-0.353318	0.72385	0.998414	0.0138037	0.405063	0.64549	0.51861	0.935868
cg24650734	THSD4	0.000612389	0.026483	-0.0812193	0.935268	0.995216	0.0452347	1.22093	0.644521	0.519238	0.905348	0.0349351	0.666981	0.284911	0.775712	0.998496	0.065538	1.04189	1.22625	0.220104	0.851067
cg22735650	THSD4	0.000703423	0.0225592	-0.0851159	0.932169	0.995025	-0.180615	-3.55347	-2.28359	0.0223955	0.221875	0.00230289	0.0649948	-0.318294	0.750262	0.998414	-0.0120553	-0.285	0.0161775	0.987093	0.998979
cg02179479	THSD4	-0.000602214	-0.0213959	-0.128765	0.897543	0.992052	-0.0979106	-2.16227	-1.43037	0.15261	0.61044	0.00606477	0.155776	-0.227329	0.820168	0.998934	-0.00721091	-0.173322	0.118023	0.906049	0.991756
cg22432933	THSD4	-0.00064891	-0.0213486	-0.128718	0.89758	0.992058	-0.543588	-10.7602	-6.70342	2.03592e-11	2.03465e-08	0.0733521	1.65787	1.2778	0.201319	0.971243	0.0381241	0.728251	0.940226	0.347102	0.895008
cg22972976	THSD4	0.000782273	0.0195714	-0.088083	0.929811	0.994827	-0.125822	-2.35198	-1.54673	0.12193	0.554946	-0.0191415	-0.476564	-0.860948	0.389266	0.991057	-0.0015256	-0.0323653	0.246571	0.80524	0.980693
cg02810291	AKAP13	0.000523402	0.0192726	-0.0883796	0.929575	0.99479	-0.277908	-5.96324	-3.76149	0.000168906	0.00561191	0.0561861	1.67882	1.2988	0.194013	0.969994	0.108022	2.73337	2.76883	0.00562586	0.400725
cg24247592	AKAP13	0.000439739	0.0179544	-0.0896887	0.928535	0.994653	0.113031	3.32789	1.93671	0.0527813	0.368037	0.00565861	0.204001	-0.179006	0.857933	0.999322	-0.0521819	-1.61607	-1.19771	0.231029	0.855862
cg16861365	AKAP13	-0.000301885	-0.0103078	-0.117754	0.906262	0.992801	-0.285676	-6.35424	-4.00129	6.29992e-05	0.0025472	0.0313125	1.10669	0.725509	0.46814	0.994142	0.0202136	0.578785	0.803918	0.421444	0.914468
cg00635075	AKAP13	-0.000213888	-0.00739464	-0.114862	0.908555	0.993062	0.162189	3.95387	2.32062	0.0203074	0.208456	0.0267827	0.808384	0.4266	0.669671	0.998239	-0.0850674	-2.02839	-1.57373	0.11555	0.79195
cg06229854	THSD4	-0.000123656	-0.00513765	-0.11262	0.910332	0.993149	-0.0338644	-0.967556	-0.697664	0.485387	0.891702	-0.00658286	-0.232125	-0.616015	0.537885	0.995981	0.0342349	1.06183	1.24444	0.213337	0.847978
cg01096911	ICE2	-0.000100794	-0.00306072	-0.110558	0.911967	0.99333	0.073469	1.31617	0.702929	0.4821	0.890245	0.00630552	0.200865	-0.182148	0.855466	0.999283	-0.0675112	-1.80872	-1.3734	0.169628	0.82599
cg14566868	AKAP13	4.56575e-05	0.00123152	-0.106295	0.915348	0.993608	-0.132703	-2.3307	-1.53367	0.125111	0.561	0.0516058	1.21153	0.830563	0.406221	0.991792	-0.0705544	-1.34122	-0.947053	0.343612	0.894129
cg15036328	ABCA3	-0.230377	-7.11062	-7.16871	7.57097e-13	3.78959e-09	0.268728	4.93931	2.92498	0.00344475	0.0594384	0.038409	1.5197	1.13936	0.254553	0.9811	-0.0143651	-0.485431	-0.166609	0.867678	0.98771
cg00463957	PARN	0.141988	4.81216	4.67119	2.99457e-06	0.000862446	-0.357677	-6.8515	-4.30625	1.66045e-05	0.00086925	0.060215	2.25288	1.87402	0.0609274	0.890073	-0.00730411	-0.205365	0.0888015	0.92924	0.993754
cg07478000	ABCA3	-0.132801	-4.66106	-4.73618	2.17786e-06	0.000677299	0.306984	6.25646	3.73278	0.000189378	0.00614597	0.0125566	0.423941	0.0413789	0.966994	0.999926	0.022922	0.725261	0.937499	0.348502	0.895471
cg06633978	CFDP1	-0.129963	-4.5742	-4.64992	3.32063e-06	0.000932249	-0.384331	-7.32253	-4.59513	4.32479e-06	0.000289567	0.00649471	0.230763	-0.15219	0.879037	0.999533	-0.0494919	-1.52727	-1.11673	0.264111	0.869204
cg08900781	ABCA3	-0.132279	-4.54218	-4.61812	3.87231e-06	0.00105058	0.371341	7.33458	4.39398	1.11292e-05	0.000627739	-0.0511795	-1.98124	-2.36867	0.017852	0.747876	-0.0178872	-0.610172	-0.280368	0.779195	0.977306
cg02370917	TERF2	-0.15877	-4.22499	-4.30314	1.68397e-05	0.00316712	-0.277655	-4.87481	-3.09396	0.00197503	0.0389323	-0.0125211	-0.378876	-0.763063	0.445426	0.993426	-0.0580572	-1.7415	-1.3121	0.189486	0.836446
cg07971908	PARN	0.0938074	3.96397	3.82889	0.000128721	0.0139204	0.000952486	0.0263789	-0.0880901	0.929805	0.992587	-0.0131219	-0.444632	-0.828952	0.407131	0.991792	-0.0174109	-0.499255	-0.179215	0.857769	0.986591
cg23276941	PARN	-0.108251	-3.77474	-3.85602	0.000115247	0.0128694	0.204749	4.4357	2.61612	0.00889359	0.119041	0.0650315	2.3686	1.98997	0.046594	0.86298	0.0352098	1.08082	1.26176	0.207035	0.844977
cg06780216	ABCA3	-0.137767	-3.5913	-3.67385	0.000238924	0.0215554	0.649825	8.46625	5.08803	3.61795e-07	3.94978e-05	-0.029607	-1.10006	-1.4857	0.137357	0.951684	0.00581787	0.195647	0.45451	0.649462	0.959697
cg10161470	ABCA3	-0.0495405	-3.23709	-3.32211	0.000893405	0.0518991	0.054951	2.13555	1.20545	0.228029	0.713436	-0.0298651	-1.45539	-1.84176	0.0655103	0.895019	0.00793706	0.338677	0.584949	0.558582	0.943416
cg21723624	SGF29	-0.0655528	-3.07479	-3.16093	0.00157264	0.0742907	-0.146367	-4.34309	-2.76786	0.00564259	0.0858004	-0.0259533	-1.15013	-1.53588	0.124567	0.945501	0.0136036	0.523214	0.75324	0.451306	0.92147
cg05727149	CFDP1	0.0782782	3.01075	2.8823	0.00394786	0.129988	0.0950338	2.27878	1.29329	0.19591	0.674578	0.123473	2.87578	2.49818	0.0124834	0.702109	0.0291771	0.617568	0.839287	0.401308	0.909281
cg09263316	ABCA3	-0.0837934	-2.83697	-2.92477	0.0034471	0.119995	-0.183787	-3.74717	-2.40238	0.0162887	0.180496	-0.0116425	-0.33745	-0.721553	0.470569	0.994258	0.0417889	1.13791	1.31382	0.188906	0.836242
cg16240769	IL27	0.0778516	2.83602	2.70879	0.006753	0.176977	-0.0733289	-1.86201	-1.24623	0.212681	0.695405	0.0423853	1.19409	0.81309	0.416166	0.992309	0.120428	2.91767	2.9369	0.00331513	0.327918
cg04500192	CFDP1	0.0670003	2.82974	2.70255	0.00688096	0.178773	0.0181324	0.462098	0.179134	0.857833	0.983567	0.0191878	0.670132	0.288068	0.773295	0.998496	0.0485274	1.30731	1.4683	0.142022	0.811332
cg02543796	ABCA3	-0.0780485	-2.74549	-2.83392	0.00459802	0.142123	0.253581	5.62018	3.34255	0.000830112	0.0198807	-0.0116221	-0.392963	-0.777179	0.437053	0.992982	0.014982	0.497404	0.729701	0.465573	0.924772
cg12878183	ABCA3	0.0655217	2.70634	2.58001	0.00987989	0.217243	0.10063	2.75578	1.58584	0.112776	0.536088	0.0889183	2.26699	1.88816	0.0590049	0.887474	0.103407	2.29711	2.37097	0.0177417	0.572494
cg04388123	PARN	0.0865259	2.70415	2.57784	0.00994211	0.217951	0.00631595	0.126954	-0.0264077	0.978932	0.99772	0.0271224	0.912412	0.530839	0.59553	0.997213	-0.0706917	-1.98731	-1.53627	0.124473	0.799306
cg09214047	ADGRG5	-0.0763398	-2.66079	-2.74981	0.0059629	0.164814	-0.00590953	-0.161105	-0.203073	0.839078	0.980926	-0.0393476	-1.22297	-1.60887	0.107645	0.935752	-0.00194195	-0.0598739	0.221484	0.824715	0.98282
cg17945679	CFDP1	0.0864922	2.62512	2.49935	0.0124422	0.245594	-0.362828	-7.11504	-4.46788	7.89981e-06	0.000475827	0.000214304	0.00622594	-0.377181	0.706039	0.998406	0.059992	1.50037	1.64437	0.100099	0.778791
cg04058100	ABCA3	-0.0576814	-2.61018	-2.69955	0.00694334	0.179603	-0.125312	-3.48958	-2.24441	0.0248062	0.236554	-0.027851	-1.0791	-1.4647	0.143002	0.954384	0.0182846	0.597799	0.821258	0.411499	0.911998
cg17036530	IL27	-0.0381676	-2.60002	-2.68946	0.00715679	0.182563	0.0110298	0.459876	0.177771	0.858903	0.983691	-0.015595	-0.819783	-1.20486	0.228257	0.976693	-0.0864884	-3.69317	-3.09195	0.00198847	0.262649
cg17405470	ABCA3	-0.0742487	-2.54075	-2.6306	0.00852338	0.200666	-0.0936067	-2.04742	-1.35994	0.17385	0.643854	0.00145882	0.0494994	-0.33382	0.738515	0.998414	0.00850976	0.233889	0.489385	0.624569	0.955525
cg05654361	ABCA3	-0.0445232	-2.46475	-2.55514	0.0106146	0.22578	-0.0337077	-1.10116	-0.779604	0.435624	0.869185	-0.0169447	-0.732613	-1.11752	0.263774	0.982351	-0.0350867	-1.23815	-0.853058	0.393627	0.907279
cg04384234	CFDP1	0.0557754	2.43464	2.31019	0.0208774	0.319912	-0.315682	-9.12115	-5.69821	1.21069e-08	2.67379e-06	0.00418158	0.153877	-0.229232	0.818689	0.99887	0.0258115	0.818098	1.02216	0.306704	0.883182
cg11231977	CFDP1	0.0762516	2.37078	2.24678	0.0246539	0.34741	0.0336337	0.666536	0.304515	0.760736	0.968446	-0.023732	-0.63411	-1.01881	0.308292	0.986801	-0.0535544	-1.16257	-0.784132	0.432962	0.917184
cg02688694	CFDP1	0.0870895	2.35112	2.22725	0.0259303	0.35602	-0.0265111	-0.478479	-0.397716	0.690839	0.954621	0.0595272	1.30428	0.923505	0.355744	0.990003	-0.0263976	-0.47524	-0.157315	0.874997	0.988571
cg01499465	TUFM	-0.0355502	-2.33498	-2.42627	0.0152549	0.273574	-0.00778028	-0.311598	-0.295369	0.767712	0.969471	0.0206232	0.93136	0.549825	0.582439	0.996692	-0.0108866	-0.381392	-0.0717286	0.942818	0.994962
cg05336477	CFDP1	0.0580999	2.33307	2.20933	0.0271516	0.363459	-0.312221	-6.86081	-4.31196	1.61815e-05	0.000850836	-0.0178411	-0.61341	-0.998071	0.318245	0.988154	0.0406776	1.27708	1.44074	0.149659	0.815249
cg00270764	IL27	0.0372533	2.32977	2.20606	0.02738	0.364986	-0.0160227	-0.637893	-0.495484	0.620258	0.937583	0.0136475	0.544717	0.162399	0.870991	0.999533	0.00737449	0.250976	0.504968	0.613581	0.953358
cg21194844	ADGRG5	0.0585024	2.31781	2.19417	0.0282229	0.369978	-0.347382	-7.25859	-4.55592	5.21567e-06	0.000337908	-0.0366907	-1.58078	-1.9674	0.0491374	0.867226	-0.0701303	-2.63574	-2.12761	0.0333694	0.663003
cg11199578	CFDP1	-0.0666394	-2.31488	-2.4063	0.0161149	0.281214	-0.108496	-2.61315	-1.7069	0.0878414	0.477466	0.0185604	0.725628	0.343676	0.73109	0.998414	-0.0254608	-0.822185	-0.473716	0.635702	0.957585
cg08627569	CFDP1	-0.0598101	-2.20358	-2.29578	0.0216883	0.326128	0.0351579	0.822964	0.400451	0.688825	0.954231	0.0341075	1.07431	0.693062	0.488271	0.995048	-0.0368117	-0.945749	-0.586402	0.557606	0.943309
cg00532633	CFDP1	0.072877	2.1978	2.075	0.0379866	0.423248	-0.154237	-3.08384	-1.99557	0.0459809	0.341361	0.0395648	0.645581	0.263468	0.79219	0.998551	-0.0827463	-1.139	-0.762642	0.445677	0.920137
cg04149930	ABCA3	-0.0531302	-2.17603	-2.26842	0.0233038	0.33778	-0.123838	-3.39158	-2.1843	0.0289399	0.260726	0.000646173	0.0231662	-0.360207	0.718692	0.998414	0.0643897	1.89437	2.00369	0.0451038	0.698376
cg08726667	SGF29	0.0513092	2.17578	2.05314	0.0400592	0.433613	0.200372	5.09394	3.01981	0.0025293	0.0470563	0.0390191	1.4535	1.07302	0.283263	0.985141	-0.0463945	-1.48592	-1.07902	0.28058	0.874709
cg00348858	TUFM	-0.0572206	-2.17145	-2.26387	0.0235819	0.339613	0.0185829	0.447702	0.170305	0.86477	0.98454	0.0177946	0.437263	0.0547275	0.956356	0.999888	0.00633231	0.139991	0.403754	0.686394	0.965109
cg07753939	ABCA3	-0.0813499	-2.16478	-2.25725	0.0239928	0.34271	0.706252	9.43733	5.68359	1.31899e-08	2.86004e-06	0.0487625	1.85189	1.47222	0.140963	0.953266	0.0184719	0.553064	0.780461	0.43512	0.917889
cg07898425	CFDP1	-0.0440826	-2.12339	-2.21615	0.0266812	0.360656	0.0700675	1.97488	1.10691	0.268333	0.754915	0.0501524	1.85918	1.47952	0.139	0.95243	0.0772566	2.41881	2.48195	0.0130664	0.52757
cg09481056	ABCA3	-0.0482401	-2.11804	-2.21083	0.0270474	0.36283	0.0234573	0.653195	0.296333	0.766976	0.969359	-0.0147542	-0.55376	-0.938301	0.34809	0.990003	0.0517283	1.59359	1.72938	0.0837411	0.761375
cg14656695	ABCA3	-0.0517693	-2.09233	-2.1853	0.0288669	0.373881	0.169325	3.77179	2.20895	0.0271782	0.250762	0.0403778	1.26056	0.879687	0.379029	0.990664	0.0239087	0.607479	0.830086	0.40649	0.910695
cg09198931	CFDP1	0.0636652	2.07218	1.95025	0.0511461	0.481085	-0.185567	-4.02034	-2.56992	0.0101722	0.130747	0.00339584	0.129878	-0.253279	0.800052	0.99865	0.0261761	0.921735	1.11668	0.264133	0.869204
cg10811901	TERF2	-0.0493537	-2.01925	-2.11273	0.0346241	0.405782	-0.0473685	-1.10691	-0.783127	0.433553	0.868324	0.0260063	0.996233	0.614829	0.538667	0.996008	-0.00990463	-0.319922	-0.0156703	0.987497	0.999002
cg25322095	HBM	-0.051904	-1.99967	-2.09329	0.0363235	0.414651	-0.0385748	-0.991791	-0.712528	0.476138	0.887686	-0.0371595	-1.35226	-1.73841	0.0821379	0.914869	-0.0313968	-0.950799	-0.591008	0.554515	0.942721
cg07262653	ADGRG5	-0.0499427	-1.99605	-2.08969	0.0366454	0.416268	-0.0538831	-1.31545	-0.911026	0.362282	0.828646	-0.0343721	-1.24399	-1.62993	0.103116	0.931713	0.043427	1.27741	1.44103	0.149575	0.815196
cg23369613	IL27	0.0280657	1.91533	1.7945	0.0727342	0.554896	0.0226887	0.963153	0.486428	0.626664	0.939275	0.0109153	0.590857	0.208633	0.834735	0.998984	-0.00427659	-0.2023	0.0915969	0.927018	0.993615
cg01744019	HBM	-0.071204	-1.89723	-1.99156	0.0464196	0.462297	-0.0346386	-0.586047	-0.463687	0.642872	0.943487	0.0671831	1.08289	0.701657	0.482893	0.994902	0.00868486	0.124496	0.389623	0.696816	0.966589
cg00718541	ABCA3	0.057071	1.87995	1.75937	0.0785154	0.570705	-0.0364026	-0.850915	-0.626129	0.53123	0.909743	0.0162994	0.605708	0.223514	0.823135	0.998934	-0.00622497	-0.191172	0.101745	0.918959	0.992916
cg05218653	ABCA3	-0.0402498	-1.87844	-1.9729	0.0485074	0.470752	-0.0358152	-0.970899	-0.699714	0.484106	0.891132	-0.0130129	-0.747051	-1.13198	0.257642	0.981481	0.0292615	1.39432	1.54766	0.121704	0.797169
cg19960793	TERF2	0.0479239	1.82963	1.70939	0.0873782	0.593837	0.189539	4.22261	2.48544	0.0129393	0.154409	0.00723914	0.249891	-0.133024	0.894175	0.999608	0.0332752	1.0118	1.19881	0.230602	0.85576
cg03309232	HBM	0.070176	1.77902	1.65914	0.0970885	0.616594	0.089059	1.39625	0.752046	0.452023	0.877141	0.0694507	1.193	0.811997	0.416793	0.992316	0.095333	1.4033	1.55585	0.119744	0.795514
cg27413008	IL27	-0.0695233	-1.77034	-1.86556	0.0621036	0.520886	-0.078389	-1.25174	-0.871954	0.383233	0.841552	0.0641139	1.15274	0.771654	0.440319	0.99302	0.0740302	1.08064	1.26159	0.207097	0.844977
cg00819420	PARN	-0.0488741	-1.72131	-1.81686	0.0692387	0.544304	0.0175042	0.437157	0.163838	0.869859	0.98526	0.0292616	1.10507	0.72389	0.469133	0.994172	-0.044521	-1.32932	-0.936207	0.349166	0.895511
cg26489497	IL27	0.051619	1.71558	1.59613	0.110459	0.645522	-0.102911	-2.15794	-1.42772	0.153373	0.611764	0.0864994	2.83565	2.45797	0.0139726	0.714138	-0.0101219	-0.277625	0.022903	0.981728	0.998503
cg00848693	TERF2	-0.056977	-1.71336	-1.80897	0.0704564	0.548196	-0.0420639	-0.870283	-0.638007	0.523469	0.907035	0.00179061	0.0484644	-0.334858	0.737733	0.998414	-0.0274761	-0.627023	-0.295735	0.767432	0.97591
cg17095352	IL27	0.0550417	1.68373	1.56451	0.117698	0.659125	-0.0420916	-0.865915	-0.635329	0.525214	0.907613	0.0469927	1.39034	1.00973	0.312623	0.987335	-0.0079805	-0.185492	0.106925	0.914849	0.992505
cg03986418	PARN	-0.0503327	-1.65262	-1.74865	0.0803514	0.575735	0.31934	6.69365	4.00091	6.30997e-05	0.00255048	0.0152839	0.478051	0.0955986	0.923839	0.999706	-0.0551258	-1.39503	-0.996128	0.319188	0.886844
cg21852712	ABCA3	-0.0422942	-1.63716	-1.7333	0.0830432	0.582718	-0.0201626	-0.48331	-0.400679	0.688656	0.954159	-0.0595022	-1.9389	-2.32625	0.0200053	0.759918	-0.0910518	-2.26317	-1.78784	0.0738018	0.748915
cg19684498	TERF2	-0.0489422	-1.63316	-1.72932	0.0837514	0.584478	-0.321593	-6.3195	-3.97998	6.89218e-05	0.00273862	0.0378621	1.42386	1.04332	0.296798	0.986245	0.0132453	0.42524	0.663891	0.50676	0.933609
cg27005053	CFDP1	-0.0516878	-1.61042	-1.70674	0.0878704	0.595136	-0.0778947	-1.3534	-0.934303	0.350148	0.820831	0.0554157	1.89915	1.51957	0.128619	0.947087	-0.0107292	-0.296	0.00614616	0.995096	0.999615
cg08575387	CFDP1	0.0438598	1.60541	1.48673	0.137085	0.692286	0.0215674	0.486846	0.194311	0.845932	0.981862	0.0365562	1.14546	0.764355	0.444656	0.993318	-0.0481241	-1.38587	-0.987777	0.323262	0.888148
cg09581197	CFDP1	-0.0557342	-1.60237	-1.69875	0.089366	0.598532	0.19722	3.68935	2.15839	0.0308976	0.27108	0.0549593	1.37405	0.993416	0.320507	0.988288	-0.0918697	-1.91745	-1.47256	0.14087	0.810416
cg01819359	TERF2	0.0428043	1.58814	1.46958	0.141676	0.699179	0.104273	2.67727	1.53768	0.124126	0.55917	0.0183474	0.643911	0.261794	0.79348	0.998616	0.0305058	0.841572	1.04357	0.296684	0.879802
cg26949715	PARN	0.0439822	1.58393	1.4654	0.142811	0.701019	-0.0758147	-1.92661	-1.28585	0.198496	0.67803	0.00230588	0.0927681	-0.290464	0.771461	0.998496	-0.0177707	-0.573701	-0.247108	0.804825	0.980637
cg01550915	ABCA3	-0.0307632	-1.5829	-1.67941	0.0930719	0.607133	-0.106478	-3.73795	-2.39673	0.016542	0.182307	0.00908885	0.475497	0.0930389	0.925873	0.999706	-0.00611323	-0.255602	0.0429874	0.965712	0.997015
cg11599118	ADGRG5	-0.0524876	-1.5376	-1.63443	0.102169	0.627794	-0.103696	-1.88122	-1.25801	0.208388	0.69036	0.00502801	0.171611	-0.211461	0.832527	0.998984	0.0226385	0.608663	0.831166	0.40588	0.910472
cg12785774	CFDP1	-0.0517702	-1.52508	-1.622	0.104804	0.633668	-0.0979143	-1.93769	-1.29264	0.196135	0.674805	0.0019675	0.0612163	-0.32208	0.747392	0.998414	-0.0714832	-1.96762	-1.51831	0.128936	0.80224
cg16463165	ABCA3	-0.0238672	-1.49914	-1.59624	0.110436	0.6455	0.220892	7.63574	4.57868	4.67914e-06	0.00030946	0.0235267	0.973567	0.592118	0.553772	0.996182	0.0354054	1.33263	1.49139	0.135858	0.807668
cg13481734	CFDP1	0.0490956	1.48345	1.36562	0.172058	0.73955	0.0153708	0.321924	0.093166	0.925772	0.992122	0.044526	1.0141	0.632735	0.526907	0.995703	-0.0898118	-1.59227	-1.17601	0.239593	0.859466
cg15665680	ABCA3	0.0388792	1.45729	1.33964	0.180361	0.749447	-0.153276	-3.51778	-2.2617	0.0237157	0.229945	0.0144587	0.52007	0.137703	0.890476	0.999605	-0.0116844	-0.350993	-0.0440061	0.9649	0.996981
cg00644103	ABCA3	-0.0271215	-1.45596	-1.55336	0.120337	0.663511	-0.029186	-0.972743	-0.700845	0.4834	0.890819	0.0343754	1.54901	1.16873	0.242513	0.97899	-0.00852522	-0.324107	-0.0194871	0.984453	0.998693
cg07498624	HBM	0.0546577	1.43707	1.31957	0.18698	0.757034	0.100513	1.69307	0.934083	0.350261	0.82089	0.0531092	1.30043	0.919641	0.35776	0.990003	-0.0229839	-0.521462	-0.199468	0.841897	0.98478
cg12578084	TERF2	-0.0537384	-1.43409	-1.53164	0.125611	0.673186	0.141386	2.68068	1.53978	0.123615	0.558145	0.0571799	2.2674	1.88857	0.0589492	0.887309	0.0553935	1.75011	1.87212	0.0611898	0.73115
cg02331561	ABCA3	-0.0605147	-1.42411	-1.52173	0.128076	0.677375	0.241869	3.5629	2.08084	0.037449	0.303803	-0.0179007	-0.413871	-0.798128	0.424796	0.992644	-0.091107	-1.90611	-1.46221	0.143682	0.812113
cg27457698	SGF29	0.0221831	1.41396	1.29661	0.194766	0.765581	-0.0125494	-0.561565	-0.448673	0.653668	0.946168	-0.0149426	-0.66479	-1.04956	0.293923	0.986245	-0.0153609	-0.743821	-0.402251	0.687499	0.965265
cg07893512	HBM	-0.0820803	-1.41126	-1.50896	0.131308	0.682833	0.178433	1.81809	1.01076	0.312132	0.792443	-0.132701	-2.01654	-2.40404	0.0162148	0.734735	-0.00665429	-0.0790441	0.204002	0.838352	0.984404
cg05026634	ADGRG5	-0.0406585	-1.40737	-1.50511	0.132297	0.684537	-0.0376019	-0.819986	-0.60716	0.543745	0.913976	0.0336819	1.08636	0.705139	0.480724	0.994902	0.00469854	0.140492	0.404211	0.686058	0.965081
cg23977108	PARN	0.0406102	1.4024	1.28514	0.198745	0.770049	0.00152765	0.0330484	-0.0839998	0.933057	0.993078	0.040285	1.36061	0.979945	0.327113	0.989038	-0.0348254	-0.912615	-0.556185	0.578084	0.94715
cg07160665	ADGRG5	-0.0195239	-1.39064	-1.48849	0.136622	0.691547	0.049545	2.22384	1.2596	0.207813	0.68975	-0.0427806	-1.58681	-1.97344	0.0484458	0.866522	-0.00917837	-0.291076	0.0106366	0.991513	0.999355
cg01839639	HBM	0.0232953	1.38299	1.26586	0.205565	0.777461	-0.0840519	-3.09277	-2.00104	0.0453877	0.338937	0.0513832	2.49097	2.11259	0.0346357	0.82756	-0.0131016	-0.535027	-0.211838	0.832234	0.983703
cg26705851	TERF2	0.0355786	1.3765	1.25942	0.20788	0.779846	0.0374195	0.974106	0.493145	0.62191	0.937979	-0.0130555	-0.477073	-0.861458	0.388986	0.991057	0.0135896	0.464674	0.699853	0.484019	0.928945
cg04813711	ADGRG5	-0.0380402	-1.37619	-1.47415	0.140442	0.697435	-0.0822779	-1.77005	-1.18983	0.234114	0.720014	-0.0197261	-0.802805	-1.18785	0.234893	0.978007	0.00191641	0.0659669	0.336247	0.736685	0.971959
cg05057452	HBM	-0.0658081	-1.37254	-1.47052	0.141422	0.698788	0.203503	2.57954	1.47775	0.139475	0.587768	-0.0843213	-1.58489	-1.97152	0.0486643	0.866562	0.030406	0.460253	0.695821	0.486541	0.929392
cg07301574	ABCA3	-0.0228109	-1.35237	-1.45048	0.146924	0.707174	-0.00218359	-0.0844467	-0.156059	0.875987	0.986108	-0.0098911	-0.548818	-0.933349	0.35064	0.990003	0.00941358	0.430492	0.66868	0.503699	0.932994
cg10275969	ABCA3	-0.0292634	-1.35219	-1.45031	0.146972	0.707271	-0.205234	-5.77482	-3.64593	0.000266424	0.00808222	0.101146	3.66409	3.28809	0.00100869	0.400906	0.018354	0.544151	0.772333	0.439917	0.91898
cg02195680	IL27	-0.0332239	-1.3484	-1.44655	0.148023	0.708702	-0.0290535	-0.871868	-0.638979	0.522836	0.906787	-0.00982378	-0.376339	-0.760521	0.446943	0.993449	0.0176197	0.584537	0.809164	0.418421	0.913564
cg01063112	PARN	-0.0320369	-1.34384	-1.44201	0.149299	0.710301	-0.216951	-5.6328	-3.55883	0.000372512	0.0105411	-0.0201038	-0.898526	-1.28376	0.199224	0.970683	0.017564	0.617644	0.839356	0.401269	0.909275
cg11719996	ABCA3	-0.025707	-1.34136	-1.43955	0.149993	0.711461	-0.0696158	-2.31775	-1.52573	0.127077	0.565004	0.0294918	1.08008	0.698842	0.484651	0.994932	0.0426578	1.24613	1.41251	0.157799	0.819429
cg04384112	CFDP1	0.0383617	1.32696	1.21021	0.226197	0.796726	-0.15455	-3.52762	-2.26773	0.0233455	0.227631	0.122062	1.54547	1.16518	0.243946	0.979273	0.0561138	0.585835	0.810348	0.41774	0.913422
cg02347483	SGF29	0.0311748	1.3257	1.20896	0.226677	0.797143	0.0655236	1.8013	1.00046	0.31709	0.79664	-0.0141024	-0.554585	-0.939127	0.347665	0.990003	0.0441955	1.43173	1.58178	0.113701	0.790782
cg03920223	CFDP1	0.0390188	1.31874	1.20205	0.229344	0.79934	-0.262691	-5.50366	-3.47963	0.000502104	0.0133687	0.0713418	2.1447	1.76562	0.0774601	0.909218	-0.0431105	-1.08857	-0.716648	0.473592	0.926679
cg03825855	SGF29	0.0401756	1.30773	1.19112	0.233605	0.803377	-0.0786842	-1.83898	-1.23211	0.21791	0.701832	-0.00866115	-0.284994	-0.668991	0.503501	0.995289	0.0185479	0.521611	0.751777	0.452185	0.921707
cg03130140	PARN	0.0405938	1.29168	1.17518	0.239923	0.808545	0.00811551	0.181298	0.00692082	0.994478	0.999373	0.0564432	1.02609	0.644747	0.519091	0.995592	0.102507	1.65311	1.78366	0.0744788	0.749679
cg01923692	HBM	-0.061381	-1.27677	-1.37541	0.169004	0.735571	-0.109216	-1.5416	-1.04972	0.293845	0.777272	-0.0626349	-0.825762	-1.21085	0.225952	0.976148	0.0215245	0.241477	0.496305	0.619679	0.954612
cg04380939	PARN	0.0442971	1.25469	1.13845	0.254934	0.819708	0.0856127	1.54603	0.843905	0.398723	0.850537	0.100788	1.97791	1.59849	0.109933	0.937166	-0.116282	-1.84957	-1.41066	0.158345	0.819897
cg07737682	ABCA3	-0.0218306	-1.20746	-1.30659	0.191354	0.761682	-0.0612168	-2.03349	-1.35139	0.17657	0.647791	0.0288854	1.33132	0.950592	0.341811	0.990003	0.0231064	0.900804	1.09759	0.272385	0.871934
cg01555330	ADGRG5	-0.0136983	-1.20421	-1.30335	0.192454	0.762909	-0.0356097	-1.81977	-1.22032	0.222343	0.707014	0.0386564	2.26506	1.88623	0.0592641	0.88815	0.06677	3.5716	3.53326	0.000410472	0.126383
cg05461818	SGF29	-0.0260216	-1.19668	-1.29588	0.195016	0.765882	0.00128264	0.0389231	-0.0803968	0.935922	0.993354	0.0180784	0.797457	0.415651	0.677665	0.998397	0.00142572	0.0506155	0.322247	0.747266	0.973408
cg20671702	TUFM	0.0346176	1.18296	1.06722	0.285872	0.841139	-0.0365137	-0.781215	-0.583382	0.559636	0.919174	-0.011238	-0.32808	-0.712164	0.476363	0.994712	0.023014	0.56822	0.794283	0.427031	0.915719
cg05686118	ADGRG5	-0.0311079	-1.17723	-1.27656	0.201757	0.773308	0.0396517	1.08438	0.560775	0.574951	0.924055	-0.030203	-0.679031	-1.06382	0.287408	0.985257	-0.0130976	-0.294307	0.00768964	0.993865	0.999493
cg06933862	ABCA3	-0.0300042	-1.17681	-1.27615	0.201902	0.773416	-0.0123982	-0.33004	-0.30668	0.759087	0.968108	-0.00810954	-0.31644	-0.7005	0.483615	0.994902	-0.0162155	-0.511539	-0.190418	0.848981	0.985634
cg27394127	PARN	0.0365293	1.16079	1.0452	0.29593	0.847255	0.025316	0.532624	0.222387	0.824013	0.978733	0.0640771	1.85456	1.4749	0.14024	0.952795	-0.031195	-0.67122	-0.336041	0.73684	0.971959
cg14844560	ADGRG5	-0.0292499	-1.15002	-1.24955	0.211466	0.78313	-0.090865	-2.29846	-1.5139	0.130052	0.570545	-0.0237726	-1.02704	-1.41254	0.157792	0.959278	0.0193395	0.703226	0.917404	0.358931	0.897974
cg09812623	HBM	-0.0475515	-1.14569	-1.24524	0.213042	0.784641	-0.0252822	-0.378437	-0.336361	0.736599	0.963873	0.0403744	0.827628	0.445883	0.655682	0.99777	0.00698726	0.112792	0.378949	0.704726	0.96768
cg01838544	ADGRG5	-0.0306031	-1.13438	-1.23402	0.217197	0.788542	-0.0336838	-0.799477	-0.594583	0.552122	0.91668	-0.0530071	-0.905374	-1.29063	0.196833	0.970432	0.0143974	0.209276	0.466939	0.640543	0.958386
cg10279124	TERF2	0.0208064	1.10787	0.992652	0.32088	0.860962	0.022054	0.761694	0.362874	0.716699	0.960101	0.0224904	1.04629	0.664991	0.506056	0.995289	0.0183321	0.744852	0.955365	0.339393	0.892834
cg11092023	PARN	0.026562	1.10308	0.987896	0.323204	0.86212	0.0479246	1.34629	0.721401	0.470663	0.885347	-0.0198493	-0.689525	-1.07434	0.28267	0.985126	0.0675279	1.95492	2.05891	0.0395032	0.683712
cg08498138	PARN	0.0280865	1.09966	0.984499	0.32487	0.863074	0.0974842	2.90003	1.67431	0.0940706	0.493644	-0.00831021	-0.320755	-0.704824	0.48092	0.994902	-0.0376624	-1.28359	-0.894505	0.371052	0.901601
cg08285646	TERF2	0.0334903	1.09417	0.979044	0.327558	0.864401	0.00702516	0.147526	-0.0137916	0.988996	0.99883	0.107898	2.70646	2.32852	0.0198845	0.759621	-0.027615	-0.634538	-0.302589	0.762203	0.975345
cg07701514	ABCA3	-0.0299586	-1.08411	-1.1841	0.236375	0.805592	-0.169548	-4.03675	-2.57998	0.00988059	0.128105	0.0429672	1.34036	0.959656	0.337228	0.989588	0.00968792	0.255777	0.509346	0.61051	0.952665
cg24407589	HBM	-0.0452007	-1.08106	-1.18106	0.237579	0.806658	-0.0700212	-1.03101	-0.736579	0.461378	0.88139	-0.0649141	-1.28304	-1.66905	0.0951071	0.925814	-0.0254184	-0.404844	-0.093116	0.925811	0.993499
cg00240767	SGF29	0.026608	1.07312	0.958137	0.337994	0.869669	0.0215937	0.584934	0.254469	0.799134	0.974657	0.00882089	0.323321	-0.0594443	0.952598	0.999792	0.0299229	0.998972	1.18711	0.235183	0.857703
cg18644676	SGF29	0.0245734	1.06543	0.950507	0.341855	0.87154	-0.0216047	-0.661329	-0.509857	0.610152	0.934868	0.0267218	1.03404	0.652715	0.51394	0.995405	-0.0286366	-0.928492	-0.570664	0.568227	0.945192
cg03296230	PARN	0.0230868	1.06017	0.945285	0.344514	0.872961	-0.0112098	-0.360699	-0.325482	0.744816	0.96554	-0.010582	-0.47551	-0.859892	0.389848	0.991057	0.0204171	0.775542	0.983353	0.325434	0.888824
cg11061137	IL27	-0.0157602	-1.05897	-1.15913	0.246405	0.813639	0.0350091	1.45652	0.789006	0.430109	0.866639	0.0203656	1.0316	0.650269	0.515518	0.995406	0.00959069	0.40326	0.643845	0.519676	0.936009
cg00407537	ADGRG5	-0.0135192	-1.05146	-1.15167	0.249456	0.815809	0.0386804	1.85167	1.03135	0.302377	0.784576	-0.0523929	-1.53921	-1.92574	0.0541365	0.880152	0.00926482	0.226445	0.482597	0.629382	0.956403
cg01743095	PARN	0.0241864	1.05179	0.936958	0.34878	0.875092	0.0540307	1.52409	0.830444	0.406288	0.854754	0.0154869	0.534189	0.15185	0.879305	0.999533	0.016256	0.412018	0.651832	0.514509	0.935057
cg04568155	PARN	-0.0292778	-1.0484	-1.14863	0.25071	0.816865	-0.00656938	-0.157537	-0.200885	0.840789	0.98118	0.0178099	0.627732	0.245583	0.806005	0.99865	0.010472	0.311951	0.560575	0.575087	0.946515
cg12303134	PARN	0.026568	1.04223	0.927465	0.353685	0.877405	0.145445	3.80918	2.23188	0.0256228	0.241315	0.0185735	0.666255	0.284183	0.77627	0.998496	-0.043333	-1.29788	-0.907529	0.364127	0.899594
cg20915212	ABCA3	-0.0141756	-1.03798	-1.13828	0.255004	0.819754	0.0693469	3.08728	1.78914	0.0735919	0.437365	0.0123719	0.806866	0.425079	0.670779	0.998273	0.0591453	3.16696	3.16424	0.00155486	0.237261
cg22973038	TUFM	0.0286976	1.02745	0.912786	0.361355	0.880834	-0.0227552	-0.592111	-0.467406	0.640209	0.942839	-0.0313376	-1.1375	-1.52322	0.127703	0.946346	-0.0492497	-1.5358	-1.12451	0.260796	0.867969
cg11385565	TERF2	0.0400801	1.02369	0.909056	0.36332	0.881763	0.067628	1.25198	0.663566	0.506968	0.900601	0.029355	0.742197	0.360279	0.718639	0.998414	-0.0205878	-0.448293	-0.13274	0.894399	0.990604
cg18555478	TERF2	0.0311891	1.02251	0.907886	0.363938	0.882002	0.288022	6.00938	3.58125	0.000341954	0.00985321	-0.0128777	-0.500437	-0.884869	0.376227	0.990646	-0.0364557	-1.28712	-0.897716	0.369337	0.901017
cg05814755	ABCA3	0.0220715	1.02105	0.906438	0.364704	0.882276	-0.0022041	-0.0630402	-0.14293	0.886345	0.987276	-0.053745	-2.32737	-2.7155	0.00661751	0.633984	0.00462568	0.159448	0.421497	0.673392	0.963287
cg06305375	ABCA3	-0.033202	-1.0105	-1.11099	0.266573	0.82856	-0.173017	-3.28593	-2.11951	0.0340474	0.28742	0.0140084	0.434627	0.0520862	0.95846	0.999926	0.0124925	0.304445	0.55373	0.579764	0.947401
cg05093254	ABCA3	0.0223232	1.00649	0.891975	0.372406	0.885906	0.0638473	2.11623	1.1936	0.232633	0.718328	0.0275133	1.02945	0.648113	0.516912	0.995456	0.0447455	1.80894	1.92577	0.0541327	0.719074
cg13401734	IL27	-0.020754	-0.994934	-1.09554	0.273282	0.833081	-0.140922	-4.41418	-2.81146	0.00493173	0.0775904	0.0583867	1.79317	1.41338	0.157544	0.959183	0.0128503	0.326967	0.574269	0.565785	0.944776
cg22544142	ABCA3	-0.025918	-0.985692	-1.08636	0.277321	0.835999	0.026721	0.685531	0.316164	0.751878	0.966851	0.0341011	1.13626	0.755141	0.450164	0.993512	-0.0542532	-1.44913	-1.04547	0.295806	0.879549
cg16103154	PARN	-0.034618	-0.984446	-1.08512	0.277868	0.836337	-0.128162	-2.33396	-1.53567	0.124619	0.560096	-0.0457607	-1.52951	-1.91603	0.0553615	0.883049	-0.0166884	-0.520271	-0.198381	0.842747	0.984836
cg07115955	PARN	0.0247675	0.983004	0.868652	0.385037	0.891599	-0.244533	-5.92094	-3.73554	0.00018731	0.00609434	-0.0132288	-0.571094	-0.95567	0.339239	0.989827	-0.0200057	-0.724847	-0.384947	0.700277	0.966998
cg06682219	TUFM	-0.0206764	-0.982823	-1.08351	0.278583	0.836743	0.0151677	0.445046	0.168676	0.866051	0.98469	0.00421613	0.164528	-0.218559	0.826994	0.998976	-0.0135689	-0.428749	-0.114917	0.908511	0.991963
cg16737713	CFDP1	0.0211619	0.977062	0.862752	0.388274	0.892853	0.0603853	1.93758	1.08404	0.278347	0.763726	0.0212536	0.887535	0.505911	0.612919	0.997649	-0.0232318	-0.787804	-0.442362	0.658228	0.960993
cg15700488	ABCA3	-0.0198816	-0.971593	-1.07236	0.28356	0.839542	-0.0487793	-1.46377	-1.00199	0.316348	0.796005	0.00664174	0.295113	-0.0877102	0.930107	0.999706	0.000481678	0.0177716	0.292294	0.770062	0.976373
cg19284518	HBM	0.0155874	0.969643	0.855384	0.392339	0.894599	0.0635781	2.60057	1.49065	0.136054	0.581887	-0.0156609	-0.379897	-0.764086	0.444816	0.993332	0.0316447	0.655504	0.873883	0.382182	0.904335
cg12251336	HBM	-0.0245993	-0.96418	-1.065	0.286878	0.841857	-0.0334641	-0.83463	-0.616142	0.537801	0.912027	0.00157037	0.0416964	-0.341639	0.732622	0.998414	-0.00338267	-0.0727696	0.209724	0.833883	0.983843
cg17040495	PARN	-0.023287	-0.961687	-1.06252	0.288	0.842577	0.00719244	0.187007	0.0104221	0.991685	0.999108	0.0162887	0.646145	0.264033	0.791755	0.998549	0.0291664	0.899975	1.09683	0.272715	0.872079
cg09671611	ADGRG5	-0.0169037	-0.960432	-1.06127	0.288566	0.842813	0.0142998	0.5204	0.21489	0.829853	0.97961	-0.000190019	-0.00997492	-0.393415	0.694013	0.998406	-0.0339935	-1.48919	-1.082	0.27925	0.874249
cg09954729	ABCA3	0.0198993	0.953493	0.839347	0.401275	0.898135	-0.0193807	-0.561376	-0.448556	0.653752	0.946186	-0.000555586	-0.0238721	-0.40734	0.683758	0.998406	0.0186122	0.773553	0.98154	0.326327	0.888988
cg02924347	ABCA3	-0.0232903	-0.939531	-1.04052	0.298099	0.848566	-0.0376439	-1.09387	-0.775133	0.438261	0.870558	0.0018959	0.07947	-0.303789	0.761289	0.998414	-0.0175348	-0.619334	-0.288723	0.772793	0.976509
cg26792089	IL27	-0.0166297	-0.934523	-1.03554	0.300415	0.849801	-0.00333179	-0.11722	-0.176159	0.860169	0.983801	0.0187664	0.658746	0.27666	0.782041	0.998496	0.0666192	2.00014	2.10014	0.0357162	0.67174
cg08230469	TUFM	-0.017856	-0.931567	-1.03261	0.301787	0.850618	-0.00086813	-0.0322727	-0.124061	0.901267	0.989068	-0.0105948	-0.473856	-0.858236	0.390762	0.991057	-0.006682	-0.271262	0.0287058	0.977099	0.998219
cg09501917	TERF2	-0.0335795	-0.927663	-1.02873	0.303605	0.851485	0.0927213	1.76611	0.978878	0.32764	0.804804	-0.00207947	-0.0550843	-0.438616	0.66094	0.998063	-0.124685	-2.60688	-2.1013	0.035615	0.671352
cg03124214	PARN	-0.0324201	-0.925392	-1.02648	0.304667	0.852251	0.157426	2.86472	1.65265	0.0984022	0.503906	0.027755	0.669104	0.287038	0.774083	0.998496	-0.0618192	-1.24199	-0.856567	0.391684	0.906864
cg11828462	ADGRG5	-0.0157684	-0.920439	-1.02156	0.30699	0.853498	0.0424544	1.5151	0.824935	0.409409	0.856276	0.0344166	1.57768	1.19746	0.231128	0.977297	-0.0269382	-1.01492	-0.649481	0.516028	0.935252
cg26853064	CFDP1	-0.0261041	-0.917604	-1.01874	0.308325	0.854143	0.0355059	0.882288	0.436834	0.662232	0.948223	0.0116218	0.329076	-0.0536784	0.957191	0.999926	-0.0751766	-1.85152	-1.41243	0.157823	0.81946
cg09681286	ABCA3	0.0228142	0.914502	0.800627	0.423348	0.906376	0.0102278	0.266645	0.0592637	0.952742	0.995264	0.0460656	1.27704	0.896201	0.370145	0.990362	0.0144462	0.348168	0.593604	0.552777	0.942431
cg22171082	PARN	-0.02242	-0.907122	-1.00833	0.313294	0.856748	-0.0348602	-0.879092	-0.64341	0.519958	0.90558	0.0146207	0.491169	0.108743	0.913406	0.999698	0.0560735	1.60469	1.7395	0.0819465	0.759268
cg09377872	TERF2	0.0186814	0.906957	0.793134	0.4277	0.90806	0.0170103	0.493408	0.198336	0.842782	0.981422	0.00928795	0.399071	0.0164588	0.986868	0.999926	-0.0255152	-0.89624	-0.541251	0.588334	0.948839
cg03970351	TERF2	-0.0345188	-0.907228	-1.00844	0.313243	0.856715	0.0327543	0.527029	0.218955	0.826685	0.979182	0.00676474	0.177612	-0.205448	0.837222	0.999003	-0.0366981	-0.856761	-0.505248	0.613385	0.9533
cg07589813	PARN	0.0204392	0.902001	0.788212	0.430573	0.909081	-0.0224101	-0.667912	-0.513895	0.607326	0.934041	0.0122651	0.4994	0.11699	0.906868	0.999698	0.0724476	2.42096	2.48392	0.0129946	0.526715
cg08604596	SGF29	-0.0178457	-0.896634	-0.99792	0.318318	0.859599	0.0549378	1.81742	1.01034	0.31233	0.792649	0.0387903	1.41063	1.03006	0.30298	0.986397	-0.0607924	-1.90352	-1.45985	0.14433	0.812408
cg19486606	PARN	-0.0231309	-0.881219	-0.982611	0.325799	0.863552	-0.0928901	-2.06989	-1.37372	0.16953	0.637589	-0.0141235	-0.580006	-0.964599	0.334745	0.989572	-0.100804	-3.49334	-2.90972	0.00361756	0.339894
cg22470047	ABCA3	0.0268732	0.850416	0.736986	0.461131	0.919243	0.0839422	1.52541	0.831256	0.405829	0.854495	-0.03814	-1.052	-1.43755	0.150563	0.957191	-0.0164075	-0.356935	-0.049425	0.960581	0.996561
cg03880890	TERF2	0.0221211	0.844564	0.731174	0.464673	0.92045	0.00452031	0.123065	-0.0287929	0.97703	0.997552	0.0134118	0.48144	0.0989941	0.921143	0.999706	-0.0441565	-1.28838	-0.898865	0.368725	0.900892
cg26289379	ABCA3	-0.0168512	-0.830891	-0.932633	0.35101	0.876144	0.20854	6.05706	3.61049	0.000305618	0.00900757	-0.00370643	-0.149746	-0.533469	0.593709	0.997155	0.0388259	1.27116	1.43534	0.15119	0.815805
cg09647016	PARN	-0.0191697	-0.826917	-0.928687	0.353051	0.877147	0.0764881	2.15197	1.21552	0.224167	0.709005	-0.00739816	-0.280137	-0.664124	0.506611	0.995289	-0.0351423	-1.11338	-0.739279	0.459737	0.923478
cg05343535	PARN	-0.0230616	-0.823949	-0.92574	0.354581	0.877935	-0.065438	-1.47736	-1.01032	0.31234	0.792662	-0.0255715	-0.797205	-1.18224	0.237111	0.978693	-0.0525456	-1.23647	-0.851528	0.394476	0.907446
cg03038233	PARN	0.0201983	0.823656	0.710412	0.477449	0.924212	-0.0621473	-1.71076	-1.15346	0.24872	0.735724	-0.0107379	-0.391617	-0.77583	0.437849	0.992982	0.0554608	1.73236	1.85594	0.0634619	0.734189
cg08322747	ABCA3	0.017401	0.815563	0.702376	0.482445	0.925673	0.00260546	0.0870179	-0.0509006	0.959405	0.995972	-0.0106177	-0.431019	-0.815311	0.414894	0.99217	0.0125517	0.448902	0.685469	0.493048	0.930794
cg02417082	ABCA3	-0.0487774	-0.809922	-0.91181	0.361869	0.881151	0.321808	3.61119	2.11046	0.0348192	0.291171	0.118058	1.79874	1.41896	0.155911	0.958706	-0.0499628	-0.598651	-0.269861	0.787267	0.978451
cg09933666	TERF2	-0.0282337	-0.800077	-0.902033	0.367039	0.883321	-0.033122	-0.612722	-0.480047	0.631194	0.940512	0.139582	2.93909	2.56162	0.0104184	0.678838	-0.000640825	-0.0111559	0.265913	0.790306	0.978758
cg10765567	CFDP1	-0.0149828	-0.797569	-0.899543	0.368364	0.883874	-0.0323373	-1.24436	-0.867429	0.385707	0.843062	0.00377861	0.191666	-0.191366	0.848239	0.999161	-0.00326807	-0.148389	0.140762	0.888058	0.989928
cg06102930	PARN	-0.0238831	-0.797324	-0.899299	0.368493	0.883916	-0.0737817	-1.53013	-1.04269	0.297093	0.780234	-0.0135515	-0.389101	-0.773309	0.43934	0.992985	-0.0337072	-0.789632	-0.444028	0.657022	0.960789
cg07298257	SGF29	0.0128336	0.796225	0.683171	0.494499	0.929001	0.102046	3.92387	2.30222	0.021323	0.215249	-0.0239353	-0.947408	-1.33275	0.182615	0.966848	-0.0137411	-0.474079	-0.156256	0.875831	0.988677
cg27221126	PARN	-0.0361075	-0.796113	-0.898097	0.369134	0.884241	0.182541	2.76907	1.59399	0.110939	0.53207	0.0217019	0.409081	0.0264892	0.978867	0.999926	-0.143249	-2.08215	-1.62276	0.104642	0.782689
cg06048090	PARN	0.0220205	0.794104	0.681065	0.49583	0.929342	-0.0365683	-0.799761	-0.594757	0.552006	0.916613	0.0657962	1.78887	1.40907	0.158813	0.959703	0.0705022	1.58913	1.72531	0.0844709	0.761788
cg10849943	TERF2	-0.0286376	-0.78084	-0.88293	0.377274	0.888312	0.10859	2.01071	1.12889	0.258945	0.745811	0.0644912	1.48723	1.10682	0.268371	0.983208	-0.149728	-2.71483	-2.19974	0.0278254	0.637157
cg24640360	SGF29	0.0227413	0.773573	0.660677	0.508819	0.932933	0.169889	3.75331	2.19762	0.0279765	0.255457	0.00652481	0.246692	-0.136229	0.89164	0.999605	0.0457682	1.39269	1.54617	0.122064	0.797401
cg06896091	TERF2	0.0189696	0.766861	0.654012	0.513104	0.933981	-0.0267099	-0.695802	-0.530999	0.595419	0.930513	0.0207874	0.740982	0.359061	0.719549	0.998414	0.0374469	1.06451	1.24688	0.212441	0.847454
cg08917944	TERF2	-0.0339067	-0.764571	-0.866774	0.386066	0.891985	-0.021651	-0.307158	-0.292646	0.769792	0.969833	-0.0147487	-0.484025	-0.868425	0.385162	0.990895	-0.11072	-3.22133	-2.66165	0.00777595	0.450668
cg13770684	PARN	0.0158387	0.764109	0.651279	0.514867	0.934389	-0.0201386	-0.602441	-0.473742	0.635684	0.941861	0.00732773	0.231693	-0.151258	0.879772	0.999533	0.000267775	0.0107164	0.28586	0.774985	0.976852
cg05622441	TERF2	-0.0222658	-0.760171	-0.862405	0.388465	0.892917	-0.0220803	-0.499021	-0.410315	0.681575	0.952782	0.00687433	0.199929	-0.183086	0.85473	0.999283	-0.0262086	-0.649939	-0.316634	0.751521	0.973889
cg02583183	CFDP1	0.0277751	0.744899	0.632202	0.527255	0.937704	0.111335	2.09095	1.1781	0.238758	0.724835	0.0401293	0.991324	0.60991	0.541921	0.996168	-0.0964322	-1.95164	-1.50373	0.13265	0.804971
cg09523819	HBM	0.0218846	0.74205	0.629373	0.529105	0.938143	0.00832446	0.197647	0.0169475	0.986479	0.998544	0.109082	2.0971	1.71792	0.0858104	0.918505	-0.00518751	-0.0932362	0.191059	0.848479	0.98557
cg26976732	HBM	-0.0253346	-0.73338	-0.8358	0.403267	0.898771	-0.00966183	-0.169186	-0.208029	0.835206	0.980395	-0.0220079	-0.613597	-0.998259	0.318154	0.988149	-0.0342787	-0.880522	-0.526917	0.598251	0.95037
cg04190262	TERF2	0.0211679	0.732515	0.619905	0.53532	0.939778	-0.0785919	-1.60445	-1.08827	0.276476	0.762106	0.00504669	0.178114	-0.204946	0.837614	0.999019	-0.052457	-1.49003	-1.08277	0.278911	0.874112
cg09375013	ADGRG5	-0.034514	-0.731485	-0.833918	0.404327	0.899269	-0.0530656	-0.859998	-0.6317	0.527583	0.908461	-0.0252973	-0.610174	-0.994829	0.31982	0.988226	-0.0405038	-0.863623	-0.511506	0.608997	0.952451
cg11483797	CFDP1	-0.0210055	-0.731109	-0.833545	0.404538	0.89935	-0.0347998	-0.790535	-0.589098	0.555795	0.917945	0.0324026	1.00603	0.624647	0.532203	0.995836	0.0200793	0.538101	0.766816	0.443191	0.919788
cg19303213	PARN	-0.0170828	-0.728701	-0.831153	0.405887	0.899773	0.0399945	1.16671	0.611266	0.541023	0.913143	0.0157422	0.573602	0.191343	0.848257	0.999166	-0.0474088	-1.40211	-1.00259	0.316059	0.886029
cg04818274	TERF2	-0.0184178	-0.715548	-0.818092	0.413304	0.902683	0.00822445	0.21021	0.0246526	0.980332	0.997844	-0.0228646	-0.847393	-1.23253	0.217752	0.974798	-0.0758478	-2.36705	-1.88258	0.0597574	0.729852
cg26567697	SGF29	0.0187346	0.71251	0.600039	0.54848	0.94285	-0.028124	-0.678717	-0.520521	0.6027	0.93265	0.0263197	0.834476	0.452744	0.650733	0.997684	0.0376245	1.00742	1.19482	0.232156	0.856271
cg06335980	ABCA3	-0.0180142	-0.71032	-0.8129	0.416275	0.903732	-0.0657421	-1.57762	-1.07181	0.283805	0.768732	-0.0129946	-0.552345	-0.936883	0.348819	0.990003	0.00622543	0.21435	0.471566	0.637237	0.957839
cg08186584	SGF29	-0.0261224	-0.701607	-0.804247	0.421254	0.905428	0.0791706	1.43532	0.776003	0.437747	0.870309	0.0914717	1.84762	1.46794	0.14212	0.954028	-0.0269965	-0.468648	-0.151303	0.879737	0.98912
cg07866632	SGF29	0.0116525	0.696182	0.583824	0.559339	0.945261	0.141284	5.10508	3.02665	0.00247283	0.0462657	-0.0118513	-0.579414	-0.964007	0.335043	0.989572	-0.0270253	-1.13083	-0.755192	0.450134	0.921197
cg00965110	PARN	0.023437	0.692023	0.579694	0.562121	0.94575	-0.0349741	-0.65562	-0.506356	0.612607	0.935454	0.0536783	0.976245	0.594801	0.551977	0.996182	0.00397949	0.0573299	0.32837	0.742632	0.972898
cg09893877	TERF2	0.0169355	0.690005	0.57769	0.563473	0.946045	-0.122371	-3.13871	-2.02922	0.0424358	0.326449	-0.00557725	-0.217488	-0.601348	0.547608	0.996168	0.0344671	1.10725	1.28586	0.198492	0.841024
cg17619116	CFDP1	-0.0206399	-0.686464	-0.78921	0.429989	0.908838	-0.385355	-7.30933	-4.58704	4.49579e-06	0.000298959	-0.00827259	-0.169927	-0.553691	0.57979	0.996692	0.026894	0.650921	0.869704	0.384462	0.905083
cg01264729	PARN	-0.0115368	-0.685889	-0.788639	0.430323	0.908973	0.0115096	0.424965	0.15636	0.875749	0.98604	0.039722	1.25731	0.876432	0.380795	0.990664	0.0367395	0.92283	1.11767	0.263706	0.869034
cg08305803	SGF29	0.0132573	0.677741	0.565512	0.571726	0.947847	0.0049371	0.179452	0.00578838	0.995382	0.99949	-0.00977345	-0.475638	-0.86002	0.389778	0.991057	-0.039616	-1.58158	-1.16626	0.24351	0.861091
cg02257312	ABCA3	0.0158223	0.659429	0.547327	0.584154	0.950537	-0.0446279	-1.22551	-0.855866	0.392072	0.846827	-0.0197958	-0.804127	-1.18917	0.234371	0.977892	0.0207133	0.67139	0.888371	0.374341	0.902493
cg04455064	TUFM	-0.0191874	-0.657343	-0.760291	0.447081	0.914764	-0.0471513	-1.06591	-0.757985	0.44846	0.87536	0.03344	1.04049	0.659175	0.509783	0.995289	0.0349884	0.864196	1.0642	0.287237	0.877158
cg04969331	TERF2	-0.0196628	-0.654932	-0.757897	0.448513	0.915211	0.000178085	0.0043493	-0.101601	0.919074	0.991266	-0.00838707	-0.280311	-0.664298	0.5065	0.995289	-0.0482777	-1.33534	-0.941693	0.34635	0.894816
cg18256194	PARN	0.0198586	0.652121	0.54007	0.589149	0.951614	0.108502	2.57514	1.47505	0.1402	0.589049	0.0167129	0.50191	0.119506	0.904874	0.999698	-0.0178511	-0.438669	-0.123963	0.901345	0.99133
cg02512559	CFDP1	-0.0208081	-0.650207	-0.753205	0.451327	0.916073	-0.0233508	-0.474232	-0.395112	0.69276	0.95507	0.0244229	0.614186	0.232009	0.816531	0.998747	0.0588073	1.12447	1.30156	0.193066	0.838435
cg04066242	PARN	0.018458	0.650085	0.538048	0.590544	0.952107	0.00911388	0.241742	0.0439906	0.964912	0.996418	-0.00351145	-0.126657	-0.510333	0.609818	0.99749	-0.0150625	-0.44979	-0.134105	0.893319	0.990501
cg09463264	CFDP1	0.0147022	0.645458	0.533452	0.59372	0.952591	-0.086778	-2.42237	-1.58989	0.111859	0.534082	-0.0255667	-0.800428	-1.18547	0.235832	0.978275	0.0972118	2.70991	2.74743	0.00600643	0.409783
cg12513622	PARN	-0.0148515	-0.639505	-0.742578	0.457737	0.918119	-0.0270146	-0.754756	-0.567155	0.570609	0.922613	0.035226	1.25039	0.869501	0.384573	0.99088	-0.0139969	-0.415114	-0.102481	0.918375	0.992818
cg26125734	TERF2	-0.0213264	-0.639589	-0.742661	0.457687	0.918119	0.0594497	1.22	0.643949	0.519608	0.905473	0.0249101	0.700104	0.318101	0.750409	0.998414	0.0234864	0.59362	0.817447	0.413673	0.912515
cg04802657	SGF29	-0.0106517	-0.637441	-0.740528	0.45898	0.918438	-0.039981	-1.60795	-1.09041	0.275531	0.761317	0.0298926	1.69301	1.31301	0.189179	0.968283	-0.0209749	-1.00526	-0.640672	0.521736	0.936356
cg06469895	TERF2	0.0111626	0.632568	0.520653	0.602609	0.954019	-0.0561407	-1.77549	-1.19317	0.232804	0.718552	0.0700178	3.21741	2.84051	0.0045042	0.584303	0.0453264	1.72579	1.84994	0.0643217	0.735499
cg00795900	ABCA3	0.0141095	0.630555	0.518654	0.604002	0.954358	-0.0477137	-1.34323	-0.928063	0.353375	0.823001	0.0438304	1.47947	1.09904	0.271749	0.983938	-0.0624207	-1.85833	-1.41864	0.156004	0.818583
cg09069593	ADGRG5	-0.0122184	-0.626704	-0.729865	0.465473	0.920734	0.0462035	1.5134	0.823893	0.41	0.856683	-0.0232142	-0.729494	-1.11439	0.265112	0.98243	-0.00909763	-0.242838	0.0546273	0.956435	0.996081
cg00039478	ABCA3	0.0108299	0.623396	0.511544	0.60897	0.955315	-0.0161513	-0.561203	-0.44845	0.653828	0.946196	0.00295887	0.154355	-0.228753	0.819061	0.998912	-0.0279447	-1.17825	-0.798437	0.424617	0.915169
cg26871973	SGF29	0.0168268	0.619315	0.507491	0.61181	0.956	-0.0223851	-0.541308	-0.436249	0.662656	0.948326	0.0500408	1.80817	1.42841	0.153174	0.957741	0.00944131	0.262935	0.515874	0.605942	0.951851
cg18289336	TERF2	0.0140744	0.613517	0.501734	0.615855	0.95659	-0.0525172	-1.45323	-0.995525	0.319481	0.798489	0.0262603	1.06751	0.686253	0.492554	0.995224	0.0392124	1.36346	1.51952	0.128632	0.801982
cg15201549	PARN	0.0166122	0.613543	0.50176	0.615836	0.956582	0.0232474	0.557481	0.237631	0.812167	0.976939	0.00661163	0.228056	-0.154903	0.876898	0.999533	0.0207631	0.612372	0.834548	0.403972	0.910046
cg26540367	HBM	-0.0185547	-0.597832	-0.701194	0.483182	0.925927	-0.00949953	-0.199836	-0.226826	0.820559	0.978153	0.0224057	0.83722	0.455494	0.648754	0.997649	-0.0196927	-0.643547	-0.310804	0.755949	0.974458
cg12667617	TERF2	-0.0156901	-0.59335	-0.696744	0.485963	0.926662	-0.0324706	-0.852794	-0.627282	0.530475	0.909501	-0.00733974	-0.277368	-0.66135	0.508388	0.995289	0.013286	0.428629	0.666981	0.504784	0.933205
cg00489954	TUFM	0.010829	0.586785	0.475187	0.634653	0.959853	-0.0179572	-0.623035	-0.486371	0.626704	0.939297	0.0109069	0.44622	0.0637035	0.949206	0.999792	0.0231476	0.75228	0.962139	0.33598	0.891541
cg03722068	PARN	0.0131172	0.580074	0.468523	0.63941	0.960493	-0.0141272	-0.42193	-0.363035	0.716579	0.960077	0.0394165	1.54301	1.16272	0.244944	0.979418	0.0262095	0.840201	1.04232	0.297263	0.879988
cg07530926	CFDP1	0.0181094	0.579938	0.468389	0.639507	0.960517	-0.213813	-5.0069	-3.17497	0.00149854	0.0315127	-0.0292704	-1.52246	-1.90896	0.0562667	0.884036	-0.054332	-2.33853	-1.85657	0.063372	0.733919
cg10121429	CFDP1	-0.0172281	-0.573373	-0.676906	0.498466	0.930203	0.00533422	0.116503	-0.0328177	0.97382	0.997295	0.107998	2.70658	2.32863	0.0198784	0.759621	0.0067478	0.13621	0.400306	0.688931	0.965439
cg05147509	ABCA3	-0.0154623	-0.564475	-0.66807	0.504089	0.931605	0.0288362	0.608526	0.268937	0.787978	0.972835	0.0267396	0.864723	0.483053	0.629058	0.997649	0.0179516	0.511635	0.74268	0.457675	0.922935
cg08284713	TERF2	0.0131361	0.5523	0.440942	0.659255	0.963783	0.00327405	0.104105	-0.0404213	0.967757	0.996615	0.0286996	1.08672	0.705498	0.480501	0.994902	-0.0076993	-0.260727	0.0383135	0.969438	0.997473
cg05666372	TUFM	-0.00937272	-0.549307	-0.653007	0.513752	0.934137	0.00886255	0.352073	0.111656	0.911096	0.990297	-0.0170971	-0.832879	-1.21798	0.22323	0.975694	-0.0311756	-1.31765	-0.925566	0.354671	0.897114
cg03987890	TERF2	0.0170729	0.54665	0.435331	0.663322	0.964327	-0.0034436	-0.0687142	-0.14641	0.883598	0.98686	-0.0279933	-0.801494	-1.18654	0.23541	0.978153	-0.00763057	-0.199532	0.0941212	0.925013	0.993425
cg17122311	IL27	-0.0130609	-0.54503	-0.648759	0.516494	0.934851	0.0311745	0.859767	0.423022	0.67228	0.950678	0.0118191	0.498971	0.116561	0.907208	0.999698	0.0759195	2.85243	2.8774	0.0040097	0.35316
cg05898659	PARN	0.0132962	0.538532	0.42727	0.669183	0.965165	0.0425905	1.12673	0.586749	0.557373	0.918432	0.0254022	0.975823	0.594378	0.552259	0.996182	-0.0299989	-0.970836	-0.60928	0.542339	0.94039
cg14791831	SGF29	0.00946378	0.532691	0.42147	0.673412	0.965638	-0.0241598	-0.963893	-0.695418	0.486794	0.892285	0.0253993	1.05735	0.676065	0.498999	0.995289	-0.0116302	-0.392537	-0.0818927	0.934732	0.99418
cg00907381	ABCA3	-0.0152256	-0.531723	-0.635545	0.525073	0.937123	-0.135435	-2.88484	-1.87352	0.060996	0.397199	0.00137786	0.0440898	-0.339241	0.734428	0.998414	-0.0805365	-2.18941	-1.72057	0.0853284	0.762419
cg00949442	ABCA3	-0.0222373	-0.524946	-0.628815	0.52947	0.938204	0.0568983	0.807412	0.390913	0.695862	0.95578	0.120314	1.73651	1.35661	0.174906	0.964343	-0.0469616	-0.546417	-0.222226	0.824138	0.982795
cg11612497	ABCA3	0.0212307	0.524882	0.413715	0.679083	0.966484	-0.0769191	-1.43751	-0.985884	0.32419	0.802094	-0.0228731	-0.595262	-0.979887	0.327142	0.989053	-0.00980004	-0.212931	0.0819017	0.934725	0.99418
cg07877900	ADGRG5	-0.00711303	-0.520479	-0.624379	0.532379	0.938981	-0.0108283	-0.471116	-0.393201	0.694171	0.955351	0.0121081	0.313825	-0.0689597	0.945022	0.999792	0.0842627	1.95899	2.06261	0.0391494	0.682436
cg06459847	HBM	0.0134467	0.51639	0.405282	0.68527	0.967345	-0.0532901	-1.55589	-1.05849	0.289834	0.773993	0.00150862	0.0660122	-0.317274	0.751036	0.998414	-0.00716732	-0.262433	0.0367577	0.970678	0.997577
cg01317217	TERF2	-0.0084256	-0.513255	-0.617206	0.537099	0.94017	0.0196748	0.653677	0.296628	0.766751	0.969318	-0.0100798	-0.541283	-0.925799	0.354551	0.990003	0.00484726	0.223026	0.479479	0.631598	0.956853
cg08047293	TERF2	-0.00852	-0.504965	-0.608973	0.542542	0.941473	-0.0549844	-2.14282	-1.41845	0.156061	0.6163	0.0159917	0.896393	0.514787	0.606702	0.997359	0.00244352	0.117095	0.382874	0.701813	0.967203
cg04304695	TERF2	-0.00952406	-0.494533	-0.598613	0.549431	0.942976	-0.128938	-4.20787	-2.68493	0.0072545	0.103071	0.0178091	0.630551	0.248407	0.80382	0.99865	0.0574549	1.69667	1.82339	0.0682448	0.741366
cg26763618	PARN	-0.0184382	-0.49119	-0.595294	0.551647	0.943396	0.0411635	0.694799	0.321848	0.747568	0.966058	0.0185883	0.490555	0.108128	0.913894	0.999698	-0.0157063	-0.336661	-0.0309359	0.975321	0.998087
cg04116643	CFDP1	-0.0166086	-0.490211	-0.594321	0.552297	0.943581	0.263395	5.05919	2.9985	0.00271311	0.0496292	0.0166817	0.450672	0.0681637	0.945655	0.999792	-0.0872385	-1.96179	-1.513	0.130281	0.803244
cg18653508	PARN	-0.0121873	-0.486981	-0.591113	0.554444	0.944014	0.0239706	0.58061	0.251816	0.801183	0.974979	-0.0230512	-0.733795	-1.1187	0.263268	0.982265	-0.0360909	-0.959139	-0.598613	0.549431	0.941672
cg00874605	PARN	-0.0100635	-0.481003	-0.585177	0.558429	0.945111	-0.0192852	-0.523603	-0.425391	0.670552	0.950225	0.0342707	1.26536	0.884497	0.376428	0.990646	-0.0312026	-0.861042	-0.509152	0.610646	0.952687
cg10154010	ABCA3	-0.0124698	-0.476591	-0.580796	0.561378	0.945665	-0.0166744	-0.411943	-0.35691	0.721159	0.960995	-0.00539663	-0.162729	-0.546478	0.584737	0.996769	-0.00763966	-0.19844	0.0951165	0.924222	0.993296
cg04141813	HBM	0.0223185	0.473153	0.362345	0.717094	0.972158	0.140576	1.84135	1.02502	0.305354	0.786756	-0.0738321	-1.29918	-1.68523	0.0919435	0.923353	0.144879	2.11522	2.20509	0.027448	0.635537
cg07162060	SGF29	-0.00798764	-0.467261	-0.571531	0.567639	0.94698	-0.0238664	-0.898079	-0.655055	0.512432	0.90247	0.0295703	1.6696	1.28956	0.197204	0.970467	-0.0287444	-1.38087	-0.983216	0.325501	0.888852
cg09945896	ABCA3	-0.00937661	-0.466691	-0.570965	0.568023	0.947009	-0.0816277	-2.68088	-1.74844	0.0803883	0.457066	-0.0120554	-0.416348	-0.800611	0.423357	0.992644	-0.0419702	-1.22874	-0.84448	0.398401	0.90839
cg24889482	PARN	-0.0128241	-0.462388	-0.566692	0.570923	0.94766	0.00395541	0.101133	-0.0422438	0.966304	0.996509	0.00453583	0.155848	-0.227257	0.820224	0.998934	-0.0429689	-1.38425	-0.986301	0.323985	0.888335
cg02850742	TUFM	-0.0116762	-0.454816	-0.559172	0.576044	0.948792	-0.00767926	-0.192587	-0.22238	0.824018	0.978733	0.0218072	0.916543	0.534978	0.592665	0.997155	-0.0259914	-0.865597	-0.513306	0.607737	0.952204
cg25341726	IL27	-0.0120093	-0.453921	-0.558283	0.576651	0.948932	-0.00910027	-0.216275	-0.236908	0.812728	0.976941	-0.0130412	-0.379204	-0.763391	0.44523	0.993396	-0.0500928	-1.24968	-0.863576	0.387821	0.905889
cg15370484	SGF29	0.014401	0.4356	0.325054	0.74514	0.975632	0.0252403	0.51144	0.209395	0.83414	0.980293	-0.00946427	-0.263042	-0.646994	0.517636	0.995462	-0.0191977	-0.470751	-0.153221	0.878224	0.989001
cg07915849	ABCA3	-0.0156479	-0.431238	-0.535758	0.592126	0.952312	0.0235677	0.430325	0.159648	0.873159	0.985782	-0.0663487	-1.027	-1.4125	0.157803	0.959278	-0.0453572	-0.584247	-0.256726	0.797391	0.97956
cg10425698	CFDP1	-0.0237895	-0.427855	-0.532399	0.594449	0.952794	0.0484967	0.549487	0.232729	0.815972	0.977477	-0.00305854	-0.0306193	-0.414101	0.6788	0.998406	-0.0767725	-0.63521	-0.303201	0.761737	0.975294
cg01328190	PARN	0.0132435	0.416853	0.306437	0.759272	0.977296	0.0939843	2.08868	1.17671	0.239313	0.725397	0.019537	0.543392	0.161072	0.872037	0.999533	-0.0211926	-0.466998	-0.149798	0.880924	0.989293
cg18306327	PARN	-0.0232693	-0.416677	-0.521299	0.602158	0.953941	0.0764986	1.01529	0.518402	0.604178	0.9331	0.0155834	0.29453	-0.0882943	0.929643	0.999706	0.0499182	0.635406	0.855555	0.392244	0.907
cg03011941	CFDP1	0.0223523	0.409728	0.299362	0.764664	0.978095	0.158323	1.922	1.07448	0.282608	0.767779	0.0390394	0.416635	0.0340583	0.972831	0.999926	-0.113966	-0.981118	-0.618657	0.536142	0.939097
cg19875644	CFDP1	0.013638	0.400519	0.290217	0.77165	0.979202	-0.0755276	-1.54384	-1.0511	0.293214	0.776714	0.0646718	1.58364	1.20343	0.22881	0.976806	-0.0194481	-0.375148	-0.0660343	0.947351	0.995233
cg06064297	PARN	0.0129107	0.40014	0.28984	0.771939	0.979254	0.0317742	0.66792	0.305363	0.76009	0.96829	0.00930263	0.23225	-0.1507	0.880212	0.999533	0.024695	0.514921	0.745677	0.455863	0.922453
cg24867319	CFDP1	0.00946723	0.393578	0.283324	0.776929	0.979853	0.0653686	1.75339	0.971073	0.331512	0.80774	0.00448449	0.147619	-0.235503	0.813819	0.998717	-0.0466099	-1.36322	-0.96712	0.333484	0.890691
cg11954645	CFDP1	0.0104516	0.392241	0.281996	0.777947	0.980019	0.122457	2.95965	1.71086	0.0871062	0.47546	0.000499364	0.0172559	-0.366129	0.714269	0.998406	-0.0559029	-1.58683	-1.17105	0.24158	0.860308
cg25661308	PARN	0.0117238	0.389959	0.27973	0.779685	0.98023	-0.0910731	-1.92274	-1.28348	0.199326	0.679189	-0.0334815	-1.01228	-1.39774	0.16219	0.961026	-0.0307958	-0.788273	-0.442789	0.657918	0.960924
cg16396341	TERF2	-0.0111128	-0.388161	-0.492981	0.622026	0.95766	-0.104551	-2.13956	-1.41645	0.156645	0.617342	0.0180667	0.644281	0.262165	0.793194	0.998616	-0.0100541	-0.303966	-0.00111879	0.999107	0.999975
cg16589807	CFDP1	0.00959162	0.382445	0.272268	0.785416	0.980885	0.0133485	0.355276	0.11362	0.909539	0.990027	0.0160295	0.643693	0.261575	0.793649	0.998616	0.0139289	0.467219	0.702174	0.482571	0.928677
cg08047619	TERF2	-0.00683179	-0.379969	-0.484846	0.627785	0.958716	-0.316819	-9.55661	-5.96528	2.44212e-09	7.65784e-07	0.0272335	1.33191	0.951184	0.341511	0.990003	-0.00666975	-0.262173	0.0369948	0.970489	0.997558
cg10571161	ABCA3	0.0125356	0.371841	0.261737	0.793524	0.981745	0.0629839	1.20838	0.636827	0.524238	0.907216	0.0743611	1.23279	0.851867	0.394288	0.99131	0.159009	2.11369	2.20369	0.0275458	0.635942
cg15345896	HBM	0.00761587	0.370837	0.26074	0.794293	0.981812	-0.136027	-3.93236	-2.51596	0.0118709	0.145517	0.000474107	0.0170978	-0.366288	0.71415	0.998406	-0.0902202	-2.86336	-2.3352	0.0195332	0.587047
cg19783954	ABCA3	0.00795855	0.370602	0.260508	0.794472	0.981867	0.125786	4.01777	2.35981	0.0182845	0.194809	0.0145446	0.493729	0.111308	0.911372	0.999698	0.0028016	0.0775852	0.346842	0.72871	0.970998
cg01459962	SGF29	0.00901422	0.355538	0.245548	0.806032	0.983337	0.0961172	2.42878	1.38529	0.165964	0.632185	0.0132257	0.477238	0.0947844	0.924486	0.999706	0.0353091	1.09715	1.27665	0.201727	0.842446
cg22846949	PARN	0.0107151	0.346349	0.236423	0.813104	0.984091	-0.0164196	-0.335699	-0.31015	0.756447	0.96763	-0.00283051	-0.0824527	-0.46604	0.641187	0.997649	-0.0357658	-0.867524	-0.515064	0.606508	0.951939
cg06861511	TERF2	0.0104245	0.332413	0.222584	0.823859	0.985268	-0.00835911	-0.175002	-0.211596	0.832423	0.98007	0.0207436	0.609501	0.227315	0.820179	0.998934	0.00894163	0.259042	0.512324	0.608425	0.952381
cg08458852	PARN	0.0104788	0.330831	0.221013	0.825082	0.985312	0.13209	2.78167	1.60172	0.109219	0.528547	0.0509032	1.29365	0.912851	0.361321	0.990023	-0.0736003	-1.5422	-1.13034	0.258332	0.867057
cg21664030	HBM	-0.00857389	-0.327598	-0.432839	0.665132	0.964601	0.00330014	0.08054	-0.0548735	0.956239	0.995583	0.0184744	0.334867	-0.0478757	0.961815	0.999926	-0.011159	-0.180313	0.111648	0.911103	0.992204
cg05302211	SGF29	-0.0123217	-0.325356	-0.430613	0.66675	0.964853	0.0765304	1.30935	0.698746	0.484711	0.891405	0.00869913	0.173056	-0.210014	0.833657	0.998984	-0.0943804	-1.57327	-1.15867	0.246589	0.86261
cg16871328	ADGRG5	-0.00935794	-0.318348	-0.423653	0.671819	0.965352	0.0261399	0.58267	0.25308	0.800207	0.974825	-0.00626316	-0.191904	-0.575712	0.56481	0.99658	0.0482399	1.29071	1.45317	0.146177	0.813544
cg07466193	HBM	0.0101486	0.309583	0.199913	0.841549	0.986937	-0.00655582	-0.129124	-0.183459	0.854438	0.983115	0.0710527	1.48055	1.10012	0.271278	0.983763	0.0124666	0.221606	0.478184	0.632519	0.956958
cg07060117	CFDP1	0.00797318	0.305783	0.196139	0.844502	0.987224	-0.0117365	-0.323612	-0.302738	0.76209	0.968642	-0.00218251	-0.0713827	-0.454947	0.649147	0.997649	0.0577231	1.78857	1.9072	0.0564948	0.723487
cg23053545	SGF29	0.0107646	0.298053	0.188462	0.850514	0.987819	0.126498	2.51798	1.43999	0.149869	0.605897	0.0850104	1.87095	1.49132	0.135879	0.950725	-0.0471902	-0.872115	-0.51925	0.603586	0.951439
cg21960110	HBM	0.00533354	0.295994	0.186418	0.852117	0.987924	-0.0975843	-3.47498	-2.23545	0.0253875	0.239968	0.0300985	1.26449	0.883628	0.376897	0.990664	-0.00965407	-0.335253	-0.0296514	0.976345	0.998138
cg24071519	PARN	-0.00682788	-0.288193	-0.393708	0.693797	0.968522	-0.00401114	-0.10479	-0.168535	0.866162	0.984728	-0.00630843	-0.235408	-0.619305	0.535716	0.995888	-0.0301383	-1.042	-0.674181	0.500196	0.932265
cg05173383	TERF2	0.00720068	0.282398	0.172917	0.862717	0.988718	-0.082	-2.19504	-1.45047	0.146927	0.600766	-0.0389688	-1.49679	-1.88324	0.0596678	0.888583	0.0201727	0.668687	0.885906	0.375668	0.902823
cg24413323	PARN	-0.0135471	-0.28204	-0.387597	0.698314	0.969293	0.0957984	1.34913	0.723144	0.469592	0.884858	0.0099006	0.2607	-0.122192	0.902747	0.999698	-0.0213764	-0.443974	-0.128802	0.897515	0.991
cg16889429	ABCA3	-0.00640697	-0.280332	-0.385901	0.69957	0.969495	-0.149661	-4.19519	-2.67715	0.00742503	0.104783	0.0437354	1.70972	1.32976	0.183596	0.967218	-0.00244354	-0.0817012	0.201579	0.840246	0.984641
cg02715407	ABCA3	-0.00592647	-0.263452	-0.369139	0.712024	0.971366	-0.0236272	-0.674526	-0.517951	0.604493	0.93315	0.0188088	0.766482	0.384613	0.700524	0.998406	-0.00150977	-0.0492546	0.231169	0.817184	0.982053
cg10839107	TERF2	-0.00649375	-0.262538	-0.368231	0.712701	0.971458	0.0495984	1.16745	0.61172	0.540723	0.913038	0.0300606	1.24069	0.859778	0.389911	0.991057	0.0745394	2.41811	2.48131	0.0130899	0.527759
cg03628000	PARN	-0.00578373	-0.260057	-0.365767	0.714539	0.971748	-0.00481138	-0.131853	-0.185133	0.853125	0.982869	0.0522558	1.56386	1.1836	0.236571	0.978531	0.0802395	1.92752	2.03392	0.0419596	0.690567
cg01558909	HBM	0.00579406	0.256816	0.147512	0.882728	0.990909	-0.0153108	-0.415014	-0.358794	0.71975	0.960793	2.01924e-05	0.000995509	-0.382422	0.702148	0.998406	-0.00994602	-0.412526	-0.100122	0.920248	0.993004
cg20750598	ABCA3	-0.00437211	-0.256219	-0.361956	0.717385	0.972215	-0.0601691	-2.18275	-1.44293	0.149039	0.604387	-0.022299	-1.35108	-1.73724	0.0823456	0.915008	-0.00130393	-0.0662871	0.215636	0.829272	0.983358
cg02279719	HBM	0.00801599	0.251912	0.142642	0.886573	0.991134	-0.0867042	-1.68954	-1.14045	0.254099	0.741074	0.0560019	1.53972	1.15942	0.246285	0.979538	0.0439472	1.06066	1.24337	0.21373	0.848078
cg08111770	PARN	-0.00734725	-0.241816	-0.347653	0.728101	0.973591	-0.0902552	-2.07864	-1.37908	0.167869	0.635138	-0.0126347	-0.389673	-0.773882	0.439001	0.992985	-0.0313592	-0.854321	-0.503022	0.614948	0.953695
cg07181528	PARN	0.00811703	0.237644	0.128474	0.897774	0.992091	0.146818	2.9574	1.70949	0.0873606	0.476129	0.103279	2.34032	1.96163	0.0498051	0.869571	-0.114256	-2.10442	-1.64307	0.100369	0.778993
cg21484914	ABCA3	-0.0052313	-0.227198	-0.333137	0.739031	0.975009	0.0171944	0.476874	0.188196	0.850723	0.982551	0.00799643	0.201391	-0.181621	0.85588	0.999303	0.150836	3.18754	3.18301	0.00145753	0.230541
cg00316151	PARN	0.00500763	0.226254	0.117163	0.906731	0.992889	0.0932008	2.76296	1.59024	0.111781	0.533911	0.0207107	0.81312	0.431346	0.666217	0.998132	-0.00164764	-0.0533811	0.227405	0.820108	0.982353
cg26925343	TUFM	0.00559189	0.215691	0.106674	0.915048	0.993585	0.0276139	0.691796	0.320006	0.748964	0.966277	0.0273743	0.998159	0.616759	0.537394	0.995949	-0.0421693	-1.33723	-0.943414	0.345469	0.894648
cg08490220	ABCA3	0.00329453	0.211182	0.102195	0.918602	0.993906	-0.103927	-4.13862	-2.64246	0.00823064	0.112648	-0.0147032	-0.898064	-1.2833	0.199387	0.970773	-0.0183455	-0.91788	-0.560986	0.574807	0.946478
cg08227786	PARN	0.00515383	0.199611	0.0907052	0.927727	0.994579	-0.225336	-5.66847	-3.5807	0.000342669	0.0098691	0.0271511	1.11709	0.735935	0.46177	0.993959	0.00569685	0.187833	0.447384	0.654598	0.960407
cg04459753	TUFM	-0.00507809	-0.196545	-0.302697	0.762121	0.977715	-0.0307404	-0.817908	-0.605886	0.54459	0.914225	0.00250403	0.0993851	-0.283834	0.776538	0.998496	-0.0363217	-1.17557	-0.795989	0.426039	0.915477
cg00770784	CFDP1	0.0130302	0.193173	0.0843123	0.932808	0.995079	0.225385	2.1134	1.19187	0.233312	0.719074	0.0254982	0.237827	-0.145112	0.884623	0.999533	-0.172265	-1.28285	-0.893825	0.371415	0.901748
cg08393070	HBM	-0.00555854	-0.189769	-0.295968	0.767254	0.978428	-0.0575968	-1.14739	-0.807957	0.419115	0.861286	-0.000894696	-0.0264211	-0.409895	0.681883	0.998406	-0.0642027	-1.89727	-1.45415	0.145904	0.813362
cg00140813	TUFM	-0.00409822	-0.187253	-0.29347	0.769163	0.978798	-0.0212128	-0.640782	-0.497256	0.619008	0.937231	0.0153526	0.711647	0.329667	0.741652	0.998414	-0.00543993	-0.18703	0.105523	0.915961	0.992629
cg01868213	TUFM	-0.00335834	-0.183828	-0.290068	0.771764	0.979212	0.0259385	0.967392	0.489027	0.624822	0.938786	-0.0274914	-1.58512	-1.97175	0.0486378	0.866562	-0.037079	-1.73473	-1.30593	0.191577	0.837648
cg01276562	TERF2	0.00561561	0.181712	0.0729309	0.941861	0.995738	-0.0718396	-1.41948	-0.974828	0.329646	0.806326	0.044544	1.2308	0.849875	0.395394	0.99131	0.0208059	0.491213	0.724055	0.469032	0.925627
cg08449748	ABCA3	0.00296621	0.179189	0.0704247	0.943856	0.995913	-0.0888772	-3.49266	-2.24629	0.0246852	0.235869	0.0922357	3.64471	3.26867	0.00108055	0.409663	0.0520963	1.74788	1.87009	0.0614712	0.731526
cg07895124	ADGRG5	0.00457398	0.178475	0.0697164	0.944419	0.995978	0.0152921	0.362194	0.117863	0.906176	0.989656	0.0302908	0.756806	0.374918	0.707721	0.998406	0.109038	2.32121	2.39294	0.0167138	0.564629
cg10148816	PARN	-0.00627143	-0.174981	-0.281283	0.778494	0.980091	-0.06848	-1.15614	-0.813323	0.416033	0.859717	0.0290881	0.829585	0.447844	0.654266	0.997743	-0.059487	-1.35782	-0.962194	0.335952	0.891541
cg07067950	HBM	0.00494573	0.17028	0.0615776	0.950899	0.996403	-0.0243273	-0.566071	-0.451436	0.651675	0.945687	-0.042424	-1.57941	-1.96603	0.0492954	0.867696	0.0162649	0.525781	0.75558	0.449901	0.921148
cg25164336	ABCA3	-0.00493415	-0.162011	-0.268403	0.788389	0.981182	0.019841	0.413441	0.149293	0.881323	0.986658	0.00815238	0.257769	-0.125129	0.900421	0.999698	-0.0294141	-0.731246	-0.390783	0.695957	0.966497
cg13827837	CFDP1	0.00336369	0.156025	0.0474218	0.962177	0.997199	-0.126875	-3.69677	-2.37147	0.0177173	0.190866	-0.00564541	-0.205748	-0.589584	0.555469	0.996226	0.0647227	2.03717	2.13392	0.0328497	0.66056
cg03993687	CFDP1	-0.00568794	-0.154902	-0.261344	0.793827	0.981775	0.0760029	1.30562	0.696461	0.48614	0.892056	0.026923	0.650665	0.268562	0.788267	0.998549	-0.136525	-2.66612	-2.15532	0.0311367	0.652574
cg19754709	ABCA3	-0.0032014	-0.152365	-0.258824	0.795771	0.981997	-0.0232794	-0.657276	-0.507372	0.611894	0.935287	0.0740619	2.97686	2.59946	0.00933703	0.667815	-0.00731533	-0.243835	0.0537181	0.95716	0.996165
cg10165518	IL27	0.00270708	0.148296	0.0397469	0.968295	0.997674	-0.0256538	-0.839388	-0.619059	0.535877	0.911348	0.0252155	0.945286	0.563779	0.572905	0.99658	-0.010268	-0.327124	-0.0222379	0.982258	0.998513
cg06920263	PARN	0.00344422	0.148313	0.039764	0.968281	0.997674	-0.33843	-8.98928	-5.61734	1.93921e-08	3.87283e-06	0.0187916	0.59729	0.215079	0.829706	0.998984	0.082201	2.13344	2.2217	0.0263034	0.629029
cg09043569	PARN	0.00312808	0.132624	0.0241842	0.980706	0.998723	0.0523953	1.38768	0.746788	0.455192	0.878578	0.0310487	1.06573	0.684468	0.49368	0.995252	-0.0627071	-1.72682	-1.29871	0.194044	0.83926
cg01278797	ABCA3	-0.0031722	-0.123331	-0.229992	0.818098	0.984666	-0.0976407	-2.28474	-1.50548	0.1322	0.5745	-0.00532375	-0.193334	-0.577145	0.563841	0.99658	-0.0052582	-0.15027	0.139046	0.889414	0.990112
cg08335583	TUFM	-0.00447234	-0.122138	-0.228807	0.819019	0.984717	0.0642198	1.1086	0.575627	0.564868	0.920931	0.00112889	0.0274724	-0.355892	0.721921	0.998414	-0.0315752	-0.636036	-0.303955	0.761162	0.975241
cg09632163	ABCA3	0.00404116	0.118392	0.0100503	0.991981	0.999476	-0.0611066	-1.29289	-0.897189	0.369618	0.833137	-0.0147439	-0.396689	-0.780912	0.434854	0.992982	0.0266539	0.613017	0.835136	0.403641	0.90993
cg08131081	ABCA3	-0.00274447	-0.106823	-0.213599	0.83086	0.985899	-0.0328325	-0.845501	-0.622809	0.53341	0.910439	-0.0329929	-1.19515	-1.58099	0.113881	0.939886	0.000555683	0.0163072	0.290959	0.771083	0.976392
cg09669099	TERF2	0.0025091	0.0969824	-0.0112101	0.991056	0.999384	0.0669789	1.61047	0.883425	0.377006	0.837782	0.0353067	1.45794	1.07747	0.281271	0.985013	0.0121376	0.403331	0.643911	0.519633	0.935984
cg00964710	PARN	0.00142396	0.0867139	-0.0214072	0.982921	0.998804	0.00895373	0.353552	0.112563	0.910377	0.99017	0.00681578	0.384055	0.001412	0.998873	0.999997	-0.00230044	-0.0985559	0.186208	0.852282	0.986128
cg02883503	CFDP1	-0.00289135	-0.0858163	-0.192738	0.847164	0.98748	-0.00836458	-0.150226	-0.196401	0.844296	0.981638	0.000414041	0.0143951	-0.368996	0.712131	0.998406	-0.0129471	-0.407118	-0.0951896	0.924164	0.993296
cg00334257	TERF2	-0.00167417	-0.0852804	-0.192206	0.847581	0.987553	-0.010892	-0.360614	-0.325431	0.744855	0.965542	0.0418819	1.55621	1.17594	0.23962	0.978979	-0.0195822	-0.811398	-0.463878	0.642735	0.958824
cg22174257	IL27	0.00170547	0.0731907	-0.0348363	0.97221	0.997997	0.00999909	0.276341	0.0652099	0.948007	0.994858	-0.00744957	-0.309235	-0.69328	0.488134	0.995048	0.0194644	0.649069	0.868014	0.385386	0.905245
cg11196509	CFDP1	0.0021449	0.0686511	-0.0393444	0.968616	0.997717	-0.222973	-4.83039	-3.06672	0.00216422	0.0417553	-0.00107688	-0.0471675	-0.430683	0.666699	0.998132	-0.00381239	-0.138121	0.150126	0.880665	0.989235
cg00408308	PARN	-0.00137391	-0.0632394	-0.170318	0.86476	0.989044	-0.0106651	-0.330688	-0.307077	0.758785	0.968007	-0.000220778	-0.00982725	-0.393267	0.694122	0.998406	-0.0251042	-0.930984	-0.572937	0.566688	0.94495
cg03982896	PARN	-0.00162483	-0.0621309	-0.169217	0.865626	0.9892	-0.0172261	-0.386001	-0.341	0.733103	0.963319	0.0334342	1.03605	0.654731	0.512641	0.995382	0.0284213	0.742604	0.953315	0.340431	0.893056
cg06301893	ABCA3	-0.00274435	-0.0597669	-0.16687	0.867473	0.989418	-0.0507466	-0.6701	-0.515236	0.606388	0.933766	-0.0199701	-0.471047	-0.855421	0.392318	0.991141	-0.0365067	-0.862286	-0.510286	0.609851	0.952568
cg26043959	CFDP1	-0.00123265	-0.0531218	-0.160271	0.872668	0.989942	0.0494	1.55805	0.851273	0.394618	0.848255	0.0215378	0.918864	0.537304	0.591058	0.997102	-0.00572152	-0.184377	0.107942	0.914042	0.992497
cg09607396	PARN	0.00171182	0.0456884	-0.0621475	0.950445	0.996374	-0.000899123	-0.0157931	-0.113954	0.909274	0.990006	0.0416214	0.611023	0.228839	0.818994	0.998912	0.0239677	0.297401	0.547306	0.584169	0.948064
cg04679758	PARN	0.00170514	0.0429877	-0.0648294	0.94831	0.99624	0.139857	2.31691	1.31668	0.187946	0.663657	0.0574842	1.37512	0.994481	0.319989	0.988226	-0.0795571	-1.68188	-1.25773	0.20849	0.845488
cg06418753	PARN	0.00107788	0.0404522	-0.0673473	0.946305	0.996103	-0.0239919	-0.619824	-0.484402	0.6281	0.939654	-0.0137674	-0.480136	-0.864527	0.387298	0.991004	-0.00375779	-0.111855	0.174079	0.861803	0.98705
cg06319822	HBM	-0.00140303	-0.0396549	-0.146897	0.883213	0.990928	-0.048842	-0.857657	-0.630264	0.528522	0.908829	0.0279546	0.725366	0.343414	0.731287	0.998414	-0.00161744	-0.035371	0.24383	0.807363	0.980867
cg06779356	CFDP1	0.000887673	0.0322646	-0.075478	0.939834	0.995635	0.0735261	1.56738	0.856995	0.391448	0.84644	-0.0142388	-0.490367	-0.87478	0.381694	0.990703	-0.0429567	-1.2655	-0.878001	0.379943	0.90381
cg01336809	HBM	-0.00104296	-0.029764	-0.137075	0.890971	0.991469	-0.00982684	-0.172052	-0.209787	0.833834	0.980258	-0.0178689	-0.365866	-0.750026	0.453239	0.993691	0.0378627	0.674324	0.891046	0.372905	0.902256
cg06033345	TERF2	0.00241792	0.0228407	-0.0848363	0.932391	0.99505	-0.167237	-1.11959	-0.790907	0.428998	0.866192	-0.0754404	-0.606291	-0.990938	0.321716	0.988505	-0.144051	-1.00605	-0.641395	0.521266	0.936272
cg09488452	PARN	-0.000405317	-0.0166977	-0.1241	0.901236	0.992327	0.00542173	0.149392	-0.0126469	0.98991	0.998965	0.00331385	0.122198	-0.260974	0.794112	0.998616	0.00713535	0.228147	0.484149	0.62828	0.956211
cg05824333	ABCA3	0.000314232	0.0126931	-0.0949134	0.924384	0.994292	-0.0275885	-0.680186	-0.521422	0.602073	0.932462	-0.017082	-0.82959	-1.21469	0.224485	0.975865	0.0412834	1.68401	1.81184	0.0700108	0.744197
cg16417911	SGF29	0.000151487	0.00898615	-0.0985946	0.92146	0.99405	-0.0118162	-0.3547	-0.321803	0.747602	0.966061	0.0205051	0.780392	0.398552	0.690224	0.998406	-0.0076619	-0.286905	0.0144399	0.988479	0.999075
cg11575359	TERF2	-0.000154136	-0.00692167	-0.114392	0.908927	0.993062	0.0436958	1.3122	0.700495	0.483619	0.890934	0.0170668	0.597186	0.214975	0.829787	0.998984	-0.0306734	-1.01842	-0.652674	0.513966	0.93494
cg23519755	KANSL1	-0.153419	-5.18977	-5.26121	1.43108e-07	8.1306e-05	0.0934494	2.05734	1.15749	0.247074	0.733968	-0.0972111	-1.60221	-1.98887	0.0467154	0.863262	0.0488891	0.770517	0.978771	0.327693	0.889274
cg23926235	MAPT	-0.0731467	-3.94462	-4.02471	5.7045e-05	0.00776788	0.0512926	1.78824	0.992451	0.320977	0.799606	0.0406312	1.30602	0.925244	0.354839	0.990003	0.056834	1.53028	1.67165	0.0945941	0.773047
cg06721910	KANSL1	-0.108814	-3.86773	-3.94836	7.86897e-05	0.00980962	0.0226137	0.515499	0.211884	0.832197	0.980031	-0.0454887	-1.46807	-1.85446	0.0636739	0.893129	0.0541926	1.63436	1.76656	0.0773014	0.752854
cg11909912	MAPT	0.112572	3.77835	3.64456	0.000267845	0.0233157	0.0290054	0.616963	0.274111	0.783999	0.972272	0.023094	0.575615	0.19336	0.846677	0.999078	0.0651124	1.32428	1.48378	0.137866	0.808645
cg26417611	WNT3	-0.0881403	-3.5787	-3.66134	0.0002509	0.02229	0.170093	4.38631	2.58583	0.00971445	0.12665	0.0196972	0.669468	0.287403	0.773804	0.998496	-0.0104657	-0.307513	-0.00435331	0.996527	0.999762
cg15739383	MAPT	0.0719177	3.47598	3.3443	0.000824905	0.0493742	0.0341351	1.10905	0.575907	0.564678	0.920879	0.0306872	0.674729	0.292674	0.769771	0.998496	0.0929705	1.78051	1.89985	0.057453	0.725581
cg16573346	MAPT	0.128682	3.26918	3.13894	0.00169563	0.0779719	0.0120725	0.205224	0.0215946	0.982771	0.998094	0.0233493	0.588368	0.206139	0.836682	0.998989	0.00972638	0.211515	0.468981	0.639083	0.958156
cg20032355	KANSL1	-0.277079	-3.25517	-3.34005	0.000837618	0.0498634	0.208924	1.66637	0.917708	0.358772	0.826487	-0.182411	-1.7894	-2.17644	0.0295223	0.807892	-0.186831	-1.68077	-1.25671	0.208859	0.845689
cg22635938	MAPT	-0.0694359	-3.1547	-3.24029	0.00119409	0.0624489	-0.0232941	-0.720291	-0.546018	0.585054	0.927249	-0.0127213	-0.581375	-0.965972	0.334058	0.989572	0.00854855	0.345119	0.590823	0.554639	0.942756
cg01630519	MAPT	0.13714	3.13667	3.00735	0.00263538	0.102072	0.0114095	0.213566	0.0267108	0.97869	0.997691	0.163276	3.63354	3.25748	0.00112408	0.414109	0.00397642	0.0736729	0.343274	0.731392	0.971344
cg07584200	KANSL1	0.0806578	3.08893	2.95993	0.00307704	0.112157	-0.3619	-7.94406	-4.97631	6.48082e-07	6.29887e-05	0.0454982	1.54542	1.16513	0.243967	0.979273	0.0323124	0.868551	1.06817	0.285442	0.876288
cg02179849	KANSL1	-0.0862167	-3.04807	-3.1344	0.00172207	0.0787141	0.0500422	1.26727	0.672942	0.500984	0.898091	-0.103602	-2.3318	-2.71994	0.00652937	0.632619	-0.0215031	-0.435056	-0.120669	0.903954	0.991529
cg15411667	MAPT	0.0463939	3.04343	2.91475	0.00355971	0.122257	0.0430989	1.94486	1.0885	0.276373	0.762028	0.0406042	1.41173	1.03117	0.302461	0.986397	0.0408194	1.22212	1.39062	0.164341	0.822783
cg10224600	MAPT	0.196414	3.03456	2.90594	0.00366149	0.124429	-0.0545333	-0.624811	-0.487461	0.625932	0.939044	-0.065493	-1.1302	-1.51591	0.129542	0.947812	0.0438909	0.623171	0.844397	0.398448	0.90839
cg27477690	MAPT	0.0652239	3.01394	2.88547	0.0039083	0.129167	-0.0597915	-1.82201	-1.2217	0.221822	0.706455	-0.0112995	-0.259233	-0.643178	0.520109	0.995602	-0.0062278	-0.117435	0.16899	0.865804	0.987422
cg21327887	MAPT	0.0880236	2.98764	2.85935	0.00424506	0.135537	0.0132393	0.311166	0.0865679	0.931015	0.992736	0.0902306	2.74674	2.36888	0.0178419	0.747876	-0.0304306	-0.948763	-0.589151	0.55576	0.942991
cg15633388	KANSL1	-0.381375	-2.95922	-3.04617	0.0023178	0.0943285	0.443659	2.6015	1.49122	0.135904	0.581533	-0.288797	-2.15025	-2.53802	0.0111481	0.687395	0.120245	0.929371	1.12364	0.261166	0.868132
cg07281649	KANSL1	-0.114946	-2.93971	-3.0268	0.0024716	0.0982154	0.638625	9.04041	5.44016	5.32325e-08	8.67668e-06	0.0190168	1.2168	0.835846	0.403241	0.991729	-0.00780031	-0.381158	-0.0715153	0.942988	0.994991
cg26868406	MAPT	0.0696938	2.84774	2.72043	0.00651977	0.173532	0.105052	2.78269	1.60234	0.109081	0.528251	0.1079	2.24449	1.86561	0.0620962	0.891892	0.0968533	1.63033	1.76289	0.0779192	0.75347
cg03884100	KANSL1	-0.101488	-2.73307	-2.82159	0.00477862	0.145236	0.440035	6.95005	4.15816	3.20825e-05	0.00147808	-0.00378985	-0.230961	-0.614849	0.538655	0.996008	-0.0426678	-1.80835	-1.37306	0.169733	0.826051
cg22989283	MAPT	0.0605743	2.72764	2.60116	0.0092909	0.210236	-0.0541284	-1.55913	-1.06047	0.288929	0.773262	0.00820016	0.244848	-0.138077	0.89018	0.999605	0.00766662	0.240861	0.495744	0.620075	0.954673
cg13209613	WNT3	0.0685294	2.69899	2.57271	0.0100905	0.219856	0.0485459	1.22812	0.648928	0.516385	0.904182	0.0618638	1.58639	1.20618	0.227749	0.976453	0.0663275	1.40037	1.55317	0.120383	0.796075
cg04382470	MAPT	0.150964	2.59622	2.47065	0.0134867	0.256046	-0.113076	-1.3696	-0.944233	0.345051	0.81714	0.0119631	0.33191	-0.0508387	0.959454	0.999926	-0.0311263	-0.743786	-0.402219	0.687523	0.965265
cg00480298	MAPT	0.0766379	2.51272	2.38774	0.0169525	0.288366	0.021622	0.478571	0.189237	0.849907	0.982436	-0.0060076	-0.145454	-0.529168	0.596689	0.997288	-0.0794507	-1.65467	-1.23292	0.217607	0.849809
cg07237891	WNT3	0.0724437	2.49216	2.36732	0.0179177	0.296716	0.0295729	0.708733	0.330393	0.741103	0.964773	0.0398781	1.28104	0.900216	0.368005	0.990316	0.00810853	0.215631	0.472735	0.636402	0.95772
cg18228076	MAPT	-0.290237	-2.46678	-2.55715	0.0105534	0.225056	0.117137	0.759232	0.361364	0.717827	0.960384	-0.301431	-1.90197	-2.28924	0.0220653	0.772636	0.341346	2.20041	2.28278	0.0224433	0.607411
cg19500949	RPL23	-0.0697131	-2.45231	-2.54279	0.0109973	0.229952	-0.0160866	-0.364199	-0.327629	0.743192	0.965251	-0.0225363	-0.743945	-1.12887	0.258953	0.981584	-0.0367233	-0.93214	-0.573991	0.565974	0.944813
cg27316361	KANSL1	0.0700237	2.43716	2.3127	0.0207394	0.31886	-0.109099	-2.43399	-1.59702	0.110262	0.530693	0.0736216	2.34118	1.96249	0.049705	0.86925	0.100552	2.72701	2.76302	0.00572686	0.40327
cg24677220	MAPT	-0.0787135	-2.43315	-2.52375	0.011611	0.236756	-0.115642	-2.31946	-1.52678	0.126816	0.564522	0.0209412	0.829943	0.448203	0.654007	0.997729	-0.000285122	-0.00941983	0.267497	0.789087	0.978652
cg16520312	MAPT	-0.0814989	-2.42719	-2.51783	0.0118079	0.238924	0.0327601	0.677917	0.311494	0.755425	0.967458	-0.0064806	-0.135468	-0.519162	0.603648	0.997319	0.105073	1.87145	1.98278	0.0473918	0.704789
cg05780139	RPL23	-0.0814678	-2.38087	-2.47183	0.0134423	0.2556	-0.0703475	-1.29939	-0.901174	0.367496	0.831939	0.0184296	0.367031	-0.0156463	0.987517	0.999926	-0.093578	-1.64217	-1.22151	0.221893	0.851824
cg13400969	MAPT	0.0804757	2.3461	2.22227	0.026265	0.358003	0.0887101	1.66525	0.917018	0.359133	0.826736	0.0204423	0.525839	0.143483	0.885908	0.999564	0.000743774	0.0163692	0.291015	0.77104	0.976392
cg07163735	MAPT	0.0458711	2.27201	2.1487	0.0316582	0.389718	0.0299529	1.01448	0.517905	0.604524	0.93316	0.0746599	2.4373	2.05882	0.0395118	0.842958	-0.0234225	-0.934104	-0.575782	0.564763	0.944594
cg25836567	WNT9B	0.0749723	2.26875	2.14546	0.0319161	0.391158	0.0172251	0.34339	0.106331	0.91532	0.990777	-0.0291246	-0.738482	-1.1234	0.261269	0.982009	0.0495544	1.0781	1.25927	0.207932	0.845186
cg09764761	MAPT	-0.0605982	-2.23345	-2.32544	0.0200482	0.313612	-0.0152155	-0.363181	-0.327005	0.743664	0.965314	-0.0235698	-0.490461	-0.874874	0.381642	0.990703	0.174549	3.16284	3.16049	0.00157506	0.238013
cg01036972	WNT3	0.031509	2.21275	2.08985	0.0366317	0.416231	-0.0650022	-3.06682	-1.98513	0.0471301	0.346086	0.0070418	0.219633	-0.163343	0.870249	0.999533	-0.00852884	-0.247747	0.050151	0.960002	0.996481
cg01036972	WNT9B	0.031509	2.21275	2.08985	0.0366317	0.416231	-0.0650022	-3.06682	-1.98513	0.0471301	0.346086	0.0070418	0.219633	-0.163343	0.870249	0.999533	-0.00852884	-0.247747	0.050151	0.960002	0.996481
cg14202850	MAPT	0.0813458	2.21378	2.09088	0.0365392	0.415865	0.087691	1.64606	0.905249	0.365333	0.83057	0.0392992	1.06507	0.68381	0.494095	0.995252	0.0497364	1.13674	1.31275	0.189266	0.836326
cg05561408	WNT9B	0.0595617	2.19098	2.06824	0.0386179	0.426362	-0.0426702	-0.977342	-0.703666	0.481641	0.890088	-0.0325989	-1.20078	-1.58663	0.112597	0.938885	-0.00504032	-0.165246	0.125389	0.900216	0.991218
cg01582587	MAPT	0.0613356	2.18831	2.06558	0.0388684	0.4276	-0.114102	-2.46719	-1.61738	0.105796	0.521068	-0.00676346	-0.264123	-0.648077	0.516935	0.995456	-0.0176718	-0.596556	-0.267951	0.788737	0.978623
cg01906119	KANSL1	-0.049035	-2.18311	-2.27545	0.0228787	0.334717	-0.0721103	-2.24694	-1.4823	0.138259	0.585634	0.0177693	0.593566	0.211348	0.832616	0.998984	0.0777555	2.09033	2.1824	0.0290804	0.64303
cg03452365	KANSL1	-0.0737838	-2.14755	-2.24014	0.0250818	0.350174	0.141774	2.64587	1.51843	0.128907	0.568494	0.0251479	0.659386	0.2773	0.78155	0.998496	0.147433	3.18278	3.17867	0.00147954	0.231581
cg17101843	WNT9B	0.0667819	2.10693	1.98477	0.0471705	0.465737	0.0958315	1.91937	1.07287	0.28333	0.768284	0.00992876	0.260247	-0.122646	0.902387	0.999698	-0.0413072	-0.816748	-0.468757	0.639243	0.95817
cg10780632	MAPT	0.0792354	2.09025	1.9682	0.049045	0.472932	-0.0243413	-0.481844	-0.39978	0.689318	0.954318	0.10857	2.29296	1.91418	0.0555967	0.883561	-0.0603472	-1.39175	-0.993141	0.320641	0.887238
cg18878992	MAPT	0.188293	2.05202	1.93024	0.0535771	0.490309	-0.047698	-0.409267	-0.355269	0.722388	0.961178	0.209804	2.00868	1.62933	0.103243	0.931884	-0.117695	-1.23645	-0.851506	0.394488	0.907446
cg21214508	KANSL1	-0.0739149	-2.04972	-2.14299	0.032114	0.392241	-0.0167289	-0.318686	-0.299716	0.764393	0.968992	-0.0192697	-0.518304	-0.902773	0.366646	0.990286	0.0454622	1.03626	1.22111	0.222043	0.851882
cg02770056	KANSL1	-0.0962314	-2.03847	-2.13182	0.0330215	0.397082	0.141696	1.84889	1.02964	0.303178	0.785204	-0.0314314	-0.513448	-0.897908	0.369235	0.990316	-0.13162	-1.75626	-1.32556	0.184986	0.834612
cg18943286	WNT3	0.0558458	2.03768	1.916	0.0553655	0.496773	0.0473723	1.16408	0.609655	0.54209	0.913508	0.0190085	0.69778	0.315772	0.752175	0.998414	0.0464248	1.43345	1.58334	0.113345	0.790395
cg02478991	KANSL1	-0.0704883	-2.03613	-2.12949	0.0332136	0.398103	0.100319	2.01761	1.13312	0.257164	0.744091	-0.0683828	-1.81726	-2.20435	0.0274994	0.799899	-0.0151531	-0.349614	-0.0427486	0.965902	0.997043
cg13998093	WNT3	0.088689	2.03256	1.91092	0.0560153	0.49933	-0.216636	-3.21365	-2.07518	0.0379699	0.306231	0.00112195	0.0344101	-0.34894	0.727134	0.998414	0.117649	3.01607	3.02663	0.00247295	0.289726
cg02721983	WNT3	-0.0689771	-2.0021	-2.0957	0.0361086	0.413568	-0.0474223	-0.917226	-0.666797	0.504902	0.899761	-0.00427897	-0.129674	-0.513357	0.607702	0.997369	0.0296611	0.781667	0.98894	0.322693	0.887939
cg02017282	WNT3	0.0689585	1.9974	1.876	0.0606554	0.516056	0.0299522	0.606133	0.267469	0.789108	0.97308	0.0766539	1.87369	1.49406	0.13516	0.949995	0.0546634	1.21327	1.38254	0.166805	0.824737
cg00352360	RPL23	-0.0374353	-1.99188	-2.08555	0.0370194	0.418207	-0.0339389	-1.19676	-0.838235	0.401899	0.852229	0.0338766	1.68661	1.3066	0.191348	0.969045	-0.01892	-0.760651	-0.417599	0.67624	0.963742
cg08318660	KANSL1	-0.0456304	-1.98685	-2.08056	0.0374743	0.420695	-0.0745294	-2.0423	-1.3568	0.174846	0.645354	0.0311052	0.962999	0.581528	0.560884	0.99658	0.0790967	2.29352	2.3677	0.0178992	0.573747
cg12118708	UNC119	-0.0423601	-1.9805	-2.07425	0.0380564	0.423597	0.0183294	0.525697	0.218139	0.827321	0.979255	0.0326505	1.20022	0.819228	0.412656	0.992084	-0.0516777	-1.49085	-1.08351	0.278582	0.874051
cg14315198	UNC119	-0.0292984	-1.96142	-2.0553	0.03985	0.432592	-0.00896896	-0.387389	-0.341852	0.732463	0.963199	0.0380452	1.47946	1.09903	0.271753	0.983938	0.0270693	0.947196	1.1399	0.25433	0.865533
cg09381911	KANSL1	0.0472081	1.94624	1.82519	0.0679717	0.540167	0.0170418	0.477611	0.188648	0.850369	0.982506	-0.00722227	-0.29017	-0.674177	0.500199	0.995289	0.0309501	1.04234	1.22667	0.219948	0.850955
cg23044891	MAPT	-0.0482516	-1.92465	-2.01878	0.0435096	0.449344	-0.0738723	-1.99946	-1.33053	0.183344	0.657411	0.0197983	0.798321	0.416517	0.677032	0.998397	0.00618016	0.212939	0.47028	0.638155	0.957988
cg01440864	WNT3	0.0444363	1.91201	1.7912	0.0732614	0.556364	-0.0253948	-0.737262	-0.556427	0.577919	0.925002	0.0152858	0.393881	0.0112584	0.991017	0.999926	0.0160225	0.348429	0.593842	0.552618	0.942359
cg07661564	WNT9B	-0.0591743	-1.90704	-2.0013	0.0453601	0.457678	0.0371346	0.767561	0.366472	0.714013	0.959412	-0.0570723	-0.999503	-1.38495	0.166069	0.961691	-0.0943282	-1.51981	-1.10992	0.267032	0.869966
cg02625764	WNT9B	0.064857	1.90574	1.78498	0.0742649	0.559366	0.0110685	0.207952	0.0232678	0.981437	0.997959	0.0479624	0.990933	0.609518	0.542181	0.996168	0.0698698	1.15193	1.3266	0.18464	0.834387
cg01640727	MAPT	0.0307577	1.8735	1.75296	0.0796086	0.573756	0.0722763	2.65444	1.52369	0.127587	0.565936	-0.0544711	-1.63823	-2.02496	0.0428711	0.852729	-0.0567575	-1.41649	-1.0157	0.309772	0.884125
cg08358943	WNT3	0.0320163	1.86675	1.74626	0.0807659	0.576737	0.0279667	0.958107	0.483333	0.628859	0.939899	0.0485286	1.19257	0.811561	0.417044	0.992344	0.0247094	0.493289	0.725949	0.46787	0.925316
cg07799891	KANSL1	0.0582339	1.86531	1.74483	0.0810147	0.577373	0.10124	2.13416	1.2046	0.228359	0.713789	0.000820709	0.0266483	-0.356718	0.721303	0.998414	0.00950105	0.256959	0.510425	0.609754	0.952546
cg21599490	MAPT	0.03778	1.85722	1.73679	0.0824244	0.580988	-0.0273373	-0.862741	-0.633382	0.526484	0.908085	0.0379925	1.37884	0.99821	0.318177	0.988149	0.0129057	0.416334	0.655768	0.511973	0.934687
cg04194328	MAPT	0.0596669	1.85461	1.7342	0.0828833	0.582256	-0.0463662	-0.957841	-0.691706	0.489122	0.893267	0.144844	2.40739	2.02884	0.0424742	0.851507	-0.0236763	-0.337863	-0.0320315	0.974447	0.998005
cg13972556	MAPT	0.0654415	1.84055	1.72024	0.0853887	0.588755	0.0108198	0.217827	0.0293239	0.976606	0.997533	-0.00477836	-0.136458	-0.520154	0.602956	0.997319	-0.0361521	-0.894358	-0.539535	0.589518	0.949045
cg20099416	MAPT	0.0468969	1.83956	1.71926	0.0855674	0.589196	0.005106	0.157431	-0.00771656	0.993843	0.999316	0.0561297	2.10976	1.73061	0.0835213	0.916714	-0.0449497	-1.51223	-1.10301	0.270021	0.871108
cg22192454	KANSL1	-0.0601633	-1.83652	-1.93127	0.0534501	0.48978	-0.0557911	-1.26478	-0.879951	0.378886	0.838823	-0.0246261	-0.630081	-1.01478	0.310212	0.987011	-0.0693784	-1.62174	-1.20288	0.229023	0.854955
cg26606256	MAPT	0.0360987	1.83145	1.7112	0.087044	0.592889	0.0518302	1.82414	1.01447	0.31036	0.791038	0.018272	1.09146	0.710251	0.477548	0.994712	0.00337059	0.177152	0.437644	0.661645	0.961483
cg10256219	KANSL1	0.0436336	1.80602	1.68595	0.0918057	0.604324	0.0251481	0.785622	0.377549	0.705766	0.957762	0.0160233	0.687103	0.305074	0.76031	0.998414	-0.00814003	-0.282125	0.0187991	0.985001	0.998754
cg22592256	KANSL1	-0.0619558	-1.80019	-1.8952	0.0580662	0.507111	0.0664065	1.32374	0.707575	0.479209	0.889089	-0.0327382	-0.854116	-1.23926	0.215248	0.974065	-0.0786519	-1.65988	-1.23767	0.215839	0.848872
cg07694853	KANSL1	-0.0583454	-1.79198	-1.88704	0.0591543	0.510827	0.182642	3.72807	2.18213	0.0290998	0.261594	-0.00758972	-0.275594	-0.659572	0.509529	0.995289	0.0456902	1.3517	1.50879	0.131352	0.804039
cg09860564	KANSL1	-0.068984	-1.75495	-1.85027	0.064275	0.528329	-0.160586	-2.68808	-1.75285	0.0796273	0.454935	-0.0852635	-1.47122	-1.85761	0.063224	0.892801	0.15823	2.51926	2.57356	0.0100659	0.489171
cg11908104	WNT3	0.0417269	1.74706	1.6274	0.103652	0.630962	0.00539237	0.13223	-0.0231722	0.981513	0.997961	0.0230757	0.808116	0.426332	0.669866	0.998266	-0.0474398	-1.15916	-0.781023	0.434789	0.917856
cg06830692	WNT9B	0.0466052	1.74007	1.62045	0.105135	0.634439	-0.133515	-3.17337	-2.05047	0.0403182	0.316834	0.0871454	3.1415	2.76444	0.00570203	0.61945	0.051587	1.5251	1.66692	0.0955305	0.77375
cg18772415	WNT3	0.0409293	1.67938	1.56019	0.118715	0.660939	-0.0427838	-1.16594	-0.819333	0.412597	0.8581	0.00997806	0.368736	-0.0139378	0.98888	0.999926	0.014707	0.476044	0.710222	0.477566	0.927465
cg18368019	MAPT	-0.0563235	-1.67317	-1.76906	0.0768846	0.566558	-0.104804	-1.8765	-1.25512	0.209437	0.691628	0.0265866	1.00427	0.622887	0.533359	0.995862	-0.00373385	-0.11338	0.172689	0.862896	0.98714
cg06677888	WNT3	-0.0439786	-1.62271	-1.71895	0.0856232	0.589339	-0.126904	-3.00285	-1.9459	0.0516671	0.363881	0.0381553	1.30402	0.923237	0.355884	0.990003	0.0443586	1.2854	1.44833	0.147525	0.814387
cg06677888	WNT9B	-0.0439786	-1.62271	-1.71895	0.0856232	0.589339	-0.126904	-3.00285	-1.9459	0.0516671	0.363881	0.0381553	1.30402	0.923237	0.355884	0.990003	0.0443586	1.2854	1.44833	0.147525	0.814387
cg05721485	MAPT	0.0396893	1.60933	1.49062	0.136061	0.690508	0.0209525	0.622627	0.277585	0.781331	0.971797	0.0634688	1.80573	1.42596	0.153879	0.957985	-0.0416027	-1.04308	-0.675162	0.499573	0.932184
cg19711530	WNT3	0.0573093	1.60805	1.48936	0.136393	0.691131	0.125238	2.24686	1.27372	0.202763	0.683463	0.270788	2.46256	2.08413	0.0371485	0.836158	0.0844643	0.657794	0.875971	0.381046	0.904161
cg21309379	WNT9B	0.0432776	1.60155	1.4829	0.138102	0.694016	0.126759	2.96364	1.71331	0.0866548	0.474187	0.196338	3.36871	2.99211	0.00277061	0.524642	0.132948	1.9607	2.06417	0.0390013	0.681945
cg05533539	MAPT	-0.0331661	-1.59935	-1.69575	0.0899326	0.599867	0.049875	1.51189	0.822963	0.410529	0.856959	-0.0414767	-1.76463	-2.15162	0.0314275	0.817474	-0.0276645	-1.01532	-0.649849	0.515789	0.935252
cg25503799	WNT9B	0.0521004	1.59788	1.47925	0.139074	0.695436	-0.0163898	-0.356165	-0.322702	0.746921	0.965885	0.0372906	1.06593	0.684671	0.493552	0.995252	-0.00968681	-0.226159	0.0698381	0.944323	0.995072
cg26814746	WNT3	0.0294985	1.59072	1.47215	0.140981	0.698166	-0.0941252	-3.4566	-2.22418	0.0261362	0.24454	0.0400376	1.59545	1.21526	0.224266	0.97578	0.0483448	1.57789	1.71507	0.0863325	0.763588
cg26814746	WNT9B	0.0294985	1.59072	1.47215	0.140981	0.698166	-0.0941252	-3.4566	-2.22418	0.0261362	0.24454	0.0400376	1.59545	1.21526	0.224266	0.97578	0.0483448	1.57789	1.71507	0.0863325	0.763588
cg04506346	WNT3	0.0442375	1.57761	1.45912	0.144531	0.70387	-0.0148668	-0.349637	-0.318698	0.749955	0.96649	0.016925	0.581446	0.199203	0.842104	0.999075	0.0413334	1.10854	1.28704	0.198082	0.840791
cg09244349	KANSL1	-0.0490833	-1.57585	-1.67241	0.0944428	0.610437	0.172077	3.63694	2.12625	0.0334827	0.284587	0.0353447	1.10184	0.720655	0.471122	0.994259	0.045366	1.18055	1.3527	0.17615	0.829922
cg20888521	MAPT	0.0511122	1.56611	1.4477	0.1477	0.708206	0.0168494	0.356569	0.114414	0.90891	0.98999	0.0378155	1.04924	0.66794	0.504172	0.995289	-0.0347056	-0.795934	-0.449776	0.652872	0.960229
cg15237742	WNT3	0.0374958	1.50458	1.3866	0.165563	0.731991	0.0748752	2.07495	1.16828	0.242692	0.729132	0.0279337	0.68198	0.299941	0.764222	0.998414	0.1537	3.09038	3.0944	0.00197209	0.261576
cg21953146	MAPT	0.0273603	1.49905	1.38111	0.167246	0.733748	0.0416024	1.46081	0.791638	0.428572	0.865987	0.0348884	0.776716	0.394868	0.692941	0.998406	0.0490866	0.910093	1.10606	0.268701	0.870666
cg04523597	KANSL1	0.0342987	1.48725	1.36939	0.170876	0.737932	-0.00549659	-0.143177	-0.192078	0.847681	0.98209	0.00378525	0.128476	-0.254684	0.798967	0.99865	-0.0551923	-1.58945	-1.17343	0.240623	0.860103
cg24850243	KANSL1	0.0342226	1.48552	1.36767	0.171415	0.738712	0.0152251	0.369735	0.122488	0.902512	0.989266	-0.0186241	-0.58512	-0.969724	0.332184	0.989437	0.113664	3.04035	3.04877	0.00229778	0.27997
cg21330419	WNT3	0.0344544	1.48422	1.36638	0.17182	0.739253	0.0380992	1.03934	0.533153	0.593928	0.930052	-0.00915363	-0.33039	-0.714479	0.474931	0.994582	0.0296704	0.970266	1.16093	0.245669	0.862153
cg00438222	MAPT	0.0335765	1.44697	1.32939	0.183718	0.753384	0.0194739	0.616175	0.273628	0.78437	0.972329	-0.00539809	-0.251304	-0.635233	0.525277	0.995698	0.047825	1.76355	1.88438	0.0595134	0.729487
cg00792758	MAPT	-0.0521917	-1.44593	-1.5434	0.122734	0.667964	0.00871816	0.182392	0.00759183	0.993943	0.999316	-0.0110049	-0.355495	-0.739634	0.459522	0.993955	0.0263719	0.705764	0.919719	0.35772	0.897712
cg12247247	RPL23	-0.0465033	-1.44531	-1.54278	0.122883	0.668217	-0.0275004	-0.639528	-0.496487	0.619551	0.937368	-0.0170749	-0.505197	-0.889639	0.37366	0.990513	0.0664172	1.59501	1.73068	0.0835083	0.760992
cg05250730	WNT3	0.0455352	1.4332	1.31572	0.188268	0.758342	-0.00676842	-0.131727	-0.185056	0.853185	0.982883	0.0234663	0.698427	0.31642	0.751684	0.998414	0.0108532	0.277214	0.528896	0.596877	0.950188
cg23202277	MAPT	0.0263995	1.42092	1.30352	0.192397	0.762866	0.01753	0.65648	0.298347	0.765438	0.969118	0.0412367	1.96921	1.58978	0.111885	0.938327	-0.0175354	-0.760292	-0.417272	0.67648	0.963785
cg27125605	WNT9B	-0.0773581	-1.40143	-1.4992	0.133821	0.686836	0.222896	2.12107	1.19657	0.231474	0.717121	-0.0437661	-0.860824	-1.24599	0.212769	0.973385	-0.0100735	-0.171981	0.119247	0.90508	0.991672
cg22291189	MAPT	0.0408554	1.39225	1.27505	0.202291	0.773872	0.00328085	0.0788617	-0.0559027	0.955419	0.9955	0.0139718	0.503229	0.120827	0.903828	0.999698	-0.0178343	-0.521101	-0.199138	0.842155	0.984811
cg26413900	MAPT	0.035068	1.38761	1.27045	0.203925	0.775925	0.054873	1.41702	0.76478	0.444402	0.873342	0.0143172	0.289433	-0.0934011	0.925585	0.999706	0.0321934	0.515733	0.746417	0.455416	0.922399
cg13465858	KANSL1	-0.0526898	-1.3715	-1.46949	0.141701	0.699183	0.0957586	1.58667	0.86883	0.38494	0.842651	-0.0439647	-1.08653	-1.47215	0.140981	0.953266	-0.0866443	-1.72337	-1.29556	0.195127	0.839976
cg15072451	MAPT	-0.0197654	-1.35709	-1.45517	0.145621	0.705411	0.0752496	3.25237	1.89039	0.058706	0.389102	-0.0196511	-0.726173	-1.11106	0.266541	0.982902	0.0499914	1.71338	1.83863	0.06597	0.737879
cg18119429	KANSL1	0.0383871	1.3491	1.2322	0.217874	0.789191	-0.0307944	-0.673311	-0.517206	0.605012	0.933336	0.0169755	0.534666	0.152329	0.878928	0.999533	0.0215596	0.581864	0.806726	0.419824	0.913943
cg20840174	MAPT	0.0245145	1.3343	1.21751	0.223411	0.794206	-0.014637	-0.507583	-0.415565	0.677728	0.951821	0.0173521	0.799729	0.417928	0.676	0.99837	-0.00280267	-0.105763	0.179635	0.857439	0.986575
cg08067721	WNT9B	-0.0850281	-1.32999	-1.42827	0.153215	0.715642	0.255404	2.08323	1.17336	0.24065	0.726898	-0.00679662	-0.138247	-0.521947	0.601707	0.997319	0.0488384	0.829929	1.03295	0.301626	0.881455
cg03417975	KANSL1	-0.0401589	-1.33049	-1.42876	0.153073	0.715418	0.141133	3.05317	1.76822	0.0770234	0.447447	0.00295679	0.082412	-0.300841	0.763536	0.998414	-0.0621436	-1.50076	-1.09255	0.274591	0.872561
cg12727978	MAPT	0.0314065	1.32572	1.20899	0.226667	0.797136	0.017837	0.503128	0.204297	0.838121	0.980814	-0.0282732	-1.16413	-1.54991	0.121163	0.943552	-0.00192469	-0.0640669	0.21766	0.827694	0.983229
cg03186851	WNT3	0.0490479	1.30849	1.19188	0.233309	0.803158	-0.109552	-1.89644	-1.26734	0.205033	0.686446	0.0116243	0.34524	-0.0374812	0.970101	0.999926	0.0545173	1.35862	1.5151	0.129748	0.802811
cg27042271	KANSL1	-0.0362052	-1.29478	-1.3933	0.163529	0.729284	-0.034506	-0.796699	-0.592879	0.553262	0.917073	0.0257964	0.929654	0.548115	0.583613	0.996692	0.0104878	0.31897	0.566976	0.570731	0.945656
cg25615944	RPL23	-0.0390395	-1.2883	-1.38686	0.165484	0.731925	-0.0764314	-1.7323	-1.16668	0.24334	0.729807	-0.00345921	-0.0844787	-0.46807	0.639735	0.997649	-0.0977003	-2.18775	-1.71906	0.0856034	0.762884
cg22374383	KANSL1	-0.0302778	-1.28725	-1.38582	0.165802	0.732292	-0.0453429	-1.21927	-0.852037	0.394194	0.848003	0.0230254	0.844388	0.462677	0.643596	0.997649	-0.0271223	-0.813442	-0.465743	0.6414	0.95856
cg25461303	MAPT	0.0279689	1.2849	1.16845	0.242625	0.810756	0.0322171	0.931336	0.466914	0.640561	0.942924	0.0263636	1.11889	0.737733	0.460677	0.993959	0.00124752	0.0433149	0.315589	0.752315	0.974067
cg14431914	MAPT	0.0286041	1.28134	1.16491	0.244055	0.812	-0.0215808	-0.716348	-0.5436	0.586717	0.927886	0.0257159	1.18731	0.806294	0.420073	0.992644	0.0263793	1.01076	1.19786	0.23097	0.855856
cg10161440	WNT3	0.039733	1.26997	1.15362	0.248656	0.815174	0.0617069	1.32088	0.705818	0.480301	0.889515	0.0624437	1.6657	1.28565	0.198566	0.970668	-0.0248696	-0.591757	-0.263574	0.792108	0.978971
cg26855231	KANSL1	0.0369633	1.26814	1.15181	0.2494	0.815721	0.160794	3.58955	2.09718	0.0359774	0.296855	0.0172361	0.597182	0.21497	0.829791	0.998984	0.0291706	0.861359	1.06162	0.28841	0.877416
cg05186793	KANSL1	-0.0544598	-1.26224	-1.36098	0.173519	0.741323	0.0335325	0.50039	0.202618	0.839433	0.980965	0.0441173	0.666715	0.284644	0.775917	0.998496	-0.116714	-1.58275	-1.16733	0.243078	0.860835
cg12604352	MAPT	0.0428732	1.25722	1.14096	0.253887	0.819079	0.0290913	0.556023	0.236737	0.812861	0.976941	-0.0670747	-1.15503	-1.54079	0.123368	0.944719	-0.0106489	-0.158532	0.131511	0.895371	0.990774
cg12379948	WNT3	0.0232601	1.23624	1.12013	0.262658	0.825476	-0.00303411	-0.109432	-0.171382	0.863923	0.984402	0.0206847	0.909992	0.528414	0.597212	0.997291	-0.0520791	-1.68996	-1.2651	0.205836	0.844199
cg04102519	WNT3	0.0342412	1.22933	1.11327	0.265594	0.827742	-0.0109467	-0.270053	-0.26989	0.787245	0.972711	0.0714817	2.5432	2.16493	0.0303934	0.812185	0.009961	0.272883	0.524947	0.59962	0.950579
cg25538002	KANSL1	0.0401243	1.22709	1.11104	0.266551	0.828534	-0.160379	-2.6561	-1.73324	0.0830539	0.464336	0.000711091	0.023219	-0.360154	0.718732	0.998414	0.0350645	0.947459	1.14014	0.25423	0.865473
cg11142826	WNT3	-0.0369065	-1.22184	-1.32086	0.186547	0.756602	-0.0455737	-0.991902	-0.712596	0.476096	0.887664	0.0341186	1.18464	0.803618	0.421618	0.992644	0.0279184	0.823819	1.02738	0.304242	0.882324
cg10707139	UNC119	-0.028633	-1.22003	-1.31907	0.187145	0.757131	-0.120391	-3.29264	-2.12363	0.0337013	0.285684	-0.00500889	-0.202014	-0.585843	0.557981	0.996391	-0.0195031	-0.680571	-0.344569	0.730419	0.971197
cg05174975	RPL23	-0.02039	-1.19726	-1.29646	0.194818	0.76564	-0.00753708	-0.270383	-0.270092	0.787089	0.972689	0.0250444	0.750116	0.368214	0.712714	0.998406	-0.0628944	-1.58417	-1.16862	0.242556	0.860612
cg19156875	MAPT	0.0347768	1.19262	1.07681	0.281565	0.838413	-0.0467533	-1.11754	-0.78965	0.429732	0.8665	0.00629485	0.279241	-0.103614	0.917476	0.999698	0.00514177	0.205737	0.463712	0.642854	0.958843
cg20626547	WNT3	-0.0260954	-1.19143	-1.29067	0.196819	0.767872	-0.0394383	-1.25235	-0.872328	0.383029	0.841419	0.0537337	1.3194	0.938654	0.347908	0.990003	0.0325557	0.671917	0.888851	0.374083	0.902474
cg07368061	MAPT	-0.0294645	-1.17777	-1.2771	0.201565	0.773122	-0.0969424	-2.52842	-1.65493	0.097938	0.502859	-0.0177603	-0.47556	-0.859942	0.389821	0.991057	0.0488938	1.2557	1.42124	0.155247	0.818139
cg19982758	KANSL1	-0.0578774	-1.17078	-1.27016	0.204028	0.776046	0.156832	1.99513	1.11933	0.262998	0.749845	0.0121471	0.207914	-0.175085	0.861013	0.999416	-0.117598	-1.6806	-1.25656	0.208912	0.845755
cg11368016	WNT3	-0.0193818	-1.16918	-1.26857	0.204593	0.776521	-0.0171771	-0.652364	-0.504359	0.614009	0.935892	0.0374433	1.49977	1.11939	0.262974	0.982221	-0.00871986	-0.307762	-0.00458043	0.996345	0.99975
cg11368016	WNT9B	-0.0193818	-1.16918	-1.26857	0.204593	0.776521	-0.0171771	-0.652364	-0.504359	0.614009	0.935892	0.0374433	1.49977	1.11939	0.262974	0.982221	-0.00871986	-0.307762	-0.00458043	0.996345	0.99975
cg17610751	KANSL1	-0.0440836	-1.16859	-1.26799	0.204803	0.776765	-0.15983	-2.69534	-1.7573	0.0788662	0.452774	-0.242062	-2.22904	-2.61697	0.00887147	0.661464	0.083895	0.734266	0.945711	0.344296	0.89436
cg04491389	KANSL1	-0.0362334	-1.16805	-1.26745	0.204994	0.77687	0.0380181	0.838887	0.410216	0.681647	0.952783	0.0162061	0.48755	0.105117	0.916283	0.999698	0.0531875	1.57385	1.71138	0.0870112	0.764426
cg19276540	MAPT	0.0506284	1.14349	1.02802	0.30394	0.851716	0.120703	1.78949	0.993214	0.320606	0.799379	-0.00834062	-0.197942	-0.581762	0.560727	0.996551	-0.0597064	-1.16745	-0.788586	0.430354	0.916592
cg19670923	MAPT	0.0486701	1.14131	1.02586	0.304959	0.852387	-0.0602295	-0.894602	-0.652922	0.513807	0.903048	0.00813948	0.190799	-0.192235	0.847558	0.99912	0.00939173	0.192247	0.45141	0.651694	0.960065
cg14493980	RPL23	-0.0304342	-1.13728	-1.23689	0.216126	0.787548	-0.095515	-2.40407	-1.57867	0.114411	0.539546	0.0406519	1.26555	0.884686	0.376326	0.990646	-0.0479468	-1.39525	-0.996332	0.319089	0.886791
cg05895714	RPL23	0.0166993	1.13366	1.01826	0.308553	0.854296	-0.0185867	-0.745993	-0.561781	0.574265	0.923824	-0.00443538	-0.228002	-0.611883	0.540615	0.99609	0.035233	1.49081	1.63565	0.101912	0.780414
cg09478742	MAPT	-0.0413009	-1.13361	-1.23324	0.217485	0.788775	-0.026122	-0.468515	-0.391606	0.69535	0.95565	-0.071317	-1.39555	-1.78179	0.0747833	0.906621	-0.054439	-0.864979	-0.512742	0.608132	0.952292
cg06093379	WNT3	0.0316221	1.13261	1.01722	0.309048	0.85455	-0.0909779	-2.08783	-1.38472	0.166137	0.63245	0.00676548	0.247418	-0.135502	0.892215	0.999605	-0.0218029	-0.679434	-0.343532	0.731198	0.971315
cg13137533	MAPT	-0.0271313	-1.12595	-1.22564	0.220335	0.791522	-0.0308032	-0.81532	-0.604299	0.545645	0.914522	-0.0126654	-0.529853	-0.914345	0.360535	0.990007	0.0118555	0.395628	0.636885	0.5242	0.936777
cg07879727	WNT3	0.0359819	1.12034	1.00503	0.314881	0.85756	-0.0120763	-0.233477	-0.247458	0.804554	0.97559	0.012388	0.393377	0.0107533	0.99142	0.999926	-0.0251047	-0.693714	-0.356555	0.721425	0.969872
cg12556616	WNT3	0.0375749	1.12007	1.00476	0.315011	0.857639	-0.258928	-4.9515	-3.141	0.00168374	0.0344248	0.0690483	1.27228	0.891434	0.372697	0.990513	0.0422486	0.701881	0.916177	0.359574	0.898198
cg10028218	WNT9B	-0.0298911	-1.11718	-1.21693	0.223629	0.7944	-0.033969	-0.84096	-0.620024	0.535242	0.911145	-0.00050898	-0.0145183	-0.397968	0.690654	0.998406	-0.00758982	-0.181107	0.110924	0.911676	0.992241
cg24787400	MAPT	0.0414604	1.1153	1.00003	0.317295	0.859165	-0.151921	-2.38863	-1.5692	0.116601	0.544185	0.0393118	1.56965	1.18941	0.23428	0.977892	0.0360991	1.30989	1.47066	0.141383	0.810892
cg05772917	MAPT	0.0341931	1.11164	0.996389	0.319061	0.860016	0.14495	3.27783	1.906	0.0566498	0.381988	0.0653768	2.08779	1.70859	0.0875261	0.919422	0.00729164	0.213565	0.470851	0.637747	0.957939
cg02804087	MAPT	-0.0319921	-1.10694	-1.20676	0.227524	0.797825	-0.0742537	-1.49936	-1.02382	0.305922	0.787285	0.0102116	0.450763	0.0682557	0.945582	0.999792	-0.00888494	-0.332744	-0.0273635	0.97817	0.998268
cg11881146	UNC119	-0.0290089	-1.10552	-1.20535	0.228067	0.798277	-0.0229399	-0.57533	-0.457115	0.647589	0.944674	-0.00048028	-0.0154385	-0.39889	0.689974	0.998406	0.0582024	1.5732	1.71079	0.0871202	0.764427
cg02159926	MAPT	-0.065423	-1.09943	-1.19931	0.230408	0.800242	-0.0569829	-0.66997	-0.515156	0.606444	0.933778	0.00383346	0.056362	-0.326944	0.74371	0.998414	0.0170268	0.233513	0.489043	0.624811	0.955613
cg23422659	WNT9B	0.0527063	1.09396	0.978836	0.327661	0.86445	0.115851	1.4151	0.763606	0.445102	0.873614	-0.0208189	-0.438429	-0.822736	0.410658	0.992017	-0.037059	-0.693228	-0.356112	0.721757	0.969917
cg25395120	KANSL1	-0.0316803	-1.09159	-1.19152	0.233448	0.803261	-0.0304643	-0.729426	-0.551621	0.581208	0.926118	-0.0168204	-0.573921	-0.958503	0.337809	0.989688	0.0294207	0.858308	1.05883	0.289676	0.877779
cg12633764	MAPT	-0.0351025	-1.07736	-1.17738	0.239042	0.807815	0.0696821	1.42502	0.769691	0.441483	0.872139	0.0258038	0.635983	0.253851	0.799611	0.99865	-0.0639159	-1.49972	-1.0916	0.275008	0.872658
cg18233410	WNT3	-0.0380527	-1.07698	-1.17701	0.239193	0.807879	-0.293322	-5.03733	-3.19363	0.00140495	0.029966	0.0121833	0.363872	-0.0188113	0.984992	0.999926	-0.0354235	-0.932971	-0.574749	0.565461	0.944726
cg18233410	WNT9B	-0.0380527	-1.07698	-1.17701	0.239193	0.807879	-0.293322	-5.03733	-3.19363	0.00140495	0.029966	0.0121833	0.363872	-0.0188113	0.984992	0.999926	-0.0354235	-0.932971	-0.574749	0.565461	0.944726
cg07142886	WNT9B	-0.0366372	-1.07033	-1.17041	0.241836	0.810054	0.0121593	0.221485	0.0315673	0.974817	0.997382	0.029855	0.746798	0.36489	0.715194	0.998406	0.0108146	0.230969	0.486722	0.626455	0.955882
cg08664695	WNT3	-0.0209631	-1.06235	-1.16249	0.245038	0.812629	-0.176043	-5.35939	-3.39115	0.000696008	0.0173062	0.048118	1.69345	1.31346	0.189027	0.968241	-0.00376408	-0.123911	0.163085	0.870452	0.988057
cg08664695	WNT9B	-0.0209631	-1.06235	-1.16249	0.245038	0.812629	-0.176043	-5.35939	-3.39115	0.000696008	0.0173062	0.048118	1.69345	1.31346	0.189027	0.968241	-0.00376408	-0.123911	0.163085	0.870452	0.988057
cg25464663	KANSL1	0.0204373	1.06065	0.945758	0.344272	0.87289	0.0309698	1.09561	0.567661	0.570265	0.922444	-0.0148883	-0.658576	-1.04333	0.296796	0.986245	-0.0192203	-0.759201	-0.416277	0.677208	0.963855
cg23351826	MAPT	-0.0234234	-1.05991	-1.16006	0.246026	0.813277	-0.0700821	-2.05638	-1.36543	0.172117	0.641404	0.0297846	1.23914	0.85823	0.390766	0.991057	0.0138634	0.50159	0.733519	0.463242	0.924254
cg11117266	MAPT	-0.0418848	-1.05151	-1.15172	0.249435	0.815771	-0.00140981	-0.0207065	-0.116967	0.906886	0.989701	-0.0561731	-1.22434	-1.61024	0.107346	0.935416	0.0922832	1.6765	1.80499	0.0710755	0.745752
cg14580068	WNT9B	-0.0210585	-1.02256	-1.12297	0.26145	0.824664	-0.104999	-3.27632	-2.11362	0.0345479	0.289828	0.0340511	1.63316	1.25304	0.210191	0.972958	-0.0299159	-1.26156	-0.874409	0.381896	0.904291
cg21697661	KANSL1	-0.0259276	-1.00134	-1.1019	0.270506	0.831285	0.0516825	1.30157	0.693979	0.487695	0.892703	0.0421902	1.39399	1.01339	0.310872	0.98707	0.072781	1.97696	2.079	0.0376169	0.677487
cg25885883	MAPT	-0.0237418	-0.992215	-1.09284	0.274466	0.833946	0.0307798	0.854144	0.419573	0.674797	0.951249	-0.0214696	-0.921715	-1.307	0.191212	0.969045	0.0113723	0.412398	0.652179	0.514285	0.934996
cg23062994	KANSL1	0.0266684	0.986245	0.87187	0.383279	0.890794	0.03056	0.688972	0.318274	0.750277	0.966548	0.000516978	0.0168708	-0.366515	0.713981	0.998406	-0.00538455	-0.167413	0.123413	0.90178	0.991402
cg17473914	MAPT	0.0380143	0.980711	0.866375	0.386285	0.892074	-0.154843	-2.60211	-1.70013	0.0891071	0.480849	0.0650701	1.69267	1.31268	0.189292	0.968299	0.0647055	1.435	1.58476	0.113021	0.79009
cg15476265	MAPT	0.0260785	0.976804	0.862495	0.388415	0.892908	-0.0950447	-2.13843	-1.41576	0.156847	0.617694	0.0126115	0.423353	0.0407901	0.967463	0.999926	-0.0230463	-0.603012	-0.273839	0.784209	0.97801
cg13583349	MAPT	0.0244223	0.970624	0.856358	0.3918	0.894378	-0.0528155	-1.33934	-0.925675	0.354615	0.8238	0.00144006	0.0545442	-0.328765	0.742333	0.998414	0.0151117	0.482378	0.715999	0.473992	0.926728
cg20769177	WNT9B	0.0467987	0.959826	0.845635	0.397756	0.896851	0.065163	0.887022	0.439737	0.660128	0.947579	-0.0394242	-0.611173	-0.99583	0.319333	0.988226	0.117243	1.52274	1.66477	0.0959591	0.774063
cg23202543	MAPT	-0.0302308	-0.948931	-1.04985	0.293786	0.846304	0.0622046	1.27272	0.676283	0.498861	0.897204	-0.0059686	-0.22125	-0.605118	0.545101	0.996168	0.0170325	0.536507	0.765362	0.444056	0.919962
cg15926850	MAPT	0.0498881	0.948386	0.834275	0.404126	0.899175	-0.06999	-0.749488	-0.563925	0.572805	0.923357	0.0897699	1.29175	0.910947	0.362323	0.99006	0.0615873	0.684138	0.899996	0.368122	0.90065
cg08703522	WNT3	0.0174716	0.947672	0.833565	0.404526	0.89935	-0.0145393	-0.383233	-0.339302	0.734382	0.963571	0.0271751	1.24094	0.860031	0.389772	0.991057	0.0232072	1.00285	1.19065	0.23379	0.856989
cg18586914	MAPT	-0.0302108	-0.946379	-1.04732	0.294953	0.846799	-0.00456417	-0.096674	-0.163558	0.870079	0.985287	0.00387808	0.143231	-0.239899	0.810408	0.99865	0.0071173	0.222897	0.479361	0.631682	0.956863
cg09886858	WNT3	-0.0298353	-0.937883	-1.03888	0.29886	0.848849	-0.0620219	-1.30641	-0.90548	0.365211	0.830474	-0.0262802	-0.963135	-1.3485	0.177496	0.964664	-0.0467045	-1.47446	-1.06857	0.285266	0.876208
cg01163049	WNT3	0.0285999	0.929185	0.815208	0.414953	0.903162	0.0607026	1.27896	0.680111	0.496434	0.896231	0.0132758	0.411866	0.0292799	0.976641	0.999926	-0.0214259	-0.571931	-0.245494	0.806074	0.980806
cg07368127	KANSL1	-0.0432437	-0.899045	-1.00031	0.317159	0.859081	0.183452	2.42076	1.38037	0.167472	0.634607	0.0188583	0.343234	-0.039491	0.968499	0.999926	-0.126114	-1.89497	-1.45205	0.146486	0.81386
cg22128613	MAPT	0.0194507	0.8923	0.778578	0.436228	0.911189	0.0940852	2.86907	1.65532	0.0978605	0.502683	0.0865791	2.3902	2.01162	0.04426	0.856882	0.0596408	1.35036	1.50756	0.131666	0.804286
cg12916343	MAPT	0.0248038	0.888146	0.774453	0.438663	0.911892	0.0520815	1.2379	0.65493	0.512513	0.902515	-0.000237602	-0.00590129	-0.389333	0.69703	0.998406	-0.0748872	-1.3981	-0.998929	0.317829	0.886523
cg10191506	KANSL1	-0.030847	-0.887298	-0.988648	0.322836	0.861883	-0.0074581	-0.140319	-0.190325	0.849055	0.982325	0.0100511	0.249672	-0.133243	0.894001	0.999605	-0.0650962	-1.34532	-0.9508	0.341706	0.893534
cg14694702	MAPT	0.0252528	0.885072	0.771401	0.440469	0.912538	0.0220039	0.519868	0.214564	0.830108	0.97965	-0.0422938	-1.66761	-2.05441	0.0399361	0.843989	0.00102568	0.0350214	0.308025	0.758063	0.974625
cg10955972	MAPT	-0.0299935	-0.876039	-0.977467	0.328338	0.864798	-0.0197013	-0.409387	-0.355343	0.722333	0.961162	0.0427096	1.07444	0.693193	0.488189	0.995048	-0.0594074	-1.32783	-0.934847	0.349867	0.895659
cg26250449	KANSL1	-0.0351549	-0.845814	-0.947452	0.343408	0.872396	0.0617166	0.9126	0.455424	0.648804	0.944997	-0.0952103	-1.66529	-2.05208	0.0401619	0.844445	-0.0456177	-0.637802	-0.305565	0.759936	0.975023
cg04601362	MAPT	0.0237889	0.841029	0.727664	0.466819	0.921176	-0.0578855	-1.2759	-0.886767	0.375204	0.836746	0.00144779	0.045973	-0.337354	0.73585	0.998414	0.0250195	0.699628	0.914123	0.360652	0.898538
cg12351797	KANSL1	-0.0174069	-0.838346	-0.940036	0.347199	0.874369	-0.0322561	-1.05204	-0.749475	0.453571	0.877797	0.0133214	0.617188	0.235017	0.814195	0.998724	-0.0191715	-0.74174	-0.400353	0.688896	0.965434
cg04571282	KANSL1	0.0180778	0.837146	0.723808	0.469183	0.921985	0.0223969	0.74273	0.351244	0.725406	0.961858	-0.00361166	-0.159914	-0.543657	0.586677	0.996958	0.013852	0.488372	0.721465	0.470623	0.925987
cg06483498	UNC119	-0.0190384	-0.815555	-0.917403	0.358931	0.879768	0.085765	2.5749	1.4749	0.140239	0.589129	-0.0160984	-0.659751	-1.04451	0.296251	0.986245	0.0107708	0.352006	0.597104	0.550438	0.941851
cg03289400	KANSL1	-0.0214338	-0.797886	-0.899857	0.368196	0.883824	0.153916	3.96012	2.32445	0.0201015	0.207081	0.00270153	0.0956789	-0.287547	0.773693	0.998496	-0.0195227	-0.600862	-0.271877	0.785717	0.978246
cg06484864	WNT9B	0.0245228	0.794984	0.681939	0.495278	0.929103	-0.0142761	-0.304722	-0.291152	0.770935	0.969997	0.0563824	1.70512	1.32515	0.185123	0.967674	-0.0280249	-0.723077	-0.383333	0.701473	0.967139
cg07298766	KANSL1	-0.0194676	-0.780961	-0.88305	0.377209	0.888312	0.0290247	0.786683	0.3782	0.705282	0.957686	-0.00070949	-0.028776	-0.412254	0.680153	0.998406	0.00398231	0.135193	0.399378	0.689615	0.965546
cg23616531	KANSL1	0.0576769	0.779554	0.666617	0.505017	0.931848	-0.152339	-1.32735	-0.918321	0.358451	0.826243	-0.140751	-2.05372	-2.44129	0.0146347	0.721202	-0.0780273	-0.972741	-0.611018	0.541188	0.940226
cg17062150	KANSL1	0.0217882	0.779729	0.666791	0.504906	0.931826	0.0261752	0.616544	0.273855	0.784196	0.972297	0.0288468	0.902278	0.520684	0.602587	0.997319	-0.0279036	-0.723963	-0.384141	0.700874	0.967064
cg16340130	WNT3	-0.0228127	-0.775829	-0.877954	0.379969	0.889427	-0.10177	-2.24961	-1.48394	0.137824	0.584957	-0.00763589	-0.284327	-0.668323	0.503928	0.995289	0.0252928	0.805038	1.01025	0.312374	0.884907
cg02396354	WNT3	0.0193331	0.771665	0.658782	0.510036	0.933119	0.0995002	2.68023	1.5395	0.123682	0.558243	-0.00630176	-0.234876	-0.618771	0.536067	0.995888	-0.0132955	-0.398166	-0.0870256	0.930651	0.993887
cg00891649	MAPT	-0.023794	-0.76981	-0.871977	0.383221	0.890775	0.00707202	0.148263	-0.0133394	0.989357	0.998896	0.0199214	0.599318	0.217111	0.828122	0.998984	0.017565	0.459898	0.695497	0.486744	0.929429
cg10935102	WNT9B	-0.0271126	-0.768639	-0.870814	0.383856	0.891086	-0.0485634	-0.943951	-0.683188	0.494488	0.895495	0.0276484	0.779703	0.397861	0.690732	0.998406	0.0420248	1.01501	1.20174	0.229464	0.855283
cg04802236	RPL23	0.0097683	0.753635	0.640878	0.521602	0.936138	0.00102096	0.0501964	-0.073483	0.941422	0.994029	0.00151507	0.106632	-0.276572	0.782109	0.998496	0.0298156	1.70422	1.83027	0.0672096	0.739412
cg19715044	WNT3	0.016995	0.753664	0.640907	0.521583	0.936138	-0.140979	-3.92839	-2.51352	0.0119531	0.146214	-0.0328056	-0.736128	-1.12104	0.262272	0.982121	-0.00655154	-0.121186	0.16557	0.868496	0.987776
cg20265358	MAPT	-0.0335378	-0.749785	-0.852091	0.394164	0.895337	0.0102416	0.203059	0.020267	0.98383	0.998269	0.0139195	0.421713	0.0391464	0.968774	0.999926	-0.062047	-1.53174	-1.1208	0.262372	0.868531
cg17620401	WNT3	0.0122977	0.744903	0.632206	0.527252	0.937704	0.0188203	0.690106	0.31897	0.749749	0.966438	0.0401077	2.181	1.80199	0.0715466	0.9027	0.011444	0.523358	0.753371	0.451227	0.921442
cg07993743	WNT9B	0.0123415	0.744403	0.63171	0.527577	0.937809	-0.0269142	-1.02315	-0.731758	0.464316	0.882645	-0.0114355	-0.364056	-0.748213	0.454332	0.993726	-0.0150798	-0.403183	-0.0916009	0.927015	0.993615
cg24992007	KANSL1	-0.018391	-0.742144	-0.844503	0.398388	0.897096	-0.0209117	-0.590145	-0.466201	0.641072	0.942998	0.00165808	0.0669878	-0.316297	0.751777	0.998414	0.0290513	0.730407	0.942192	0.346094	0.894762
cg11752794	MAPT	-0.0253154	-0.732957	-0.83538	0.403504	0.89888	0.015857	0.291978	0.0748002	0.940374	0.993837	0.0685616	1.9491	1.56962	0.116503	0.94195	-0.0431991	-0.969278	-0.607859	0.543281	0.940511
cg04316382	MAPT	0.0193342	0.731081	0.61848	0.536259	0.940016	-0.0144899	-0.350859	-0.319448	0.749387	0.966345	0.0483015	1.8002	1.42042	0.155485	0.958607	0.00183161	0.0575356	0.328558	0.74249	0.97287
cg13667234	KANSL1	0.0282765	0.72296	0.610416	0.541586	0.941194	-0.00285175	-0.0477451	-0.13355	0.893758	0.988241	-0.0343266	-0.522274	-0.906752	0.364538	0.990175	0.0727723	1.07292	1.25455	0.209642	0.846198
cg14233513	WNT3	-0.031504	-0.722335	-0.824832	0.409467	0.901174	0.0846957	1.33226	0.712796	0.475972	0.887625	-0.0775487	-1.52416	-1.91067	0.0560474	0.883873	-0.0749975	-1.2223	-0.838605	0.401691	0.909381
cg05301556	MAPT	-0.0286776	-0.712967	-0.815529	0.41477	0.903111	0.0583243	0.960587	0.484854	0.62778	0.939604	0.0153405	0.32455	-0.0582131	0.953579	0.999821	-0.00436781	-0.0813965	0.201856	0.840029	0.984606
cg09250749	KANSL1	0.0228233	0.701909	0.589512	0.555518	0.944319	-0.0182893	-0.342172	-0.31412	0.75343	0.967015	-0.0260289	-0.741243	-1.12616	0.260097	0.981716	0.00342351	0.0757806	0.345196	0.729947	0.971144
cg10960904	WNT9B	0.0222119	0.699287	0.586907	0.557266	0.944816	0.00853977	0.168994	-0.000625449	0.999501	0.999932	-0.0336776	-1.14014	-1.52587	0.127042	0.946088	-0.00283682	-0.0854151	0.198192	0.842895	0.984853
cg24599892	KANSL1	-0.0122447	-0.693829	-0.796524	0.425727	0.907354	-0.0336356	-1.24408	-0.867253	0.385803	0.843117	0.0274828	1.09307	0.711866	0.476548	0.994712	-0.0167842	-0.756524	-0.413836	0.678994	0.964105
cg00699617	MAPT	-0.0290796	-0.690735	-0.793451	0.427515	0.908004	-0.114748	-1.7498	-1.17741	0.239031	0.725094	-0.0596491	-1.26258	-1.64856	0.0992382	0.92918	0.00919369	0.165005	0.426565	0.669696	0.962698
cg01098886	MAPT	-0.0150271	-0.67953	-0.782325	0.434024	0.910315	0.0494414	1.42679	0.770776	0.44084	0.871772	0.0402501	1.71535	1.3354	0.181746	0.966428	-0.0272388	-0.986445	-0.623515	0.532946	0.938351
cg09320190	WNT3	0.0153764	0.672142	0.559952	0.575512	0.948659	0.0637442	1.82781	1.01672	0.309288	0.790134	0.230179	2.79188	2.41411	0.0157736	0.730704	-0.0670109	-0.665025	-0.330392	0.741104	0.972683
cg13095949	WNT9B	-0.0175822	-0.671014	-0.773868	0.439009	0.912015	-0.0213581	-0.543674	-0.4377	0.661603	0.948015	0.000143659	0.00519132	-0.378218	0.705269	0.998406	0.0099362	0.299248	0.548991	0.583012	0.947885
cg26522717	WNT3	0.0180167	0.659998	0.547892	0.583766	0.950497	0.0515828	1.29914	0.692489	0.48863	0.893078	0.00816754	0.326726	-0.0560331	0.955315	0.999883	0.00859583	0.279782	0.531238	0.595254	0.949908
cg13773723	MAPT	-0.0205995	-0.658656	-0.761596	0.446301	0.914552	0.0405856	0.885804	0.43899	0.660669	0.947726	0.00826705	0.257601	-0.125297	0.900288	0.999698	-0.0342137	-0.892246	-0.537609	0.590847	0.949213
cg17642057	KANSL1	-0.0199398	-0.658569	-0.761509	0.446353	0.914552	-0.0375385	-0.716098	-0.543447	0.586822	0.927911	-0.0249746	-0.771396	-1.15638	0.247527	0.979703	0.00096147	0.0230089	0.29707	0.766413	0.975825
cg24612059	MAPT	0.01208	0.657794	0.545703	0.58527	0.95076	-0.0734252	-2.43536	-1.59786	0.110074	0.530316	-0.059066	-2.54809	-2.93667	0.00331759	0.547481	0.0178578	0.901421	1.09815	0.272139	0.871837
cg19434433	WNT3	0.0113103	0.648041	0.536018	0.591946	0.952308	0.0428936	1.68543	0.929396	0.352684	0.822554	-0.0108608	-0.601889	-0.986527	0.323875	0.988774	-0.00567572	-0.257881	0.0409092	0.967368	0.997228
cg24389488	WNT3	-0.0228542	-0.64268	-0.74573	0.45583	0.91748	0.0360656	0.673147	0.308569	0.757649	0.967831	-0.0240151	-0.596449	-0.981076	0.326555	0.989011	0.00440906	0.0863228	0.35481	0.722732	0.970078
cg18699337	KANSL1	-0.0231442	-0.631565	-0.734692	0.462527	0.919804	0.0648566	1.15649	0.605001	0.545178	0.914406	0.0482769	1.20861	0.827635	0.407878	0.991792	-0.120105	-2.35629	-1.87277	0.0611005	0.73115
cg16585530	RPL23	-0.0174855	-0.630123	-0.733261	0.463399	0.920108	-0.0636457	-1.82092	-1.22102	0.222077	0.706722	0.011399	0.291355	-0.0914753	0.927115	0.999706	0.00176834	0.0427163	0.315043	0.752729	0.974088
cg04759704	WNT3	0.0158475	0.621371	0.509533	0.610379	0.955649	0.0510662	1.22277	0.645649	0.518507	0.905074	-0.00318771	-0.113186	-0.496835	0.619305	0.997649	-0.0242062	-0.692717	-0.355646	0.722106	0.969988
cg19144019	UNC119	0.0110985	0.608619	0.496869	0.619281	0.957238	0.0745231	2.69443	1.54821	0.121572	0.554182	0.0288836	1.06235	0.68108	0.495821	0.995252	-0.0539055	-1.76891	-1.3371	0.181192	0.832537
cg04226788	MAPT	-0.0208156	-0.600716	-0.704058	0.481397	0.925324	-0.237317	-4.56093	-2.90146	0.00371427	0.0629491	-0.0841642	-1.93733	-2.32467	0.0200894	0.760649	0.0897453	1.85055	1.96372	0.049562	0.709938
cg04292355	WNT9B	0.0256118	0.597186	0.485517	0.62731	0.958608	0.0276189	0.345633	0.107707	0.914228	0.99065	-0.0136674	-0.386198	-0.7704	0.441063	0.993046	-0.00765466	-0.17582	0.115745	0.907854	0.991948
cg19895736	WNT9B	0.0105806	0.594456	0.482805	0.629234	0.958989	-0.0209478	-0.772344	-0.577942	0.563303	0.920393	0.0627449	1.96466	1.58521	0.112918	0.938986	0.0310584	0.897168	1.09427	0.273836	0.872411
cg25670444	KANSL1	-0.0157862	-0.587794	-0.691226	0.489423	0.927649	0.0600766	1.47175	0.798349	0.424668	0.86411	0.000185335	0.005872	-0.377536	0.705775	0.998406	-0.0438915	-1.12574	-0.750549	0.452924	0.921809
cg20175176	WNT3	-0.0149319	-0.58435	-0.687806	0.491575	0.928223	-0.129815	-3.2326	-2.0868	0.0369059	0.3012	-0.0886283	-1.34758	-1.73373	0.0829656	0.915775	-0.0845946	-1.10062	-0.727638	0.466835	0.925159
cg27417774	WNT9B	-0.0115214	-0.577058	-0.680564	0.496147	0.929459	-0.0632031	-2.17624	-1.43894	0.150166	0.606451	0.0207283	0.843735	0.462023	0.644065	0.997649	-0.0388949	-1.35961	-0.963825	0.335133	0.891332
cg11715009	MAPT	-0.0165457	-0.576145	-0.679658	0.496721	0.929654	-0.0237019	-0.52039	-0.42342	0.671989	0.950541	-0.0325053	-1.14681	-1.53255	0.125387	0.945873	-0.01287	-0.35267	-0.0455355	0.96368	0.996852
cg08533424	RPL23	0.0308503	0.562093	0.450667	0.652229	0.962499	-0.0144921	-0.171035	-0.209163	0.834321	0.980304	-0.042079	-0.751384	-1.13633	0.255821	0.98127	-0.0602862	-0.836183	-0.486481	0.626626	0.955938
cg20656587	WNT3	0.0225159	0.56186	0.450436	0.652396	0.962537	-0.00779574	-0.131177	-0.184718	0.85345	0.982953	0.0337564	0.602266	0.220065	0.825821	0.998934	0.111846	1.74395	1.86651	0.0619702	0.732381
cg27346528	WNT3	0.0158269	0.560976	0.449558	0.653029	0.962638	0.0134602	0.315086	0.0889722	0.929104	0.992455	-0.0427539	-1.8214	-2.20851	0.027209	0.79824	-0.0257257	-0.929485	-0.57157	0.567613	0.945092
cg12900972	KANSL1	-0.0196294	-0.547595	-0.651306	0.514849	0.934387	0.097216	1.81785	1.01061	0.312203	0.792496	-0.0184389	-0.426739	-0.811022	0.417353	0.992345	-0.0596443	-1.24567	-0.859916	0.389835	0.906311
cg13732302	KANSL1	0.0143177	0.53754	0.426284	0.669901	0.965231	-0.0154246	-0.402068	-0.350854	0.725698	0.961882	-0.0166828	-0.519982	-0.904455	0.365754	0.990175	0.077965	2.18477	2.26852	0.0232976	0.612244
cg05396503	MAPT	0.0263602	0.5367	0.42545	0.670508	0.965302	-0.104058	-1.58459	-1.07609	0.281888	0.767082	-0.000874765	-0.0260015	-0.409474	0.682192	0.998406	0.0448026	1.16387	1.3375	0.181061	0.832484
cg26340828	KANSL1	-0.0148534	-0.526695	-0.630552	0.528333	0.938013	-0.055924	-1.19457	-0.836889	0.402655	0.8527	0.0388444	1.44323	1.06273	0.287905	0.985379	-0.0171798	-0.532031	-0.209106	0.834365	0.983957
cg15269754	MAPT	0.0121848	0.518097	0.406977	0.684025	0.96716	-0.0287938	-0.793513	-0.590925	0.554571	0.917551	0.0426872	0.705931	0.32394	0.745983	0.998414	0.0050095	0.0691007	0.339104	0.734531	0.971608
cg14199384	WNT9B	-0.0145124	-0.516051	-0.619982	0.535269	0.939772	-0.0984013	-2.33215	-1.53456	0.124892	0.560569	-0.00550762	-0.186039	-0.569835	0.568789	0.99658	0.018747	0.562413	0.788987	0.430119	0.916591
cg18941031	WNT3	0.0225764	0.516092	0.404986	0.685488	0.967403	0.04099	0.617551	0.274472	0.783722	0.972227	0.0686659	1.26701	0.886155	0.375534	0.990513	0.126261	1.95602	2.0599	0.0394077	0.683417
cg03146027	WNT9B	0.015159	0.513764	0.402674	0.687188	0.967595	-0.0385505	-0.823109	-0.609076	0.542474	0.913584	0.0299264	1.07825	0.697011	0.485796	0.994947	0.0787624	2.43337	2.49523	0.0125876	0.521786
cg27500148	RPL23	0.0186227	0.509872	0.39881	0.690033	0.967959	0.185105	3.10618	1.80073	0.0717449	0.431796	0.0730281	1.10114	0.71995	0.471556	0.994285	-0.0321812	-0.38968	-0.0792875	0.936804	0.994377
cg17554502	KANSL1	0.0141276	0.509795	0.398733	0.69009	0.967979	0.0304381	0.67604	0.310343	0.7563	0.967573	0.00458331	0.180811	-0.202243	0.839727	0.999041	0.0130094	0.438075	0.675596	0.499297	0.93215
cg26226202	WNT9B	0.0214888	0.507811	0.396762	0.691543	0.968267	-0.0814133	-1.15585	-0.813143	0.416136	0.859746	-0.0254172	-0.494538	-0.878959	0.379423	0.990664	-0.0131388	-0.204336	0.0897396	0.928494	0.993713
cg18516268	RPL23	-0.0114126	-0.506747	-0.610742	0.54137	0.941144	0.0771609	2.41106	1.37442	0.169311	0.63723	0.0185608	0.666293	0.284222	0.77624	0.998496	0.0058534	0.20237	0.460641	0.645056	0.95912
cg19976404	KANSL1	0.00919135	0.505065	0.394035	0.693555	0.968504	0.0327579	1.128	0.587528	0.556849	0.91829	0.0139615	0.508118	0.125726	0.899949	0.999698	0.0404189	1.33582	1.49431	0.135095	0.807013
cg17569492	MAPT	0.0169647	0.497957	0.386977	0.698773	0.969401	-0.0170114	-0.327526	-0.305138	0.760261	0.968326	-0.0247752	-0.768244	-1.15322	0.24882	0.979765	-0.0356639	-0.971185	-0.609598	0.542128	0.94037
cg01823428	WNT3	0.0127343	0.495513	0.38455	0.700571	0.969676	-0.0236881	-0.571148	-0.45455	0.649433	0.945159	0.0422784	1.46569	1.08523	0.277818	0.984919	0.0176362	0.560615	0.787347	0.431079	0.916784
cg02322039	KANSL1	0.0392531	0.487832	0.376923	0.706231	0.970423	-0.0866554	-0.670099	-0.515236	0.606388	0.933766	0.0763122	0.891159	0.509543	0.610372	0.9976	0.0973598	1.03528	1.22023	0.222378	0.852026
cg03456968	WNT9B	0.0176166	0.487774	0.376865	0.706274	0.970428	0.0558003	0.933625	0.468318	0.639557	0.942685	-0.0477442	-1.41446	-1.80074	0.071744	0.902978	0.0381685	0.858419	1.05893	0.28963	0.877751
cg00112026	MAPT	0.0172493	0.485442	0.374549	0.707996	0.970625	-0.0579131	-1.12273	-0.792831	0.427876	0.865683	0.0507859	1.48356	1.10314	0.269966	0.983559	-0.0280199	-0.716616	-0.377441	0.705846	0.967868
cg12553464	WNT9B	0.0139043	0.484237	0.373353	0.708886	0.970731	0.0524839	1.22755	0.648581	0.516609	0.904241	-0.00255058	-0.0855736	-0.469167	0.63895	0.997649	-0.00141154	-0.0444029	0.235593	0.813748	0.981637
cg23658721	WNT3	-0.013961	-0.473564	-0.57779	0.563406	0.94602	0.00720335	0.165536	-0.00274614	0.997809	0.999766	-0.00770566	-0.23408	-0.617974	0.536592	0.995923	0.0728617	1.95696	2.06076	0.0393258	0.683178
cg15323584	MAPT	-0.0135396	-0.471659	-0.575898	0.564684	0.94633	-0.0195683	-0.51206	-0.418312	0.675719	0.951459	-0.0415238	-1.3742	-1.7604	0.0783392	0.910489	-0.0742294	-1.70129	-1.27543	0.202158	0.842527
cg19453964	MAPT	0.0145016	0.450349	0.3397	0.734083	0.974351	-0.0565354	-1.14564	-0.806885	0.419733	0.861635	0.0533807	1.16334	0.782271	0.434055	0.992944	0.00724212	0.125243	0.390304	0.696312	0.966528
cg14374015	KANSL1	0.0143817	0.431917	0.321396	0.74791	0.975852	0.136424	2.82342	1.62732	0.10367	0.516376	0.0371689	1.01625	0.634885	0.525503	0.995702	-0.0358231	-0.816393	-0.468434	0.639474	0.958217
cg10239039	KANSL1	-0.00883469	-0.425544	-0.530104	0.59604	0.953084	-0.124747	-3.45013	-2.22021	0.0264046	0.246189	-0.0447773	-1.35016	-1.73632	0.0825081	0.915179	0.0798638	2.07049	2.1643	0.0304413	0.648964
cg14642709	KANSL1	0.0125943	0.416135	0.305724	0.759815	0.97738	0.0125469	0.252733	0.0507317	0.959539	0.995972	-0.0283993	-0.739962	-1.12488	0.26064	0.981952	-0.0915735	-2.01898	-1.56515	0.117548	0.793793
cg17881353	WNT9B	-0.0103081	-0.412062	-0.516715	0.605355	0.954614	-0.0383119	-0.968991	-0.698545	0.484837	0.891447	-0.0815657	-1.07879	-1.46439	0.143087	0.954594	-0.0710187	-0.792487	-0.446633	0.65514	0.960523
cg07105462	KANSL1	-0.00902678	-0.405552	-0.510251	0.609876	0.955502	-0.0470338	-1.44385	-0.989772	0.322286	0.800616	-0.0233539	-0.940929	-1.32625	0.184756	0.967398	0.00681806	0.23624	0.49153	0.623052	0.95523
cg10648897	WNT9B	-0.0190901	-0.404156	-0.508865	0.610847	0.95572	-0.0461947	-0.639156	-0.496259	0.619712	0.937396	0.0163861	0.586252	0.204018	0.838339	0.999041	0.0515018	1.6134	1.74745	0.0805588	0.757197
cg26575738	WNT3	-0.00923414	-0.40333	-0.508045	0.611422	0.955899	-0.113272	-3.1527	-2.0378	0.0415699	0.322625	0.0156743	0.561268	0.178984	0.85795	0.999322	0.0490613	1.51155	1.65457	0.0980125	0.77629
cg00817598	WNT3	0.0136581	0.40284	0.292521	0.769888	0.978903	0.0149547	0.292332	0.0750173	0.940201	0.993832	-0.00688218	-0.230241	-0.614127	0.539132	0.996022	0.0252108	0.698463	0.91306	0.361211	0.898757
cg26163368	MAPT	0.0090843	0.398428	0.28814	0.773239	0.979426	-0.0375281	-1.01772	-0.72843	0.466351	0.883407	0.00539747	0.294233	-0.0885913	0.929407	0.999706	-0.0020037	-0.0909882	0.193109	0.846873	0.985298
cg16132033	KANSL1	-0.0142226	-0.398173	-0.502923	0.615018	0.956453	-0.0625257	-1.18179	-0.829053	0.407074	0.855098	-0.0323902	-0.961208	-1.34657	0.178118	0.965024	0.0960295	2.54903	2.60071	0.0093032	0.478017
cg15790431	KANSL1	0.012937	0.394785	0.284523	0.77601	0.979687	-0.0729403	-1.43438	-0.983963	0.325134	0.80281	-0.0260351	-0.642161	-1.02688	0.304477	0.986397	0.0936124	2.04368	2.13985	0.0323668	0.658863
cg14350954	WNT3	0.0083675	0.390973	0.280737	0.778912	0.980142	-0.0622247	-1.89686	-1.2676	0.20494	0.686327	-0.0133127	-0.440837	-0.82515	0.409287	0.991966	0.0334362	0.964482	1.15566	0.24782	0.863163
cg14888901	MAPT	0.0076936	0.387545	0.277333	0.781525	0.980485	-0.0407169	-1.40655	-0.966895	0.333597	0.809052	-0.0162832	-0.482213	-0.866608	0.386157	0.990895	-0.0448071	-1.12737	-0.752034	0.452031	0.921693
cg18915128	UNC119	-0.00609017	-0.387218	-0.492044	0.622688	0.957813	-0.0250577	-0.996219	-0.715243	0.474459	0.886919	0.0154005	0.692122	0.310103	0.756483	0.998414	-0.0236769	-0.935648	-0.57719	0.563811	0.944439
cg13100502	MAPT	0.00969115	0.383726	0.27354	0.784438	0.980745	-0.0265989	-0.648725	-0.502127	0.615578	0.936293	0.0719597	2.1153	1.73616	0.0825347	0.915184	0.00288626	0.0764429	0.3458	0.729493	0.971076
cg19832721	KANSL1	-0.0115607	-0.383679	-0.488531	0.625174	0.958216	-0.0242933	-0.528445	-0.42836	0.668389	0.949724	0.328391	3.30842	2.9317	0.00337111	0.548358	0.0331373	0.308049	0.557017	0.577516	0.947037
cg26474937	WNT3	0.0094959	0.381358	0.271189	0.786246	0.981004	0.0295987	0.787342	0.378604	0.704982	0.957654	-0.0132738	-0.559648	-0.944201	0.345067	0.990003	-0.0244804	-0.841174	-0.491033	0.623403	0.955301
cg04522531	RPL23	-0.0338877	-0.378119	-0.483009	0.629089	0.958951	0.159355	1.13105	0.589399	0.555594	0.917875	-0.0632243	-0.732334	-1.11724	0.263893	0.982358	-0.0515931	-0.494909	-0.175252	0.860882	0.986902
cg24114556	WNT3	0.0196186	0.378532	0.268383	0.788405	0.981182	-0.0586143	-0.777469	-0.581085	0.561183	0.919679	0.0221985	0.790555	0.408735	0.682734	0.998406	0.0382261	1.07931	1.26038	0.207532	0.845084
cg25793929	KANSL1	0.00902197	0.365547	0.255487	0.798347	0.982321	-0.00317229	-0.0992096	-0.165113	0.868855	0.98508	0.0331872	1.41665	1.0361	0.300155	0.986395	-0.0170408	-0.620809	-0.290069	0.771764	0.976442
cg16677019	WNT3	0.00779784	0.364225	0.254174	0.799361	0.982449	0.0802595	2.42062	1.38029	0.167499	0.634619	0.188871	2.18026	1.80125	0.0716633	0.902878	0.000783897	0.0073796	0.282817	0.777317	0.977078
cg24734422	RPL23	0.00756226	0.360266	0.250244	0.802399	0.982923	0.00587516	0.182404	0.00759885	0.993937	0.999316	0.0202107	0.848128	0.466424	0.640912	0.997649	-0.00774146	-0.265372	0.0340775	0.972815	0.997834
cg13417450	WNT3	0.00845127	0.348935	0.238991	0.811112	0.98392	-0.0529166	-1.39707	-0.961082	0.336511	0.811256	0.0720559	2.70536	2.32741	0.0199433	0.759918	0.00125564	0.0395744	0.312177	0.754906	0.974361
cg14431592	MAPT	0.0102101	0.340062	0.230179	0.817952	0.98466	-0.00948955	-0.211378	-0.233905	0.815059	0.977328	-0.000306906	-0.00824146	-0.391678	0.695296	0.998406	0.0366153	0.879879	1.0785	0.280809	0.874721
cg13452260	WNT9B	0.0117037	0.339346	0.229469	0.818505	0.984714	0.112877	2.06231	1.16053	0.245832	0.732527	0.0161356	0.35648	-0.0262185	0.979083	0.999926	-0.0658547	-1.24506	-0.859364	0.39014	0.906425
cg02301815	KANSL1	0.0103166	0.33678	0.22692	0.820486	0.984875	0.0294283	0.663112	0.302414	0.762336	0.968672	-0.0208055	-0.659574	-1.04433	0.296333	0.986245	0.0353116	0.961164	1.15263	0.249061	0.8636
cg00615134	WNT9B	0.0136045	0.333763	0.223925	0.822816	0.985119	0.0684697	1.19701	0.629851	0.528792	0.908909	0.0386498	1.3636	0.982939	0.325637	0.988824	0.00916429	0.321518	0.5693	0.569153	0.945361
cg05085114	KANSL1	0.0087524	0.325978	0.216194	0.828837	0.985709	0.0446689	1.13079	0.58924	0.5557	0.917914	-0.0382584	-1.23668	-1.6226	0.104675	0.932882	0.0519556	1.43652	1.58614	0.112707	0.7898
cg14685131	UNC119	-0.00777061	-0.323423	-0.428693	0.668147	0.965015	0.105842	2.99814	1.73447	0.0828339	0.463818	0.00147688	0.0599148	-0.323384	0.746404	0.998414	0.0639366	2.02021	2.11845	0.0341373	0.665782
cg10725121	MAPT	0.00715488	0.319916	0.210173	0.833532	0.986103	-0.0359338	-0.977569	-0.703805	0.481554	0.89005	0.0258964	1.00517	0.623782	0.53277	0.99585	-0.00925392	-0.385915	-0.0758537	0.939536	0.994631
cg06863994	KANSL1	-0.00769741	-0.318493	-0.423797	0.671714	0.965347	-0.0468596	-1.28823	-0.894334	0.371143	0.834117	0.00262395	0.0972424	-0.285981	0.774893	0.998496	-0.0215119	-0.673777	-0.338374	0.735082	0.971687
cg15682851	MAPT	0.00718738	0.317037	0.207315	0.835764	0.986365	0.00453971	0.136343	-0.0206497	0.983525	0.99821	-0.0249965	-1.01275	-1.39822	0.162047	0.960993	-0.000954948	-0.0309532	0.247859	0.804244	0.980563
cg06491244	WNT3	0.00513347	0.312903	0.203209	0.838971	0.986693	0.0227005	0.86953	0.429009	0.667916	0.949633	0.0710368	2.77632	2.39852	0.0164614	0.736831	0.0436651	1.72128	1.84583	0.0649172	0.736245
cg16656794	MAPT	-0.00718678	-0.304412	-0.409814	0.681942	0.966866	0.0151615	0.420805	0.153809	0.87776	0.98636	0.0256031	1.00336	0.621974	0.533959	0.995862	0.0218435	0.704418	0.91849	0.358362	0.897811
cg23688420	UNC119	0.0058176	0.302405	0.192784	0.847128	0.987477	0.0183883	0.645483	0.291603	0.77059	0.969945	0.0390133	1.50719	1.12683	0.259816	0.98167	-0.0401495	-1.61577	-1.19744	0.231137	0.855922
cg21020018	WNT9B	0.00474939	0.30196	0.192343	0.847474	0.987528	-0.0495411	-2.00544	-1.33419	0.18214	0.655628	-0.00338661	-0.158071	-0.541811	0.587949	0.997039	-0.0559874	-2.318	-1.83785	0.0660851	0.738043
cg19108736	MAPT	0.00824685	0.291636	0.18209	0.855512	0.988087	0.0139391	0.32425	0.0945926	0.924638	0.992036	-0.0281747	-0.85299	-1.23814	0.215666	0.9743	-0.0739522	-1.80355	-1.36869	0.171097	0.827017
cg15125338	WNT3	0.010792	0.290994	0.181453	0.856012	0.988153	-0.0254922	-0.451523	-0.381184	0.703067	0.957275	-0.0139548	-0.34168	-0.725792	0.467967	0.994142	-0.0399232	-0.814559	-0.466762	0.64067	0.958415
cg00754323	WNT9B	0.00646779	0.279992	0.170527	0.864596	0.989023	-0.0395164	-1.05489	-0.751226	0.452517	0.877333	0.00286172	0.0861887	-0.297057	0.766423	0.998414	-0.0959202	-2.52969	-2.0309	0.0422654	0.69115
cg01079466	KANSL1	0.00598045	0.277084	0.167639	0.866867	0.989341	0.0515275	1.6563	0.911532	0.362015	0.82847	-0.0103537	-0.373419	-0.757595	0.448694	0.993512	-8.35579e-05	-0.00252587	0.273784	0.784251	0.97801
cg12616135	KANSL1	0.0105579	0.267605	0.158226	0.874279	0.990082	0.111413	2.04532	1.15011	0.250097	0.737009	0.023086	0.44161	0.0590837	0.952885	0.999798	-0.0298994	-0.563051	-0.237395	0.81235	0.981471
cg14630905	WNT9B	0.0147772	0.265663	0.156298	0.875798	0.990214	0.298244	2.87455	1.65868	0.097181	0.501018	-0.00581584	-0.114466	-0.498117	0.618401	0.997649	0.0766574	1.37215	1.52744	0.126652	0.800687
cg13188549	WNT9B	0.00595672	0.260986	0.151654	0.87946	0.990561	-0.0262151	-0.756887	-0.568462	0.569721	0.922291	0.0182723	0.780839	0.398999	0.689894	0.998406	-0.0337696	-1.23431	-0.849555	0.395572	0.907685
cg17003784	KANSL1	-0.00954519	-0.260686	-0.366392	0.714072	0.971705	0.120234	2.09968	1.18345	0.23663	0.722668	0.0290255	0.590904	0.20868	0.834698	0.998984	-0.116844	-2.00345	-1.55099	0.120905	0.796282
cg10510505	RPL23	0.0101677	0.25024	0.140982	0.887884	0.991249	-0.0388949	-0.593569	-0.468301	0.63957	0.942696	0.00489451	0.143809	-0.23932	0.810857	0.99865	0.0748321	1.47998	1.62577	0.103998	0.782077
cg25445101	UNC119	0.00530806	0.243433	0.134223	0.893227	0.991651	-0.145016	-4.15841	-2.6546	0.00794031	0.109826	-0.0232808	-1.03172	-1.41723	0.156415	0.958799	0.0022283	0.0798038	0.348865	0.72719	0.9708
cg02827731	MAPT	0.0147699	0.240876	0.131684	0.895235	0.991813	-0.0847888	-0.77961	-0.582398	0.560299	0.919409	0.0788354	1.0079	0.626521	0.530973	0.995799	-0.136636	-1.27656	-0.888093	0.37449	0.902517
cg08862499	KANSL1	-0.00773035	-0.229101	-0.335026	0.737605	0.974891	-0.0282562	-0.52061	-0.423555	0.671891	0.950516	-0.0187484	-0.490417	-0.874829	0.381667	0.990703	-0.0464217	-1.03893	-0.671381	0.501978	0.932532
cg11489262	MAPT	0.00711653	0.227717	0.118616	0.90558	0.992776	-0.0293383	-0.600124	-0.472321	0.636698	0.94211	0.117519	3.03566	2.65839	0.0078516	0.649556	0.0760249	1.61022	1.74455	0.081064	0.758159
cg00126034	WNT3	-0.00571872	-0.220207	-0.326194	0.744278	0.975527	-0.116278	-2.64217	-1.72469	0.0845827	0.468573	-0.0180355	-0.545884	-0.930409	0.35216	0.990003	-0.0218494	-0.529689	-0.20697	0.836033	0.984136
cg27277155	WNT3	0.00395215	0.199352	0.0904475	0.927932	0.994582	-0.0829908	-2.73304	-1.78043	0.0750063	0.441589	0.0191828	0.616671	0.2345	0.814597	0.998724	0.0547441	1.45671	1.60455	0.108593	0.785982
cg27277155	WNT9B	0.00395215	0.199352	0.0904475	0.927932	0.994582	-0.0829908	-2.73304	-1.78043	0.0750063	0.441589	0.0191828	0.616671	0.2345	0.814597	0.998724	0.0547441	1.45671	1.60455	0.108593	0.785982
cg00512837	KANSL1	-0.00573252	-0.1897	-0.295899	0.767307	0.978441	-0.0956834	-1.85022	-1.239	0.215346	0.698751	-0.044373	-1.35218	-1.73834	0.082151	0.914928	-0.0344391	-0.89213	-0.537504	0.59092	0.94924
cg13550419	WNT3	0.00389623	0.180984	0.0722076	0.942437	0.995811	0.0303233	0.934052	0.468581	0.639369	0.942648	0.0505473	1.55052	1.17023	0.241907	0.978979	0.025237	0.691854	0.907033	0.364389	0.899689
cg18554795	MAPT	0.00558388	0.179292	0.0705272	0.943774	0.995913	-0.0365213	-0.814136	-0.603573	0.546128	0.914717	0.0061204	0.204067	-0.17894	0.857985	0.999322	-0.034832	-0.961538	-0.600801	0.547973	0.941513
cg18050844	WNT3	0.00260762	0.177455	0.068703	0.945226	0.996061	-0.00988513	-0.450916	-0.380812	0.703343	0.957331	0.0131038	0.367459	-0.0152172	0.987859	0.999926	-0.0128429	-0.311621	-0.0081	0.993537	0.999489
cg18050844	WNT9B	0.00260762	0.177455	0.068703	0.945226	0.996061	-0.00988513	-0.450916	-0.380812	0.703343	0.957331	0.0131038	0.367459	-0.0152172	0.987859	0.999926	-0.0128429	-0.311621	-0.0081	0.993537	0.999489
cg27457921	MAPT	-0.00499994	-0.173568	-0.27988	0.77957	0.980222	-0.0253038	-0.556267	-0.445423	0.656014	0.946715	0.0242386	0.73713	0.355202	0.722439	0.998414	-0.0384212	-1.0362	-0.668893	0.503564	0.932978
cg27343133	KANSL1	-0.00410483	-0.166963	-0.273321	0.784607	0.98077	-0.0434614	-1.16216	-0.817014	0.41392	0.858669	-0.0167035	-0.697836	-1.08267	0.278956	0.984985	-0.00688063	-0.241191	0.0561294	0.955239	0.99597
cg01934064	MAPT	0.00531139	0.165292	0.0566249	0.954844	0.996784	-0.0586988	-1.21341	-0.848445	0.39619	0.849233	0.0325964	1.0625	0.681235	0.495723	0.995252	-0.0111832	-0.308689	-0.00542613	0.995671	0.99965
cg12989733	MAPT	0.00333292	0.158586	0.0499649	0.96015	0.997125	0.02901	0.957003	0.482656	0.62934	0.940029	0.0393369	1.40814	1.02757	0.304152	0.986397	-0.0121789	-0.374354	-0.0653102	0.947927	0.995317
cg06785746	WNT3	0.00400406	0.156409	0.0478032	0.961873	0.997199	-0.0745994	-1.97528	-1.3157	0.188276	0.664117	0.0448394	1.80173	1.42196	0.155039	0.958295	0.0279521	0.939552	1.13292	0.257246	0.866472
cg01241043	WNT3	0.00243858	0.14467	0.0361459	0.971166	0.997934	0.0167175	0.639799	0.288117	0.773257	0.970362	0.00975657	0.355054	-0.0276471	0.977944	0.999926	-0.030492	-0.92847	-0.570644	0.568241	0.945195
cg01241043	WNT9B	0.00243858	0.14467	0.0361459	0.971166	0.997934	0.0167175	0.639799	0.288117	0.773257	0.970362	0.00975657	0.355054	-0.0276471	0.977944	0.999926	-0.030492	-0.92847	-0.570644	0.568241	0.945195
cg16440629	WNT3	-0.00480251	-0.132034	-0.238634	0.811389	0.98392	-0.13197	-2.35138	-1.54635	0.12202	0.555127	-0.0646367	-1.88303	-2.27026	0.0231919	0.777939	-0.0811329	-1.81183	-1.37624	0.168747	0.825568
cg13282941	WNT9B	0.0024355	0.127906	0.019499	0.984443	0.998849	-0.0533358	-1.80291	-1.20998	0.226285	0.711467	0.0177135	0.72963	0.347686	0.728076	0.998414	-0.0109501	-0.404148	-0.0924813	0.926316	0.993518
cg07945092	WNT3	0.00338377	0.125633	0.0172415	0.986244	0.99893	-0.0862464	-1.9038	-1.27185	0.203425	0.684439	0.078609	2.45877	2.08032	0.0374959	0.837292	0.0368701	1.01983	1.20614	0.227765	0.854474
cg06563086	WNT9B	-0.00401278	-0.124661	-0.231313	0.817072	0.984549	0.0137396	0.240511	0.0432356	0.965514	0.99647	0.0530624	1.62458	1.24445	0.213335	0.973649	0.0323599	0.798202	1.00402	0.31537	0.885675
cg02699869	KANSL1	-0.00265381	-0.115525	-0.22224	0.824127	0.985292	0.0571591	1.6138	0.885468	0.375904	0.837182	-0.0184151	-0.69591	-1.08074	0.279814	0.985013	-0.00224979	-0.0718793	0.210536	0.83325	0.983737
cg27607639	UNC119	-0.00203802	-0.114664	-0.221386	0.824792	0.985298	0.00536728	0.182861	0.00787914	0.993713	0.999292	-0.000839928	-0.0419793	-0.425484	0.670484	0.998273	0.00671258	0.300078	0.549747	0.582493	0.947812
cg15617032	MAPT	0.00268616	0.114006	0.00569498	0.995456	0.999738	0.0452711	1.24839	0.661363	0.50838	0.901104	0.000316738	0.00582164	-0.377587	0.705738	0.998406	0.0465856	0.74873	0.958902	0.337608	0.892291
cg11584200	WNT3	0.00255248	0.108022	-0.000247561	0.999802	0.999998	-0.0166661	-0.488562	-0.4039	0.686286	0.953756	-0.0118615	-0.325556	-0.709635	0.477931	0.994712	-0.0710366	-1.68857	-1.26382	0.206293	0.844435
cg10529789	RPL23	-0.0026849	-0.101915	-0.208725	0.834663	0.986239	-0.0273067	-0.673806	-0.517509	0.604801	0.933263	-0.00869134	-0.317943	-0.702007	0.482675	0.994902	-0.0258707	-0.733857	-0.393164	0.694198	0.966152
cg17510817	RPL23	0.0038781	0.099915	-0.00829782	0.993379	0.999651	-0.0392822	-0.666915	-0.513283	0.607753	0.934137	-0.00452292	-0.136975	-0.520672	0.602595	0.997319	-0.0393112	-0.791597	-0.445821	0.655727	0.960545
cg26979107	MAPT	-0.00306663	-0.0927734	-0.199647	0.841757	0.986956	-0.00409719	-0.0807085	-0.153766	0.877794	0.98636	0.0326549	0.936679	0.555155	0.578789	0.996692	0.00863521	0.191597	0.450817	0.652122	0.960116
cg26019600	MAPT	0.00254092	0.0876274	-0.0205	0.983645	0.998849	0.012771	0.283294	0.0694745	0.944612	0.994456	-0.00498753	-0.148432	-0.532152	0.594621	0.997173	0.0428469	1.09568	1.27531	0.202201	0.842527
cg20433523	WNT3	0.00221511	0.0865692	-0.0215508	0.982806	0.998804	-0.00979929	-0.246165	-0.255239	0.798538	0.974546	0.0514122	1.59553	1.21534	0.224238	0.97578	0.0291361	0.711391	0.92485	0.355044	0.897138
cg19064792	KANSL1	-0.00142143	-0.0804338	-0.187393	0.851353	0.987894	0.0150153	0.546799	0.23108	0.817253	0.977718	-0.0751781	-2.22769	-2.61562	0.0089066	0.661688	-0.0109616	-0.272314	0.0277465	0.977864	0.998268
cg21467936	KANSL1	0.00229574	0.0764213	-0.0316282	0.974769	0.998253	-0.104921	-2.27605	-1.50015	0.133574	0.577049	0.013447	0.371593	-0.0110753	0.991163	0.999926	0.132391	3.21865	3.21138	0.00132098	0.219334
cg04739613	KANSL1	-0.00156183	-0.0754381	-0.182432	0.855244	0.988073	-0.0440256	-1.44743	-0.991967	0.321213	0.799836	0.0295088	1.24947	0.868576	0.385079	0.990895	-0.0364253	-1.46586	-1.06072	0.288817	0.877534
cg02182504	KANSL1	0.00150335	0.0657046	-0.0422705	0.966283	0.997549	-0.0413987	-1.15495	-0.812593	0.416451	0.859914	0.0198135	1.23929	0.858377	0.390684	0.991057	0.0118125	0.624185	0.845321	0.397932	0.908329
cg07936825	MAPT	0.00145292	0.0608494	-0.0470919	0.96244	0.997199	-0.182304	-4.80582	-3.05165	0.0022759	0.0434058	0.0184904	0.557174	0.174881	0.861173	0.999416	0.117275	2.91845	2.93761	0.0033075	0.327448
cg14334911	KANSL1	0.00104437	0.0537559	-0.054136	0.956827	0.996928	0.00491637	0.165968	-0.00248125	0.99802	0.999766	0.00805309	0.297099	-0.0857201	0.931689	0.999706	-0.0181629	-0.54324	-0.219328	0.826394	0.982981
cg05886984	MAPT	-0.00115456	-0.0474963	-0.154684	0.87707	0.990361	-0.0508058	-1.45194	-0.994733	0.319866	0.79879	-0.00388953	-0.121616	-0.505282	0.613361	0.997649	0.0310838	0.848482	1.04987	0.293777	0.879091
cg08488737	RPL23	0.000767463	0.0426956	-0.0651195	0.948079	0.996204	-0.0488337	-2.03136	-1.35009	0.176988	0.64839	-0.029241	-1.38052	-1.76673	0.0772734	0.909111	0.0269722	1.0719	1.25362	0.209979	0.846296
cg03836283	MAPT	0.000953344	0.0327621	-0.0749839	0.940228	0.995691	-0.0279745	-0.673483	-0.517311	0.604939	0.933299	0.0238233	0.755302	0.373411	0.708843	0.998406	-6.34511e-05	-0.00165556	0.274577	0.783641	0.977946
cg20750326	MAPT	0.000649378	0.0250026	-0.0826895	0.934098	0.99518	-0.0670468	-1.73824	-1.17032	0.241872	0.728186	0.0263985	0.541732	0.159409	0.873347	0.999533	0.0977907	1.71926	1.84399	0.0651843	0.736622
cg15690475	MAPT	-0.000441075	-0.0240855	-0.131436	0.89543	0.991842	-0.118998	-3.75377	-2.40643	0.0161093	0.179175	-0.0171295	-0.909071	-1.29433	0.195551	0.970416	0.030295	1.39558	1.54881	0.121428	0.796895
cg26781109	WNT3	0.00119733	0.0240196	-0.0836657	0.933322	0.995113	-0.0129837	-0.273941	-0.272274	0.785411	0.972439	-0.0503486	-1.61982	-2.00652	0.0448008	0.858147	0.0333347	0.932786	1.12675	0.259846	0.867471
cg25905283	MAPT	-0.000604472	-0.0220733	-0.129438	0.897011	0.991988	0.00304528	0.0738066	-0.059003	0.95295	0.995264	0.0410126	1.65239	1.27231	0.203263	0.971828	0.0302102	0.927785	1.12219	0.26178	0.868189
cg19495068	MAPT	0.000450108	0.016049	-0.0915809	0.927031	0.99455	-0.00166007	-0.0431469	-0.13073	0.895989	0.988566	-0.0240725	-0.896745	-1.28198	0.19985	0.970969	-0.00971038	-0.295062	0.00700147	0.994414	0.99954
cg03090889	WNT3	-0.000421658	-0.0122239	-0.119657	0.904755	0.992735	-0.0379834	-0.788647	-0.58794	0.556572	0.918166	0.0091745	0.266719	-0.116161	0.907525	0.999698	0.0273609	0.677192	0.893661	0.371503	0.901762
cg00140914	WNT3	-0.000277501	-0.0121332	-0.119567	0.904826	0.992735	-0.0207435	-0.571796	-0.454947	0.649147	0.945082	0.00262782	0.0894218	-0.293817	0.768898	0.998496	-0.0535411	-1.61875	-1.20015	0.230079	0.85548
cg00044095	MAPT	0.000184034	0.0118457	-0.0957549	0.923715	0.994236	0.053393	2.23181	1.26449	0.206056	0.687553	0.0333689	1.85526	1.47559	0.140053	0.952795	-0.0211737	-1.01923	-0.65341	0.513492	0.934892
cg17522324	MTCL1	0.0531235	3.32557	3.19494	0.00139861	0.0691248	-0.260275	-9.07473	-5.66975	1.43009e-08	3.05674e-06	0.0215222	1.5279	1.14757	0.251147	0.980061	0.0118458	0.683874	0.899755	0.368251	0.900683
cg21454925	MTCL1	0.0617475	2.27775	2.1544	0.0312088	0.387494	0.0711208	1.84903	1.02973	0.303135	0.785193	0.0125546	0.463639	0.0811576	0.935317	0.999706	0.0106129	0.307891	0.556873	0.577614	0.947045
cg19522644	MTCL1	0.0732334	2.1252	2.00291	0.0451867	0.456932	-0.00316016	-0.059548	-0.140789	0.888037	0.987488	-0.0605067	-1.48671	-1.87313	0.0610498	0.890264	-0.0389502	-0.87495	-0.521835	0.601785	0.951023
cg14095692	MTCL1	0.0466217	2.03315	1.9115	0.0559405	0.499026	-0.0133608	-0.398291	-0.348538	0.727437	0.96226	-0.000440403	-0.0162672	-0.39972	0.689363	0.998406	0.0245183	0.790856	0.99732	0.318609	0.886641
cg27259807	MTCL1	-0.0428647	-1.8001	-1.89511	0.0580782	0.507149	0.0222187	0.541793	0.22801	0.819638	0.978031	-0.0219715	-0.763474	-1.14844	0.250787	0.980043	-0.0334704	-0.928231	-0.570426	0.568389	0.945223
cg11976367	MTCL1	0.0799094	1.78048	1.66058	0.0967972	0.615914	0.134167	1.75638	0.972912	0.330597	0.80713	0.0711263	1.5484	1.16812	0.242759	0.979168	0.0958995	1.71805	1.84289	0.0653458	0.73684
cg01197864	MTCL1	-0.0582136	-1.71409	-1.80969	0.0703443	0.547782	-0.0440584	-0.957687	-0.691612	0.489181	0.893267	-0.0226426	-0.711472	-1.09633	0.272933	0.984179	-0.00965179	-0.262976	0.0362622	0.971073	0.997623
cg13635968	MTCL1	0.0575632	1.57683	1.45835	0.144744	0.704245	0.0080217	0.143009	-0.0165618	0.986786	0.998571	0.00576447	0.143272	-0.239858	0.81044	0.99865	0.0095422	0.185801	0.445531	0.655936	0.9606
cg13739279	MTCL1	0.0298635	1.56505	1.44665	0.147995	0.708635	-0.014456	-0.498371	-0.409916	0.681867	0.952842	0.0185428	1.10849	0.727317	0.467032	0.994142	-0.00787529	-0.381325	-0.0716678	0.942866	0.994962
cg23786763	MTCL1	0.0458712	1.50329	1.38532	0.165955	0.73245	0.109257	2.36707	1.34744	0.177837	0.649648	-0.00551535	-0.1774	-0.561179	0.574676	0.996591	-0.0150163	-0.414467	-0.101891	0.918843	0.992907
cg13309406	MTCL1	0.0432659	1.45619	1.33855	0.180717	0.749823	-0.000676104	-0.0158494	-0.113988	0.909247	0.990006	-0.0145522	-0.451867	-0.836202	0.403041	0.991705	-0.0282664	-0.766975	-0.423367	0.672028	0.963036
cg26200598	MTCL1	0.0573945	1.42802	1.31057	0.190003	0.760276	0.00789624	0.127858	-0.0258536	0.979374	0.997761	0.0816184	1.15517	0.774089	0.438878	0.992982	0.0615217	0.758338	0.967664	0.333212	0.890643
cg20449654	MTCL1	0.0351593	1.37841	1.26131	0.207198	0.779218	0.04983	1.19664	0.629621	0.528943	0.908979	0.071668	2.60594	2.2278	0.0258939	0.79224	0.0236216	0.75325	0.963024	0.335536	0.891474
cg20787934	MTCL1	-0.0367775	-1.34358	-1.44176	0.149371	0.710421	0.0219641	0.506414	0.206313	0.836547	0.980621	0.00441709	0.137658	-0.245484	0.806082	0.99865	0.0280377	0.71247	0.925834	0.354532	0.897079
cg12583607	MTCL1	0.035714	1.27454	1.15816	0.2468	0.813948	-0.0579105	-1.30764	-0.906235	0.364812	0.830233	0.00943758	0.31873	-0.0640451	0.948934	0.999792	0.0878975	2.55357	2.60485	0.00919148	0.476657
cg05577736	MTCL1	0.0359365	1.26354	1.14724	0.251281	0.81728	-0.0139104	-0.344838	-0.315755	0.752189	0.966877	0.0360155	1.26525	0.88439	0.376486	0.990646	-0.014791	-0.426721	-0.113067	0.909978	0.992088
cg23922645	MTCL1	0.0243316	1.22673	1.11068	0.266707	0.828625	-0.00014166	-0.00458522	-0.10708	0.914725	0.990702	0.0166152	0.708905	0.32692	0.743728	0.998414	-0.0193234	-0.717418	-0.378173	0.705302	0.967806
cg12171863	MTCL1	0.0294356	1.17182	1.05615	0.290899	0.844378	-0.0548597	-1.38658	-0.954648	0.339755	0.81339	-0.0044839	-0.117226	-0.500884	0.616453	0.997649	0.0489196	1.13374	1.31002	0.190189	0.836884
cg22648638	MTCL1	0.0496096	1.15731	1.04175	0.29753	0.848237	0.215309	3.2415	1.88373	0.0596021	0.392341	-0.0203833	-0.447592	-0.831918	0.405455	0.991792	-0.0373458	-0.691721	-0.354737	0.722786	0.970078
cg27550672	MTCL1	-0.0256068	-1.14997	-1.24949	0.211486	0.783143	-0.093774	-2.7849	-1.81223	0.0699504	0.426524	-0.0514397	-1.4782	-1.86461	0.0622365	0.891905	0.00195121	0.0472304	0.31916	0.749606	0.973704
cg26937943	MTCL1	0.0526414	1.08557	0.970505	0.331795	0.866676	-0.189416	-2.42452	-1.59121	0.111562	0.533413	0.0203631	0.657772	0.275684	0.782791	0.998496	0.0226171	0.578414	0.80358	0.42164	0.914497
cg20153748	MTCL1	-0.0279001	-1.05819	-1.15835	0.24672	0.813866	-0.0409408	-0.960662	-0.693436	0.488036	0.892812	-0.0155068	-0.548478	-0.933008	0.350816	0.990003	-0.0627433	-1.87324	-1.43224	0.152074	0.816282
cg03770808	MTCL1	-0.0260447	-1.05666	-1.15683	0.247341	0.814267	-0.0757165	-2.00876	-1.33623	0.181474	0.654765	0.0231047	0.946536	0.565032	0.572052	0.99658	0.0331944	1.08883	1.26906	0.20442	0.843597
cg16874861	MTCL1	-0.0319325	-1.05393	-1.15412	0.24845	0.814985	-0.15195	-2.83532	-1.84315	0.065307	0.41185	0.100213	2.86529	2.48767	0.0128584	0.706501	-0.0436587	-1.03896	-0.671407	0.501961	0.932532
cg07955887	MTCL1	0.0370121	1.05019	0.935373	0.349596	0.875464	-0.0283823	-0.502384	-0.412377	0.680063	0.952443	0.0279549	0.899979	0.51838	0.604193	0.997319	-0.0121044	-0.308965	-0.00567784	0.99547	0.999639
cg09250656	MTCL1	0.0321282	1.01684	0.902252	0.366923	0.883265	-0.592468	-11.4185	-7.10714	1.18472e-12	2.51112e-09	0.0220977	0.865499	0.48383	0.628506	0.997649	0.0232381	0.737476	0.948639	0.342804	0.8939
cg10994370	MTCL1	0.0292203	0.963549	0.849332	0.395697	0.895976	0.0148261	0.344377	0.106936	0.91484	0.990717	0.0161028	0.567371	0.185099	0.853151	0.999283	0.0191583	0.566642	0.792844	0.427869	0.915984
cg12150406	MTCL1	0.0318553	0.953855	0.839706	0.401073	0.898033	-0.144126	-2.83006	-1.83993	0.0657787	0.413395	0.0218354	0.515828	0.133452	0.893836	0.999605	0.0592922	1.19268	1.36377	0.172641	0.827974
cg08102116	MTCL1	0.0312619	0.944415	0.830331	0.406351	0.899956	-0.048856	-0.980796	-0.705785	0.480322	0.889515	0.0389263	1.1876	0.806588	0.419904	0.992644	0.0250766	0.66405	0.881677	0.377952	0.903455
cg16715436	MTCL1	-0.0412633	-0.895441	-0.996735	0.318893	0.85994	0.201212	2.87061	1.65626	0.0976699	0.502206	0.0789199	1.42675	1.04622	0.295461	0.986245	0.0180472	0.279	0.530525	0.595748	0.94999
cg05104081	MTCL1	0.0221654	0.891036	0.777324	0.436968	0.911413	0.00974087	0.242733	0.0445983	0.964427	0.996373	0.00440309	0.175831	-0.207233	0.835828	0.998984	0.00547434	0.184934	0.44474	0.656508	0.960698
cg04854462	MTCL1	0.0338906	0.884698	0.771029	0.44069	0.912586	0.0909382	1.574	0.861057	0.389207	0.845044	-0.0300119	-0.660935	-1.04569	0.295703	0.986245	-0.00508574	-0.0978384	0.186862	0.851769	0.986051
cg25747017	MTCL1	0.0338996	0.865112	0.75158	0.452304	0.916367	-0.18815	-3.13401	-2.02634	0.04273	0.327724	0.023676	0.573183	0.190923	0.848586	0.999179	0.0332997	0.691527	0.906735	0.364547	0.899689
cg16493407	MTCL1	0.0278642	0.849795	0.736369	0.461506	0.919397	-0.0566965	-1.12748	-0.795748	0.426179	0.864818	-0.0437823	-1.3557	-1.74186	0.0815329	0.914163	-0.0691365	-1.84139	-1.40319	0.160559	0.820866
cg05024925	MTCL1	0.0236464	0.842211	0.728838	0.466101	0.920845	0.0178882	0.393035	0.136778	0.891206	0.987959	0.00901439	0.241528	-0.141403	0.887551	0.99959	-0.0832614	-1.86824	-1.42768	0.153384	0.816948
cg16980854	MTCL1	0.0235385	0.83028	0.71699	0.47338	0.923234	0.0117545	0.278304	0.0664138	0.947048	0.994792	0.0220807	0.785757	0.403927	0.686266	0.998406	-0.0280662	-0.820604	-0.472274	0.636731	0.95775
cg19802579	MTCL1	0.0280201	0.826469	0.713205	0.475719	0.923753	-0.0905809	-1.7455	-1.17477	0.240085	0.726275	-0.00210426	-0.0646724	-0.448223	0.653992	0.997729	-0.0131327	-0.339151	-0.033206	0.97351	0.997942
cg12986253	MTCL1	-0.0263361	-0.813873	-0.915734	0.359807	0.880171	0.149583	2.8651	1.65288	0.0983555	0.503795	-0.0230588	-0.694125	-1.07895	0.28061	0.985013	-0.0808599	-2.17039	-1.70323	0.0885242	0.76587
cg02901728	MTCL1	0.0226829	0.812424	0.699258	0.484391	0.926256	0.0314738	0.697767	0.323668	0.746189	0.965779	0.0314021	1.09069	0.709478	0.478028	0.994712	-0.00376863	-0.105858	0.179549	0.857507	0.986575
cg02279913	MTCL1	0.0232698	0.79445	0.681409	0.495613	0.929256	-0.0787678	-1.62975	-1.10378	0.269688	0.756317	0.10162	2.4874	2.10901	0.0349435	0.829652	0.0504626	1.06506	1.24738	0.212257	0.847367
cg13174688	MTCL1	-0.0272387	-0.793769	-0.89577	0.370376	0.884882	-0.227165	-4.067	-2.59853	0.00936228	0.123412	-0.0318182	-0.72265	-1.10753	0.268064	0.983063	0.00605202	0.123396	0.38862	0.697557	0.966658
cg23053240	MTCL1	0.0228894	0.783181	0.670219	0.502718	0.931197	0.018262	0.233772	0.039103	0.968808	0.996706	-0.0319127	-1.05991	-1.44547	0.148325	0.956393	-0.0326781	-0.925499	-0.567934	0.57008	0.945519
cg02820081	MTCL1	-0.0171417	-0.761936	-0.864157	0.387501	0.892609	-0.101827	-2.83139	-1.84074	0.0656593	0.413069	0.0456204	1.97093	1.5915	0.111498	0.937986	-0.0108958	-0.421894	-0.108665	0.913468	0.992467
cg00265304	MTCL1	0.0182857	0.744726	0.632031	0.527367	0.937741	0.121263	2.96507	1.71419	0.0864937	0.47376	0.0120534	0.294317	-0.0885071	0.929474	0.999706	-0.0505902	-0.986561	-0.623621	0.532877	0.938351
cg11103255	MTCL1	0.0224919	0.73659	0.623951	0.53266	0.939084	0.0468383	1.08848	0.563293	0.573236	0.923538	0.0273485	0.894996	0.513387	0.607681	0.997369	-0.00534942	-0.14504	0.143816	0.885646	0.989662
cg12771255	MTCL1	-0.0198458	-0.667298	-0.770177	0.441195	0.912735	0.144357	3.09449	1.79357	0.0728824	0.435254	-0.00643373	-0.224054	-0.607928	0.543236	0.996168	-0.000889443	-0.0264372	0.251977	0.801059	0.980102
cg24706315	MTCL1	0.0184281	0.657273	0.545185	0.585626	0.950843	-0.0356448	-0.944022	-0.683231	0.494461	0.895482	-0.00208763	-0.0743669	-0.457937	0.646997	0.997649	-0.0301373	-0.853926	-0.502663	0.615201	0.953754
cg14560339	MTCL1	0.0125141	0.651119	0.539074	0.589836	0.95188	0.0352534	1.18024	0.619563	0.535546	0.911247	-0.0182417	-1.01221	-1.39768	0.16221	0.961026	0.0311365	1.41042	1.56234	0.118207	0.794017
cg26378453	MTCL1	-0.0146205	-0.625423	-0.728594	0.46625	0.920919	0.00125808	0.0419161	-0.0785613	0.937382	0.993482	0.0279816	1.13713	0.756016	0.44964	0.993512	-0.0446057	-1.47764	-1.07147	0.283958	0.87589
cg19669959	MTCL1	-0.0141237	-0.57819	-0.681689	0.495436	0.929172	-0.0606619	-1.5903	-1.07959	0.280325	0.76551	0.00618366	0.255313	-0.12759	0.898473	0.999698	0.0158476	0.513503	0.744383	0.456645	0.922652
cg12290486	MTCL1	-0.0137156	-0.565601	-0.669187	0.503376	0.931364	0.00650927	0.1713	0.000789318	0.99937	0.999915	0.0352347	1.35193	0.971241	0.331428	0.989356	0.00738583	0.248412	0.502629	0.615225	0.95376
cg06493781	MTCL1	0.0128528	0.559679	0.448271	0.653958	0.962751	0.0174373	0.496833	0.200436	0.841139	0.98121	0.00956868	0.393104	0.01048	0.991638	0.999926	-0.00595706	-0.234128	0.0625711	0.950108	0.995471
cg14539861	MTCL1	0.00979803	0.538646	0.427383	0.6691	0.965138	0.0145641	0.524982	0.2177	0.827663	0.97929	-0.00146017	-0.0771023	-0.460678	0.645029	0.997649	-0.0176523	-0.786574	-0.44124	0.65904	0.961135
cg10638660	MTCL1	-0.0165671	-0.482501	-0.586665	0.557429	0.944851	0.0223622	0.369594	0.122402	0.902581	0.989268	0.0285036	0.691141	0.30912	0.75723	0.998414	-0.0325561	-0.663203	-0.32873	0.74236	0.97287
cg26592247	MTCL1	0.0139936	0.457823	0.347122	0.728499	0.973682	-0.0679241	-1.51286	-1.0321	0.302026	0.784299	-0.0167223	-0.635313	-1.02002	0.30772	0.986758	-0.0245403	-0.819913	-0.471644	0.637181	0.957819
cg10051634	MTCL1	0.0112267	0.447029	0.336404	0.736567	0.974748	-0.053262	-1.4393	-0.986982	0.323652	0.801666	0.0277301	1.09509	0.713883	0.475299	0.994633	-0.0102133	-0.372632	-0.0637398	0.949177	0.995374
cg01493318	MTCL1	-0.00760489	-0.446372	-0.550787	0.581779	0.94998	-0.0396489	-1.69489	-1.14374	0.252733	0.739657	0.0200549	1.13844	0.757325	0.448855	0.993512	-0.0356526	-1.66742	-1.24454	0.213303	0.847956
cg05330126	MTCL1	0.0132399	0.430497	0.319986	0.748979	0.975967	-0.0688358	-1.48365	-1.01418	0.310497	0.791129	0.00877009	0.23222	-0.15073	0.880189	0.999533	-0.00341728	-0.0711349	0.211215	0.83272	0.983703
cg27498545	MTCL1	0.0140092	0.419146	0.308714	0.757539	0.97705	0.0436142	0.878312	0.434395	0.664001	0.948634	0.116591	2.47733	2.09893	0.0358234	0.832216	0.0729931	1.30009	1.46172	0.143817	0.812246
cg00838934	MTCL1	-0.0108756	-0.386287	-0.49112	0.623342	0.957904	-0.125505	-2.92759	-1.89974	0.0574668	0.384868	0.0170749	0.553579	0.171279	0.864004	0.999483	-0.00378992	-0.115013	0.1712	0.864067	0.987263
cg09982294	MTCL1	-0.0106641	-0.386003	-0.490837	0.623541	0.957942	0.0384992	0.865797	0.42672	0.669583	0.949993	0.00068486	0.0201727	-0.363206	0.716451	0.998413	0.00612936	0.149053	0.412018	0.680326	0.964242
cg09702799	MTCL1	-0.0110926	-0.37316	-0.478084	0.63259	0.959515	0.0728829	1.70332	0.940366	0.34703	0.818596	0.00297027	0.0834525	-0.299799	0.764331	0.998414	-0.0228778	-0.575877	-0.249092	0.80329	0.980389
cg24110408	MTCL1	-0.00977699	-0.345979	-0.451092	0.651923	0.962455	-0.269851	-6.19334	-3.9026	9.51636e-05	0.00354468	0.00882222	0.222295	-0.160675	0.872349	0.999533	0.00698383	0.158278	0.420431	0.674171	0.963445
cg26975265	MTCL1	-0.00945052	-0.308044	-0.413421	0.679299	0.966489	-0.361169	-6.5398	-4.11509	3.87032e-05	0.00171622	0.0157249	0.409659	0.027068	0.978405	0.999926	-0.0526451	-1.1265	-0.751241	0.452508	0.921738
cg07611620	MTCL1	0.00753223	0.26298	0.153634	0.877898	0.990421	-0.0505464	-1.25386	-0.873254	0.382525	0.841068	0.0219522	0.760954	0.379074	0.704633	0.998406	0.0269476	0.771021	0.97923	0.327466	0.889274
cg08380593	MTCL1	0.00518403	0.200795	0.0918806	0.926793	0.994528	-0.100841	-2.61682	-1.70915	0.0874231	0.476283	-0.000958375	-0.0361995	-0.419693	0.67471	0.998347	-0.0435124	-1.42963	-1.02768	0.304099	0.882262
cg06536951	MTCL1	0.0101232	0.197134	0.0882456	0.929681	0.99479	-0.102688	-1.3326	-0.921544	0.356766	0.825081	0.0264736	0.444952	0.0624325	0.950218	0.999792	0.00365249	0.0529304	0.324358	0.745667	0.973299
cg01782633	MTCL1	0.00424672	0.186309	0.0774954	0.938229	0.995491	0.0554412	1.67658	0.923968	0.355503	0.824438	0.033161	1.6844	1.30438	0.192103	0.969271	0.00827127	0.358227	0.602777	0.546657	0.941091
cg14724213	MTCL1	-0.00482704	-0.184672	-0.290907	0.771123	0.979103	-0.0385338	-1.00035	-0.717776	0.472895	0.886309	-0.00386354	-0.137986	-0.521685	0.60189	0.997319	0.00719024	0.234366	0.48982	0.624261	0.955487
cg15315656	MTCL1	-0.0096967	-0.155484	-0.261921	0.793382	0.981733	0.252466	2.74596	1.57981	0.11415	0.538994	0.0310579	0.43723	0.0546945	0.956382	0.999888	0.0534374	0.633069	0.853423	0.393425	0.907243
cg09974253	MTCL1	0.00922326	0.128075	0.0196667	0.984309	0.998849	-0.0174672	-0.150935	-0.196836	0.843956	0.981589	0.0267712	1.11348	0.732315	0.463976	0.994021	0.0153454	0.505206	0.736817	0.461234	0.923852
cg15255827	MTCL1	-0.00233762	-0.118666	-0.22536	0.8217	0.984976	-0.114998	-3.79576	-2.43219	0.0150079	0.170914	0.0222075	0.798597	0.416793	0.67683	0.998397	-0.0570929	-1.68484	-1.26043	0.207515	0.845084
cg01935331	MTCL1	0.00240858	0.102588	-0.00564385	0.995497	0.999742	0.057817	1.7317	0.957774	0.338177	0.812383	-0.0422915	-1.48989	-1.87633	0.0606105	0.889876	-0.0136211	-0.449492	-0.133833	0.893535	0.990519
cg12439903	MTCL1	0.00342229	0.102485	-0.00574573	0.995416	0.99973	0.103985	2.06339	1.1612	0.245562	0.732241	0.0325249	0.769484	0.387622	0.698296	0.998406	0.0108557	0.236809	0.492048	0.622685	0.955166
cg17138775	MTCL1	-0.00222233	-0.0950928	-0.20195	0.839956	0.986763	0.0605769	1.72113	0.95129	0.341457	0.814442	-0.00534462	-0.234669	-0.618564	0.536204	0.995888	-0.0231744	-0.816179	-0.468239	0.639614	0.958247
cg22354618	MTCL1	0.00400429	0.0754851	-0.0325579	0.974027	0.998151	-0.101868	-1.19718	-0.838489	0.401756	0.852116	-0.00572039	-0.182634	-0.566424	0.571106	0.99658	0.00273586	0.0794308	0.348525	0.727446	0.97085
cg27445134	MTCL1	-0.00328701	-0.0613545	-0.168446	0.866232	0.989274	0.108254	1.3692	0.735452	0.462065	0.881707	0.0054691	0.0806029	-0.302654	0.762154	0.998414	-0.00179279	-0.0236965	0.254477	0.799127	0.979828
cg08776627	MTCL1	-0.000868377	-0.0280941	-0.135417	0.892282	0.99159	-0.0478584	-1.0243	-0.732464	0.463886	0.882417	0.0161095	0.493668	0.111247	0.91142	0.999698	-0.0198707	-0.545111	-0.221034	0.825066	0.982869
cg00218404	MTCL1	0.000718125	0.0224662	-0.0852083	0.932096	0.995025	-0.0592333	-1.13568	-0.800773	0.423263	0.863366	0.00171012	0.0326669	-0.350687	0.725823	0.998414	-0.0148801	-0.221908	0.0737151	0.941237	0.994789
cg13287668	MTCL1	0.000798945	0.0207801	-0.0868827	0.930765	0.994885	0.144604	2.68566	1.54283	0.122872	0.556767	0.0350506	0.705353	0.323361	0.746422	0.998414	-0.0538719	-0.954097	-0.594015	0.552502	0.942307
cg14147213	MTCL1	-0.000479997	-0.0193156	-0.1267	0.899178	0.992187	-0.0102479	-0.272886	-0.271627	0.785909	0.972535	0.0038279	0.139596	-0.243542	0.807586	0.99865	-0.0781435	-2.24104	-1.76766	0.0771176	0.752844
cg08080060	EGLN2	-0.107233	-4.34881	-4.4261	9.59537e-06	0.00209177	0.146758	3.4844	2.03269	0.0420838	0.324851	-0.0284406	-1.14795	-1.53369	0.125106	0.945873	0.0408115	1.38236	1.53675	0.124356	0.799306
cg08078058	EGLN2	-0.0957029	-3.46743	-3.55085	0.000383994	0.0297788	0.183021	3.78475	2.2169	0.0266301	0.247497	-0.00240473	-0.0939344	-0.477545	0.632974	0.997649	-0.00140953	-0.0541029	0.226747	0.82062	0.982412
cg01604411	TGFB1	0.0773433	3.37908	3.24807	0.0011619	0.0614028	-0.358115	-8.447	-5.28476	1.25868e-07	1.71007e-05	0.0386688	1.03971	0.658395	0.510284	0.995289	0.0827289	1.91245	2.02017	0.0433659	0.693835
cg13404054	NOTCH3	0.211419	2.84475	2.71746	0.00657855	0.174421	0.439719	3.77294	2.20965	0.0271294	0.250463	0.023259	0.314881	-0.0679017	0.945864	0.999792	0.127278	1.41426	1.56585	0.117385	0.793742
cg03247293	DPP9	-0.0577624	-2.74045	-2.82891	0.00467062	0.143437	0.0405075	1.14632	0.598761	0.549332	0.915763	0.00070274	0.0305367	-0.352822	0.724222	0.998414	-0.0430127	-1.53452	-1.12334	0.261293	0.868159
cg22499964	EGLN2	0.102979	2.63743	2.51158	0.0120193	0.241154	0.053028	0.884883	0.438425	0.661078	0.947861	-0.0666383	-1.51577	-1.90226	0.0571374	0.885248	-0.0603135	-1.0069	-0.64217	0.520763	0.936224
cg20264534	TGFB1	-0.0592246	-2.26037	-2.35217	0.0186642	0.302712	0.0125801	0.365027	0.119601	0.904799	0.989468	0.0507244	1.6381	1.258	0.208393	0.97268	0.0248514	0.677742	0.894164	0.371234	0.901676
cg27320207	NOTCH3	0.0373744	2.1882	2.06547	0.0388786	0.427683	0.0397871	1.54397	0.842636	0.399432	0.85091	0.0542669	2.03714	1.65785	0.0973485	0.928077	0.00276197	0.094193	0.361988	0.717361	0.969388
cg07230018	DPP9	0.0261552	2.02765	1.90604	0.0566452	0.501758	0.0661535	3.32889	1.93732	0.0527065	0.36779	0.0678821	2.95852	2.58109	0.00984897	0.672638	0.0208258	0.754825	0.964461	0.334815	0.891293
cg25923056	EGLN2	0.0252709	1.97783	1.85657	0.063373	0.525234	-0.0072991	-0.3911	-0.344127	0.730751	0.962883	0.018433	0.965589	0.584124	0.559137	0.996391	0.0034107	0.157216	0.419462	0.674878	0.963559
cg10585486	EGLN2	0.054204	1.95706	1.83593	0.0663673	0.535079	0.0733077	1.77987	0.987316	0.323488	0.801545	0.00549038	0.151854	-0.231259	0.817114	0.998791	-0.0599566	-1.35226	-0.957128	0.338503	0.892589
cg22802746	DPP9	0.0573113	1.84736	1.727	0.0841686	0.585783	0.091148	1.81309	1.00769	0.313603	0.79386	0.0174557	0.644476	0.26236	0.793044	0.998611	0.00768703	0.21509	0.472241	0.636754	0.95775
cg26880200	NOTCH3	-0.0481321	-1.84665	-1.94133	0.0522182	0.485047	0.0204054	0.566032	0.242876	0.808102	0.976296	0.0821866	2.86786	2.49025	0.0127654	0.705164	-0.00946674	-0.262802	0.0364212	0.970946	0.997612
cg09544338	NOTCH3	0.0759267	1.82142	1.70124	0.0888985	0.597467	0.103691	1.46154	0.792085	0.428311	0.865895	-0.0356416	-0.739611	-1.12453	0.260789	0.981965	-0.0318528	-0.592666	-0.264403	0.791469	0.978948
cg03287692	EGLN2	-0.0357782	-1.79113	-1.8862	0.0592683	0.51118	0.0875469	2.74791	1.58101	0.113876	0.538434	-0.00816898	-0.286915	-0.670916	0.502274	0.995289	0.060534	1.77104	1.89121	0.0585959	0.727789
cg02130601	NOTCH3	-0.0455974	-1.73176	-1.82724	0.0676631	0.539156	0.125017	3.01785	1.74656	0.0807133	0.45791	0.0330263	1.36848	0.987833	0.323234	0.988774	0.00190051	0.0690267	0.339037	0.734582	0.971626
cg09265397	NOTCH3	-0.0299073	-1.7136	-1.8092	0.0704196	0.54805	-0.0289691	-0.984392	-0.70799	0.478952	0.888971	0.0530281	1.35618	0.975504	0.32931	0.989229	0.059559	1.26412	1.42892	0.153028	0.816683
cg22768335	DPP9	0.0428143	1.69573	1.57643	0.114928	0.653593	-0.0480023	-1.23226	-0.860006	0.389786	0.845434	0.0178129	0.578592	0.196343	0.844342	0.999078	0.081731	2.39673	2.46182	0.0138233	0.536387
cg04479264	TGFB1	0.0322533	1.64926	1.53028	0.125948	0.67361	0.0820973	2.7501	1.58235	0.11357	0.537896	0.0223652	1.18729	0.806276	0.420084	0.992644	0.00137472	0.0642439	0.334675	0.73787	0.972116
cg08689929	EGLN2	-0.0202491	-1.6334	-1.72956	0.0837089	0.584423	-0.00657787	-0.352836	-0.32066	0.748468	0.966181	-0.00520492	-0.269476	-0.653442	0.513472	0.995405	-0.0179769	-0.816145	-0.468208	0.639636	0.958247
cg04614483	TGFB1	-0.0303084	-1.59238	-1.68883	0.0912514	0.602972	0.237063	8.03057	4.82083	1.42961e-06	0.0001186	0.0278312	1.27238	0.891532	0.372644	0.990513	0.0198853	0.681482	0.897574	0.369413	0.901036
cg14477543	DPP9	0.030171	1.57326	1.45481	0.145723	0.705576	-0.0173867	-0.545371	-0.438741	0.660849	0.947796	-0.0185574	-0.915339	-1.30061	0.193392	0.96959	0.0147472	0.577337	0.802597	0.422208	0.914569
cg05637188	TGFB1	-0.0275371	-1.56734	-1.66396	0.0961204	0.614272	0.0193544	0.840087	0.410952	0.681108	0.952674	-0.0133793	-0.799681	-1.18472	0.236128	0.978366	-0.021368	-1.05768	-0.688474	0.491154	0.930437
cg02584678	NOTCH3	0.0468515	1.55233	1.43402	0.151566	0.713615	-0.0884824	-1.8299	-1.22654	0.219997	0.704316	0.0530114	1.62745	1.24733	0.212277	0.973299	0.00931992	0.238305	0.493412	0.621721	0.954971
cg27357151	EGLN2	0.035334	1.52424	1.40612	0.159688	0.724303	0.0151846	0.419413	0.152955	0.878433	0.986397	-0.0197003	-0.656457	-1.04121	0.29778	0.986245	-0.0303269	-0.922074	-0.564811	0.572202	0.946015
cg01098142	DPP9	0.0397789	1.5155	1.39744	0.16228	0.727698	-0.0201618	-0.469821	-0.392407	0.694758	0.955514	-0.0136075	-0.428895	-0.813183	0.416113	0.992295	-0.0142745	-0.359118	-0.0514158	0.958994	0.996373
cg25902639	NOTCH3	-0.0660615	-1.49123	-1.58838	0.112201	0.648772	0.0579489	0.840524	0.41122	0.680911	0.952634	0.027448	0.542868	0.160547	0.87245	0.999533	-0.0626857	-1.04755	-0.679239	0.496986	0.93166
cg00491603	DPP9	0.021594	1.46899	1.35126	0.176611	0.744978	0.0852312	3.45818	2.01661	0.0437357	0.332147	-0.00985507	-0.554563	-0.939106	0.347677	0.990003	-0.0166436	-0.772185	-0.428118	0.668565	0.962483
cg01152629	DPP9	-0.0207086	-1.43099	-1.52856	0.126374	0.674424	0.140658	5.66015	3.36707	0.000759723	0.0185425	-0.0249096	-0.884143	-1.26935	0.204315	0.971984	0.045309	1.41406	1.56566	0.117429	0.793778
cg17519949	NOTCH3	-0.0683723	-1.4308	-1.52837	0.126421	0.674481	0.43659	5.58914	3.32352	0.000888899	0.0209666	0.000648288	0.00915988	-0.374242	0.708225	0.998406	0.0323042	0.387143	0.629148	0.529252	0.937681
cg01643250	NOTCH3	-0.0550915	-1.41933	-1.51698	0.129272	0.679507	0.289168	4.71217	2.78568	0.00534156	0.0822957	-0.00892407	-0.259972	-0.643918	0.519629	0.995598	0.0521769	1.3702	1.52566	0.127094	0.801088
cg10170847	TGFB1	-0.0456219	-1.40946	-1.50718	0.131765	0.683554	-0.183896	-3.64016	-2.33676	0.0194518	0.202669	0.0642138	1.63672	1.25661	0.208895	0.97278	0.0439106	0.919865	1.11497	0.264863	0.869488
cg22311879	NOTCH3	-0.0375631	-1.40847	-1.5062	0.132017	0.684021	-0.0390654	-0.985359	-0.708583	0.478583	0.888829	0.0176834	0.619838	0.237673	0.812135	0.998656	-0.0382429	-1.14871	-0.771499	0.440411	0.919093
cg04037813	DPP9	-0.0290424	-1.39914	-1.49693	0.13441	0.687936	0.000862869	0.0243238	-0.0893505	0.928803	0.992432	-0.0407925	-1.65298	-2.03974	0.0413758	0.848266	0.0637198	2.09147	2.18343	0.029004	0.642417
cg18328612	DPP9	0.0686266	1.3954	1.27819	0.201184	0.772754	0.0688571	0.786933	0.378353	0.705169	0.957658	-0.0901618	-2.34186	-2.73002	0.00633302	0.628669	-0.0376862	-1.1057	-0.732267	0.464005	0.924374
cg26227592	EGLN2	-0.019137	-1.37801	-1.47595	0.139957	0.696714	-0.0225075	-1.02023	-0.729967	0.46541	0.883027	-0.00285574	-0.152015	-0.535743	0.592136	0.997155	0.0386168	1.81256	1.92908	0.0537214	0.718377
cg07317664	DPP9	-0.0451475	-1.31589	-1.41426	0.157285	0.721215	0.0211674	0.372612	0.124252	0.901116	0.989066	-0.0136403	-0.321738	-0.705809	0.480307	0.994902	-0.00867597	-0.188044	0.104598	0.916695	0.992712
cg01814364	NOTCH3	-0.0342989	-1.31481	-1.41319	0.157601	0.721571	-0.0404106	-0.957185	-0.691304	0.489375	0.893332	-0.0298153	-0.984484	-1.3699	0.170719	0.962965	0.000709179	0.0186774	0.29312	0.76943	0.976243
cg15205568	NOTCH3	0.0345726	1.30426	1.18768	0.23496	0.804381	0.138435	3.24702	1.88711	0.0591459	0.390693	0.0230945	1.00461	0.62322	0.53314	0.995862	-0.0286063	-1.07695	-0.706051	0.480156	0.928043
cg19012044	NOTCH3	-0.0281029	-1.27829	-1.37692	0.168537	0.73512	-0.0373683	-1.01031	-0.723887	0.469135	0.884617	0.0511054	1.76394	1.38409	0.166332	0.961691	-0.00426313	-0.118866	0.167685	0.866831	0.987563
cg19547929	NOTCH3	0.021042	1.27634	1.15995	0.246068	0.813317	0.023845	0.971192	0.491358	0.623173	0.93834	0.0451674	1.6106	1.23044	0.218533	0.974931	0.049838	1.5347	1.67568	0.093801	0.77213
cg22809798	NOTCH3	0.0387502	1.27189	1.15553	0.247875	0.814524	-0.027912	-0.602667	-0.47388	0.635585	0.94183	0.0326945	0.778113	0.396268	0.691908	0.998406	-0.0734257	-1.53308	-1.12203	0.26185	0.868202
cg20712669	NOTCH3	0.0207732	1.25305	1.13682	0.255613	0.820162	-0.121493	-4.41203	-2.81014	0.00495199	0.0778234	0.0191279	0.673811	0.291754	0.770474	0.998496	-0.00545117	-0.158735	0.131327	0.895517	0.9908
cg07317566	DPP9	-0.0305057	-1.24653	-1.34538	0.178502	0.747228	-0.199885	-4.84159	-3.07358	0.00211505	0.0410146	-0.000534687	-0.0188703	-0.402329	0.687442	0.998406	-0.00195211	-0.0586209	0.222627	0.823826	0.982773
cg24142638	DPP9	-0.0296657	-1.22896	-1.32794	0.184198	0.754032	0.00392522	0.106152	-0.0391658	0.968758	0.996706	-0.0866796	-3.43748	-3.82786	0.000129264	0.259828	0.0407168	1.3748	1.52985	0.126053	0.800199
cg04163916	DPP9	0.064612	1.20968	1.09375	0.274063	0.833678	0.0864421	1.14024	0.595031	0.551822	0.916586	-0.0392526	-0.749832	-1.13477	0.256472	0.981339	0.108622	1.90814	2.01625	0.0437743	0.694918
cg03734301	DPP9	-0.0322885	-1.2072	-1.30633	0.191442	0.761733	0.379108	8.91091	5.36074	8.28815e-08	1.23488e-05	-0.00821434	-0.30878	-0.692825	0.48842	0.995048	0.0210235	0.677799	0.894215	0.371207	0.901661
cg10344433	DPP9	0.034338	1.2049	1.089	0.276152	0.835224	-0.00612812	-0.149215	-0.195781	0.844782	0.98171	-0.0500581	-1.49156	-1.878	0.0603818	0.889396	-0.0233523	-0.690952	-0.354036	0.723312	0.970148
cg21726593	NOTCH3	0.0197163	1.1936	1.07779	0.281129	0.838225	0.0298212	1.11024	0.576634	0.564187	0.920706	0.00526274	0.273282	-0.109585	0.912738	0.999698	-0.000204626	-0.00971915	0.267224	0.789297	0.97868
cg13464744	TGFB1	0.0186648	1.17901	1.0633	0.287647	0.842406	0.0427044	1.61856	0.888386	0.374333	0.836203	-0.00214285	-0.127905	-0.511583	0.608943	0.997431	-5.07321e-05	-0.00240346	0.273895	0.784165	0.97801
cg13673837	NOTCH3	0.0589665	1.17573	1.06004	0.289126	0.843164	0.111059	1.31774	0.703895	0.481498	0.890039	-0.0677202	-1.4547	-1.84106	0.0656121	0.89519	-0.00857713	-0.137349	0.150829	0.88011	0.989177
cg24423897	DPP9	0.0406014	1.15654	1.04098	0.297884	0.848431	0.0923301	1.75224	0.970368	0.331863	0.808009	0.037517	0.937557	0.556035	0.578187	0.996692	-0.0783953	-1.76627	-1.33469	0.181978	0.832828
cg02294312	NOTCH3	0.029842	1.15032	1.03481	0.300758	0.850015	0.0206013	0.514086	0.211018	0.832874	0.980149	-0.026385	-0.579067	-0.963659	0.335217	0.989572	-0.149318	-2.89692	-2.3658	0.0179913	0.574418
cg06650786	NOTCH3	-0.0493971	-1.14876	-1.24829	0.211923	0.783427	-0.0143806	-0.216756	-0.237204	0.812499	0.976941	0.0853574	1.7994	1.41962	0.155719	0.958633	0.0578244	1.06083	1.24353	0.213674	0.848076
cg11095993	DPP9	0.0375487	1.14601	1.03053	0.302763	0.851068	0.00465691	0.106299	-0.0390756	0.96883	0.996706	0.018254	0.546811	0.164497	0.86934	0.999533	0.0255512	0.628585	0.849334	0.395695	0.907754
cg03775330	DPP9	-0.0202863	-1.12912	-1.22879	0.219152	0.790395	-0.0224051	-0.822824	-0.608901	0.54259	0.913633	0.020238	0.929742	0.548204	0.583552	0.996692	-0.0294036	-1.08754	-0.715711	0.47417	0.926746
cg23743927	EGLN2	0.0319992	1.12316	1.00783	0.313534	0.856907	0.0632131	1.46724	0.795578	0.426277	0.864876	0.00379966	0.123255	-0.259915	0.794929	0.998616	-0.0293122	-0.793305	-0.447379	0.654602	0.960407
cg20748073	TGFB1	-0.0240084	-1.11169	-1.21148	0.22571	0.796335	0.038087	1.1037	0.572622	0.566901	0.921527	0.0036422	0.155357	-0.227749	0.819842	0.998934	-0.00533599	-0.18899	0.103735	0.91738	0.992785
cg25730440	DPP9	0.0244786	1.10462	0.989424	0.322456	0.861726	0.0324545	0.927237	0.464401	0.642361	0.943365	-0.0243671	-0.935471	-1.32078	0.186573	0.967827	-0.0450283	-1.37218	-0.975294	0.329414	0.889662
cg15777599	NOTCH3	0.0272381	1.1002	0.985037	0.324606	0.862957	-0.00752589	-0.183419	-0.216758	0.828397	0.979427	0.0101944	0.365186	-0.0174948	0.986042	0.999926	0.0176524	0.551514	0.779048	0.435951	0.918146
cg15735736	TGFB1	0.0216336	1.07633	0.961325	0.336389	0.868878	0.0895394	2.82333	1.62726	0.103681	0.516405	-0.0231655	-0.810296	-1.19536	0.231948	0.977543	-0.0161704	-0.479027	-0.160768	0.872276	0.988287
cg00389176	TGFB1	-0.0238063	-1.07637	-1.1764	0.239434	0.808028	0.0416201	1.27561	0.678058	0.497735	0.896726	-0.0118771	-0.60944	-0.994093	0.320177	0.988286	-0.0890411	-2.41183	-1.92341	0.054428	0.719718
cg02904605	NOTCH3	-0.0249195	-1.05834	-1.1585	0.24666	0.81383	0.0356059	0.984079	0.499262	0.617595	0.936831	0.0443616	1.44008	1.05957	0.28934	0.985738	-0.0667155	-1.84066	-1.40253	0.160756	0.820868
cg16404047	NOTCH3	0.0339593	1.04926	0.934445	0.350075	0.875738	-0.451136	-7.24754	-4.54914	5.38658e-06	0.000346793	0.0696049	1.7302	1.35028	0.176927	0.964601	0.0092077	0.190463	0.449783	0.652867	0.960229
cg09930920	EGLN2	0.0276734	1.04244	0.927674	0.353577	0.877324	0.0472744	1.15624	0.604847	0.545281	0.914429	0.0364486	1.26179	0.880928	0.378357	0.990664	-0.00236326	-0.0697544	0.212474	0.831738	0.983656
cg27597517	TGFB1	0.0168662	1.00844	0.893907	0.371371	0.885381	0.0417742	1.57354	0.860772	0.389364	0.84517	0.0218923	1.65116	1.27108	0.2037	0.971896	0.0337688	2.10879	2.19923	0.0278618	0.637157
cg18718410	NOTCH3	0.0274744	1.0043	0.8898	0.373573	0.886465	0.0689471	1.67543	0.923265	0.355869	0.824621	0.0386271	1.18325	0.802227	0.422421	0.992644	0.00619733	0.155038	0.417477	0.67633	0.963742
cg15160195	TGFB1	0.018561	0.980322	0.865989	0.386496	0.89218	0.0154964	0.546649	0.230988	0.817324	0.977721	0.0520173	1.97142	1.59199	0.111387	0.937986	0.0237037	0.813407	1.01788	0.308733	0.88365
cg20301340	TGFB1	0.0316631	0.97842	0.8641	0.387533	0.89263	0.0523121	1.09793	0.569086	0.569298	0.922262	-0.0129802	-0.383977	-0.768174	0.442384	0.993217	-0.0774289	-1.80607	-1.37098	0.17038	0.826392
cg03313447	TGFB1	-0.0151863	-0.976383	-1.07711	0.281429	0.838345	-0.0114885	-0.477605	-0.397181	0.691234	0.954702	0.0246204	1.78206	1.40225	0.160842	0.960508	0.0304547	1.74609	1.86846	0.0616985	0.731876
cg22561727	DPP9	0.0215405	0.966362	0.852126	0.394144	0.895329	-0.0347783	-0.885384	-0.647269	0.517458	0.904623	0.013059	0.533565	0.151225	0.879798	0.999533	-0.00014455	-0.00523951	0.271309	0.786154	0.978344
cg13513411	DPP9	0.0164036	0.961802	0.847598	0.396662	0.896397	0.0142185	0.588402	0.256595	0.797491	0.974406	-0.0260097	-1.23309	-1.619	0.105446	0.933525	-0.0029963	-0.125814	0.161349	0.871818	0.988254
cg21198010	TGFB1	0.0273137	0.952588	0.838448	0.401779	0.898237	0.00213639	0.046739	-0.0756034	0.939735	0.993807	0.0202583	0.602367	0.220167	0.825741	0.998934	0.000414547	0.0105431	0.285702	0.775106	0.976855
cg13514178	DPP9	-0.0217291	-0.94248	-1.04345	0.296742	0.847733	0.0140063	0.407188	0.145458	0.88435	0.986983	-0.00187413	-0.0708757	-0.454439	0.649513	0.997649	-0.0160927	-0.494969	-0.175307	0.860838	0.986902
cg25535708	NOTCH3	-0.0165302	-0.940823	-1.0418	0.297504	0.84823	0.00537877	0.218266	0.0295931	0.976392	0.997533	0.000828358	0.0379953	-0.345348	0.729833	0.998414	0.0102671	0.451093	0.687468	0.491788	0.930529
cg22519738	DPP9	0.0338383	0.939682	0.825631	0.409013	0.901012	-0.0550383	-1.16777	-0.820453	0.411958	0.857791	-0.0119702	-0.331968	-0.71606	0.473954	0.9945	-0.0380701	-0.866708	-0.514319	0.607029	0.952017
cg05104896	TGFB1	-0.0236752	-0.930863	-1.03191	0.302114	0.85074	-0.0634325	-1.64392	-1.11247	0.265935	0.752634	-0.0214447	-0.876302	-1.2615	0.20713	0.972468	0.0289777	1.02343	1.20942	0.226503	0.853961
cg03085666	NOTCH3	0.0197538	0.929127	0.815149	0.414987	0.903174	0.0180125	0.537964	0.225662	0.821464	0.978315	0.00409051	0.176201	-0.206863	0.836117	0.998989	0.0132226	0.475952	0.710139	0.477618	0.927465
cg11781328	DPP9	-0.0201736	-0.911694	-1.01287	0.31112	0.855566	0.0214114	0.630387	0.282344	0.77768	0.971263	0.00219801	0.08321	-0.300042	0.764145	0.998414	-0.0348621	-1.0861	-0.714394	0.474983	0.926974
cg10457768	TGFB1	-0.0134648	-0.898209	-0.999483	0.317561	0.85928	0.0933078	3.63571	2.12549	0.0335455	0.284897	-0.0399108	-1.15584	-1.54159	0.123172	0.944719	0.00504156	0.120519	0.385996	0.6995	0.966884
cg02362719	DPP9	0.0233835	0.898622	0.784856	0.432538	0.90979	0.0572699	1.52255	0.829502	0.40682	0.854992	-0.0203303	-0.751142	-1.13608	0.255922	0.98127	0.0177358	0.547822	0.775681	0.437937	0.918533
cg22030032	EGLN2	-0.0313673	-0.898365	-0.999638	0.317486	0.859247	-0.0460035	-0.835406	-0.616617	0.537487	0.911948	-0.0140931	-0.316098	-0.700158	0.483829	0.994902	0.0148222	0.273069	0.525116	0.599503	0.950578
cg07204134	DPP9	0.0246233	0.868624	0.755068	0.450208	0.915784	-0.0308944	-0.744529	-0.560883	0.574877	0.924038	0.0430672	1.5176	1.13725	0.255435	0.981209	0.00587256	0.178468	0.438843	0.660775	0.961401
cg07469449	DPP9	0.0167643	0.828843	0.715562	0.474262	0.923434	0.180864	5.56772	3.31038	0.000931682	0.0217517	-0.0049403	-0.201119	-0.584946	0.558584	0.996391	0.0529901	1.82608	1.9414	0.0522095	0.715824
cg20674807	TGFB1	-0.021576	-0.826655	-0.928427	0.353186	0.877208	0.0351328	0.846807	0.415073	0.678088	0.951912	0.0449708	1.59097	1.21077	0.225982	0.976148	-0.0216335	-0.640557	-0.308078	0.758023	0.974625
cg14078108	NOTCH3	-0.0150663	-0.812018	-0.913892	0.360774	0.880612	0.0167813	0.556361	0.236945	0.8127	0.976941	0.0259312	1.10144	0.720251	0.471371	0.994285	0.0342151	1.28055	1.4439	0.148767	0.814882
cg12739264	DPP9	-0.0299698	-0.797266	-0.899242	0.368524	0.883917	0.088249	1.50707	0.820007	0.412212	0.857892	0.071278	1.78415	1.40434	0.160216	0.960508	0.101925	2.10704	2.19763	0.0279752	0.637646
cg11037750	TGFB1	-0.0290413	-0.784152	-0.886219	0.3755	0.887346	0.515282	9.18109	5.52644	3.26799e-08	5.9061e-06	0.0102584	0.358649	-0.0240449	0.980817	0.999926	0.0382406	1.0166	1.20319	0.228904	0.854955
cg15404665	DPP9	-0.0561192	-0.765684	-0.867879	0.38546	0.891777	0.0535115	0.482938	0.191915	0.847809	0.982094	0.106368	1.44385	1.06335	0.287621	0.98527	-0.0171409	-0.201336	0.0924763	0.92632	0.99352
cg07582623	DPP9	0.0231955	0.741973	0.629297	0.529155	0.938143	0.205248	4.03441	2.37001	0.0177876	0.191349	-0.050576	-1.45801	-1.84439	0.0651269	0.894869	0.0129795	0.329327	0.576422	0.56433	0.9445
cg01282080	NOTCH3	0.014428	0.73515	0.622522	0.533599	0.939364	0.0492249	1.62403	0.891743	0.372531	0.835074	0.00480084	0.200759	-0.182254	0.855383	0.999283	0.0148681	0.480527	0.71431	0.475035	0.926974
cg23275502	TGFB1	0.0118913	0.730018	0.617425	0.536955	0.940164	-0.00561062	-0.226713	-0.24331	0.807765	0.976229	0.0203662	1.11456	0.733399	0.463315	0.994021	-0.000450132	-0.0196252	0.25819	0.796261	0.979382
cg21853992	DPP9	0.0216338	0.716658	0.604158	0.545739	0.94207	0.0289439	0.626564	0.28	0.779478	0.971514	0.0301284	1.03073	0.649398	0.516081	0.995433	0.0227609	0.676948	0.893439	0.371622	0.901774
cg01483459	NOTCH3	-0.0191636	-0.703956	-0.806581	0.419908	0.904959	-0.019736	-0.506156	-0.414691	0.678368	0.952008	-0.0527208	-1.98208	-2.36952	0.0178114	0.747786	0.00473821	0.141975	0.405563	0.685064	0.964926
cg00487780	TGFB1	0.0114044	0.700666	0.588277	0.556346	0.944552	-0.0229969	-0.891383	-0.650948	0.51508	0.903652	0.013217	0.756082	0.374192	0.708261	0.998406	-0.0150617	-0.776217	-0.431795	0.665891	0.962133
cg15355185	DPP9	0.0181843	0.686325	0.574036	0.565944	0.946552	0.140371	3.41505	1.99016	0.0465731	0.343893	0.011601	0.409426	0.0268348	0.978591	0.999926	-0.0455539	-1.37368	-0.976658	0.328739	0.889516
cg24767336	TGFB1	-0.0126057	-0.68499	-0.787746	0.430845	0.909195	-0.0450509	-1.65928	-1.1219	0.261906	0.748803	0.0393652	1.63239	1.25228	0.210469	0.973013	-0.0200448	-0.925122	-0.567591	0.570313	0.94555
cg20157279	DPP9	0.0161503	0.662044	0.549924	0.582372	0.950135	0.040619	1.17872	0.618632	0.536159	0.911458	-0.0115846	-0.445099	-0.829419	0.406867	0.991792	-0.0053516	-0.169967	0.121083	0.903625	0.991507
cg25704589	DPP9	-0.0176222	-0.650987	-0.75398	0.450861	0.915927	0.0271142	0.616618	0.2739	0.784162	0.972297	0.05043	1.76216	1.3823	0.166878	0.961877	-0.0220387	-0.575096	-0.24838	0.803841	0.980494
cg11358549	NOTCH3	-0.01055	-0.640551	-0.743616	0.457109	0.91797	-0.0184408	-0.797532	-0.59339	0.55292	0.916993	0.00397794	0.251164	-0.131747	0.895184	0.999613	0.00534356	0.282462	0.533682	0.593561	0.949686
cg04547554	TGFB1	-0.0113571	-0.628871	-0.732017	0.464158	0.920312	-0.0502671	-1.759	-1.18305	0.236789	0.722767	0.0339931	1.37495	0.99431	0.320072	0.988254	-0.0181204	-0.816826	-0.468829	0.639192	0.958156
cg08494502	EGLN2	0.0195494	0.616993	0.505186	0.613428	0.956265	0.0781665	1.55332	0.848376	0.396229	0.849253	0.0200872	0.596263	0.21405	0.830508	0.998984	0.0397236	0.893095	1.09056	0.275468	0.872801
cg21514227	NOTCH3	0.021581	0.593672	0.482026	0.629787	0.959048	0.0145023	0.255084	0.0521731	0.958391	0.995816	0.0479556	1.1656	0.784543	0.432722	0.992806	-0.148776	-3.1237	-2.57261	0.0100934	0.489464
cg13761259	DPP9	0.0170559	0.592853	0.481213	0.630365	0.9591	0.0203648	0.504554	0.205172	0.837438	0.980756	0.022606	0.779195	0.397352	0.691108	0.998406	0.018348	0.552932	0.780342	0.43519	0.917901
cg09854493	TGFB1	-0.00725052	-0.574592	-0.678116	0.497698	0.930017	-0.0511935	-2.46533	-1.61624	0.106042	0.521639	0.019794	1.36158	0.980914	0.326635	0.989011	0.0887575	5.1196	4.94498	7.61514e-07	0.00344031
cg11714801	TGFB1	0.0166659	0.57235	0.460853	0.644904	0.961446	0.0645936	1.40749	0.758938	0.44789	0.875066	-0.0370495	-1.1835	-1.56932	0.116574	0.941969	-0.0795123	-2.05026	-1.59367	0.111009	0.787929
cg27191554	NOTCH3	-0.0124634	-0.564009	-0.667606	0.504385	0.93171	0.0139629	0.43954	0.165299	0.868709	0.985036	-0.00288115	-0.129645	-0.513328	0.607722	0.997369	-0.0299909	-1.08447	-0.712907	0.475903	0.9271
cg14696996	NOTCH3	0.0180389	0.554994	0.443618	0.657319	0.963363	0.0286743	0.573874	0.247685	0.804378	0.975545	-0.0183116	-0.528974	-0.913465	0.360998	0.990007	-0.00818094	-0.195854	0.0974755	0.922349	0.99317
cg03630756	TGFB1	0.0157604	0.545607	0.434296	0.664073	0.964468	0.00290407	0.0708784	-0.0607988	0.951519	0.995191	0.0245578	0.78332	0.401485	0.688063	0.998406	-0.0105081	-0.279836	0.0208867	0.983336	0.998639
cg01107031	TGFB1	0.0219686	0.537546	0.426291	0.669896	0.965231	0.0708564	1.03073	0.527874	0.597587	0.931157	-0.0123759	-0.351532	-0.735663	0.461936	0.993959	-0.00224456	-0.0568502	0.224242	0.822569	0.982674
cg15726807	TGFB1	0.0129505	0.523646	0.412488	0.679982	0.966571	-0.28655	-7.11844	-4.46997	7.82317e-06	0.000472038	-0.00690279	-0.281469	-0.665459	0.505757	0.995289	-0.0737579	-2.51411	-2.01669	0.0437278	0.694864
cg11298343	EGLN2	0.012251	0.517326	0.406211	0.684587	0.967241	-0.0460972	-1.27084	-0.88367	0.376875	0.837711	0.0451426	1.48458	1.10416	0.269522	0.983539	0.0405004	1.35968	1.51607	0.129502	0.802611
cg02907425	DPP9	0.0165951	0.506808	0.395766	0.692277	0.968378	0.107065	2.11093	1.19035	0.233908	0.719749	0.00563876	0.144994	-0.238133	0.811778	0.99865	-0.00111327	-0.0240817	0.254125	0.799399	0.97985
cg03313751	TGFB1	0.00986409	0.50538	0.394349	0.693324	0.968464	-0.0429411	-1.33462	-0.922781	0.356121	0.824794	-0.0254871	-1.17014	-1.55593	0.119724	0.942705	-0.0490575	-1.99074	-1.53939	0.123708	0.798787
cg09508448	DPP9	-0.0103676	-0.495456	-0.59953	0.548819	0.942872	0.0757997	2.23386	1.26575	0.205603	0.68703	-0.0123944	-0.544192	-0.928714	0.353037	0.990003	-0.0163458	-0.550357	-0.225819	0.821342	0.9825
cg24510179	TGFB1	-0.0169118	-0.494231	-0.598314	0.549631	0.943014	0.0269905	0.527635	0.219327	0.826395	0.979151	0.0227903	0.921183	0.539628	0.589454	0.99705	0.0721432	2.39395	2.45929	0.0139213	0.537686
cg15544596	DPP9	0.0127073	0.477345	0.366508	0.713986	0.971689	0.0290706	0.692149	0.320222	0.7488	0.966244	-0.0496776	-1.58453	-1.97116	0.0487059	0.866562	0.0141007	0.432606	0.670608	0.50247	0.93272
cg13342441	TGFB1	0.0139767	0.469873	0.359088	0.719529	0.972491	-0.0547644	-1.21837	-0.851486	0.394499	0.848175	-0.0463887	-1.44968	-1.83603	0.0663528	0.89642	-0.00582473	-0.152354	0.137146	0.890915	0.990257
cg09356750	DPP9	-0.0112871	-0.460466	-0.564783	0.572221	0.947879	0.0177723	0.492005	0.197475	0.843455	0.981517	-0.042178	-1.59254	-1.97919	0.0477952	0.865412	-0.0495289	-1.55791	-1.14467	0.252346	0.864753
cg20410381	TGFB1	0.0134007	0.459794	0.349079	0.72703	0.973405	0.0161183	0.364522	0.119291	0.905045	0.98951	0.0471158	1.4608	1.08033	0.279994	0.985013	-0.0371162	-0.998658	-0.634653	0.525655	0.937034
cg15746870	DPP9	-0.00947673	-0.452932	-0.557302	0.577321	0.94902	0.0156067	0.501471	0.203281	0.838916	0.980897	0.00785232	0.38386	0.00121706	0.999029	0.999997	0.0240283	1.02179	1.20792	0.227077	0.854208
cg22568523	NOTCH3	-0.0143161	-0.440202	-0.544661	0.585987	0.950891	0.114942	2.50602	1.43266	0.151956	0.609288	0.0102491	0.352995	-0.0297109	0.976298	0.999926	-0.0437159	-1.22172	-0.838073	0.40199	0.909385
cg24498114	NOTCH3	-0.0136281	-0.438664	-0.543133	0.587039	0.95112	0.0160869	0.337158	0.102509	0.918353	0.991192	0.0010442	0.0308315	-0.352526	0.724444	0.998414	0.027932	0.751089	0.961053	0.336526	0.891712
cg14964934	DPP9	-0.0067532	-0.434576	-0.539073	0.589836	0.95188	-0.0552577	-2.2875	-1.50718	0.131764	0.573654	-0.00563981	-0.310277	-0.694325	0.487479	0.995002	-0.016248	-0.737906	-0.396857	0.691473	0.96571
cg21691245	TGFB1	0.0123149	0.42638	0.315898	0.75208	0.976412	0.0106049	0.225556	0.0340637	0.972826	0.997178	-0.0127902	-0.320403	-0.704472	0.481139	0.994902	-0.0053632	-0.143568	0.145159	0.884586	0.989611
cg20688157	NOTCH3	0.0123865	0.420224	0.309785	0.756725	0.976922	-0.0119901	-0.249314	-0.257171	0.797047	0.974349	0.00783583	0.241842	-0.141089	0.8878	0.99959	-0.00321113	-0.0761923	0.206602	0.83632	0.984162
cg26338873	EGLN2	-0.0078495	-0.416758	-0.521379	0.602103	0.953941	-0.0147877	-0.5872	-0.464394	0.642365	0.943368	-0.00500595	-0.269973	-0.65394	0.513151	0.995405	-0.0137043	-0.591682	-0.263505	0.792161	0.978974
cg00371891	DPP9	0.0151377	0.409693	0.299327	0.764691	0.978095	-0.00189017	-0.0330046	-0.12451	0.900912	0.989046	0.021445	0.534498	0.15216	0.879061	0.999533	-0.0145136	-0.294509	0.00750561	0.994011	0.999493
cg22521640	DPP9	0.00899812	0.393678	0.283423	0.776852	0.979838	-0.0143248	-0.493155	-0.406717	0.684216	0.953354	0.0131067	0.580145	0.197899	0.843124	0.999078	-0.0107967	-0.386952	-0.0767991	0.938783	0.994555
cg03764976	NOTCH3	-0.00641588	-0.391648	-0.496444	0.619581	0.957321	-0.0212539	-0.728394	-0.550988	0.581642	0.926239	0.0298982	1.36669	0.986033	0.324117	0.988774	-0.047454	-1.64179	-1.22117	0.222022	0.851882
cg05682965	NOTCH3	-0.0123416	-0.391553	-0.49635	0.619648	0.957323	-0.0552453	-1.20562	-0.843671	0.398854	0.850619	0.0634111	2.04419	1.6649	0.0959319	0.926482	0.0422683	1.12313	1.30034	0.193485	0.838877
cg00163735	DPP9	-0.00958071	-0.39133	-0.496128	0.619804	0.957323	0.106079	2.594	1.48662	0.137116	0.583722	0.0494854	1.66531	1.28526	0.198702	0.970668	0.0500972	1.34722	1.5047	0.132401	0.804778
cg08361380	DPP9	0.0109794	0.390812	0.280577	0.779035	0.98016	-0.223868	-4.61348	-2.93369	0.00334958	0.058195	0.0829699	2.59679	2.21863	0.0265122	0.794944	0.121128	3.22745	3.2194	0.00128458	0.216403
cg27540367	TGFB1	-0.0045598	-0.380139	-0.485014	0.627666	0.958692	0.0808796	4.02317	2.36312	0.0181218	0.193656	-0.0270929	-0.729217	-1.11411	0.265231	0.982432	0.0477035	1.06792	1.25	0.211301	0.846968
cg27530093	TGFB1	0.00696792	0.379335	0.26918	0.787791	0.981104	0.0450475	1.61402	0.885602	0.375832	0.837126	0.0183167	0.785699	0.403869	0.686309	0.998406	0.123627	4.45105	4.33529	1.4557e-05	0.0196812
cg18347423	DPP9	0.00717036	0.371068	0.26097	0.794115	0.981797	-0.0170305	-0.561028	-0.448343	0.653906	0.946203	-0.0051173	-0.194061	-0.577874	0.563349	0.99658	-0.0281988	-1.19386	-0.81267	0.416407	0.91308
cg09363143	DPP9	0.00994563	0.370575	0.26048	0.794493	0.981876	0.0805329	2.00384	1.12468	0.260727	0.747684	0.0323258	1.04214	0.660829	0.508722	0.995289	-0.0534613	-1.36354	-0.967415	0.333337	0.89067
cg16048781	NOTCH3	-0.00673682	-0.367919	-0.47288	0.636299	0.960025	0.0363939	1.29172	0.687937	0.491492	0.894209	0.0153669	0.619698	0.237532	0.812244	0.998672	0.0217863	0.76278	0.971715	0.331192	0.890083
cg09752223	NOTCH3	-0.00675757	-0.357919	-0.462949	0.643401	0.961105	0.00837797	0.284962	0.0704972	0.943798	0.994334	0.0207705	0.948943	0.567443	0.570413	0.99658	-0.0221954	-0.869064	-0.516468	0.605528	0.9518
cg01311903	DPP9	0.00855717	0.343859	0.23395	0.815024	0.984335	0.0664095	1.7418	0.963965	0.335063	0.810067	-0.0163358	-0.60807	-0.992721	0.320846	0.988359	0.00794422	0.234164	0.489636	0.624392	0.955487
cg19388017	NOTCH3	0.00565352	0.336228	0.226372	0.820912	0.984884	0.00235903	0.102521	-0.0413927	0.966983	0.996531	0.00484449	0.275537	-0.107325	0.914531	0.999698	0.0188504	0.938103	1.1316	0.257801	0.866824
cg17819896	DPP9	-0.0102519	-0.333117	-0.438319	0.661155	0.964022	-0.0236305	-0.499039	-0.410326	0.681567	0.952782	0.0281644	0.864828	0.483158	0.628983	0.997649	0.0205275	0.557225	0.784256	0.43289	0.917153
cg25469492	TGFB1	-0.00669615	-0.317812	-0.423121	0.672207	0.96545	0.0775574	2.69759	1.55015	0.121106	0.553294	-0.00760013	-0.394713	-0.778932	0.43602	0.992982	-0.0194407	-0.773588	-0.429397	0.667634	0.962343
cg01587095	TGFB1	0.00963275	0.31468	0.204974	0.837592	0.986573	0.0183466	0.376166	0.126432	0.89939	0.988934	0.0415505	1.23458	0.853657	0.393295	0.991141	-0.0320984	-0.706369	-0.368096	0.712802	0.968746
cg22671726	EGLN2	0.00967304	0.311724	0.202039	0.839886	0.986762	-0.033148	-0.719998	-0.545838	0.585177	0.92729	0.020229	0.625252	0.243097	0.80793	0.99865	0.00212776	0.0533952	0.324782	0.745346	0.973299
cg08398371	TGFB1	-0.00525965	-0.310128	-0.41549	0.677783	0.966273	-0.0431296	-1.59865	-1.08471	0.278051	0.763443	0.0210572	0.908473	0.526892	0.598269	0.997291	0.0869274	3.17843	3.1747	0.00149991	0.233149
cg16029447	DPP9	-0.00641619	-0.297289	-0.402741	0.687139	0.967591	0.0110377	0.352434	0.111877	0.910921	0.990279	-0.0297059	-1.28412	-1.67014	0.0948926	0.925768	0.00689563	0.23955	0.494548	0.620919	0.954864
cg09428571	TGFB1	0.00845039	0.280354	0.170887	0.864313	0.98897	-0.443913	-8.4166	-5.26612	1.39337e-07	1.84986e-05	0.0879104	2.55678	2.17853	0.0293664	0.807317	0.0810021	2.03401	2.13103	0.0330863	0.661433
cg15075267	NOTCH3	-0.00846014	-0.28005	-0.385622	0.699777	0.96953	-0.0822291	-1.66421	-1.12492	0.260624	0.747569	0.0201385	0.581101	0.198857	0.842374	0.999075	0.0234089	0.550604	0.778218	0.436441	0.918207
cg15340312	EGLN2	0.00847699	0.251937	0.142668	0.886553	0.991134	0.0130594	0.248277	0.0479989	0.961717	0.9961	0.0237823	0.420503	0.037934	0.96974	0.999926	0.0016771	0.0239339	0.297914	0.765769	0.975715
cg19580847	TGFB1	0.00334378	0.249756	0.140502	0.888263	0.991249	-0.00261141	-0.124417	-0.180572	0.856703	0.983459	-0.00364784	-0.176279	-0.560056	0.575441	0.996591	-0.028811	-1.57606	-1.16122	0.245551	0.86209
cg00951422	NOTCH3	-0.00849244	-0.24375	-0.349574	0.726658	0.973386	0.029782	0.566624	0.243239	0.80782	0.976236	-0.0524707	-1.40826	-1.79453	0.0727289	0.904118	-0.0393365	-0.90688	-0.550954	0.581665	0.947734
cg08013143	NOTCH3	0.00517389	0.242116	0.132915	0.894261	0.991754	0.0928643	2.81928	1.62478	0.10421	0.517561	0.0111457	0.44549	0.0629718	0.949789	0.999792	0.0168439	0.562728	0.789274	0.429952	0.91652
cg09926389	TGFB1	-0.0103434	-0.227913	-0.333847	0.738495	0.974935	0.748848	8.85117	5.3241	1.01455e-07	1.44909e-05	0.0189282	0.840689	0.458971	0.646255	0.997649	0.00467301	0.128492	0.393267	0.694122	0.96614
cg17944161	NOTCH3	-0.00599143	-0.225315	-0.331267	0.740443	0.975159	-0.0046867	-0.114175	-0.174291	0.861637	0.984076	-0.0188961	-0.494437	-0.878858	0.379478	0.990664	0.0118236	0.293245	0.543516	0.586775	0.948524
cg23356090	DPP9	-0.0123601	-0.217979	-0.323982	0.745952	0.97571	0.470133	5.26688	3.12588	0.00177274	0.0358023	0.0698599	2.52872	2.15041	0.0315224	0.817647	0.0435367	1.30991	1.47067	0.141379	0.810892
cg16723130	DPP9	0.00742443	0.215277	0.106262	0.915374	0.993608	0.0235376	0.456537	0.175723	0.860512	0.98389	0.0168266	0.501801	0.119397	0.904961	0.999698	-0.0525675	-1.33796	-0.944082	0.345128	0.894555
cg23012937	EGLN2	0.00487839	0.212207	0.103214	0.917793	0.99385	0.0887477	2.71544	1.5611	0.118501	0.547998	0.0356654	0.858375	0.476693	0.633581	0.997649	-0.0081263	-0.158439	0.131596	0.895304	0.99076
cg08467108	EGLN2	0.00350587	0.211643	0.102653	0.918238	0.993873	0.0340245	1.44775	0.783628	0.433258	0.868173	0.00189714	0.111186	-0.272009	0.785615	0.998496	-0.00410149	-0.204977	0.0891551	0.928959	0.99375
cg16883145	TGFB1	0.00465358	0.211617	0.102628	0.918258	0.993873	0.0366063	1.06633	0.549708	0.58252	0.926453	-0.0168954	-0.671759	-1.05654	0.290722	0.985899	0.0124066	0.412898	0.652635	0.513992	0.93494
cg07621682	TGFB1	0.00385777	0.206975	0.0980182	0.921918	0.994089	-0.0325942	-1.14422	-0.806014	0.420235	0.861824	-0.00150241	-0.0357452	-0.419238	0.675043	0.998347	0.122158	2.46141	2.52081	0.0117086	0.511876
cg18875435	NOTCH3	0.00347431	0.199182	0.0902786	0.928066	0.994582	-0.0102664	-0.351546	-0.319869	0.749068	0.966293	0.000485317	0.0234495	-0.359923	0.718905	0.998414	0.00709331	0.320094	0.568001	0.570034	0.945519
cg17075538	NOTCH3	-0.00671939	-0.191257	-0.297446	0.766126	0.978339	-0.00612868	-0.114496	-0.174488	0.861482	0.984036	0.0356196	0.706357	0.324366	0.745661	0.998414	-0.0531846	-0.974223	-0.612369	0.540294	0.940028
cg26792749	TGFB1	-0.00339361	-0.185198	-0.291428	0.770724	0.979023	-0.0392362	-1.43996	-0.987385	0.323454	0.801513	0.0480409	1.83655	1.45685	0.145158	0.955399	-0.00735594	-0.309892	-0.0065236	0.994795	0.999594
cg05896295	TGFB1	-0.00230768	-0.17537	-0.281669	0.778197	0.980062	0.0879864	3.64615	2.13189	0.0330158	0.28208	0.0251772	0.793616	0.411802	0.680485	0.998406	0.109305	3.38552	3.36356	0.000769433	0.17018
cg02272795	NOTCH3	0.00498065	0.171199	0.0624902	0.950172	0.996346	0.00914333	0.198801	0.0176555	0.985914	0.998478	0.0208417	0.677817	0.295768	0.767407	0.998414	0.0294891	0.846509	1.04807	0.294605	0.879267
cg15500117	TGFB1	-0.00414142	-0.163627	-0.270008	0.787154	0.981057	0.0629846	1.56552	0.855854	0.392079	0.846827	0.0354047	1.08901	0.707791	0.479075	0.99486	0.0175524	0.5456	0.773655	0.439135	0.918775
cg25846615	DPP9	0.00439477	0.144483	0.0359607	0.971314	0.997934	0.169395	3.76486	2.2047	0.0274754	0.25261	0.00569138	0.183403	-0.199646	0.841757	0.999075	0.00834789	0.231451	0.487162	0.626144	0.955834
cg24703175	NOTCH3	0.00542928	0.142748	0.0342373	0.972688	0.998051	0.0448026	0.785533	0.377494	0.705806	0.957772	0.0639474	1.59342	1.21323	0.225043	0.976062	-0.0138983	-0.347157	-0.0405077	0.967688	0.997271
cg04653029	CYP2A6	-0.00318961	-0.122664	-0.22933	0.818613	0.984717	0.0245243	0.567939	0.244046	0.807195	0.976088	0.0066225	0.22803	-0.154929	0.876878	0.999533	-0.0672101	-1.79156	-1.35775	0.174543	0.829024
cg00503832	DPP9	0.0024636	0.104181	-0.0040611	0.99676	0.999812	-0.0466945	-1.26919	-0.882657	0.377422	0.837977	0.0258189	0.892575	0.510961	0.609378	0.997477	0.0553472	1.51697	1.65951	0.0970134	0.775201
cg18236665	TGFB1	-0.0039722	-0.0997757	-0.2066	0.836322	0.986425	-0.188333	-3.17068	-2.04883	0.0404792	0.317516	-0.0814452	-2.20525	-2.59313	0.0095106	0.669552	-0.0836168	-1.93885	-1.49207	0.135681	0.807503
cg12385530	EGLN2	0.00256648	0.0961902	-0.0119967	0.990428	0.999315	0.0113545	0.265859	0.0587813	0.953126	0.995264	0.00226785	0.0728816	-0.310391	0.756264	0.998414	-0.0152063	-0.460264	-0.143657	0.885771	0.989695
cg18317135	DPP9	-0.00137631	-0.0958124	-0.202665	0.839397	0.98673	0.0310065	1.36196	0.731014	0.464771	0.882758	0.0505349	2.27507	1.89625	0.0579268	0.885823	0.0261291	0.934958	1.12874	0.25901	0.867264
cg26383537	TGFB1	0.00222245	0.0725861	-0.0354367	0.971731	0.997937	0.0667203	1.4147	0.763359	0.445249	0.873678	0.0489586	1.56816	1.18791	0.234867	0.978007	-0.0164549	-0.450574	-0.13482	0.892754	0.990416
cg19526579	DPP9	0.00233041	0.0718872	-0.0361308	0.971178	0.997934	-0.0595652	-1.1929	-0.835867	0.40323	0.853081	0.00803072	0.255164	-0.12774	0.898355	0.999698	-0.00453296	-0.121864	0.164952	0.868982	0.987847
cg26988916	TGFB1	0.00123599	0.0565986	-0.0513131	0.959076	0.997115	0.0625724	1.80537	1.00296	0.315882	0.795638	0.00148715	0.0595068	-0.323793	0.746095	0.998414	0.0422439	1.51513	1.65783	0.0973513	0.775471
cg00939088	DPP9	0.00142369	0.0470321	-0.0608131	0.951508	0.996453	0.00730583	0.15327	-0.0102684	0.991807	0.999131	0.00976848	0.316479	-0.0663006	0.947139	0.999792	-0.143868	-3.18657	-2.62995	0.00853983	0.46534
cg20975318	TGFB1	-0.00122209	-0.0428361	-0.150057	0.88072	0.990725	-0.0299172	-0.684719	-0.524202	0.600138	0.931847	-0.00689423	-0.254078	-0.638012	0.523466	0.995664	-0.00761495	-0.224779	0.0710967	0.943321	0.995
cg25975823	TGFB1	-0.000792604	-0.0329391	-0.140228	0.88848	0.991249	-0.0456597	-1.23495	-0.861656	0.388877	0.844858	-0.0230912	-0.80488	-1.18993	0.234074	0.977878	0.0158158	0.470624	0.705279	0.480637	0.928188
cg18540299	EGLN2	-0.000570412	-0.0248665	-0.132212	0.894817	0.991812	0.00834853	0.244656	0.0457779	0.963487	0.996288	-0.0275684	-1.00422	-1.38968	0.164627	0.96133	0.0240775	0.782779	0.989953	0.322197	0.887873
cg10165241	DPP9	0.000421764	0.019897	-0.0877596	0.930068	0.994828	-0.01088	-0.306239	-0.292083	0.770223	0.969861	-0.0798593	-2.15704	-2.54482	0.0109333	0.686035	0.0777064	1.81631	1.9325	0.0532979	0.717427
cg22316201	TGFB1	-0.000397426	-0.0160964	-0.123503	0.901709	0.992396	0.0102675	0.262705	0.0568469	0.954667	0.995403	0.0609257	1.87568	1.49606	0.134638	0.949599	0.0308658	0.806626	1.0117	0.311681	0.884828
cg16825044	TGFB1	-0.000350766	-0.0149801	-0.122394	0.902587	0.992486	0.0259208	0.749966	0.355681	0.722079	0.961109	0.0295448	1.18887	0.807852	0.419176	0.992644	-0.00116516	-0.0402015	0.239425	0.810776	0.981285
cg14531512	DPP9	-0.000320737	-0.0105102	-0.117955	0.906103	0.992797	0.115978	2.61308	1.49832	0.134051	0.577901	-0.0205608	-0.705421	-1.09027	0.275595	0.984468	-0.0120968	-0.404441	-0.0927484	0.926103	0.993499
cg03773731	NOTCH3	4.6154e-06	0.000402014	-0.107119	0.914695	0.993555	-0.0834073	-4.49221	-2.85931	0.00424562	0.0694754	-0.00879697	-0.691498	-1.07632	0.281785	0.985013	0.0003171	0.0217471	0.29592	0.767291	0.975877
cg11012153	RTEL1	-0.14805	-5.16665	-5.23825	1.62108e-07	8.95907e-05	-0.113382	-2.62017	-1.7112	0.0870439	0.475263	0.0717813	2.8038	2.42606	0.0152639	0.726254	0.0213207	0.702232	0.916497	0.359406	0.898127
cg13830297	RTEL1	-0.13448	-4.40119	-4.47811	7.53061e-06	0.00174086	-0.258417	-5.1583	-3.26782	0.00108378	0.0244715	0.100603	4.23702	3.86218	0.000112382	0.253236	0.0129107	0.469418	0.70418	0.481321	0.92837
cg09218957	RTEL1	-0.126567	-3.60851	-3.69094	0.000223425	0.0205485	-0.160498	-2.8014	-1.82235	0.0684024	0.42179	0.150419	4.18109	3.80613	0.000141158	0.259828	0.0151132	0.358125	0.602684	0.546719	0.941113
cg27508960	RTEL1	-0.0838573	-2.28706	-2.37868	0.0173748	0.292021	-0.123964	-2.30777	-1.51961	0.128609	0.567965	-0.0179125	-0.454455	-0.838795	0.401585	0.991574	-0.0580551	-1.27825	-0.889633	0.373663	0.902416
cg07695604	RTEL1	0.0503244	2.12943	2.00711	0.0447379	0.454875	-0.0751889	-2.12431	-1.4071	0.159399	0.621885	-0.0213562	-0.861127	-1.24629	0.212658	0.97336	-0.0101379	-0.342241	-0.0360246	0.971263	0.99765
cg11505158	RTEL1	-0.0336686	-1.77851	-1.87366	0.060977	0.517131	-0.0370772	-1.25612	-0.874641	0.381769	0.840651	-0.00743146	-0.332281	-0.716374	0.473761	0.9945	0.00584613	0.232513	0.488131	0.625457	0.955694
cg15542777	RTEL1	-0.0308913	-1.63429	-1.73044	0.0835509	0.58412	-0.0275216	-0.94556	-0.684174	0.493865	0.895265	-0.0372388	-1.06673	-1.45231	0.146415	0.955701	-0.088211	-2.04203	-1.58617	0.1127	0.78979
cg10615591	RTEL1	-0.0495565	-1.60086	-1.69725	0.0896497	0.599268	-0.207042	-4.26975	-2.72288	0.0064716	0.094922	-0.104438	-2.0893	-2.47695	0.013251	0.709126	0.0475879	0.781889	0.989142	0.322594	0.88792
cg05358404	RTEL1	-0.0435442	-1.59741	-1.69382	0.0902986	0.600858	-0.0272439	-0.6356	-0.494078	0.621251	0.93784	-0.0650551	-1.16063	-1.5464	0.122008	0.94389	-0.130116	-1.91766	-1.47275	0.140819	0.810376
cg17534029	RTEL1	-0.0624745	-1.58064	-1.67717	0.0935083	0.608249	-0.256127	-4.04883	-2.58739	0.00967052	0.126251	-0.0687024	-1.15984	-1.54561	0.122199	0.944052	0.101103	1.41781	1.56908	0.116629	0.793039
cg09062397	RTEL1	0.0449943	1.52132	1.40322	0.16055	0.725404	0.0547503	1.38918	0.747707	0.454637	0.878271	-0.0184041	-0.737812	-1.12273	0.261554	0.982009	0.00942948	0.327205	0.574486	0.565639	0.944726
cg18097014	RTEL1	-0.0413991	-1.50884	-1.60587	0.108303	0.640935	-0.0542228	-1.22706	-0.856818	0.391545	0.846501	0.00619069	0.21814	-0.164839	0.869071	0.999533	0.0111217	0.326052	0.573435	0.56635	0.944886
cg13087314	RTEL1	-0.0301141	-1.46492	-1.56225	0.118228	0.660054	0.0274116	0.807794	0.391147	0.695689	0.955762	-0.0167615	-0.74428	-1.12921	0.258811	0.981584	-0.0724973	-2.52628	-2.02779	0.0425821	0.691901
cg18287711	RTEL1	-0.0459717	-1.43349	-1.53104	0.12576	0.673317	-0.0836195	-1.64757	-1.11471	0.264973	0.751677	-0.0589538	-0.965665	-1.35104	0.176683	0.964541	-0.19158	-2.5715	-2.06903	0.0385437	0.680302
cg08432509	RTEL1	-0.0339612	-1.33868	-1.43689	0.150749	0.712478	-0.0751407	-1.90714	-1.27391	0.202697	0.683389	0.0262654	0.817899	0.436135	0.662739	0.998076	-0.058817	-1.37451	-0.977419	0.328362	0.889376
cg11250268	RTEL1	-0.0396589	-1.24802	-1.34686	0.178026	0.74668	0.104185	2.39545	1.36485	0.1723	0.641566	0.0536796	1.80759	1.42783	0.15334	0.957805	0.127931	3.89002	3.82365	0.000131493	0.0709905
cg16559570	RTEL1	-0.0322283	-1.13365	-1.23329	0.217469	0.788773	-0.274048	-6.1159	-3.85511	0.000115677	0.00414764	0.00493647	0.137057	-0.246085	0.805616	0.99865	0.0525468	1.28582	1.44871	0.147418	0.814387
cg24549085	RTEL1	0.0538385	0.990636	0.876231	0.380904	0.889867	0.0948161	1.05229	0.541097	0.588441	0.928305	-0.00634383	-0.102388	-0.486015	0.626956	0.997649	-0.0571416	-0.776316	-0.431885	0.665825	0.962098
cg27236539	RTEL1	-0.0188819	-0.947798	-1.04873	0.294303	0.846517	-0.0201666	-0.658297	-0.507998	0.611455	0.93522	-0.00640186	-0.287567	-0.671569	0.501858	0.995289	-0.00650591	-0.254649	0.0438561	0.965019	0.996981
cg07062658	RTEL1	0.0233171	0.942799	0.828726	0.407259	0.900362	0.101918	2.77218	1.5959	0.110512	0.531217	0.0136183	0.370859	-0.0118107	0.990577	0.999926	0.114147	2.76768	2.80011	0.00510846	0.38749
cg03477336	RTEL1	0.0258888	0.90948	0.795639	0.426242	0.907488	0.0990817	2.13006	1.20208	0.229332	0.714673	0.0648887	1.62749	1.24736	0.212266	0.973299	0.0343703	0.705071	0.919086	0.35805	0.897753
cg17607627	RTEL1	-0.0207358	-0.896766	-0.99805	0.318255	0.859599	-0.0846332	-2.05896	-1.36702	0.17162	0.640531	0.0222697	0.83917	0.457449	0.647349	0.997649	0.00627546	0.205258	0.463275	0.643167	0.958889
cg24092470	RTEL1	-0.0291785	-0.772957	-0.875102	0.381518	0.890108	-0.0698683	-1.20123	-0.840978	0.40036	0.851424	-0.0265491	-0.766813	-1.15178	0.24941	0.979781	-0.093217	-2.19546	-1.72609	0.0843311	0.761645
cg15320416	RTEL1	-0.0167373	-0.772362	-0.874511	0.38184	0.89025	-0.026611	-0.793999	-0.591223	0.554371	0.917499	-0.0213382	-0.572877	-0.957456	0.338337	0.989738	-0.0757175	-1.65247	-1.2309	0.218359	0.850244
cg25984973	RTEL1	0.0244852	0.736271	0.623635	0.532867	0.939187	0.102867	1.90284	1.06273	0.287904	0.772405	-0.0149527	-0.415919	-0.80018	0.423606	0.992644	-0.093648	-2.09504	-1.63452	0.10215	0.780455
cg19811473	RTEL1	-0.0135605	-0.72069	-0.823198	0.410395	0.90153	-0.0374569	-1.4594	-0.999308	0.317646	0.79709	0.0041664	0.206746	-0.176256	0.860093	0.999402	-0.0229551	-0.912364	-0.555956	0.578241	0.947168
cg00622799	RTEL1	-0.0210057	-0.711712	-0.814282	0.415483	0.903421	-0.0652527	-1.44311	-0.989318	0.322507	0.800784	-0.0374635	-1.31516	-1.70125	0.0888967	0.920814	-0.0196014	-0.565324	-0.239468	0.810743	0.981285
cg05357717	RTEL1	0.0108534	0.672599	0.560406	0.575203	0.948627	-0.0518897	-1.98921	-1.32424	0.185425	0.660136	0.0203974	1.05252	0.671235	0.502071	0.995289	-0.0163601	-0.723776	-0.383971	0.701	0.967086
cg11443786	RTEL1	-0.0160039	-0.657834	-0.760779	0.446789	0.914672	0.00361896	0.0972697	-0.0446132	0.964416	0.996373	0.0012595	0.0475516	-0.335772	0.737043	0.998414	-0.0164524	-0.517803	-0.19613	0.844508	0.984992
cg20597143	RTEL1	-0.0104004	-0.618233	-0.721453	0.470631	0.922434	-0.0238941	-0.825939	-0.610811	0.541325	0.913285	0.0153162	0.695694	0.313682	0.753763	0.998414	-0.0188607	-0.760419	-0.417387	0.676395	0.96375
cg17173860	RTEL1	0.0149644	0.587446	0.475844	0.634185	0.959739	-0.0178864	-0.427733	-0.366594	0.713922	0.959398	-0.00602319	-0.205931	-0.589768	0.555346	0.996226	-0.0034447	-0.10333	0.181854	0.855697	0.986445
cg25809480	RTEL1	-0.0161112	-0.572974	-0.676509	0.498718	0.930282	0.00847514	0.185664	0.00959824	0.992342	0.999143	0.012204	0.433619	0.0510762	0.959265	0.999926	0.0396414	1.14632	1.32149	0.186339	0.835186
cg02049682	RTEL1	-0.0166652	-0.555257	-0.658915	0.50995	0.933105	-0.0227104	-0.519005	-0.422571	0.672609	0.950759	0.0243057	0.879124	0.497483	0.618849	0.997649	-0.0361706	-1.07651	-0.705652	0.480405	0.928134
cg08856627	RTEL1	-0.0145459	-0.52349	-0.627369	0.530417	0.938423	0.0435827	0.98901	0.502286	0.615466	0.936291	0.0486338	1.97587	1.59644	0.11039	0.937428	0.0632085	2.08664	2.17902	0.0293299	0.64424
cg01781767	RTEL1	-0.0120796	-0.5071	-0.611093	0.541138	0.941121	0.0237133	0.727701	0.342026	0.732331	0.963175	-0.0132694	-0.613543	-0.998205	0.31818	0.988151	-0.0366091	-1.49506	-1.08736	0.276879	0.873388
cg17545146	RTEL1	0.00912376	0.499648	0.388657	0.69753	0.969126	-0.00660133	-0.23181	-0.246436	0.805345	0.975723	0.0456956	2.28403	1.90524	0.0567493	0.884581	-0.0263126	-1.07202	-0.701553	0.482958	0.928747
cg04871384	RTEL1	-0.0170928	-0.478284	-0.582477	0.560245	0.94541	0.00452071	0.0770991	-0.0569837	0.954558	0.995385	-0.0383468	-0.652896	-1.03764	0.299439	0.986365	-0.0444175	-0.651797	-0.318328	0.750236	0.973771
cg21953717	RTEL1	0.0122281	0.443192	0.332593	0.739442	0.975037	-0.0476924	-1.29644	-0.899367	0.368457	0.832447	0.00253471	0.0888304	-0.29441	0.768445	0.998448	-0.010347	-0.29614	0.00601829	0.995198	0.999636
cg26937683	RTEL1	-0.00742056	-0.438518	-0.542988	0.587138	0.951128	0.0811201	2.94304	1.70068	0.0890027	0.4806	0.0278539	0.91596	0.534394	0.593069	0.997155	0.00226443	0.0645288	0.334935	0.737674	0.972107
cg11234026	RTEL1	-0.0158457	-0.414062	-0.518701	0.603969	0.954339	0.143026	2.38536	1.35866	0.174255	0.644482	0.0539829	1.32845	0.947714	0.343275	0.990003	-0.0232532	-0.495833	-0.176095	0.860219	0.986841
cg15788645	RTEL1	0.0130032	0.399833	0.289535	0.772172	0.979289	-0.0719103	-1.60891	-1.091	0.275271	0.761131	0.0491932	1.30894	0.928168	0.353321	0.990003	-0.019218	-0.50124	-0.181026	0.856347	0.986491
cg12090364	RTEL1	-0.00748014	-0.287921	-0.393438	0.693996	0.968546	-0.0493263	-1.20438	-0.842905	0.399282	0.850836	0.0211171	0.822042	0.440286	0.65973	0.997946	-0.0150013	-0.476685	-0.158633	0.873958	0.98847
cg08695577	RTEL1	-0.00688107	-0.286396	-0.391923	0.695115	0.968646	0.0362822	0.981155	0.497468	0.618859	0.937191	-0.0165351	-0.593387	-0.978008	0.328071	0.989115	-0.0256433	-0.89651	-0.541497	0.588165	0.948795
cg17509409	RTEL1	0.00695224	0.258721	0.149405	0.881234	0.990746	0.0195577	0.458222	0.176757	0.8597	0.983749	0.0318887	1.28405	0.903229	0.366404	0.990248	-0.00335923	-0.111249	0.174632	0.861369	0.986933
cg14304809	RTEL1	-0.00689545	-0.239301	-0.345155	0.729978	0.973907	0.0415543	0.937691	0.470812	0.637775	0.942304	-0.0621801	-1.10987	-1.49554	0.134774	0.949719	-0.0840383	-1.27379	-0.885566	0.375851	0.902857
cg26334826	RTEL1	-0.00745522	-0.20408	-0.31018	0.756424	0.976918	-0.0506082	-0.908133	-0.661221	0.508471	0.901147	-0.0149922	-0.39736	-0.781584	0.434459	0.992959	0.0300316	0.648656	0.867638	0.385593	0.905245
cg12600109	RTEL1	0.00495371	0.163016	0.0543641	0.956645	0.996904	-0.0960126	-1.96026	-1.30648	0.191388	0.668426	0.000424817	0.0129258	-0.370468	0.711034	0.998406	0.0287857	0.758461	0.967777	0.333156	0.890643
cg01683086	RTEL1	-0.00280201	-0.118538	-0.225233	0.821798	0.984988	0.0303342	0.854043	0.419511	0.674843	0.951267	0.0351679	1.31724	0.936489	0.349022	0.990003	0.0643793	2.03489	2.13184	0.0330204	0.661112
cg13861908	RTEL1	0.00232207	0.0961961	-0.0119909	0.990433	0.999315	-0.0669802	-1.54837	-1.05388	0.29194	0.775679	0.00326722	0.119187	-0.263991	0.791787	0.998549	-0.0250998	-0.791819	-0.446024	0.65558	0.960545
cg12539618	RTEL1	0.00139914	0.0767069	-0.0313446	0.974995	0.998254	-0.0521512	-1.75496	-1.18057	0.237772	0.723851	0.0405696	2.09647	1.71729	0.085926	0.918505	0.0461753	1.95297	2.05712	0.0396745	0.684234
cg03339910	RTEL1	0.00157232	0.0513792	-0.0564962	0.954946	0.996784	-0.0947223	-1.99203	-1.32597	0.18485	0.659345	-0.0332546	-0.917744	-1.30302	0.192568	0.969428	0.0110402	0.287991	0.538724	0.590077	0.949056
cg22100873	RTEL1	-0.00184439	-0.0504101	-0.157578	0.874789	0.9901	0.0314652	0.589176	0.25707	0.797125	0.974361	-0.0203757	-0.430621	-0.814913	0.415122	0.992233	-0.0800591	-1.45135	-1.04749	0.294873	0.879345
cg20081540	RTEL1	-0.00202603	-0.0380725	-0.145326	0.884453	0.99101	0.0526913	1.02999	0.52742	0.597902	0.93127	-0.0403039	-1.09268	-1.47831	0.139324	0.952559	-0.0631602	-1.45086	-1.04705	0.295078	0.879405
cg19768108	RTEL1	0.000954648	0.0326479	-0.0750973	0.940137	0.995667	-0.0852386	-1.86911	-1.25058	0.211086	0.693487	-0.029886	-0.942899	-1.32823	0.184103	0.967218	-0.0645672	-1.64662	-1.22557	0.22036	0.851183
cg06103076	RTEL1	0.000211125	0.00637306	-0.10119	0.9194	0.993948	-0.0817371	-1.51164	-1.03135	0.302378	0.784576	0.0308257	0.573938	0.191679	0.847993	0.999135	0.0810787	1.15997	1.33394	0.182225	0.832976
cg20088545	WNT7B	-0.054621	-2.05474	-2.14797	0.0317157	0.390087	-0.179845	-4.50348	-2.86622	0.004154	0.0683636	0.0107159	0.190753	-0.192281	0.847522	0.99912	-0.0218715	-0.353103	-0.0459303	0.963366	0.996841
cg21277266	WNT7B	0.0311909	1.7868	1.66686	0.0955419	0.612882	0.0750932	2.79795	1.6117	0.107027	0.523752	-0.00705629	-0.216852	-0.600711	0.548032	0.996168	-0.0134231	-0.37214	-0.0632909	0.949535	0.995419
cg20539366	WNT7B	0.0780578	1.7128	1.59338	0.111075	0.646665	-0.121272	-1.67483	-1.13143	0.257873	0.744711	0.0370797	0.577639	0.195388	0.845089	0.999078	0.00763459	0.0961473	0.36377	0.71603	0.969237
cg17227951	WNT7B	-0.0321475	-1.66926	-1.76517	0.0775346	0.568167	-0.0204827	-0.654278	-0.505533	0.613185	0.935597	0.0123171	0.550004	0.167697	0.866822	0.999533	-0.0384387	-1.48034	-1.07393	0.282855	0.87533
cg00949386	WNT7B	0.0558675	1.62791	1.50908	0.131279	0.682759	0.0160024	0.316053	0.0895651	0.928633	0.992432	0.0480426	1.03013	0.648793	0.516472	0.995456	-0.0195941	-0.359904	-0.0521325	0.958423	0.996328
cg19959556	WNT7B	-0.0368999	-1.61922	-1.71548	0.0862573	0.591032	0.0173695	0.418981	0.15269	0.878643	0.986449	-0.109106	-2.56049	-2.94909	0.00318709	0.542312	-0.152551	-2.72711	-2.21094	0.0270401	0.632927
cg13458651	WNT7B	-0.042952	-1.56097	-1.65764	0.0973899	0.617294	-0.0273116	-0.543411	-0.437539	0.66172	0.948036	0.016145	0.320026	-0.0627463	0.949968	0.999792	-0.0747184	-1.231	-0.84654	0.397251	0.90822
cg14400292	WNT7B	-0.0442055	-1.37752	-1.47546	0.14009	0.696957	-0.0806604	-1.61241	-1.09315	0.274328	0.760304	-0.092637	-1.85759	-2.24477	0.0247831	0.784775	-0.0767793	-1.28292	-0.893892	0.37138	0.901724
cg12309136	WNT7B	-0.0469503	-1.27921	-1.37783	0.168255	0.734808	-0.0326645	-0.586419	-0.463915	0.642708	0.943446	0.039605	0.770918	0.389058	0.697233	0.998406	0.142178	2.42548	2.48804	0.012845	0.525048
cg22413388	WNT7B	-0.0348628	-1.1101	-1.2099	0.226317	0.796821	-0.030509	-0.469796	-0.392391	0.694769	0.955514	0.0318984	1.05856	0.677279	0.498229	0.995252	0.0096016	0.249308	0.503447	0.61465	0.953595
cg02604522	WNT7B	-0.0211878	-1.06942	-1.16951	0.242199	0.810298	-0.00729951	-0.230258	-0.245484	0.806082	0.975885	0.00496053	0.144372	-0.238756	0.811295	0.99865	-0.103334	-2.24826	-1.77424	0.0760234	0.751747
cg25890767	WNT7B	0.0265273	1.06051	0.945618	0.344344	0.872919	-0.0904503	-2.30694	-1.5191	0.128738	0.568172	0.0100415	0.304523	-0.0782806	0.937605	0.999723	0.0704909	1.84612	1.95968	0.0500327	0.711086
cg19921293	WNT7B	-0.0338436	-1.05467	-1.15486	0.248149	0.814737	-0.315483	-5.90298	-3.72453	0.000195679	0.00631176	0.104991	2.48799	2.1096	0.0348924	0.828999	0.119575	2.35396	2.42282	0.0154007	0.553324
cg07009463	WNT7B	0.0346348	0.969447	0.855189	0.392446	0.894673	0.0772446	1.39838	0.753351	0.451239	0.876766	0.00187927	0.0502698	-0.333049	0.739098	0.998414	-0.0682071	-1.50441	-1.09588	0.273133	0.872183
cg12346269	WNT7B	0.0200386	0.945574	0.831482	0.405701	0.899725	0.053267	1.65995	0.913768	0.360839	0.827778	0.0319374	1.15728	0.776202	0.43763	0.992982	-0.0162412	-0.514657	-0.193261	0.846754	0.985292
cg09861746	WNT7B	-0.0202877	-0.894484	-0.995784	0.319355	0.860079	-0.098006	-2.68369	-1.75016	0.0800907	0.456259	0.0250468	0.534194	0.151855	0.879302	0.999533	-0.0259572	-0.467593	-0.150341	0.880496	0.989211
cg09870137	WNT7B	0.0144267	0.893844	0.780112	0.435325	0.91079	0.0781507	3.22205	1.87179	0.061235	0.398025	0.0744369	3.6955	3.31956	0.000901587	0.39429	-0.0202544	-0.843392	-0.493056	0.621973	0.955008
cg15618137	WNT7B	0.0237949	0.877041	0.763426	0.445209	0.914213	0.0632102	1.45736	0.789523	0.429806	0.866518	0.0201487	0.539965	0.157637	0.874743	0.999533	0.0814271	1.82892	1.94399	0.0518964	0.71493
cg26305042	WNT7B	0.0324721	0.843736	0.730352	0.465175	0.920641	-0.0205948	-0.354559	-0.321717	0.747667	0.966061	-0.0228334	-0.322624	-0.706697	0.479755	0.994902	-0.105772	-1.27928	-0.890573	0.373158	0.902356
cg21104946	WNT7B	0.0269115	0.815364	0.702178	0.482568	0.925705	-0.00327722	-0.0646803	-0.143936	0.885551	0.987189	0.00116008	0.0221244	-0.361251	0.717912	0.998414	-0.0713104	-1.10329	-0.73007	0.465347	0.924711
cg04197904	WNT7B	0.0271687	0.81179	0.698629	0.484784	0.926355	0.0116375	0.224979	0.03371	0.973108	0.9972	0.032735	0.974551	0.593103	0.553112	0.996182	0.0131826	0.324627	0.572135	0.567231	0.945039
cg05275149	WNT7B	0.0251094	0.787786	0.674792	0.499808	0.930487	-0.0628883	-1.12505	-0.794256	0.427046	0.865287	0.027625	0.775494	0.393643	0.693844	0.998406	0.034101	0.781857	0.989112	0.322608	0.887922
cg04500879	WNT7B	0.0211517	0.738601	0.625949	0.531349	0.938674	-0.00265453	-0.0584871	-0.140138	0.888551	0.98758	0.0802217	1.69645	1.31646	0.18802	0.967959	-0.037035	-0.628288	-0.296888	0.766552	0.975825
cg17851496	WNT7B	0.0150407	0.717459	0.604954	0.54521	0.941957	-0.141004	-3.916	-2.50593	0.012213	0.148461	-0.0036502	-0.0877172	-0.471315	0.637416	0.997649	0.015922	0.312633	0.561197	0.574663	0.946473
cg17261055	WNT7B	0.0296648	0.606285	0.494552	0.620916	0.9575	-0.041034	-0.550725	-0.442025	0.658471	0.947265	-0.0232375	-0.2996	-0.683626	0.494211	0.995252	-0.184846	-1.99769	-1.54573	0.12217	0.797526
cg05858332	WNT7B	0.0148329	0.551551	0.440198	0.659794	0.963822	0.0705951	1.63782	0.900195	0.368017	0.832272	0.00967939	0.247328	-0.135592	0.892144	0.999605	-0.0981496	-2.05938	-1.60199	0.109158	0.786547
cg15507817	WNT7B	-0.0190517	-0.534655	-0.638456	0.523177	0.936637	-0.0780662	-1.42037	-0.975374	0.329375	0.806154	-0.027083	-0.638756	-1.02347	0.306086	0.98658	0.050349	1.04289	1.22717	0.21976	0.850814
cg05475172	WNT7B	0.0123918	0.503433	0.392415	0.694752	0.968645	-0.21368	-5.55281	-3.50977	0.00044849	0.0122122	0.0706503	1.88024	1.50062	0.133453	0.949373	0.0572259	1.31546	1.47574	0.140014	0.809836
cg21724246	WNT7B	-0.00906793	-0.487029	-0.591162	0.554412	0.944002	0.00730652	0.254681	0.0519261	0.958588	0.99584	0.056739	2.28669	1.9079	0.0564038	0.884182	0.00465652	0.161254	0.423145	0.67219	0.963053
cg17179568	WNT7B	0.0153915	0.477239	0.366403	0.714064	0.971705	0.0745986	1.46064	0.791536	0.428631	0.866035	-0.0451747	-1.18468	-1.57049	0.1163	0.941679	0.0233417	0.488272	0.721373	0.47068	0.92603
cg22216015	WNT7B	-0.0168654	-0.432484	-0.536996	0.59127	0.952187	0.011813	0.162254	-0.00475885	0.996203	0.999559	-0.0220939	-0.488822	-0.873231	0.382537	0.990819	0.0251803	0.44721	0.683926	0.494022	0.930978
cg08949181	WNT7B	0.0136685	0.414607	0.304207	0.76097	0.977507	-0.088559	-1.72982	-1.16515	0.243957	0.730528	-0.00634271	-0.226104	-0.609982	0.541874	0.996168	0.033246	0.98548	1.17481	0.240071	0.859651
cg14220029	WNT7B	0.011631	0.38402	0.273832	0.784214	0.980721	0.0422757	0.91573	0.457344	0.647424	0.944643	-0.00093012	-0.0310096	-0.414492	0.678514	0.998406	-0.0488153	-1.45641	-1.0521	0.292753	0.878757
cg02179982	WNT7B	0.0111832	0.3685	0.25842	0.796083	0.982056	-0.171016	-3.29357	-2.1242	0.0336536	0.28546	0.0589697	1.04458	0.663269	0.507158	0.995289	-0.0320872	-0.488701	-0.169591	0.865332	0.987388
cg05972642	WNT7B	0.00995195	0.365579	0.255519	0.798322	0.982321	-0.0285939	-0.655693	-0.506401	0.612575	0.935444	-0.0101345	-0.105445	-0.489078	0.624786	0.997649	-0.0617798	-0.557753	-0.232563	0.8161	0.981933
cg10707509	WNT7B	0.0102065	0.344924	0.235008	0.814203	0.984248	-0.153106	-3.30665	-2.13222	0.0329889	0.281947	0.0527647	1.00544	0.624058	0.53259	0.995836	0.0642908	1.00177	1.18966	0.234178	0.857228
cg04216845	WNT7B	0.00717437	0.324845	0.215068	0.829714	0.98581	0.015407	0.423828	0.155663	0.876298	0.986214	0.0522365	1.65273	1.27265	0.203141	0.971801	-0.034391	-0.848773	-0.497964	0.61851	0.95434
cg21447167	WNT7B	0.00835246	0.308297	0.198636	0.842548	0.987094	-0.0980941	-2.31884	-1.5264	0.12691	0.564671	0.0372273	1.45563	1.07515	0.282307	0.985045	0.00401929	0.133354	0.397701	0.690851	0.965646
cg10888337	WNT7B	0.00883641	0.307727	0.19807	0.842991	0.987143	-0.000914065	-0.0220674	-0.117802	0.906225	0.989656	-0.0635326	-2.01655	-2.40406	0.0162143	0.734735	-0.0470221	-0.974823	-0.612917	0.539932	0.939959
cg19629468	WNT7B	0.009122	0.297733	0.188145	0.850763	0.987819	0.0998582	2.10632	1.18753	0.23502	0.721026	-0.0147244	-0.286981	-0.670981	0.502232	0.995289	0.00980707	0.172517	0.433417	0.664712	0.961933
cg03386971	WNT7B	-0.009503	-0.283443	-0.388991	0.697283	0.9691	0.00363883	0.0717223	-0.0602813	0.951932	0.995214	0.0906159	2.38281	2.00421	0.0450478	0.85892	-0.0402302	-0.947994	-0.588449	0.556231	0.943085
cg22306173	WNT7B	0.00577488	0.282188	0.172708	0.862881	0.988749	0.0198314	0.534632	0.223618	0.823054	0.978557	0.0435661	1.08111	0.699882	0.484001	0.994902	0.0231982	0.482245	0.715877	0.474067	0.926743
cg08812593	WNT7B	-0.00707213	-0.277945	-0.383531	0.701326	0.969757	0.033592	0.8311	0.405441	0.685154	0.953564	0.0185517	0.604537	0.22234	0.824049	0.998934	0.0376397	1.01111	1.19818	0.230847	0.855789
cg01869067	WNT7B	0.00663712	0.266762	0.157389	0.874938	0.99013	-0.0497216	-1.34686	-0.930287	0.352222	0.822243	0.0463688	1.4777	1.09727	0.272521	0.984134	0.0455598	1.36615	1.52197	0.128017	0.801678
cg13616097	WNT7B	0.0106807	0.224889	0.115807	0.907805	0.993	0.113148	1.33834	0.716529	0.473665	0.886607	-0.0164747	-0.301266	-0.685296	0.493157	0.995252	0.0482654	0.702935	0.917139	0.35907	0.898003
cg06713117	WNT7B	-0.00612008	-0.218719	-0.324716	0.745396	0.975635	0.03169	0.618002	0.274749	0.783509	0.972184	-0.00116245	-0.0394025	-0.422902	0.672367	0.998306	-0.0117615	-0.318713	-0.0145674	0.988377	0.999075
cg18338288	WNT7B	0.0065218	0.19288	0.0840213	0.933039	0.995085	-0.0150846	-0.297904	-0.286971	0.774135	0.970558	-0.0423393	-1.13364	-1.51935	0.128674	0.947158	0.0305508	0.746714	0.957064	0.338535	0.892593
cg26674797	WNT7B	-0.00198592	-0.134827	-0.241407	0.809239	0.983683	-0.147606	-5.96673	-3.76363	0.000167465	0.00557351	0.0148091	0.535335	0.152999	0.878399	0.999533	-0.0224896	-0.671847	-0.336613	0.736409	0.971898
cg18716507	WNT7B	0.00535088	0.129141	0.0207247	0.983465	0.998849	0.149809	2.29254	1.30174	0.193007	0.670648	-0.0674488	-1.45635	-1.84272	0.0653704	0.894869	0.0169198	0.295243	0.545338	0.585521	0.948228
cg02993533	WNT7B	-0.000893281	-0.0317743	-0.139072	0.889394	0.99134	-0.0165334	-0.346484	-0.316765	0.751422	0.966756	0.00865644	0.271653	-0.111217	0.911444	0.999698	0.0479954	1.18028	1.35246	0.176229	0.829968
