## Supplementary Tables for "Switch-like methylation of functional pathways distinguishes COPD and idiopathic pulmonary fibrosis": Supplementary Table E10.xlsx

### Sheet: Sheet 1
genesUniq	nProbesEPIC	nCOPDLungHits	nIPFLungHits	nOverlapLungHits	pFisherCOPDLung	padjFisherCOPDLung	pFisherIPFLung	padjFisherIPFLung	nCOPDBloodHits	nIPFBloodHits	nOverlapBloodHits	pFisherCOPDBlood	padjFisherCOPDBlood	pFisherIPFBlood	padjFisherIPFBlood	literature_gene	literature_source
A1CF	26	0	1	0	1	1	0.769164	1	0	0	0	1	1	1	1	FALSE
A2M	33	0	3	0	1	1	0.270311	0.885869	0	0	0	1	1	1	1	FALSE
A2ML1	38	1	6	0	0.475411	1	0.0165145	0.216008	0	0	0	1	1	1	1	FALSE
A2ML1-AS1	23	1	6	0	0.323265	1	0.001218	0.0401052	0	0	0	1	1	1	1	FALSE
A2MP1	24	1	0	0	0.334657	1	1	1	0	0	0	1	1	1	1	FALSE
A3GALT2	18	1	1	0	0.26331	1	0.63758	1	0	0	0	1	1	1	1	FALSE
A4GALT	49	1	4	1	0.564777	1	0.28088	0.885869	0	0	0	1	1	1	1	FALSE
AAAS	25	1	1	0	0.345858	1	0.755774	1	0	0	0	1	1	1	1	FALSE
AACS	104	0	2	0	1	1	0.980036	1	0	0	0	1	1	1	1	FALSE
AADACL2-AS1	53	1	2	0	0.593352	1	0.794804	1	0	1	0	1	1	0.0724801	1	FALSE
AADACL3	12	2	0	0	0.0167178	0.381822	1	1	0	0	0	1	1	1	1	FALSE
AADACL4	17	0	1	0	1	1	0.616557	1	0	0	0	1	1	1	1	FALSE
AADACP1	6	1	0	0	0.0968459	0.833453	1	1	0	0	0	1	1	1	1	FALSE
AADAT	25	1	0	0	0.345858	1	1	1	0	0	0	1	1	1	1	FALSE
AAGAB	34	0	1	0	1	1	0.852975	1	0	0	0	1	1	1	1	FALSE
AAK1	89	2	16	2	0.442995	1	2.53299e-05	0.00236233	0	1	0	1	1	0.118695	1	FALSE
AAR2	29	0	1	0	1	1	0.805089	1	0	0	0	1	1	1	1	FALSE
AASDHPPT	36	0	1	0	1	1	0.868655	1	0	0	0	1	1	1	1	FALSE
AATF	31	0	1	0	1	1	0.825876	1	0	0	0	1	1	1	1	FALSE
AATK	124	0	15	0	1	1	0.00334952	0.0729984	0	0	0	1	1	1	1	FALSE
ABAT	64	2	6	2	0.292905	1	0.13788	0.680595	0	0	0	1	1	1	1	FALSE
ABCA1	54	2	7	0	0.230524	1	0.0274873	0.293585	0	0	0	1	1	1	1	FALSE
ABCA10	17	0	1	0	1	1	0.616557	1	0	0	0	1	1	1	1	FALSE
ABCA12	26	0	2	0	1	1	0.421019	1	0	0	0	1	1	1	1	FALSE
ABCA13	44	2	4	0	0.169267	1	0.220263	0.816581	0	0	0	1	1	1	1	FALSE
ABCA17P	26	1	2	1	0.35687	1	0.421019	1	0	0	0	1	1	1	1	FALSE
ABCA2	56	0	3	0	1	1	0.598975	1	0	0	0	1	1	1	1	FALSE
ABCA3	74	4	8	3	0.0364811	0.574001	0.0494849	0.404265	0	0	0	1	1	1	1	TRUE	halu_IPF_seed_genes
ABCA4	75	6	11	1	0.00169841	0.0977699	0.00254276	0.0652057	0	0	0	1	1	1	1	FALSE
ABCA6	14	0	1	0	1	1	0.545885	1	0	0	0	1	1	1	1	FALSE
ABCA8	19	0	1	0	1	1	0.657451	1	0	0	0	1	1	1	1	FALSE
ABCA9	22	0	1	0	1	1	0.710761	1	0	0	0	1	1	1	1	FALSE
ABCA9-AS1	16	0	1	0	1	1	0.594315	1	0	0	0	1	1	1	1	FALSE
ABCB11	17	1	2	0	0.250697	1	0.238439	0.835968	0	0	0	1	1	1	1	FALSE
ABCB4	29	0	3	0	1	1	0.210934	0.794525	0	0	0	1	1	1	1	FALSE
ABCB5	34	0	1	0	1	1	0.852975	1	0	0	0	1	1	1	1	FALSE
ABCB8	38	0	2	0	1	1	0.624014	1	0	0	0	1	1	1	1	FALSE
ABCB9	108	3	8	1	0.273786	1	0.241003	0.835968	0	0	0	1	1	1	1	FALSE
ABCC1	102	2	6	0	0.513917	1	0.489651	1	0	0	0	1	1	1	1	FALSE
ABCC10	34	0	3	0	1	1	0.285463	0.885869	0	0	0	1	1	1	1	FALSE
ABCC11	58	0	1	0	1	1	0.962012	1	0	0	0	1	1	1	1	FALSE
ABCC12	32	0	2	0	1	1	0.529926	1	0	0	0	1	1	1	1	FALSE
ABCC13	21	0	4	0	1	1	0.0255419	0.289113	0	0	0	1	1	1	1	FALSE
ABCC2	36	2	4	1	0.122759	0.937819	0.132891	0.671047	0	0	0	1	1	1	1	FALSE
ABCC3	52	4	9	1	0.0114409	0.325378	0.00192004	0.0536903	0	0	0	1	1	1	1	FALSE
ABCC4	77	4	5	2	0.0412716	0.621831	0.415545	1	0	1	0	1	1	0.103551	1	FALSE
ABCC5	57	1	7	1	0.620052	1	0.0356616	0.353314	0	1	0	1	1	0.0777324	1	FALSE
ABCC5-AS1	6	0	1	0	1	1	0.287029	0.885869	0	0	0	1	1	1	1	FALSE
ABCC6	26	0	2	0	1	1	0.421019	1	0	0	0	1	1	1	1	FALSE
ABCC8	60	0	2	0	1	1	0.847944	1	0	0	0	1	1	1	1	FALSE
ABCF1	61	0	1	0	1	1	0.967924	1	0	0	0	1	1	1	1	FALSE
ABCG1	84	10	3	1	1.61669e-06	0.000562272	0.845644	1	0	0	0	1	1	1	1	FALSE
ABCG2	40	0	3	0	1	1	0.376829	0.994905	0	0	0	1	1	1	1	FALSE
ABCG5	34	0	1	0	1	1	0.852975	1	0	0	0	1	1	1	1	FALSE
ABCG8	36	0	1	0	1	1	0.868655	1	0	0	0	1	1	1	1	FALSE
ABHD12	43	1	4	0	0.518105	1	0.208574	0.791888	0	0	0	1	1	1	1	FALSE
ABHD13	18	0	1	0	1	1	0.63758	1	0	0	0	1	1	1	1	FALSE
ABHD14A	27	1	0	0	0.367696	1	1	1	0	0	0	1	1	1	1	FALSE
ABHD14A-ACY1	43	1	0	0	0.518105	1	1	1	0	0	0	1	1	1	1	FALSE
ABHD14B	47	1	0	0	0.549745	1	1	1	0	0	0	1	1	1	1	FALSE
ABHD15	15	0	0	0	1	1	1	1	0	2	0	1	1	0.000208539	0.0696269	FALSE
ABHD15-AS1	141	7	13	5	0.0102613	0.304256	0.0467121	0.402795	0	3	0	1	1	0.00112538	0.221025	FALSE
ABHD16A	69	1	2	0	0.690086	1	0.897797	1	0	0	0	1	1	1	1	FALSE
ABHD17B	28	0	1	0	1	1	0.793783	1	0	0	0	1	1	1	1	FALSE
ABHD17C	32	0	1	0	1	1	0.835423	1	0	0	0	1	1	1	1	FALSE
ABHD18	37	0	1	0	1	1	0.875856	1	0	0	0	1	1	1	1	FALSE
ABHD2	71	3	9	0	0.117974	0.91816	0.0153612	0.209167	0	0	0	1	1	1	1	FALSE
ABHD4	23	0	1	0	1	1	0.726619	1	0	0	0	1	1	1	1	FALSE
ABHD6	26	0	2	0	1	1	0.421019	1	0	0	0	1	1	1	1	FALSE
ABHD8	57	0	1	0	1	1	0.959808	1	0	0	0	1	1	1	1	FALSE
ABI1	44	0	5	0	1	1	0.0916871	0.562936	0	0	0	1	1	1	1	FALSE
ABI3BP	58	2	4	1	0.255459	1	0.394088	1	0	0	0	1	1	1	1	FALSE
ABL1	84	0	3	0	1	1	0.845644	1	0	0	0	1	1	1	1	FALSE
ABL2	52	2	3	1	0.218112	1	0.548244	1	0	1	0	1	1	0.0711624	1	FALSE
ABLIM1	146	5	14	0	0.101515	0.861999	0.0302217	0.314736	0	0	0	1	1	1	1	FALSE
ABLIM2	208	2	10	0	0.866526	1	0.708492	1	0	0	0	1	1	1	1	FALSE
ABLIM3	56	3	3	0	0.0684966	0.747374	0.598975	1	0	0	0	1	1	1	1	FALSE
ABO	24	2	1	0	0.061243	0.722222	0.741607	1	0	0	0	1	1	1	1	FALSE
ABR	343	10	9	0	0.067528	0.739706	0.99639	1	0	0	0	1	1	1	1	FALSE
ABRA	12	0	3	0	1	1	0.0249568	0.287728	0	0	0	1	1	1	1	FALSE
ABRAXAS1	21	0	1	0	1	1	0.693983	1	0	0	0	1	1	1	1	FALSE
ABTB1	29	0	2	0	1	1	0.477205	1	0	0	0	1	1	1	1	FALSE
ABTB2	114	3	15	0	0.301226	1	0.00145912	0.0445363	0	0	0	1	1	1	1	FALSE
AC000065.2	3	0	1	0	1	1	0.155624	0.696456	0	0	0	1	1	1	1	FALSE
AC000078.1	2	1	0	0	0.033384	0.543719	1	1	0	0	0	1	1	1	1	FALSE
AC000093.1	33	0	4	0	1	1	0.104663	0.577468	0	0	0	1	1	1	1	FALSE
AC001226.2	51	1	1	1	0.579307	1	0.943627	1	0	0	0	1	1	1	1	FALSE
AC002066.1	99	3	9	1	0.23321	1	0.0936202	0.571078	0	0	0	1	1	1	1	FALSE
AC002070.1	76	1	1	0	0.724815	1	0.986233	1	0	0	0	1	1	1	1	FALSE
AC002091.2	15	0	1	0	1	1	0.570783	1	0	0	0	1	1	1	1	FALSE
AC002094.1	60	0	0	0	1	1	1	1	0	1	0	1	1	0.081652	1	FALSE
AC002116.2	38	0	1	0	1	1	0.882663	1	0	0	0	1	1	1	1	FALSE
AC002306.1	2	0	1	0	1	1	0.106645	0.577468	0	0	0	1	1	1	1	FALSE
AC002310.2	32	1	0	0	0.419156	1	1	1	0	0	0	1	1	1	1	FALSE
AC002331.1	13	1	0	0	0.198044	1	1	1	0	0	0	1	1	1	1	FALSE
AC002378.1	14	0	5	0	1	1	0.000652467	0.0243461	0	0	0	1	1	1	1	FALSE
AC002401.1	5	0	2	0	1	1	0.0268954	0.289113	0	0	0	1	1	1	1	FALSE
AC002401.2	6	0	3	0	1	1	0.00290673	0.0687615	0	0	0	1	1	1	1	FALSE
AC002451.1	27	1	0	0	0.367696	1	1	1	0	0	0	1	1	1	1	FALSE
AC002460.2	43	0	3	0	1	1	0.421775	1	0	0	0	1	1	1	1	FALSE
AC002472.1	27	0	1	0	1	1	0.781821	1	0	0	0	1	1	1	1	FALSE
AC002472.4	3	0	1	0	1	1	0.155624	0.696456	0	0	0	1	1	1	1	FALSE
AC002480.1	10	0	2	0	1	1	0.10093	0.577468	0	0	0	1	1	1	1	FALSE
AC002511.1	5	0	1	0	1	1	0.245673	0.835968	0	0	0	1	1	1	1	FALSE
AC002511.2	4	1	0	0	0.0656535	0.722222	1	1	0	0	0	1	1	1	1	FALSE
AC002542.6	2	1	0	0	0.033384	0.543719	1	1	0	0	0	1	1	1	1	FALSE
AC002546.1	4	0	1	0	1	1	0.201917	0.771217	0	0	0	1	1	1	1	FALSE
AC002550.1	18	1	1	0	0.26331	1	0.63758	1	0	0	0	1	1	1	1	FALSE
AC002996.1	45	3	3	1	0.0400811	0.606124	0.45112	1	0	2	0	1	1	0.00191147	0.309806	FALSE
AC003006.1	74	0	2	0	1	1	0.918437	1	0	0	0	1	1	1	1	FALSE
AC003043.2	3	0	1	0	1	1	0.155624	0.696456	0	0	0	1	1	1	1	FALSE
AC003044.1	24	0	1	0	1	1	0.741607	1	0	0	0	1	1	1	1	FALSE
AC003092.1	10	1	3	0	0.156142	1	0.0147773	0.203904	0	0	0	1	1	1	1	FALSE
AC003101.2	8	0	1	0	1	1	0.363065	0.966512	0	0	0	1	1	1	1	FALSE
AC003101.3	3	0	1	0	1	1	0.155624	0.696456	0	0	0	1	1	1	1	FALSE
AC003681.1	13	0	1	0	1	1	0.519544	1	0	1	0	1	1	0.0182856	1	FALSE
AC003688.1	52	0	1	0	1	1	0.946718	1	0	0	0	1	1	1	1	FALSE
AC003958.2	19	1	6	1	0.275712	1	0.000395628	0.0176594	0	0	0	1	1	1	1	FALSE
AC003988.1	10	0	1	0	1	1	0.430991	1	0	0	0	1	1	1	1	FALSE
AC004023.1	4	0	1	0	1	1	0.201917	0.771217	0	0	0	1	1	1	1	FALSE
AC004053.1	33	1	7	0	0.428934	1	0.00179628	0.0506062	0	0	0	1	1	1	1	FALSE
AC004066.1	12	1	1	0	0.184313	1	0.491674	1	1	0	0	0.00057639	0.947625	1	1	FALSE
AC004069.1	3	0	1	0	1	1	0.155624	0.696456	0	0	0	1	1	1	1	FALSE
AC004080.3	95	0	2	0	1	1	0.969298	1	0	0	0	1	1	1	1	FALSE
AC004080.6	144	5	0	0	0.0971792	0.835381	1	1	0	0	0	1	1	1	1	FALSE
AC004158.1	25	0	1	0	1	1	0.755774	1	0	0	0	1	1	1	1	FALSE
AC004160.1	37	0	4	0	1	1	0.142926	0.694414	0	0	0	1	1	1	1	FALSE
AC004223.3	69	1	3	0	0.690086	1	0.736512	1	0	0	0	1	1	1	1	FALSE
AC004224.2	91	0	6	0	1	1	0.382027	0.996182	0	0	0	1	1	1	1	FALSE
AC004231.1	31	0	9	0	1	1	2.9818e-05	0.00264778	0	0	0	1	1	1	1	FALSE
AC004231.4	5	2	0	0	0.00273933	0.132552	1	1	0	0	0	1	1	1	1	FALSE
AC004233.1	8	0	1	0	1	1	0.363065	0.966512	0	0	0	1	1	1	1	FALSE
AC004233.2	6	0	1	0	1	1	0.287029	0.885869	0	0	0	1	1	1	1	FALSE
AC004241.1	41	2	2	1	0.15147	1	0.665287	1	0	0	0	1	1	1	1	FALSE
AC004241.4	2	1	0	0	0.033384	0.543719	1	1	0	0	0	1	1	1	1	FALSE
AC004253.2	1	0	1	0	1	1	0.0548254	0.404265	0	0	0	1	1	1	1	FALSE
AC004263.1	2	1	0	0	0.033384	0.543719	1	1	0	0	0	1	1	1	1	FALSE
AC004264.1	4	1	1	1	0.0656535	0.722222	0.201917	0.771217	0	0	0	1	1	1	1	FALSE
AC004381.1	16	0	1	0	1	1	0.594315	1	0	0	0	1	1	1	1	FALSE
AC004408.2	14	0	2	0	1	1	0.177102	0.751918	0	0	0	1	1	1	1	FALSE
AC004448.2	39	0	5	0	1	1	0.0605661	0.433758	0	0	0	1	1	1	1	FALSE
AC004448.4	4	0	2	0	1	1	0.0167434	0.216008	0	0	0	1	1	1	1	FALSE
AC004471.2	7	0	2	0	1	1	0.0524939	0.404265	0	0	0	1	1	1	1	FALSE
AC004490.1	11	0	1	0	1	1	0.462188	1	0	0	0	1	1	1	1	FALSE
AC004522.4	10	0	1	0	1	1	0.430991	1	0	0	0	1	1	1	1	FALSE
AC004522.5	8	0	1	0	1	1	0.363065	0.966512	0	0	0	1	1	1	1	FALSE
AC004540.1	30	3	1	0	0.0137947	0.366891	0.815776	1	0	0	0	1	1	1	1	FALSE
AC004540.2	18	0	1	0	1	1	0.63758	1	0	0	0	1	1	1	1	FALSE
AC004549.1	2	1	0	0	0.033384	0.543719	1	1	0	0	0	1	1	1	1	FALSE
AC004551.1	64	1	6	0	0.662628	1	0.13788	0.680595	0	0	0	1	1	1	1	FALSE
AC004584.3	5	0	3	0	1	1	0.00151531	0.0445363	0	0	0	1	1	1	1	FALSE
AC004585.1	6	1	4	1	0.0968459	0.833453	0.000123893	0.00738667	0	0	0	1	1	1	1	FALSE
AC004585.2	2	0	1	0	1	1	0.106645	0.577468	0	0	0	1	1	1	1	FALSE
AC004593.1	18	0	3	0	1	1	0.0725946	0.480911	0	0	0	1	1	1	1	FALSE
AC004593.2	158	2	12	0	0.746585	1	0.159545	0.70611	0	0	0	1	1	1	1	FALSE
AC004637.1	5	1	0	0	0.0813821	0.786222	1	1	0	0	0	1	1	1	1	FALSE
AC004687.2	43	1	3	0	0.518105	1	0.421775	1	0	0	0	1	1	1	1	FALSE
AC004691.2	64	5	13	0	0.00452324	0.185635	3.77208e-05	0.00318036	0	0	0	1	1	1	1	FALSE
AC004702.1	48	1	4	0	0.557324	1	0.268523	0.885869	0	0	0	1	1	1	1	FALSE
AC004704.1	14	0	2	0	1	1	0.177102	0.751918	0	0	0	1	1	1	1	FALSE
AC004707.1	16	1	0	0	0.237867	1	1	1	0	0	0	1	1	1	1	FALSE
AC004771.1	6	1	1	0	0.0968459	0.833453	0.287029	0.885869	0	0	0	1	1	1	1	FALSE
AC004805.1	54	2	5	0	0.230524	1	0.17318	0.750538	0	0	0	1	1	1	1	FALSE
AC004816.1	18	1	0	0	0.26331	1	1	1	0	0	0	1	1	1	1	FALSE
AC004817.1	4	0	1	0	1	1	0.201917	0.771217	0	0	0	1	1	1	1	FALSE
AC004817.5	32	0	1	0	1	1	0.835423	1	0	0	0	1	1	1	1	FALSE
AC004830.2	29	0	4	0	1	1	0.0719288	0.480911	0	0	0	1	1	1	1	FALSE
AC004832.1	13	0	1	0	1	1	0.519544	1	0	0	0	1	1	1	1	FALSE
AC004832.3	36	3	7	3	0.0225244	0.453972	0.00303981	0.0689492	0	0	0	1	1	1	1	FALSE
AC004832.4	2	0	1	0	1	1	0.106645	0.577468	0	0	0	1	1	1	1	FALSE
AC004832.5	4	0	1	0	1	1	0.201917	0.771217	0	0	0	1	1	1	1	FALSE
AC004834.1	40	1	5	1	0.492924	1	0.0662279	0.458408	0	0	0	1	1	1	1	FALSE
AC004862.1	14	0	1	0	1	1	0.545885	1	0	0	0	1	1	1	1	FALSE
AC004870.2	7	0	2	0	1	1	0.0524939	0.404265	0	0	0	1	1	1	1	FALSE
AC004870.3	16	0	1	0	1	1	0.594315	1	0	0	0	1	1	1	1	FALSE
AC004870.4	19	0	3	0	1	1	0.0828234	0.526086	0	0	0	1	1	1	1	FALSE
AC004884.2	4	0	1	0	1	1	0.201917	0.771217	0	0	0	1	1	1	1	FALSE
AC004917.1	76	4	8	3	0.0396371	0.606124	0.0563469	0.412833	0	1	0	1	1	0.102278	1	FALSE
AC004922.1	58	3	2	1	0.074426	0.786222	0.834199	1	0	0	0	1	1	1	1	FALSE
AC004923.4	21	0	1	0	1	1	0.693983	1	0	0	0	1	1	1	1	FALSE
AC004943.2	52	0	3	0	1	1	0.548244	1	0	0	0	1	1	1	1	FALSE
AC004946.1	5	1	0	0	0.0813821	0.786222	1	1	0	0	0	1	1	1	1	FALSE
AC004946.2	2	1	0	0	0.033384	0.543719	1	1	0	0	0	1	1	1	1	FALSE
AC004947.2	5	0	0	0	1	1	1	1	1	0	0	0.000240202	0.501241	1	1	FALSE
AC004974.1	6	0	2	0	1	1	0.0388898	0.358292	0	0	0	1	1	1	1	FALSE
AC004982.2	14	1	0	0	0.211545	1	1	1	0	0	0	1	1	1	1	FALSE
AC004990.1	1	0	1	0	1	1	0.0548254	0.404265	0	0	0	1	1	1	1	FALSE
AC004997.1	28	1	0	0	0.378341	1	1	1	0	0	0	1	1	1	1	FALSE
AC005008.2	7	0	4	0	1	1	0.000276454	0.013416	0	0	0	1	1	1	1	FALSE
AC005013.1	28	0	1	0	1	1	0.793783	1	0	0	0	1	1	1	1	FALSE
AC005020.2	42	0	2	0	1	1	0.678206	1	0	0	0	1	1	1	1	FALSE
AC005041.1	31	0	2	0	1	1	0.512759	1	0	0	0	1	1	1	1	FALSE
AC005041.2	4	0	1	0	1	1	0.201917	0.771217	0	0	0	1	1	1	1	FALSE
AC005041.3	5	0	1	0	1	1	0.245673	0.835968	0	0	0	1	1	1	1	FALSE
AC005041.4	6	0	2	0	1	1	0.0388898	0.358292	0	0	0	1	1	1	1	FALSE
AC005042.1	23	1	8	1	0.323265	1	1.89758e-05	0.00192359	0	0	0	1	1	1	1	FALSE
AC005050.1	3	0	1	0	1	1	0.155624	0.696456	0	0	0	1	1	1	1	FALSE
AC005050.3	12	1	0	0	0.184313	1	1	1	0	1	0	1	1	0.016891	1	FALSE
AC005083.1	10	1	1	1	0.156142	1	0.430991	1	0	0	0	1	1	1	1	FALSE
AC005100.1	10	0	2	0	1	1	0.10093	0.577468	0	0	0	1	1	1	1	FALSE
AC005104.2	10	0	1	0	1	1	0.430991	1	0	0	0	1	1	1	1	FALSE
AC005156.1	5	0	1	0	1	1	0.245673	0.835968	0	0	0	1	1	1	1	FALSE
AC005160.1	4	0	1	0	1	1	0.201917	0.771217	0	0	0	1	1	1	1	FALSE
AC005162.1	6	0	1	0	1	1	0.287029	0.885869	0	0	0	1	1	1	1	FALSE
AC005162.2	14	1	4	1	0.211545	1	0.00579818	0.107207	0	0	0	1	1	1	1	FALSE
AC005165.1	21	1	0	0	0.299892	1	1	1	0	0	0	1	1	1	1	FALSE
AC005192.1	54	1	5	0	0.600198	1	0.17318	0.750538	0	0	0	1	1	1	1	FALSE
AC005208.1	41	1	5	1	0.501461	1	0.0721739	0.480911	0	0	0	1	1	1	1	FALSE
AC005220.1	6	0	1	0	1	1	0.287029	0.885869	0	0	0	1	1	1	1	FALSE
AC005225.2	71	1	1	0	0.700433	1	0.981749	1	0	0	0	1	1	1	1	FALSE
AC005234.1	7	1	1	1	0.112049	0.888623	0.326118	0.933188	0	0	0	1	1	1	1	FALSE
AC005258.1	143	1	1	0	0.91178	1	0.999685	1	0	0	0	1	1	1	1	FALSE
AC005264.1	7	0	1	0	1	1	0.326118	0.933188	0	0	0	1	1	1	1	FALSE
AC005280.1	14	1	1	0	0.211545	1	0.545885	1	0	0	0	1	1	1	1	FALSE
AC005280.2	15	1	0	0	0.224817	1	1	1	0	0	0	1	1	1	1	FALSE
AC005280.3	43	1	0	0	0.518105	1	1	1	0	0	0	1	1	1	1	FALSE
AC005281.1	21	0	5	0	1	1	0.00480843	0.0935032	0	0	0	1	1	1	1	FALSE
AC005288.1	12	2	2	2	0.0167178	0.381822	0.13784	0.680595	0	0	0	1	1	1	1	FALSE
AC005291.1	2	1	0	0	0.033384	0.543719	1	1	0	0	0	1	1	1	1	FALSE
AC005293.1	4	0	1	0	1	1	0.201917	0.771217	0	0	0	1	1	1	1	FALSE
AC005324.3	32	0	1	0	1	1	0.835423	1	0	0	0	1	1	1	1	FALSE
AC005329.1	13	0	1	0	1	1	0.519544	1	0	0	0	1	1	1	1	FALSE
AC005329.3	16	0	4	0	1	1	0.00965631	0.151562	0	0	0	1	1	1	1	FALSE
AC005355.1	32	1	4	0	0.419156	1	0.0959279	0.577468	0	0	0	1	1	1	1	FALSE
AC005357.2	16	0	1	0	1	1	0.594315	1	0	0	0	1	1	1	1	FALSE
AC005358.1	17	0	1	0	1	1	0.616557	1	0	0	0	1	1	1	1	FALSE
AC005363.1	16	1	0	0	0.237867	1	1	1	0	0	0	1	1	1	1	FALSE
AC005410.2	1	0	1	0	1	1	0.0548254	0.404265	0	0	0	1	1	1	1	FALSE
AC005414.1	13	0	2	0	1	1	0.157239	0.696456	0	0	0	1	1	1	1	FALSE
AC005481.1	20	0	2	0	1	1	0.300614	0.907036	0	0	0	1	1	1	1	FALSE
AC005482.1	4	0	1	0	1	1	0.201917	0.771217	0	0	0	1	1	1	1	FALSE
AC005515.1	6	0	1	0	1	1	0.287029	0.885869	0	0	0	1	1	1	1	FALSE
AC005520.1	54	0	2	0	1	1	0.803293	1	0	0	0	1	1	1	1	FALSE
AC005520.2	25	0	3	0	1	1	0.155072	0.696456	0	0	0	1	1	1	1	FALSE
AC005520.5	15	0	1	0	1	1	0.570783	1	0	0	0	1	1	1	1	FALSE
AC005523.2	5	0	1	0	1	1	0.245673	0.835968	0	0	0	1	1	1	1	FALSE
AC005532.1	11	3	0	0	0.000711086	0.0584772	1	1	0	0	0	1	1	1	1	FALSE
AC005586.1	17	3	0	0	0.00271737	0.132552	1	1	0	0	0	1	1	1	1	FALSE
AC005597.1	23	1	0	0	0.323265	1	1	1	0	0	0	1	1	1	1	FALSE
AC005599.1	34	9	2	0	3.88045e-09	3.5989e-06	0.563001	1	0	0	0	1	1	1	1	FALSE
AC005609.5	103	0	1	0	1	1	0.996997	1	0	0	0	1	1	1	1	FALSE
AC005670.2	60	1	1	0	0.63892	1	0.966064	1	0	0	0	1	1	1	1	FALSE
AC005695.1	8	1	4	1	0.126997	0.937819	0.000528799	0.0218509	0	0	0	1	1	1	1	FALSE
AC005695.2	4	1	2	1	0.0656535	0.722222	0.0167434	0.216008	0	0	0	1	1	1	1	FALSE
AC005697.1	50	1	3	1	0.572104	1	0.521504	1	0	0	0	1	1	1	1	FALSE
AC005699.1	37	1	1	0	0.466428	1	0.875856	1	0	0	0	1	1	1	1	FALSE
AC005702.1	23	0	1	0	1	1	0.726619	1	0	0	0	1	1	1	1	FALSE
AC005703.3	13	0	4	0	1	1	0.00432798	0.0870497	0	0	0	1	1	1	1	FALSE
AC005703.6	28	0	2	0	1	1	0.458841	1	0	0	0	1	1	1	1	FALSE
AC005722.3	8	0	4	0	1	1	0.000528799	0.0218509	0	0	0	1	1	1	1	FALSE
AC005726.1	149	0	3	0	1	1	0.98951	1	0	3	0	1	1	0.00131841	0.247298	FALSE
AC005736.1	6	0	1	0	1	1	0.287029	0.885869	0	0	0	1	1	1	1	FALSE
AC005740.1	5	0	1	0	1	1	0.245673	0.835968	0	0	0	1	1	1	1	FALSE
AC005740.3	6	0	1	0	1	1	0.287029	0.885869	0	0	0	1	1	1	1	FALSE
AC005740.5	15	1	1	0	0.224817	1	0.570783	1	0	0	0	1	1	1	1	FALSE
AC005746.2	49	2	6	0	0.199614	1	0.0504785	0.404265	0	0	0	1	1	1	1	FALSE
AC005746.3	2	0	1	0	1	1	0.106645	0.577468	0	0	0	1	1	1	1	FALSE
AC005753.2	22	1	1	0	0.311678	1	0.710761	1	0	0	0	1	1	1	1	FALSE
AC005759.1	26	2	1	0	0.0705588	0.758962	0.769164	1	0	0	0	1	1	1	1	FALSE
AC005772.1	13	0	1	0	1	1	0.519544	1	0	0	0	1	1	1	1	FALSE
AC005786.1	1	0	1	0	1	1	0.0548254	0.404265	0	0	0	1	1	1	1	FALSE
AC005786.4	1	0	1	0	1	1	0.0548254	0.404265	0	0	0	1	1	1	1	FALSE
AC005787.1	9	0	3	0	1	1	0.0107795	0.161829	0	0	0	1	1	1	1	FALSE
AC005808.1	19	0	2	0	1	1	0.279916	0.885869	0	0	0	1	1	1	1	FALSE
AC005821.1	37	0	4	0	1	1	0.142926	0.694414	0	0	0	1	1	1	1	FALSE
AC005821.2	2	0	2	0	1	1	0.00300576	0.0687615	0	0	0	1	1	1	1	FALSE
AC005828.1	12	0	4	0	1	1	0.00313146	0.0692404	0	0	0	1	1	1	1	FALSE
AC005828.3	27	0	4	0	1	1	0.0578715	0.420047	0	0	0	1	1	1	1	FALSE
AC005833.2	35	0	1	0	1	1	0.861036	1	0	0	0	1	1	1	1	FALSE
AC005837.4	3	0	1	0	1	1	0.155624	0.696456	0	0	0	1	1	1	1	FALSE
AC005840.3	9	0	1	0	1	1	0.397985	1	0	0	0	1	1	1	1	FALSE
AC005841.1	8	1	0	0	0.126997	0.937819	1	1	0	0	0	1	1	1	1	FALSE
AC005845.1	8	1	0	0	0.126997	0.937819	1	1	0	0	0	1	1	1	1	FALSE
AC005856.1	4	0	1	0	1	1	0.201917	0.771217	0	0	0	1	1	1	1	FALSE
AC005865.1	51	1	4	0	0.579307	1	0.305832	0.918596	0	0	0	1	1	1	1	FALSE
AC005865.2	21	1	2	0	0.299892	1	0.321207	0.933188	0	0	0	1	1	1	1	FALSE
AC005871.2	24	1	0	0	0.334657	1	1	1	0	0	0	1	1	1	1	FALSE
AC005906.3	3	0	1	0	1	1	0.155624	0.696456	0	0	0	1	1	1	1	FALSE
AC005908.2	1	0	1	0	1	1	0.0548254	0.404265	0	0	0	1	1	1	1	FALSE
AC005912.2	8	1	3	1	0.126997	0.937819	0.00748983	0.129825	0	0	0	1	1	1	1	FALSE
AC005914.1	4	0	2	0	1	1	0.0167434	0.216008	0	0	0	1	1	1	1	FALSE
AC005920.2	14	1	0	0	0.211545	1	1	1	0	0	0	1	1	1	1	FALSE
AC005920.3	16	0	1	0	1	1	0.594315	1	0	0	0	1	1	1	1	FALSE
AC005920.4	3	0	1	0	1	1	0.155624	0.696456	0	0	0	1	1	1	1	FALSE
AC005921.4	11	1	2	1	0.170347	1	0.119026	0.621137	0	0	0	1	1	1	1	FALSE
AC005943.1	49	0	1	0	1	1	0.936897	1	0	0	0	1	1	1	1	FALSE
AC005943.2	1	0	1	0	1	1	0.0548254	0.404265	0	0	0	1	1	1	1	FALSE
AC005944.1	2	0	1	0	1	1	0.106645	0.577468	0	0	0	1	1	1	1	FALSE
AC005962.2	24	2	1	0	0.061243	0.722222	0.741607	1	0	0	0	1	1	1	1	FALSE
AC005972.3	20	1	2	1	0.287904	1	0.300614	0.907036	0	0	0	1	1	1	1	FALSE
AC005993.1	4	0	1	0	1	1	0.201917	0.771217	0	0	0	1	1	1	1	FALSE
AC005996.1	21	0	2	0	1	1	0.321207	0.933188	0	0	0	1	1	1	1	FALSE
AC006001.3	31	0	1	0	1	1	0.825876	1	0	0	0	1	1	1	1	FALSE
AC006030.1	49	0	1	0	1	1	0.936897	1	0	0	0	1	1	1	1	FALSE
AC006037.2	4	0	1	0	1	1	0.201917	0.771217	0	0	0	1	1	1	1	FALSE
AC006058.3	9	1	2	1	0.141693	0.980689	0.0836998	0.526086	0	0	0	1	1	1	1	FALSE
AC006059.1	32	0	4	0	1	1	0.0959279	0.577468	0	0	0	1	1	1	1	FALSE
AC006059.2	61	3	2	1	0.0837282	0.804234	0.85442	1	0	0	0	1	1	1	1	FALSE
AC006064.1	4	1	0	0	0.0656535	0.722222	1	1	0	0	0	1	1	1	1	FALSE
AC006064.3	18	1	2	1	0.26331	1	0.259169	0.861694	0	1	0	1	1	0.0252293	1	FALSE
AC006064.4	5	0	1	0	1	1	0.245673	0.835968	0	0	0	1	1	1	1	FALSE
AC006064.6	69	0	1	0	1	1	0.979571	1	0	0	0	1	1	1	1	FALSE
AC006076.1	9	0	2	0	1	1	0.0836998	0.526086	0	0	0	1	1	1	1	FALSE
AC006130.1	8	0	0	0	1	1	1	1	0	1	0	1	1	0.0112926	0.880926	FALSE
AC006148.1	53	0	1	0	1	1	0.949639	1	0	0	0	1	1	1	1	FALSE
AC006153.1	33	0	1	0	1	1	0.844446	1	0	0	0	1	1	1	1	FALSE
AC006159.1	7	0	1	0	1	1	0.326118	0.933188	0	0	0	1	1	1	1	FALSE
AC006205.1	6	0	1	0	1	1	0.287029	0.885869	0	0	0	1	1	1	1	FALSE
AC006206.2	21	2	1	0	0.048155	0.646609	0.693983	1	0	0	0	1	1	1	1	FALSE
AC006207.1	16	0	3	0	1	1	0.0539948	0.404265	0	0	0	1	1	1	1	FALSE
AC006252.1	13	0	1	0	1	1	0.519544	1	0	0	0	1	1	1	1	FALSE
AC006254.1	40	0	1	0	1	1	0.895177	1	0	0	0	1	1	1	1	FALSE
AC006262.1	11	0	1	0	1	1	0.462188	1	0	0	0	1	1	1	1	FALSE
AC006262.2	3	0	1	0	1	1	0.155624	0.696456	0	0	0	1	1	1	1	FALSE
AC006296.3	11	0	1	0	1	1	0.462188	1	0	0	0	1	1	1	1	FALSE
AC006305.1	25	0	1	0	1	1	0.755774	1	0	0	0	1	1	1	1	FALSE
AC006369.1	37	4	9	1	0.00340356	0.155669	0.000136423	0.00793594	0	0	0	1	1	1	1	FALSE
AC006452.1	18	1	3	1	0.26331	1	0.0725946	0.480911	0	0	0	1	1	1	1	FALSE
AC006460.1	39	1	5	1	0.484242	1	0.0605661	0.433758	0	0	0	1	1	1	1	FALSE
AC006460.2	20	1	2	0	0.287904	1	0.300614	0.907036	0	0	0	1	1	1	1	FALSE
AC006486.3	49	0	3	0	1	1	0.507813	1	0	0	0	1	1	1	1	FALSE
AC006487.1	54	2	11	0	0.230524	1	0.0001429	0.00819783	0	0	0	1	1	1	1	FALSE
AC006487.2	49	3	5	0	0.0495617	0.646609	0.129503	0.65892	0	0	0	1	1	1	1	FALSE
AC006504.5	41	0	1	0	1	1	0.900924	1	0	0	0	1	1	1	1	FALSE
AC006511.6	9	0	2	0	1	1	0.0836998	0.526086	0	0	0	1	1	1	1	FALSE
AC006517.1	2	2	0	0	0.000283351	0.0291992	1	1	0	0	0	1	1	1	1	FALSE
AC006525.1	11	1	1	0	0.170347	1	0.462188	1	0	0	0	1	1	1	1	FALSE
AC006538.2	45	0	0	0	1	1	1	1	0	1	0	1	1	0.0618858	1	FALSE
AC006538.3	3	1	2	0	0.0496557	0.646609	0.00868771	0.139993	0	0	0	1	1	1	1	FALSE
AC006547.1	9	0	1	0	1	1	0.397985	1	0	0	0	1	1	1	1	FALSE
AC006960.1	1	0	1	0	1	1	0.0548254	0.404265	0	0	0	1	1	1	1	FALSE
AC006972.1	7	0	1	0	1	1	0.326118	0.933188	0	0	0	1	1	1	1	FALSE
AC006974.1	6	1	0	0	0.0968459	0.833453	1	1	0	0	0	1	1	1	1	FALSE
AC006978.2	12	0	3	0	1	1	0.0249568	0.287728	0	0	0	1	1	1	1	FALSE
AC007000.3	31	0	1	0	1	1	0.825876	1	0	0	0	1	1	1	1	FALSE
AC007003.1	6	0	1	0	1	1	0.287029	0.885869	0	0	0	1	1	1	1	FALSE
AC007014.2	1	0	1	0	1	1	0.0548254	0.404265	0	0	0	1	1	1	1	FALSE
AC007036.2	4	0	3	0	1	1	0.000632038	0.0239965	0	0	0	1	1	1	1	FALSE
AC007038.1	1	0	1	0	1	1	0.0548254	0.404265	0	0	0	1	1	1	1	FALSE
AC007040.2	72	0	5	0	1	1	0.360547	0.966512	0	0	0	1	1	1	1	FALSE
AC007091.1	18	0	1	0	1	1	0.63758	1	0	0	0	1	1	1	1	FALSE
AC007092.1	26	0	2	0	1	1	0.421019	1	0	0	0	1	1	1	1	FALSE
AC007098.1	58	0	5	0	1	1	0.2116	0.795416	0	0	0	1	1	1	1	FALSE
AC007099.1	6	0	1	0	1	1	0.287029	0.885869	0	0	0	1	1	1	1	FALSE
AC007099.2	5	0	1	0	1	1	0.245673	0.835968	0	0	0	1	1	1	1	FALSE
AC007099.3	5	0	1	0	1	1	0.245673	0.835968	0	0	0	1	1	1	1	FALSE
AC007100.1	52	0	3	0	1	1	0.548244	1	0	0	0	1	1	1	1	FALSE
AC007114.2	13	0	3	0	1	1	0.0311455	0.319768	0	0	0	1	1	1	1	FALSE
AC007128.1	25	1	0	0	0.345858	1	1	1	0	0	0	1	1	1	1	FALSE
AC007161.3	127	3	4	1	0.360898	1	0.922114	1	0	0	0	1	1	1	1	FALSE
AC007179.2	34	0	1	0	1	1	0.852975	1	0	0	0	1	1	1	1	FALSE
AC007182.1	14	2	0	0	0.0225436	0.453972	1	1	0	0	0	1	1	1	1	FALSE
AC007207.1	7	0	1	0	1	1	0.326118	0.933188	0	0	0	1	1	1	1	FALSE
AC007220.1	16	2	1	1	0.0290762	0.528757	0.594315	1	0	0	0	1	1	1	1	FALSE
AC007223.1	10	1	0	0	0.156142	1	1	1	0	0	0	1	1	1	1	FALSE
AC007240.3	31	0	2	0	1	1	0.512759	1	0	0	0	1	1	1	1	FALSE
AC007271.1	9	1	1	0	0.141693	0.980689	0.397985	1	0	0	0	1	1	1	1	FALSE
AC007277.1	12	0	1	0	1	1	0.491674	1	0	0	0	1	1	1	1	FALSE
AC007278.1	4	1	1	0	0.0656535	0.722222	0.201917	0.771217	0	0	0	1	1	1	1	FALSE
AC007279.1	22	0	5	0	1	1	0.00594508	0.108943	0	0	0	1	1	1	1	FALSE
AC007298.2	16	1	1	0	0.237867	1	0.594315	1	0	0	0	1	1	1	1	FALSE
AC007314.1	7	0	1	0	1	1	0.326118	0.933188	0	0	0	1	1	1	1	FALSE
AC007319.1	60	3	7	3	0.0805742	0.786222	0.0452971	0.396158	0	0	0	1	1	1	1	FALSE
AC007326.4	56	1	0	0	0.613546	1	1	1	0	0	0	1	1	1	1	FALSE
AC007333.1	19	0	1	0	1	1	0.657451	1	0	0	0	1	1	1	1	FALSE
AC007342.4	18	0	2	0	1	1	0.259169	0.861694	0	0	0	1	1	1	1	FALSE
AC007344.1	20	0	1	0	1	1	0.676231	1	0	0	0	1	1	1	1	FALSE
AC007362.1	15	9	0	0	4.94445e-13	8.07543e-10	1	1	0	0	0	1	1	1	1	FALSE
AC007375.2	102	1	3	1	0.823028	1	0.92294	1	0	0	0	1	1	1	1	FALSE
AC007376.2	30	1	0	0	0.399095	1	1	1	0	0	0	1	1	1	1	FALSE
AC007383.3	13	2	0	0	0.0195388	0.418181	1	1	0	0	0	1	1	1	1	FALSE
AC007384.1	33	0	2	0	1	1	0.546675	1	0	0	0	1	1	1	1	FALSE
AC007387.2	19	1	0	0	0.275712	1	1	1	0	0	0	1	1	1	1	FALSE
AC007389.1	104	0	5	0	1	1	0.680141	1	0	0	0	1	1	1	1	FALSE
AC007391.2	14	1	0	0	0.211545	1	1	1	0	0	0	1	1	1	1	FALSE
AC007391.3	8	0	3	0	1	1	0.00748983	0.129825	0	0	0	1	1	1	1	FALSE
AC007402.1	68	0	2	0	1	1	0.893122	1	0	0	0	1	1	1	1	FALSE
AC007405.1	84	1	10	0	0.759765	1	0.0165955	0.216008	0	0	0	1	1	1	1	FALSE
AC007422.1	17	0	3	0	1	1	0.062975	0.446414	0	0	0	1	1	1	1	FALSE
AC007431.1	9	0	3	0	1	1	0.0107795	0.161829	0	1	0	1	1	0.0126952	0.933625	FALSE
AC007431.2	2	0	1	0	1	1	0.106645	0.577468	0	0	0	1	1	1	1	FALSE
AC007448.1	1	0	0	0	1	1	1	1	0	1	0	1	1	0.00141859	0.249283	FALSE
AC007448.5	28	2	0	0	0.0802988	0.786222	1	1	0	1	0	1	1	0.0389697	1	FALSE
AC007450.1	22	0	1	0	1	1	0.710761	1	0	0	0	1	1	1	1	FALSE
AC007461.1	82	1	3	0	0.751468	1	0.833805	1	0	0	0	1	1	1	1	FALSE
AC007491.1	9	0	1	0	1	1	0.397985	1	0	0	0	1	1	1	1	FALSE
AC007496.1	6	0	1	0	1	1	0.287029	0.885869	0	0	0	1	1	1	1	FALSE
AC007511.1	4	0	1	0	1	1	0.201917	0.771217	0	0	0	1	1	1	1	FALSE
AC007513.1	22	0	4	0	1	1	0.0298968	0.312521	0	0	0	1	1	1	1	FALSE
AC007528.1	1	0	1	0	1	1	0.0548254	0.404265	0	0	0	1	1	1	1	FALSE
AC007533.1	12	0	1	0	1	1	0.491674	1	0	0	0	1	1	1	1	FALSE
AC007557.1	4	0	1	0	1	1	0.201917	0.771217	0	0	0	1	1	1	1	FALSE
AC007557.4	4	0	1	0	1	1	0.201917	0.771217	0	0	0	1	1	1	1	FALSE
AC007560.1	3	0	1	0	1	1	0.155624	0.696456	0	0	0	1	1	1	1	FALSE
AC007563.1	6	1	0	0	0.0968459	0.833453	1	1	0	0	0	1	1	1	1	FALSE
AC007563.2	112	3	5	0	0.292058	1	0.741014	1	0	0	0	1	1	1	1	FALSE
AC007569.1	26	1	5	1	0.35687	1	0.0123819	0.180685	0	0	0	1	1	1	1	FALSE
AC007601.1	12	0	1	0	1	1	0.491674	1	0	0	0	1	1	1	1	FALSE
AC007610.2	7	0	3	0	1	1	0.00487944	0.0935032	0	0	0	1	1	1	1	FALSE
AC007610.5	6	0	3	0	1	1	0.00290673	0.0687615	0	0	0	1	1	1	1	FALSE
AC007611.1	22	1	0	0	0.311678	1	1	1	0	0	0	1	1	1	1	FALSE
AC007613.1	20	0	1	0	1	1	0.676231	1	0	0	0	1	1	1	1	FALSE
AC007619.1	3	0	1	0	1	1	0.155624	0.696456	0	0	0	1	1	1	1	FALSE
AC007637.1	19	1	2	0	0.275712	1	0.279916	0.885869	0	0	0	1	1	1	1	FALSE
AC007638.1	3	0	1	0	1	1	0.155624	0.696456	0	0	0	1	1	1	1	FALSE
AC007655.2	10	1	0	0	0.156142	1	1	1	0	0	0	1	1	1	1	FALSE
AC007663.1	9	0	1	0	1	1	0.397985	1	0	0	0	1	1	1	1	FALSE
AC007686.2	31	1	1	0	0.409211	1	0.825876	1	0	0	0	1	1	1	1	FALSE
AC007686.4	18	1	4	0	0.26331	1	0.0148769	0.203904	0	0	0	1	1	1	1	FALSE
AC007728.1	11	0	1	0	1	1	0.462188	1	0	0	0	1	1	1	1	FALSE
AC007728.2	24	0	0	0	1	1	1	1	0	1	0	1	1	0.0334969	1	FALSE
AC007744.1	41	0	1	0	1	1	0.900924	1	0	0	0	1	1	1	1	FALSE
AC007780.1	69	0	4	0	1	1	0.527567	1	0	0	0	1	1	1	1	FALSE
AC007785.1	39	0	4	0	1	1	0.16384	0.719397	0	0	0	1	1	1	1	FALSE
AC007787.1	2	0	1	0	1	1	0.106645	0.577468	0	0	0	1	1	1	1	FALSE
AC007834.2	1	0	1	0	1	1	0.0548254	0.404265	0	0	0	1	1	1	1	FALSE
AC007846.1	33	1	0	0	0.428934	1	1	1	0	0	0	1	1	1	1	FALSE
AC007846.2	69	1	1	0	0.690086	1	0.979571	1	0	0	0	1	1	1	1	FALSE
AC007849.1	7	0	2	0	1	1	0.0524939	0.404265	0	0	0	1	1	1	1	FALSE
AC007879.1	10	0	2	0	1	1	0.10093	0.577468	0	0	0	1	1	1	1	FALSE
AC007879.2	5	0	0	0	1	1	1	1	0	1	0	1	1	0.00707287	0.652345	FALSE
AC007879.3	17	0	2	0	1	1	0.238439	0.835968	0	1	0	1	1	0.0238445	1	FALSE
AC007880.1	4	0	1	0	1	1	0.201917	0.771217	0	0	0	1	1	1	1	FALSE
AC007881.2	34	0	2	0	1	1	0.563001	1	0	0	0	1	1	1	1	FALSE
AC007881.3	18	1	0	0	0.26331	1	1	1	0	0	0	1	1	1	1	FALSE
AC007906.2	9	1	2	0	0.141693	0.980689	0.0836998	0.526086	0	0	0	1	1	1	1	FALSE
AC007920.1	13	0	2	0	1	1	0.157239	0.696456	0	0	0	1	1	1	1	FALSE
AC007920.2	9	0	2	0	1	1	0.0836998	0.526086	0	0	0	1	1	1	1	FALSE
AC007923.3	18	1	3	1	0.26331	1	0.0725946	0.480911	0	0	0	1	1	1	1	FALSE
AC007952.2	3	0	1	0	1	1	0.155624	0.696456	0	0	0	1	1	1	1	FALSE
AC007953.1	6	3	1	0	9.18191e-05	0.0133659	0.287029	0.885869	0	0	0	1	1	1	1	FALSE
AC007991.2	6	1	3	0	0.0968459	0.833453	0.00290673	0.0687615	0	0	0	1	1	1	1	FALSE
AC007991.3	46	3	5	1	0.0423568	0.634743	0.106049	0.577468	0	0	0	1	1	1	1	FALSE
AC007996.1	6	1	4	1	0.0968459	0.833453	0.000123893	0.00738667	0	0	0	1	1	1	1	FALSE
AC007998.2	29	2	3	1	0.0853158	0.806034	0.210934	0.794525	0	0	0	1	1	1	1	FALSE
AC007998.3	10	0	2	0	1	1	0.10093	0.577468	0	0	0	1	1	1	1	FALSE
AC008011.2	13	0	1	0	1	1	0.519544	1	0	0	0	1	1	1	1	FALSE
AC008012.1	131	1	10	0	0.891842	1	0.182885	0.767104	0	0	0	1	1	1	1	FALSE
AC008013.1	24	1	2	1	0.334657	1	0.381879	0.996182	0	0	0	1	1	1	1	FALSE
AC008014.1	126	7	19	2	0.00568202	0.211731	5.99735e-05	0.00437204	0	0	0	1	1	1	1	FALSE
AC008035.1	19	0	6	0	1	1	0.000395628	0.0176594	0	0	0	1	1	1	1	FALSE
AC008050.1	43	1	4	0	0.518105	1	0.208574	0.791888	0	0	0	1	1	1	1	FALSE
AC008063.1	4	2	2	2	0.00166219	0.0969886	0.0167434	0.216008	0	0	0	1	1	1	1	FALSE
AC008073.2	19	0	1	0	1	1	0.657451	1	0	0	0	1	1	1	1	FALSE
AC008073.3	41	0	1	0	1	1	0.900924	1	0	0	0	1	1	1	1	FALSE
AC008079.1	16	0	2	0	1	1	0.217796	0.811219	0	0	0	1	1	1	1	FALSE
AC008080.1	9	1	2	0	0.141693	0.980689	0.0836998	0.526086	0	0	0	1	1	1	1	FALSE
AC008080.2	5	2	2	1	0.00273933	0.132552	0.0268954	0.289113	0	0	0	1	1	1	1	FALSE
AC008083.2	12	0	2	0	1	1	0.13784	0.680595	0	0	0	1	1	1	1	FALSE
AC008083.3	5	0	1	0	1	1	0.245673	0.835968	0	0	0	1	1	1	1	FALSE
AC008105.3	15	0	1	0	1	1	0.570783	1	0	0	0	1	1	1	1	FALSE
AC008119.1	9	0	2	0	1	1	0.0836998	0.526086	0	0	0	1	1	1	1	FALSE
AC008147.1	12	0	9	0	1	1	8.45355e-10	4.57566e-07	0	0	0	1	1	1	1	FALSE
AC008147.2	6	1	1	1	0.0968459	0.833453	0.287029	0.885869	0	0	0	1	1	1	1	FALSE
AC008147.3	2	0	1	0	1	1	0.106645	0.577468	0	0	0	1	1	1	1	FALSE
AC008149.2	6	0	1	0	1	1	0.287029	0.885869	0	0	0	1	1	1	1	FALSE
AC008155.1	2	0	1	0	1	1	0.106645	0.577468	0	0	0	1	1	1	1	FALSE
AC008163.1	35	1	1	0	0.447999	1	0.861036	1	0	0	0	1	1	1	1	FALSE
AC008164.1	8	0	2	0	1	1	0.0674953	0.458408	0	0	0	1	1	1	1	FALSE
AC008267.3	14	0	1	0	1	1	0.545885	1	0	0	0	1	1	1	1	FALSE
AC008278.2	5	1	0	0	0.0813821	0.786222	1	1	0	0	0	1	1	1	1	FALSE
AC008280.1	1	0	1	0	1	1	0.0548254	0.404265	0	0	0	1	1	1	1	FALSE
AC008280.2	1	0	1	0	1	1	0.0548254	0.404265	0	0	0	1	1	1	1	FALSE
AC008395.1	3	0	1	0	1	1	0.155624	0.696456	0	0	0	1	1	1	1	FALSE
AC008397.2	65	2	4	0	0.299129	1	0.480433	1	0	0	0	1	1	1	1	FALSE
AC008403.1	23	1	1	1	0.323265	1	0.726619	1	0	0	0	1	1	1	1	FALSE
AC008403.2	20	1	1	1	0.287904	1	0.676231	1	0	0	0	1	1	1	1	FALSE
AC008403.3	36	0	2	0	1	1	0.594368	1	0	0	0	1	1	1	1	FALSE
AC008406.1	11	0	3	0	1	1	0.0195005	0.239792	0	0	0	1	1	1	1	FALSE
AC008406.2	20	0	4	0	1	1	0.0215927	0.259703	0	0	0	1	1	1	1	FALSE
AC008406.3	16	0	1	0	1	1	0.594315	1	0	0	0	1	1	1	1	FALSE
AC008440.1	7	1	0	0	0.112049	0.888623	1	1	0	0	0	1	1	1	1	FALSE
AC008453.1	15	2	1	1	0.025725	0.492009	0.570783	1	0	0	0	1	1	1	1	FALSE
AC008453.2	13	0	5	0	1	1	0.000439284	0.0192984	0	0	0	1	1	1	1	FALSE
AC008474.1	4	0	1	0	1	1	0.201917	0.771217	0	0	0	1	1	1	1	FALSE
AC008514.1	39	4	2	0	0.00412761	0.176231	0.638195	1	0	0	0	1	1	1	1	FALSE
AC008522.1	5	0	1	0	1	1	0.245673	0.835968	0	0	0	1	1	1	1	FALSE
AC008534.1	6	0	1	0	1	1	0.287029	0.885869	0	0	0	1	1	1	1	FALSE
AC008537.1	49	2	0	0	0.199614	1	1	1	0	0	0	1	1	1	1	FALSE
AC008571.2	37	0	1	0	1	1	0.875856	1	0	0	0	1	1	1	1	FALSE
AC008581.2	67	0	6	0	1	1	0.160715	0.709784	0	0	0	1	1	1	1	FALSE
AC008591.1	47	1	1	0	0.549745	1	0.929363	1	0	0	0	1	1	1	1	FALSE
AC008592.1	10	0	1	0	1	1	0.430991	1	0	0	0	1	1	1	1	FALSE
AC008592.3	15	3	0	0	0.00186451	0.105512	1	1	0	0	0	1	1	1	1	FALSE
AC008619.1	5	0	2	0	1	1	0.0268954	0.289113	0	0	0	1	1	1	1	FALSE
AC008622.1	2	0	1	0	1	1	0.106645	0.577468	0	0	0	1	1	1	1	FALSE
AC008629.1	34	0	2	0	1	1	0.563001	1	0	0	0	1	1	1	1	FALSE
AC008632.1	18	0	1	0	1	1	0.63758	1	0	0	0	1	1	1	1	FALSE
AC008635.1	5	1	1	1	0.0813821	0.786222	0.245673	0.835968	0	0	0	1	1	1	1	FALSE
AC008649.2	7	1	0	0	0.112049	0.888623	1	1	0	1	0	1	1	0.009888	0.825351	FALSE
AC008662.1	15	0	4	0	1	1	0.00756677	0.129825	0	1	0	1	1	0.021069	1	FALSE
AC008663.1	11	0	1	0	1	1	0.462188	1	0	0	0	1	1	1	1	FALSE
AC008667.1	61	2	6	0	0.274194	1	0.116693	0.618973	0	3	0	1	1	9.63611e-05	0.0411869	FALSE
AC008667.2	11	0	1	0	1	1	0.462188	1	0	0	0	1	1	1	1	FALSE
AC008667.3	7	1	0	0	0.112049	0.888623	1	1	0	0	0	1	1	1	1	FALSE
AC008676.1	6	0	1	0	1	1	0.287029	0.885869	0	0	0	1	1	1	1	FALSE
AC008676.3	58	0	4	0	1	1	0.394088	1	0	0	0	1	1	1	1	FALSE
AC008687.5	2	0	1	0	1	1	0.106645	0.577468	0	0	0	1	1	1	1	FALSE
AC008687.6	5	0	1	0	1	1	0.245673	0.835968	0	0	0	1	1	1	1	FALSE
AC008691.1	99	1	5	0	0.813779	1	0.637534	1	0	0	0	1	1	1	1	FALSE
AC008695.1	92	2	1	1	0.459881	1	0.994416	1	0	1	0	1	1	0.12244	1	FALSE
AC008696.2	57	2	4	1	0.249216	1	0.381503	0.996182	0	0	0	1	1	1	1	FALSE
AC008700.1	6	0	2	0	1	1	0.0388898	0.358292	0	0	0	1	1	1	1	FALSE
AC008703.1	6	0	1	0	1	1	0.287029	0.885869	0	0	0	1	1	1	1	FALSE
AC008705.2	4	0	1	0	1	1	0.201917	0.771217	0	0	0	1	1	1	1	FALSE
AC008731.1	17	1	0	0	0.250697	1	1	1	0	0	0	1	1	1	1	FALSE
AC008738.2	7	0	1	0	1	1	0.326118	0.933188	0	0	0	1	1	1	1	FALSE
AC008738.6	3	0	1	0	1	1	0.155624	0.696456	0	0	0	1	1	1	1	FALSE
AC008747.1	13	0	1	0	1	1	0.519544	1	0	0	0	1	1	1	1	FALSE
AC008750.2	8	0	1	0	1	1	0.363065	0.966512	0	0	0	1	1	1	1	FALSE
AC008750.3	2	0	1	0	1	1	0.106645	0.577468	0	0	0	1	1	1	1	FALSE
AC008750.7	31	0	2	0	1	1	0.512759	1	0	0	0	1	1	1	1	FALSE
AC008758.1	61	0	1	0	1	1	0.967924	1	0	0	0	1	1	1	1	FALSE
AC008764.1	128	0	2	0	1	1	0.993821	1	0	0	0	1	1	1	1	FALSE
AC008764.4	50	0	1	0	1	1	0.940357	1	0	0	0	1	1	1	1	FALSE
AC008764.8	17	0	1	0	1	1	0.616557	1	0	0	0	1	1	1	1	FALSE
AC008766.1	3	1	0	0	0.0496557	0.646609	1	1	0	0	0	1	1	1	1	FALSE
AC008786.1	10	2	2	1	0.0116554	0.325378	0.10093	0.577468	0	0	0	1	1	1	1	FALSE
AC008808.2	10	2	0	0	0.0116554	0.325378	1	1	0	0	0	1	1	1	1	FALSE
AC008810.1	3	1	0	0	0.0496557	0.646609	1	1	0	0	0	1	1	1	1	FALSE
AC008840.1	36	1	2	0	0.457292	1	0.594368	1	0	0	0	1	1	1	1	FALSE
AC008869.1	7	0	1	0	1	1	0.326118	0.933188	0	0	0	1	1	1	1	FALSE
AC008871.1	3	0	1	0	1	1	0.155624	0.696456	0	0	0	1	1	1	1	FALSE
AC008877.1	6	0	2	0	1	1	0.0388898	0.358292	0	0	0	1	1	1	1	FALSE
AC008878.3	62	0	2	0	1	1	0.860644	1	0	0	0	1	1	1	1	FALSE
AC008892.1	58	5	4	3	0.00295258	0.14083	0.394088	1	0	0	0	1	1	1	1	FALSE
AC008894.2	15	0	0	0	1	1	1	1	0	1	0	1	1	0.021069	1	FALSE
AC008894.3	15	1	0	0	0.224817	1	1	1	0	0	0	1	1	1	1	FALSE
AC008897.2	25	0	1	0	1	1	0.755774	1	0	0	0	1	1	1	1	FALSE
AC008906.2	2	1	0	0	0.033384	0.543719	1	1	0	0	0	1	1	1	1	FALSE
AC008937.2	10	0	2	0	1	1	0.10093	0.577468	0	0	0	1	1	1	1	FALSE
AC008945.2	39	1	1	1	0.484242	1	0.889096	1	0	0	0	1	1	1	1	FALSE
AC008957.1	30	1	2	0	0.399095	1	0.495182	1	0	0	0	1	1	1	1	FALSE
AC008957.2	3	0	1	0	1	1	0.155624	0.696456	0	0	0	1	1	1	1	FALSE
AC008966.1	20	0	2	0	1	1	0.300614	0.907036	0	0	0	1	1	1	1	FALSE
AC008966.2	3	0	0	0	1	1	1	1	0	1	0	1	1	0.00424974	0.476142	FALSE
AC008966.3	6	0	2	0	1	1	0.0388898	0.358292	0	0	0	1	1	1	1	FALSE
AC008972.1	5	1	1	0	0.0813821	0.786222	0.245673	0.835968	0	0	0	1	1	1	1	FALSE
AC008972.2	12	1	0	0	0.184313	1	1	1	0	0	0	1	1	1	1	FALSE
AC009052.1	13	1	1	1	0.198044	1	0.519544	1	0	0	0	1	1	1	1	FALSE
AC009054.1	5	0	2	0	1	1	0.0268954	0.289113	0	0	0	1	1	1	1	FALSE
AC009054.2	4	0	2	0	1	1	0.0167434	0.216008	0	0	0	1	1	1	1	FALSE
AC009055.1	22	1	2	1	0.311678	1	0.341645	0.959042	0	0	0	1	1	1	1	FALSE
AC009060.1	22	0	3	0	1	1	0.116831	0.618973	0	0	0	1	1	1	1	FALSE
AC009061.2	30	2	0	0	0.0904244	0.833453	1	1	0	0	0	1	1	1	1	FALSE
AC009063.2	20	1	0	0	0.287904	1	1	1	0	0	0	1	1	1	1	FALSE
AC009065.1	18	0	1	0	1	1	0.63758	1	0	0	0	1	1	1	1	FALSE
AC009065.4	31	1	2	1	0.409211	1	0.512759	1	0	0	0	1	1	1	1	FALSE
AC009065.5	13	0	1	0	1	1	0.519544	1	0	0	0	1	1	1	1	FALSE
AC009065.7	18	0	1	0	1	1	0.63758	1	0	0	0	1	1	1	1	FALSE
AC009070.1	83	2	5	0	0.408368	1	0.480383	1	0	0	0	1	1	1	1	FALSE
AC009078.3	18	1	0	0	0.26331	1	1	1	0	0	0	1	1	1	1	FALSE
AC009084.2	2	0	1	0	1	1	0.106645	0.577468	0	0	0	1	1	1	1	FALSE
AC009086.2	4	0	0	0	1	1	1	1	0	1	0	1	1	0.0056623	0.576381	FALSE
AC009088.3	6	1	0	0	0.0968459	0.833453	1	1	0	0	0	1	1	1	1	FALSE
AC009090.6	7	0	1	0	1	1	0.326118	0.933188	0	0	0	1	1	1	1	FALSE
AC009093.10	176	1	1	0	0.949626	1	0.999951	1	0	0	0	1	1	1	1	FALSE
AC009093.11	663	7	14	0	0.929496	1	0.999995	1	0	0	0	1	1	1	1	FALSE
AC009097.1	7	0	1	0	1	1	0.326118	0.933188	0	0	0	1	1	1	1	FALSE
AC009102.1	7	0	1	0	1	1	0.326118	0.933188	0	0	0	1	1	1	1	FALSE
AC009102.4	13	0	1	0	1	1	0.519544	1	0	0	0	1	1	1	1	FALSE
AC009110.1	6	0	1	0	1	1	0.287029	0.885869	0	0	0	1	1	1	1	FALSE
AC009118.1	7	0	2	0	1	1	0.0524939	0.404265	0	0	0	1	1	1	1	FALSE
AC009119.1	32	2	3	0	0.100899	0.857205	0.255252	0.860498	0	1	0	1	1	0.0444116	1	FALSE
AC009121.4	6	0	2	0	1	1	0.0388898	0.358292	0	0	0	1	1	1	1	FALSE
AC009123.1	13	0	5	0	1	1	0.000439284	0.0192984	0	1	0	1	1	0.0182856	1	FALSE
AC009126.1	62	0	6	0	1	1	0.123564	0.637054	0	0	0	1	1	1	1	FALSE
AC009133.1	60	3	2	1	0.0805742	0.786222	0.847944	1	0	0	0	1	1	1	1	FALSE
AC009133.2	19	0	4	0	1	1	0.0180411	0.228512	0	0	0	1	1	1	1	FALSE
AC009133.3	14	0	1	0	1	1	0.545885	1	0	0	0	1	1	1	1	FALSE
AC009133.5	34	0	4	0	1	1	0.113744	0.608215	0	0	0	1	1	1	1	FALSE
AC009133.6	40	3	2	1	0.0296707	0.534328	0.651951	1	0	0	0	1	1	1	1	FALSE
AC009139.1	22	0	1	0	1	1	0.710761	1	0	0	0	1	1	1	1	FALSE
AC009139.2	31	1	0	0	0.409211	1	1	1	0	0	0	1	1	1	1	FALSE
AC009145.1	9	0	1	0	1	1	0.397985	1	0	0	0	1	1	1	1	FALSE
AC009163.1	25	0	2	0	1	1	0.401601	1	0	0	0	1	1	1	1	FALSE
AC009226.1	99	4	8	1	0.0865782	0.815784	0.176216	0.751918	0	0	0	1	1	1	1	FALSE
AC009227.1	11	0	1	0	1	1	0.462188	1	0	0	0	1	1	1	1	FALSE
AC009228.2	3	0	2	0	1	1	0.00868771	0.139993	0	0	0	1	1	1	1	FALSE
AC009229.1	13	0	3	0	1	1	0.0311455	0.319768	0	0	0	1	1	1	1	FALSE
AC009236.2	34	2	5	2	0.111688	0.888623	0.0365513	0.358292	0	0	0	1	1	1	1	FALSE
AC009242.1	7	0	1	0	1	1	0.326118	0.933188	0	0	0	1	1	1	1	FALSE
AC009244.1	15	1	1	0	0.224817	1	0.570783	1	0	0	0	1	1	1	1	FALSE
AC009271.1	12	0	2	0	1	1	0.13784	0.680595	0	0	0	1	1	1	1	FALSE
AC009292.2	41	1	5	0	0.501461	1	0.0721739	0.480911	0	0	0	1	1	1	1	FALSE
AC009299.2	58	1	0	0	0.626448	1	1	1	0	0	0	1	1	1	1	FALSE
AC009303.2	32	0	1	0	1	1	0.835423	1	0	0	0	1	1	1	1	FALSE
AC009318.1	7	0	3	0	1	1	0.00487944	0.0935032	0	0	0	1	1	1	1	FALSE
AC009336.1	7	0	4	0	1	1	0.000276454	0.013416	0	0	0	1	1	1	1	FALSE
AC009336.2	2	0	1	0	1	1	0.106645	0.577468	0	0	0	1	1	1	1	FALSE
AC009365.1	3	1	2	1	0.0496557	0.646609	0.00868771	0.139993	0	0	0	1	1	1	1	FALSE
AC009365.3	3	0	1	0	1	1	0.155624	0.696456	0	0	0	1	1	1	1	FALSE
AC009403.1	22	0	1	0	1	1	0.710761	1	0	0	0	1	1	1	1	FALSE
AC009403.2	146	0	6	0	1	1	0.816904	1	0	0	0	1	1	1	1	FALSE
AC009411.1	5	2	0	0	0.00273933	0.132552	1	1	0	0	0	1	1	1	1	FALSE
AC009412.1	12	0	1	0	1	1	0.491674	1	0	0	0	1	1	1	1	FALSE
AC009413.1	6	0	1	0	1	1	0.287029	0.885869	0	0	0	1	1	1	1	FALSE
AC009434.1	4	0	1	0	1	1	0.201917	0.771217	0	0	0	1	1	1	1	FALSE
AC009435.1	20	1	0	0	0.287904	1	1	1	0	0	0	1	1	1	1	FALSE
AC009480.1	2	0	1	0	1	1	0.106645	0.577468	0	0	0	1	1	1	1	FALSE
AC009480.2	1	0	1	0	1	1	0.0548254	0.404265	0	0	0	1	1	1	1	FALSE
AC009486.1	5	2	1	1	0.00273933	0.132552	0.245673	0.835968	0	0	0	1	1	1	1	FALSE
AC009486.2	22	2	1	1	0.0523924	0.666645	0.710761	1	0	0	0	1	1	1	1	FALSE
AC009495.1	18	0	2	0	1	1	0.259169	0.861694	0	0	0	1	1	1	1	FALSE
AC009501.2	10	0	1	0	1	1	0.430991	1	0	0	0	1	1	1	1	FALSE
AC009505.1	48	0	2	0	1	1	0.747336	1	0	0	0	1	1	1	1	FALSE
AC009509.1	25	0	1	0	1	1	0.755774	1	0	0	0	1	1	1	1	FALSE
AC009518.1	24	1	1	1	0.334657	1	0.741607	1	0	0	0	1	1	1	1	FALSE
AC009522.1	89	4	8	3	0.0638037	0.722222	0.115084	0.614201	0	1	0	1	1	0.118695	1	FALSE
AC009542.1	14	0	3	0	1	1	0.0380584	0.358292	0	0	0	1	1	1	1	FALSE
AC009560.4	8	0	0	0	1	1	1	1	0	1	0	1	1	0.0112926	0.880926	FALSE
AC009562.1	36	0	2	0	1	1	0.594368	1	0	0	0	1	1	1	1	FALSE
AC009570.2	18	0	1	0	1	1	0.63758	1	0	0	0	1	1	1	1	FALSE
AC009597.1	3	0	1	0	1	1	0.155624	0.696456	0	0	0	1	1	1	1	FALSE
AC009656.1	3	0	1	0	1	1	0.155624	0.696456	0	0	0	1	1	1	1	FALSE
AC009682.1	2	1	1	0	0.033384	0.543719	0.106645	0.577468	0	0	0	1	1	1	1	FALSE
AC009690.1	73	2	4	1	0.348474	1	0.57251	1	0	0	0	1	1	1	1	FALSE
AC009690.2	55	1	3	0	0.606929	1	0.586649	1	0	0	0	1	1	1	1	FALSE
AC009690.3	68	0	3	0	1	1	0.727428	1	0	0	0	1	1	1	1	FALSE
AC009716.2	5	1	0	0	0.0813821	0.786222	1	1	0	0	0	1	1	1	1	FALSE
AC009731.1	4	0	1	0	1	1	0.201917	0.771217	0	0	0	1	1	1	1	FALSE
AC009754.2	14	0	2	0	1	1	0.177102	0.751918	0	0	0	1	1	1	1	FALSE
AC009774.1	4	1	0	0	0.0656535	0.722222	1	1	0	0	0	1	1	1	1	FALSE
AC009779.2	29	0	1	0	1	1	0.805089	1	0	0	0	1	1	1	1	FALSE
AC009779.3	26	0	4	0	1	1	0.0514496	0.404265	0	0	0	1	1	1	1	FALSE
AC009779.4	17	0	1	0	1	1	0.616557	1	0	0	0	1	1	1	1	FALSE
AC009803.2	10	0	1	0	1	1	0.430991	1	0	0	0	1	1	1	1	FALSE
AC009804.2	1	0	1	0	1	1	0.0548254	0.404265	0	0	0	1	1	1	1	FALSE
AC009806.1	7	1	1	1	0.112049	0.888623	0.326118	0.933188	0	0	0	1	1	1	1	FALSE
AC009879.2	34	0	1	0	1	1	0.852975	1	0	0	0	1	1	1	1	FALSE
AC009879.3	77	0	3	0	1	1	0.800744	1	0	0	0	1	1	1	1	FALSE
AC009879.4	38	0	2	0	1	1	0.624014	1	0	0	0	1	1	1	1	FALSE
AC009899.1	53	0	1	0	1	1	0.949639	1	0	0	0	1	1	1	1	FALSE
AC009902.2	20	0	2	0	1	1	0.300614	0.907036	0	0	0	1	1	1	1	FALSE
AC009948.3	1	0	1	0	1	1	0.0548254	0.404265	0	0	0	1	1	1	1	FALSE
AC009949.1	7	0	1	0	1	1	0.326118	0.933188	0	0	0	1	1	1	1	FALSE
AC009950.1	21	0	3	0	1	1	0.104977	0.577468	0	0	0	1	1	1	1	FALSE
AC009951.1	15	0	1	0	1	1	0.570783	1	0	0	0	1	1	1	1	FALSE
AC009951.2	14	0	1	0	1	1	0.545885	1	0	0	0	1	1	1	1	FALSE
AC009951.3	17	2	1	0	0.0325908	0.543719	0.616557	1	0	0	0	1	1	1	1	FALSE
AC009951.5	3	0	1	0	1	1	0.155624	0.696456	0	0	0	1	1	1	1	FALSE
AC009951.6	8	1	0	0	0.126997	0.937819	1	1	0	0	0	1	1	1	1	FALSE
AC009955.2	2	0	1	0	1	1	0.106645	0.577468	0	0	0	1	1	1	1	FALSE
AC009962.1	13	0	1	0	1	1	0.519544	1	0	0	0	1	1	1	1	FALSE
AC009965.1	7	1	1	1	0.112049	0.888623	0.326118	0.933188	0	0	0	1	1	1	1	FALSE
AC009975.1	50	1	2	0	0.572104	1	0.767362	1	0	0	0	1	1	1	1	FALSE
AC009975.2	10	1	0	0	0.156142	1	1	1	0	0	0	1	1	1	1	FALSE
AC010105.1	12	0	1	0	1	1	0.491674	1	0	0	0	1	1	1	1	FALSE
AC010132.1	5	0	1	0	1	1	0.245673	0.835968	0	0	0	1	1	1	1	FALSE
AC010132.3	39	1	3	1	0.484242	1	0.361668	0.966512	0	0	0	1	1	1	1	FALSE
AC010145.1	27	1	0	0	0.367696	1	1	1	0	0	0	1	1	1	1	FALSE
AC010148.1	26	1	4	0	0.35687	1	0.0514496	0.404265	0	0	0	1	1	1	1	FALSE
AC010173.1	32	1	3	1	0.419156	1	0.255252	0.860498	0	0	0	1	1	1	1	FALSE
AC010181.2	6	0	1	0	1	1	0.287029	0.885869	0	0	0	1	1	1	1	FALSE
AC010182.1	4	0	2	0	1	1	0.0167434	0.216008	0	0	0	1	1	1	1	FALSE
AC010184.1	4	1	1	0	0.0656535	0.722222	0.201917	0.771217	0	0	0	1	1	1	1	FALSE
AC010196.1	17	0	1	0	1	1	0.616557	1	0	0	0	1	1	1	1	FALSE
AC010198.2	41	0	1	0	1	1	0.900924	1	0	0	0	1	1	1	1	FALSE
AC010201.1	2	0	2	0	1	1	0.00300576	0.0687615	0	0	0	1	1	1	1	FALSE
AC010201.3	52	1	4	0	0.586389	1	0.318395	0.933188	0	0	0	1	1	1	1	FALSE
AC010203.2	18	1	0	0	0.26331	1	1	1	0	0	0	1	1	1	1	FALSE
AC010207.1	6	1	0	0	0.0968459	0.833453	1	1	0	0	0	1	1	1	1	FALSE
AC010210.1	36	0	1	0	1	1	0.868655	1	0	0	0	1	1	1	1	FALSE
AC010223.1	11	1	1	0	0.170347	1	0.462188	1	0	0	0	1	1	1	1	FALSE
AC010226.1	30	0	1	0	1	1	0.815776	1	0	0	0	1	1	1	1	FALSE
AC010255.1	19	2	2	0	0.0400839	0.606124	0.279916	0.885869	0	0	0	1	1	1	1	FALSE
AC010255.2	32	2	2	0	0.100899	0.857205	0.529926	1	0	0	0	1	1	1	1	FALSE
AC010261.2	18	0	1	0	1	1	0.63758	1	0	0	0	1	1	1	1	FALSE
AC010273.2	11	0	1	0	1	1	0.462188	1	0	0	0	1	1	1	1	FALSE
AC010280.1	13	0	4	0	1	1	0.00432798	0.0870497	0	0	0	1	1	1	1	FALSE
AC010280.2	8	0	5	0	1	1	2.41083e-05	0.00226103	0	0	0	1	1	1	1	FALSE
AC010297.1	2	0	1	0	1	1	0.106645	0.577468	0	0	0	1	1	1	1	FALSE
AC010307.3	9	0	2	0	1	1	0.0836998	0.526086	0	0	0	1	1	1	1	FALSE
AC010326.2	34	1	0	0	0.438548	1	1	1	0	0	0	1	1	1	1	FALSE
AC010343.3	59	2	8	1	0.261704	1	0.0148538	0.203904	0	0	0	1	1	1	1	FALSE
AC010422.5	42	1	1	1	0.509853	1	0.906356	1	0	0	0	1	1	1	1	FALSE
AC010442.1	11	5	0	0	5.73393e-07	0.000239306	1	1	0	0	0	1	1	1	1	FALSE
AC010442.2	2	2	0	0	0.000283351	0.0291992	1	1	0	0	0	1	1	1	1	FALSE
AC010445.1	3	0	1	0	1	1	0.155624	0.696456	0	0	0	1	1	1	1	FALSE
AC010451.3	6	3	0	0	9.18191e-05	0.0133659	1	1	0	0	0	1	1	1	1	FALSE
AC010476.2	8	0	1	0	1	1	0.363065	0.966512	0	0	0	1	1	1	1	FALSE
AC010478.1	42	0	9	0	1	1	0.000381424	0.0174452	0	0	0	1	1	1	1	FALSE
AC010494.1	5	2	0	0	0.00273933	0.132552	1	1	0	0	0	1	1	1	1	FALSE
AC010519.1	86	5	3	1	0.0152911	0.381822	0.856743	1	0	0	0	1	1	1	1	FALSE
AC010531.4	21	0	1	0	1	1	0.693983	1	0	0	0	1	1	1	1	FALSE
AC010536.1	12	0	1	0	1	1	0.491674	1	0	0	0	1	1	1	1	FALSE
AC010536.2	21	0	0	0	1	1	1	1	0	2	0	1	1	0.000414725	0.113499	FALSE
AC010538.1	9	0	1	0	1	1	0.397985	1	0	0	0	1	1	1	1	FALSE
AC010542.1	4	0	2	0	1	1	0.0167434	0.216008	0	0	0	1	1	1	1	FALSE
AC010542.2	3	2	1	0	0.000840515	0.0646616	0.155624	0.696456	0	0	0	1	1	1	1	FALSE
AC010542.3	41	5	6	1	0.00061111	0.0518428	0.0234166	0.275294	0	0	0	1	1	1	1	FALSE
AC010542.4	19	0	1	0	1	1	0.657451	1	0	0	0	1	1	1	1	FALSE
AC010547.3	4	0	1	0	1	1	0.201917	0.771217	0	0	0	1	1	1	1	FALSE
AC010605.1	3	0	1	0	1	1	0.155624	0.696456	0	0	0	1	1	1	1	FALSE
AC010609.1	13	0	1	0	1	1	0.519544	1	0	0	0	1	1	1	1	FALSE
AC010616.1	45	1	2	0	0.534193	1	0.714526	1	0	0	0	1	1	1	1	FALSE
AC010619.1	31	0	2	0	1	1	0.512759	1	0	0	0	1	1	1	1	FALSE
AC010619.2	29	0	1	0	1	1	0.805089	1	0	0	0	1	1	1	1	FALSE
AC010642.1	1	0	1	0	1	1	0.0548254	0.404265	0	0	0	1	1	1	1	FALSE
AC010642.2	16	0	2	0	1	1	0.217796	0.811219	0	0	0	1	1	1	1	FALSE
AC010646.1	19	0	1	0	1	1	0.657451	1	0	0	0	1	1	1	1	FALSE
AC010729.2	23	0	1	0	1	1	0.726619	1	0	0	0	1	1	1	1	FALSE
AC010745.1	6	0	3	0	1	1	0.00290673	0.0687615	0	0	0	1	1	1	1	FALSE
AC010745.2	34	0	7	0	1	1	0.002156	0.0581894	0	0	0	1	1	1	1	FALSE
AC010745.4	9	0	5	0	1	1	5.17759e-05	0.00391107	0	0	0	1	1	1	1	FALSE
AC010754.1	8	0	2	0	1	1	0.0674953	0.458408	0	0	0	1	1	1	1	FALSE
AC010761.1	10	2	0	0	0.0116554	0.325378	1	1	0	0	0	1	1	1	1	FALSE
AC010761.2	16	0	2	0	1	1	0.217796	0.811219	0	0	0	1	1	1	1	FALSE
AC010761.4	4	1	0	0	0.0656535	0.722222	1	1	0	0	0	1	1	1	1	FALSE
AC010768.1	7	0	1	0	1	1	0.326118	0.933188	0	0	0	1	1	1	1	FALSE
AC010768.2	8	0	4	0	1	1	0.000528799	0.0218509	0	0	0	1	1	1	1	FALSE
AC010768.4	4	1	0	0	0.0656535	0.722222	1	1	0	0	0	1	1	1	1	FALSE
AC010880.1	11	1	0	0	0.170347	1	1	1	0	0	0	1	1	1	1	FALSE
AC010883.1	5	1	2	1	0.0813821	0.786222	0.0268954	0.289113	0	0	0	1	1	1	1	FALSE
AC010883.2	4	0	1	0	1	1	0.201917	0.771217	0	0	0	1	1	1	1	FALSE
AC010886.1	2	1	0	0	0.033384	0.543719	1	1	0	1	0	1	1	0.00283517	0.37045	FALSE
AC010894.1	16	0	1	0	1	1	0.594315	1	0	0	0	1	1	1	1	FALSE
AC010894.2	125	2	15	1	0.623893	1	0.00361701	0.0772153	0	0	0	1	1	1	1	FALSE
AC010894.3	9	0	2	0	1	1	0.0836998	0.526086	0	0	0	1	1	1	1	FALSE
AC010894.4	3	0	1	0	1	1	0.155624	0.696456	0	0	0	1	1	1	1	FALSE
AC010907.2	5	0	1	0	1	1	0.245673	0.835968	0	0	0	1	1	1	1	FALSE
AC010931.1	37	2	0	0	0.12839	0.939649	1	1	0	0	0	1	1	1	1	FALSE
AC010931.2	22	1	1	0	0.311678	1	0.710761	1	0	0	0	1	1	1	1	FALSE
AC010969.3	17	0	2	0	1	1	0.238439	0.835968	0	0	0	1	1	1	1	FALSE
AC010976.1	22	0	2	0	1	1	0.341645	0.959042	0	0	0	1	1	1	1	FALSE
AC010978.1	18	0	4	0	1	1	0.0148769	0.203904	0	0	0	1	1	1	1	FALSE
AC010991.1	2	1	0	0	0.033384	0.543719	1	1	0	0	0	1	1	1	1	FALSE
AC010997.3	70	0	7	0	1	1	0.0885943	0.549199	0	0	0	1	1	1	1	FALSE
AC010998.1	30	0	3	0	1	1	0.225532	0.828209	0	0	0	1	1	1	1	FALSE
AC011092.2	24	0	2	0	1	1	0.381879	0.996182	0	0	0	1	1	1	1	FALSE
AC011239.1	13	0	6	0	1	1	3.32986e-05	0.0028654	0	0	0	1	1	1	1	FALSE
AC011246.1	70	1	3	0	0.695304	1	0.745355	1	0	2	0	1	1	0.00455471	0.496969	FALSE
AC011287.1	76	0	9	0	1	1	0.0230747	0.272811	0	0	0	1	1	1	1	FALSE
AC011290.1	17	1	0	0	0.250697	1	1	1	0	0	0	1	1	1	1	FALSE
AC011294.1	21	0	4	0	1	1	0.0255419	0.289113	0	0	0	1	1	1	1	FALSE
AC011306.1	44	1	2	0	0.526217	1	0.702819	1	0	0	0	1	1	1	1	FALSE
AC011317.1	3	0	1	0	1	1	0.155624	0.696456	0	0	0	1	1	1	1	FALSE
AC011346.1	78	2	2	0	0.378725	1	0.932053	1	0	0	0	1	1	1	1	FALSE
AC011352.1	2	0	1	0	1	1	0.106645	0.577468	0	0	0	1	1	1	1	FALSE
AC011365.1	9	1	0	0	0.141693	0.980689	1	1	0	0	0	1	1	1	1	FALSE
AC011369.1	35	0	1	0	1	1	0.861036	1	0	0	0	1	1	1	1	FALSE
AC011377.1	17	0	7	0	1	1	1.77371e-05	0.00183915	0	0	0	1	1	1	1	FALSE
AC011379.2	11	0	1	0	1	1	0.462188	1	0	0	0	1	1	1	1	FALSE
AC011383.1	8	0	2	0	1	1	0.0674953	0.458408	0	0	0	1	1	1	1	FALSE
AC011399.1	4	0	1	0	1	1	0.201917	0.771217	0	0	0	1	1	1	1	FALSE
AC011407.1	14	0	1	0	1	1	0.545885	1	0	0	0	1	1	1	1	FALSE
AC011444.1	61	0	1	0	1	1	0.967924	1	0	0	0	1	1	1	1	FALSE
AC011444.2	7	2	0	0	0.00562485	0.21007	1	1	0	0	0	1	1	1	1	FALSE
AC011444.3	19	2	2	1	0.0400839	0.606124	0.279916	0.885869	0	0	0	1	1	1	1	FALSE
AC011447.2	1	0	1	0	1	1	0.0548254	0.404265	0	0	0	1	1	1	1	FALSE
AC011447.3	24	0	1	0	1	1	0.741607	1	0	0	0	1	1	1	1	FALSE
AC011448.1	42	1	1	0	0.509853	1	0.906356	1	0	0	0	1	1	1	1	FALSE
AC011452.1	54	2	2	0	0.230524	1	0.803293	1	0	0	0	1	1	1	1	FALSE
AC011455.1	8	1	0	0	0.126997	0.937819	1	1	0	0	0	1	1	1	1	FALSE
AC011455.2	42	0	1	0	1	1	0.906356	1	0	0	0	1	1	1	1	FALSE
AC011455.8	22	1	1	0	0.311678	1	0.710761	1	0	0	0	1	1	1	1	FALSE
AC011462.1	108	2	6	0	0.544574	1	0.545819	1	0	0	0	1	1	1	1	FALSE
AC011462.2	2	0	2	0	1	1	0.00300576	0.0687615	0	0	0	1	1	1	1	FALSE
AC011462.5	14	0	0	0	1	1	1	1	0	2	0	1	1	0.000180904	0.062917	FALSE
AC011466.3	4	0	1	0	1	1	0.201917	0.771217	0	0	0	1	1	1	1	FALSE
AC011468.2	40	1	0	0	0.492924	1	1	1	0	0	0	1	1	1	1	FALSE
AC011472.1	9	0	1	0	1	1	0.397985	1	0	0	0	1	1	1	1	FALSE
AC011472.2	4	0	2	0	1	1	0.0167434	0.216008	0	0	0	1	1	1	1	FALSE
AC011472.3	1	0	1	0	1	1	0.0548254	0.404265	0	0	0	1	1	1	1	FALSE
AC011473.4	22	0	1	0	1	1	0.710761	1	0	0	0	1	1	1	1	FALSE
AC011479.1	20	0	2	0	1	1	0.300614	0.907036	0	0	0	1	1	1	1	FALSE
AC011483.1	59	0	1	0	1	1	0.964095	1	0	0	0	1	1	1	1	FALSE
AC011487.1	5	0	1	0	1	1	0.245673	0.835968	0	0	0	1	1	1	1	FALSE
AC011498.4	32	0	2	0	1	1	0.529926	1	0	0	0	1	1	1	1	FALSE
AC011503.1	2	0	1	0	1	1	0.106645	0.577468	0	0	0	1	1	1	1	FALSE
AC011530.1	22	0	1	0	1	1	0.710761	1	0	0	0	1	1	1	1	FALSE
AC011586.1	10	0	1	0	1	1	0.430991	1	0	0	0	1	1	1	1	FALSE
AC011586.2	36	1	3	0	0.457292	1	0.315933	0.933188	0	0	0	1	1	1	1	FALSE
AC011591.2	7	1	1	1	0.112049	0.888623	0.326118	0.933188	0	0	0	1	1	1	1	FALSE
AC011595.2	4	1	0	0	0.0656535	0.722222	1	1	0	0	0	1	1	1	1	FALSE
AC011601.1	6	1	3	1	0.0968459	0.833453	0.00290673	0.0687615	0	0	0	1	1	1	1	FALSE
AC011603.2	37	1	0	0	0.466428	1	1	1	0	0	0	1	1	1	1	FALSE
AC011611.4	15	0	3	0	1	1	0.0456813	0.396158	0	0	0	1	1	1	1	FALSE
AC011676.3	27	2	2	0	0.0753783	0.786222	0.440107	1	0	0	0	1	1	1	1	FALSE
AC011676.5	14	0	6	0	1	1	5.55547e-05	0.00406768	0	0	0	1	1	1	1	FALSE
AC011726.1	7	0	2	0	1	1	0.0524939	0.404265	0	0	0	1	1	1	1	FALSE
AC011747.1	13	1	1	0	0.198044	1	0.519544	1	0	0	0	1	1	1	1	FALSE
AC011752.1	30	0	1	0	1	1	0.815776	1	0	0	0	1	1	1	1	FALSE
AC011815.1	22	1	0	0	0.311678	1	1	1	0	0	0	1	1	1	1	FALSE
AC011825.3	51	1	2	0	0.579307	1	0.776847	1	0	0	0	1	1	1	1	FALSE
AC011933.1	2	0	1	0	1	1	0.106645	0.577468	0	0	0	1	1	1	1	FALSE
AC011933.2	1	0	1	0	1	1	0.0548254	0.404265	0	0	0	1	1	1	1	FALSE
AC011933.4	10	0	3	0	1	1	0.0147773	0.203904	0	0	0	1	1	1	1	FALSE
AC011944.1	7	0	1	0	1	1	0.326118	0.933188	0	0	0	1	1	1	1	FALSE
AC011995.2	69	0	4	0	1	1	0.527567	1	0	0	0	1	1	1	1	FALSE
AC012038.1	6	0	3	0	1	1	0.00290673	0.0687615	0	0	0	1	1	1	1	FALSE
AC012063.1	60	3	2	0	0.0805742	0.786222	0.847944	1	0	0	0	1	1	1	1	FALSE
AC012076.1	5	2	0	0	0.00273933	0.132552	1	1	0	0	0	1	1	1	1	FALSE
AC012081.1	4	0	1	0	1	1	0.201917	0.771217	0	0	0	1	1	1	1	FALSE
AC012085.2	10	1	1	0	0.156142	1	0.430991	1	0	0	0	1	1	1	1	FALSE
AC012123.1	26	0	2	0	1	1	0.421019	1	0	0	0	1	1	1	1	FALSE
AC012150.1	23	1	0	0	0.323265	1	1	1	0	0	0	1	1	1	1	FALSE
AC012158.1	56	1	1	0	0.613546	1	0.957477	1	0	1	0	1	1	0.0764221	1	FALSE
AC012173.1	13	1	0	0	0.198044	1	1	1	0	0	0	1	1	1	1	FALSE
AC012178.1	19	1	0	0	0.275712	1	1	1	0	0	0	1	1	1	1	FALSE
AC012184.1	21	0	3	0	1	1	0.104977	0.577468	0	0	0	1	1	1	1	FALSE
AC012184.2	40	1	0	0	0.492924	1	1	1	0	0	0	1	1	1	1	FALSE
AC012184.3	17	1	0	0	0.250697	1	1	1	0	0	0	1	1	1	1	FALSE
AC012236.1	17	0	4	0	1	1	0.0120871	0.17841	0	0	0	1	1	1	1	FALSE
AC012291.1	5	0	1	0	1	1	0.245673	0.835968	0	0	0	1	1	1	1	FALSE
AC012291.2	6	0	1	0	1	1	0.287029	0.885869	0	0	0	1	1	1	1	FALSE
AC012306.3	3	1	0	0	0.0496557	0.646609	1	1	0	0	0	1	1	1	1	FALSE
AC012307.1	9	0	4	0	1	1	0.000910418	0.0323373	0	0	0	1	1	1	1	FALSE
AC012325.1	3	0	1	0	1	1	0.155624	0.696456	0	0	0	1	1	1	1	FALSE
AC012354.1	20	3	1	0	0.00438744	0.182653	0.676231	1	0	0	0	1	1	1	1	FALSE
AC012354.2	6	0	3	0	1	1	0.00290673	0.0687615	0	0	0	1	1	1	1	FALSE
AC012354.3	11	1	0	0	0.170347	1	1	1	0	0	0	1	1	1	1	FALSE
AC012354.4	6	1	1	0	0.0968459	0.833453	0.287029	0.885869	0	0	0	1	1	1	1	FALSE
AC012354.6	10	0	2	0	1	1	0.10093	0.577468	0	0	0	1	1	1	1	FALSE
AC012354.7	12	2	0	0	0.0167178	0.381822	1	1	0	0	0	1	1	1	1	FALSE
AC012363.1	18	0	1	0	1	1	0.63758	1	0	0	0	1	1	1	1	FALSE
AC012363.2	9	1	0	0	0.141693	0.980689	1	1	0	0	0	1	1	1	1	FALSE
AC012366.1	1	0	1	0	1	1	0.0548254	0.404265	0	0	0	1	1	1	1	FALSE
AC012368.1	47	2	3	1	0.18739	1	0.479832	1	0	0	0	1	1	1	1	FALSE
AC012370.1	9	1	1	0	0.141693	0.980689	0.397985	1	0	0	0	1	1	1	1	FALSE
AC012370.2	8	0	2	0	1	1	0.0674953	0.458408	0	0	0	1	1	1	1	FALSE
AC012404.1	5	1	0	0	0.0813821	0.786222	1	1	0	0	0	1	1	1	1	FALSE
AC012409.1	8	0	1	0	1	1	0.363065	0.966512	0	0	0	1	1	1	1	FALSE
AC012409.2	79	5	5	1	0.0108859	0.316602	0.437368	1	0	0	0	1	1	1	1	FALSE
AC012413.1	8	0	1	0	1	1	0.363065	0.966512	0	0	0	1	1	1	1	FALSE
AC012442.2	10	0	3	0	1	1	0.0147773	0.203904	0	0	0	1	1	1	1	FALSE
AC012445.1	6	0	1	0	1	1	0.287029	0.885869	0	0	0	1	1	1	1	FALSE
AC012459.1	30	2	8	2	0.0904244	0.833453	0.000160385	0.00896064	0	0	0	1	1	1	1	FALSE
AC012462.1	12	0	1	0	1	1	0.491674	1	0	0	0	1	1	1	1	FALSE
AC012464.1	10	0	2	0	1	1	0.10093	0.577468	0	0	0	1	1	1	1	FALSE
AC012464.3	4	0	1	0	1	1	0.201917	0.771217	0	0	0	1	1	1	1	FALSE
AC012485.1	47	1	0	0	0.549745	1	1	1	0	0	0	1	1	1	1	FALSE
AC012485.3	16	1	1	1	0.237867	1	0.594315	1	0	0	0	1	1	1	1	FALSE
AC012488.2	17	0	1	0	1	1	0.616557	1	0	0	0	1	1	1	1	FALSE
AC012507.1	7	0	3	0	1	1	0.00487944	0.0935032	0	0	0	1	1	1	1	FALSE
AC012507.3	9	0	2	0	1	1	0.0836998	0.526086	0	0	0	1	1	1	1	FALSE
AC012511.2	3	0	1	0	1	1	0.155624	0.696456	0	0	0	1	1	1	1	FALSE
AC012513.3	2	1	0	0	0.033384	0.543719	1	1	0	1	0	1	1	0.00283517	0.37045	FALSE
AC012531.1	12	0	2	0	1	1	0.13784	0.680595	0	0	0	1	1	1	1	FALSE
AC012531.2	83	0	2	0	1	1	0.946056	1	0	0	0	1	1	1	1	FALSE
AC012531.3	210	0	2	0	1	1	0.999905	1	0	0	0	1	1	1	1	FALSE
AC012533.1	13	2	1	0	0.0195388	0.418181	0.519544	1	0	0	0	1	1	1	1	FALSE
AC012560.1	159	9	16	3	0.00160779	0.0969886	0.0143272	0.203904	0	0	0	1	1	1	1	FALSE
AC012564.1	2	0	1	0	1	1	0.106645	0.577468	0	0	0	1	1	1	1	FALSE
AC012568.1	8	0	2	0	1	1	0.0674953	0.458408	0	0	0	1	1	1	1	FALSE
AC012574.1	67	0	2	0	1	1	0.888248	1	0	0	0	1	1	1	1	FALSE
AC012574.2	23	0	1	0	1	1	0.726619	1	0	0	0	1	1	1	1	FALSE
AC012593.2	6	0	1	0	1	1	0.287029	0.885869	0	0	0	1	1	1	1	FALSE
AC012613.1	49	2	3	0	0.199614	1	0.507813	1	0	0	0	1	1	1	1	FALSE
AC012613.2	38	1	1	0	0.475411	1	0.882663	1	0	0	0	1	1	1	1	FALSE
AC012615.4	5	0	1	0	1	1	0.245673	0.835968	0	0	0	1	1	1	1	FALSE
AC012615.5	4	1	0	0	0.0656535	0.722222	1	1	0	0	0	1	1	1	1	FALSE
AC012629.2	8	0	1	0	1	1	0.363065	0.966512	0	0	0	1	1	1	1	FALSE
AC012645.1	17	0	0	0	1	1	1	1	0	3	0	1	1	1.90751e-06	0.00212293	FALSE
AC012645.2	4	1	0	0	0.0656535	0.722222	1	1	0	0	0	1	1	1	1	FALSE
AC012668.3	63	1	5	0	0.656851	1	0.262911	0.872745	0	0	0	1	1	1	1	FALSE
AC013248.1	7	0	4	0	1	1	0.000276454	0.013416	0	0	0	1	1	1	1	FALSE
AC013267.1	5	0	1	0	1	1	0.245673	0.835968	0	0	0	1	1	1	1	FALSE
AC013287.1	92	4	4	1	0.0702647	0.758962	0.749032	1	0	0	0	1	1	1	1	FALSE
AC013356.3	5	0	2	0	1	1	0.0268954	0.289113	0	0	0	1	1	1	1	FALSE
AC013394.1	47	1	1	1	0.549745	1	0.929363	1	0	0	0	1	1	1	1	FALSE
AC013448.1	3	0	1	0	1	1	0.155624	0.696456	0	0	0	1	1	1	1	FALSE
AC013451.2	6	2	2	1	0.00406308	0.175723	0.0388898	0.358292	0	0	0	1	1	1	1	FALSE
AC013470.2	12	0	1	0	1	1	0.491674	1	0	0	0	1	1	1	1	FALSE
AC013472.1	36	4	2	1	0.00307624	0.144759	0.594368	1	0	0	0	1	1	1	1	FALSE
AC013477.1	118	2	10	1	0.592594	1	0.113898	0.608648	0	0	0	1	1	1	1	FALSE
AC013489.1	73	0	2	0	1	1	0.914651	1	0	0	0	1	1	1	1	FALSE
AC013553.3	9	0	1	0	1	1	0.397985	1	0	0	0	1	1	1	1	FALSE
AC013562.1	4	1	0	0	0.0656535	0.722222	1	1	0	0	0	1	1	1	1	FALSE
AC013565.1	14	2	0	0	0.0225436	0.453972	1	1	0	0	0	1	1	1	1	FALSE
AC013565.3	17	0	1	0	1	1	0.616557	1	0	0	0	1	1	1	1	FALSE
AC013643.2	13	1	1	1	0.198044	1	0.519544	1	0	0	0	1	1	1	1	FALSE
AC013652.1	134	7	29	2	0.00787674	0.260901	1.87601e-10	1.25272e-07	0	0	0	1	1	1	1	FALSE
AC013652.2	5	1	2	1	0.0813821	0.786222	0.0268954	0.289113	0	0	0	1	1	1	1	FALSE
AC013701.1	6	0	1	0	1	1	0.287029	0.885869	0	0	0	1	1	1	1	FALSE
AC013762.1	21	0	6	0	1	1	0.000719684	0.0265805	0	0	0	1	1	1	1	FALSE
AC015468.1	4	0	1	0	1	1	0.201917	0.771217	0	0	0	1	1	1	1	FALSE
AC015522.1	10	0	1	0	1	1	0.430991	1	0	0	0	1	1	1	1	FALSE
AC015574.1	16	1	1	0	0.237867	1	0.594315	1	0	0	0	1	1	1	1	FALSE
AC015631.1	24	0	2	0	1	1	0.381879	0.996182	0	0	0	1	1	1	1	FALSE
AC015656.1	22	0	2	0	1	1	0.341645	0.959042	0	0	0	1	1	1	1	FALSE
AC015660.1	23	2	3	0	0.0567569	0.701852	0.129157	0.65892	0	0	0	1	1	1	1	FALSE
AC015660.2	8	1	0	0	0.126997	0.937819	1	1	0	0	0	1	1	1	1	FALSE
AC015660.5	7	1	4	1	0.112049	0.888623	0.000276454	0.013416	0	0	0	1	1	1	1	FALSE
AC015688.4	20	0	2	0	1	1	0.300614	0.907036	0	0	0	1	1	1	1	FALSE
AC015712.2	30	0	1	0	1	1	0.815776	1	0	0	0	1	1	1	1	FALSE
AC015712.5	36	0	3	0	1	1	0.315933	0.933188	0	0	0	1	1	1	1	FALSE
AC015712.7	1	1	0	0	0.0168337	0.381822	1	1	0	0	0	1	1	1	1	FALSE
AC015802.2	1	0	1	0	1	1	0.0548254	0.404265	0	0	0	1	1	1	1	FALSE
AC015802.4	17	0	2	0	1	1	0.238439	0.835968	0	0	0	1	1	1	1	FALSE
AC015802.6	10	0	1	0	1	1	0.430991	1	0	0	0	1	1	1	1	FALSE
AC015819.2	1	0	1	0	1	1	0.0548254	0.404265	0	0	0	1	1	1	1	FALSE
AC015845.1	3	1	0	0	0.0496557	0.646609	1	1	0	0	0	1	1	1	1	FALSE
AC015845.2	17	1	2	0	0.250697	1	0.238439	0.835968	0	0	0	1	1	1	1	FALSE
AC015849.1	17	0	2	0	1	1	0.238439	0.835968	0	0	0	1	1	1	1	FALSE
AC015853.1	4	0	1	0	1	1	0.201917	0.771217	0	0	0	1	1	1	1	FALSE
AC015853.3	20	3	1	0	0.00438744	0.182653	0.676231	1	0	0	0	1	1	1	1	FALSE
AC015908.2	12	0	1	0	1	1	0.491674	1	0	0	0	1	1	1	1	FALSE
AC015908.4	1	0	1	0	1	1	0.0548254	0.404265	0	0	0	1	1	1	1	FALSE
AC015908.6	21	1	4	1	0.299892	1	0.0255419	0.289113	0	0	0	1	1	1	1	FALSE
AC015908.7	56	1	6	1	0.613546	1	0.0853725	0.532788	0	0	0	1	1	1	1	FALSE
AC015909.1	39	1	2	0	0.484242	1	0.638195	1	0	0	0	1	1	1	1	FALSE
AC015909.3	12	1	1	0	0.184313	1	0.491674	1	0	0	0	1	1	1	1	FALSE
AC015911.2	1	0	1	0	1	1	0.0548254	0.404265	0	0	0	1	1	1	1	FALSE
AC015914.1	5	0	2	0	1	1	0.0268954	0.289113	0	0	0	1	1	1	1	FALSE
AC015920.1	2	0	1	0	1	1	0.106645	0.577468	0	0	0	1	1	1	1	FALSE
AC015923.1	13	1	1	1	0.198044	1	0.519544	1	0	0	0	1	1	1	1	FALSE
AC015971.1	31	0	1	0	1	1	0.825876	1	0	0	0	1	1	1	1	FALSE
AC015987.1	30	1	1	1	0.399095	1	0.815776	1	0	0	0	1	1	1	1	FALSE
AC016026.1	15	0	3	0	1	1	0.0456813	0.396158	0	0	0	1	1	1	1	FALSE
AC016044.1	25	0	1	0	1	1	0.755774	1	0	0	0	1	1	1	1	FALSE
AC016074.2	76	3	8	0	0.136747	0.980689	0.0563469	0.412833	0	1	0	1	1	0.102278	1	FALSE
AC016152.1	23	0	2	0	1	1	0.361882	0.966512	0	0	0	1	1	1	1	FALSE
AC016245.2	12	0	1	0	1	1	0.491674	1	0	0	0	1	1	1	1	FALSE
AC016394.2	10	0	1	0	1	1	0.430991	1	0	0	0	1	1	1	1	FALSE
AC016549.1	4	0	3	0	1	1	0.000632038	0.0239965	0	0	0	1	1	1	1	FALSE
AC016575.2	3	0	1	0	1	1	0.155624	0.696456	0	0	0	1	1	1	1	FALSE
AC016583.1	2	0	1	0	1	1	0.106645	0.577468	0	0	0	1	1	1	1	FALSE
AC016583.2	16	0	1	0	1	1	0.594315	1	0	0	0	1	1	1	1	FALSE
AC016587.1	5	0	1	0	1	1	0.245673	0.835968	0	0	0	1	1	1	1	FALSE
AC016595.1	18	0	8	0	1	1	2.16951e-06	0.000344931	0	0	0	1	1	1	1	FALSE
AC016598.1	10	1	2	1	0.156142	1	0.10093	0.577468	0	0	0	1	1	1	1	FALSE
AC016598.2	27	1	5	0	0.367696	1	0.0145237	0.203904	0	0	0	1	1	1	1	FALSE
AC016629.3	19	0	1	0	1	1	0.657451	1	0	0	0	1	1	1	1	FALSE
AC016682.1	4	0	4	0	1	1	9.0338e-06	0.00107722	0	0	0	1	1	1	1	FALSE
AC016683.1	13	0	1	0	1	1	0.519544	1	0	0	0	1	1	1	1	FALSE
AC016700.1	9	1	1	0	0.141693	0.980689	0.397985	1	0	0	0	1	1	1	1	FALSE
AC016705.1	9	0	1	0	1	1	0.397985	1	0	0	0	1	1	1	1	FALSE
AC016705.2	23	0	3	0	1	1	0.129157	0.65892	0	0	0	1	1	1	1	FALSE
AC016745.1	19	0	1	0	1	1	0.657451	1	0	0	0	1	1	1	1	FALSE
AC016766.1	38	0	1	0	1	1	0.882663	1	0	0	0	1	1	1	1	FALSE
AC016813.1	7	0	3	0	1	1	0.00487944	0.0935032	0	0	0	1	1	1	1	FALSE
AC016822.1	17	0	1	0	1	1	0.616557	1	0	0	0	1	1	1	1	FALSE
AC016825.1	11	0	1	0	1	1	0.462188	1	0	0	0	1	1	1	1	FALSE
AC016831.1	19	1	2	0	0.275712	1	0.279916	0.885869	0	0	0	1	1	1	1	FALSE
AC016831.4	1	0	1	0	1	1	0.0548254	0.404265	0	0	0	1	1	1	1	FALSE
AC016831.6	151	11	12	2	5.68799e-05	0.0106691	0.126905	0.653271	0	0	0	1	1	1	1	FALSE
AC016866.1	8	0	1	0	1	1	0.363065	0.966512	0	0	0	1	1	1	1	FALSE
AC016866.3	2	0	1	0	1	1	0.106645	0.577468	0	0	0	1	1	1	1	FALSE
AC016876.2	39	2	0	0	0.139826	0.980689	1	1	0	1	0	1	1	0.0538608	1	FALSE
AC016885.1	13	0	1	0	1	1	0.519544	1	0	0	0	1	1	1	1	FALSE
AC016885.2	8	0	1	0	1	1	0.363065	0.966512	0	0	0	1	1	1	1	FALSE
AC016902.1	3	0	1	0	1	1	0.155624	0.696456	0	0	0	1	1	1	1	FALSE
AC016907.2	24	2	1	0	0.061243	0.722222	0.741607	1	0	0	0	1	1	1	1	FALSE
AC016910.1	19	0	1	0	1	1	0.657451	1	0	0	0	1	1	1	1	FALSE
AC016912.1	42	0	6	0	1	1	0.0260896	0.289113	0	0	0	1	1	1	1	FALSE
AC016912.2	31	0	5	0	1	1	0.0255272	0.289113	0	0	0	1	1	1	1	FALSE
AC016924.1	23	1	3	0	0.323265	1	0.129157	0.65892	0	0	0	1	1	1	1	FALSE
AC016933.1	6	0	1	0	1	1	0.287029	0.885869	0	0	0	1	1	1	1	FALSE
AC016994.1	7	0	1	0	1	1	0.326118	0.933188	0	0	0	1	1	1	1	FALSE
AC017002.2	38	1	3	0	0.475411	1	0.346451	0.965551	0	0	0	1	1	1	1	FALSE
AC017002.3	71	2	11	1	0.336231	1	0.00162389	0.0472286	0	0	0	1	1	1	1	FALSE
AC017006.1	5	0	1	0	1	1	0.245673	0.835968	0	0	0	1	1	1	1	FALSE
AC017015.2	7	0	1	0	1	1	0.326118	0.933188	0	0	0	1	1	1	1	FALSE
AC017033.1	6	0	3	0	1	1	0.00290673	0.0687615	0	0	0	1	1	1	1	FALSE
AC017067.1	3	0	1	0	1	1	0.155624	0.696456	0	0	0	1	1	1	1	FALSE
AC017083.3	58	1	1	0	0.626448	1	0.962012	1	0	0	0	1	1	1	1	FALSE
AC017101.1	20	0	3	0	1	1	0.0936288	0.571078	0	0	0	1	1	1	1	FALSE
AC017104.1	17	2	2	0	0.0325908	0.543719	0.238439	0.835968	0	0	0	1	1	1	1	FALSE
AC018362.1	12	0	3	0	1	1	0.0249568	0.287728	0	0	0	1	1	1	1	FALSE
AC018362.3	32	0	3	0	1	1	0.255252	0.860498	0	0	0	1	1	1	1	FALSE
AC018437.2	4	1	0	0	0.0656535	0.722222	1	1	0	0	0	1	1	1	1	FALSE
AC018467.1	24	0	1	0	1	1	0.741607	1	0	0	0	1	1	1	1	FALSE
AC018511.2	14	0	2	0	1	1	0.177102	0.751918	0	0	0	1	1	1	1	FALSE
AC018512.1	75	0	2	0	1	1	0.922064	1	0	0	0	1	1	1	1	FALSE
AC018521.1	49	0	2	0	1	1	0.757528	1	0	0	0	1	1	1	1	FALSE
AC018529.3	5	1	0	0	0.0813821	0.786222	1	1	0	0	0	1	1	1	1	FALSE
AC018552.3	26	0	9	0	1	1	5.93514e-06	0.000768072	0	0	0	1	1	1	1	FALSE
AC018553.1	9	0	2	0	1	1	0.0836998	0.526086	0	0	0	1	1	1	1	FALSE
AC018553.2	25	2	0	0	0.0658454	0.722222	1	1	0	0	0	1	1	1	1	FALSE
AC018557.2	5	0	1	0	1	1	0.245673	0.835968	0	0	0	1	1	1	1	FALSE
AC018557.3	12	1	2	1	0.184313	1	0.13784	0.680595	0	0	0	1	1	1	1	FALSE
AC018563.1	33	0	1	0	1	1	0.844446	1	0	0	0	1	1	1	1	FALSE
AC018607.1	3	0	2	0	1	1	0.00868771	0.139993	0	0	0	1	1	1	1	FALSE
AC018618.1	12	0	1	0	1	1	0.491674	1	0	0	0	1	1	1	1	FALSE
AC018630.4	115	0	2	0	1	1	0.98829	1	0	0	0	1	1	1	1	FALSE
AC018647.1	11	0	2	0	1	1	0.119026	0.621137	0	0	0	1	1	1	1	FALSE
AC018680.1	24	1	0	0	0.334657	1	1	1	0	0	0	1	1	1	1	FALSE
AC018685.2	30	0	1	0	1	1	0.815776	1	0	0	0	1	1	1	1	FALSE
AC018695.6	3	0	1	0	1	1	0.155624	0.696456	0	0	0	1	1	1	1	FALSE
AC018695.8	11	0	2	0	1	1	0.119026	0.621137	0	0	0	1	1	1	1	FALSE
AC018697.1	21	0	1	0	1	1	0.693983	1	0	0	0	1	1	1	1	FALSE
AC018716.2	10	2	0	0	0.0116554	0.325378	1	1	0	0	0	1	1	1	1	FALSE
AC018731.1	11	0	1	0	1	1	0.462188	1	0	0	0	1	1	1	1	FALSE
AC018737.2	1	1	0	0	0.0168337	0.381822	1	1	0	0	0	1	1	1	1	FALSE
AC018742.1	73	3	1	0	0.125363	0.937819	0.983696	1	0	0	0	1	1	1	1	FALSE
AC018761.3	3	1	2	1	0.0496557	0.646609	0.00868771	0.139993	0	0	0	1	1	1	1	FALSE
AC018802.1	6	0	2	0	1	1	0.0388898	0.358292	0	0	0	1	1	1	1	FALSE
AC018802.2	12	0	4	0	1	1	0.00313146	0.0692404	0	0	0	1	1	1	1	FALSE
AC018816.1	57	2	3	0	0.249216	1	0.611057	1	0	0	0	1	1	1	1	FALSE
AC018845.1	15	1	0	0	0.224817	1	1	1	0	0	0	1	1	1	1	FALSE
AC018931.1	1	0	1	0	1	1	0.0548254	0.404265	0	0	0	1	1	1	1	FALSE
AC018953.2	1	0	1	0	1	1	0.0548254	0.404265	0	0	0	1	1	1	1	FALSE
AC018978.1	10	0	1	0	1	1	0.430991	1	0	0	0	1	1	1	1	FALSE
AC019055.1	5	1	1	1	0.0813821	0.786222	0.245673	0.835968	0	0	0	1	1	1	1	FALSE
AC019068.1	111	0	1	0	1	1	0.998087	1	0	0	0	1	1	1	1	FALSE
AC019080.1	38	0	6	0	1	1	0.0165145	0.216008	0	0	0	1	1	1	1	FALSE
AC019080.2	2	0	1	0	1	1	0.106645	0.577468	0	0	0	1	1	1	1	FALSE
AC019103.1	10	0	1	0	1	1	0.430991	1	0	0	0	1	1	1	1	FALSE
AC019117.1	29	1	2	0	0.388806	1	0.477205	1	0	0	0	1	1	1	1	FALSE
AC019117.2	19	0	3	0	1	1	0.0828234	0.526086	0	0	0	1	1	1	1	FALSE
AC019117.3	56	0	9	0	1	1	0.003248	0.0715852	0	0	0	1	1	1	1	FALSE
AC019127.1	2	0	1	0	1	1	0.106645	0.577468	0	0	0	1	1	1	1	FALSE
AC019130.1	11	0	3	0	1	1	0.0195005	0.239792	0	0	0	1	1	1	1	FALSE
AC019131.1	38	0	1	0	1	1	0.882663	1	0	0	0	1	1	1	1	FALSE
AC019197.1	98	0	6	0	1	1	0.450984	1	0	0	0	1	1	1	1	FALSE
AC019205.1	26	0	1	0	1	1	0.769164	1	0	0	0	1	1	1	1	FALSE
AC019209.3	9	1	1	0	0.141693	0.980689	0.397985	1	0	0	0	1	1	1	1	FALSE
AC019211.1	32	2	4	2	0.100899	0.857205	0.0959279	0.577468	0	0	0	1	1	1	1	FALSE
AC019226.1	1	1	0	0	0.0168337	0.381822	1	1	0	0	0	1	1	1	1	FALSE
AC019257.8	335	3	10	0	0.921638	1	0.989144	1	0	1	0	1	1	0.378528	1	FALSE
AC019257.9	10	1	1	1	0.156142	1	0.430991	1	0	0	0	1	1	1	1	FALSE
AC019294.2	25	1	1	1	0.345858	1	0.755774	1	0	0	0	1	1	1	1	FALSE
AC020558.1	18	0	1	0	1	1	0.63758	1	1	0	0	0.000864464	1	1	1	FALSE
AC020558.2	1	0	0	0	1	1	1	1	0	1	0	1	1	0.00141859	0.249283	FALSE
AC020558.4	2	0	1	0	1	1	0.106645	0.577468	0	0	0	1	1	1	1	FALSE
AC020558.6	5	0	0	0	1	1	1	1	0	1	0	1	1	0.00707287	0.652345	FALSE
AC020611.2	15	0	1	0	1	1	0.570783	1	0	0	0	1	1	1	1	FALSE
AC020634.1	5	0	2	0	1	1	0.0268954	0.289113	0	0	0	1	1	1	1	FALSE
AC020636.1	54	0	3	0	1	1	0.574082	1	0	1	0	1	1	0.073796	1	FALSE
AC020636.2	24	0	2	0	1	1	0.381879	0.996182	0	0	0	1	1	1	1	FALSE
AC020637.1	29	1	3	1	0.388806	1	0.210934	0.794525	0	0	0	1	1	1	1	FALSE
AC020658.3	4	0	1	0	1	1	0.201917	0.771217	0	0	0	1	1	1	1	FALSE
AC020658.6	1	0	1	0	1	1	0.0548254	0.404265	0	0	0	1	1	1	1	FALSE
AC020658.7	3	0	3	0	1	1	0.000164785	0.00896064	0	0	0	1	1	1	1	FALSE
AC020659.1	22	1	2	0	0.311678	1	0.341645	0.959042	0	0	0	1	1	1	1	FALSE
AC020661.1	7	0	1	0	1	1	0.326118	0.933188	0	0	0	1	1	1	1	FALSE
AC020661.2	4	0	1	0	1	1	0.201917	0.771217	0	0	0	1	1	1	1	FALSE
AC020763.1	5	1	0	0	0.0813821	0.786222	1	1	0	0	0	1	1	1	1	FALSE
AC020763.3	6	1	0	0	0.0968459	0.833453	1	1	0	0	0	1	1	1	1	FALSE
AC020765.6	85	1	4	0	0.76381	1	0.69149	1	0	0	0	1	1	1	1	FALSE
AC020891.1	9	3	1	1	0.000371269	0.0360347	0.397985	1	0	0	0	1	1	1	1	FALSE
AC020904.2	4	0	1	0	1	1	0.201917	0.771217	0	0	0	1	1	1	1	FALSE
AC020907.2	38	8	2	0	2.00499e-07	0.000101428	0.624014	1	0	0	0	1	1	1	1	FALSE
AC020907.5	19	0	1	0	1	1	0.657451	1	0	0	0	1	1	1	1	FALSE
AC020907.6	39	0	5	0	1	1	0.0605661	0.433758	0	0	0	1	1	1	1	FALSE
AC020909.1	18	1	0	0	0.26331	1	1	1	0	0	0	1	1	1	1	FALSE
AC020911.2	27	0	2	0	1	1	0.440107	1	0	0	0	1	1	1	1	FALSE
AC020911.3	14	1	1	1	0.211545	1	0.545885	1	0	0	0	1	1	1	1	FALSE
AC020912.1	11	0	1	0	1	1	0.462188	1	0	1	0	1	1	0.0154944	1	FALSE
AC020913.1	4	0	1	0	1	1	0.201917	0.771217	0	0	0	1	1	1	1	FALSE
AC020916.1	33	0	6	0	1	1	0.00835807	0.139993	0	0	0	1	1	1	1	FALSE
AC020917.2	4	0	2	0	1	1	0.0167434	0.216008	0	0	0	1	1	1	1	FALSE
AC020917.4	2	1	2	1	0.033384	0.543719	0.00300576	0.0687615	0	1	0	1	1	0.00283517	0.37045	FALSE
AC020931.1	3	0	1	0	1	1	0.155624	0.696456	0	0	0	1	1	1	1	FALSE
AC021028.1	11	2	0	0	0.0140875	0.366891	1	1	0	0	0	1	1	1	1	FALSE
AC021055.1	3	0	1	0	1	1	0.155624	0.696456	0	0	0	1	1	1	1	FALSE
AC021074.2	2	0	1	0	1	1	0.106645	0.577468	0	0	0	1	1	1	1	FALSE
AC021086.1	21	0	1	0	1	1	0.693983	1	0	1	0	1	1	0.0293719	1	FALSE
AC021127.1	48	0	30	0	1	1	4.014e-26	2.23366e-22	0	2	0	1	1	0.00217178	0.335702	FALSE
AC021151.1	18	1	0	0	0.26331	1	1	1	0	0	0	1	1	1	1	FALSE
AC021218.1	9	0	1	0	1	1	0.397985	1	0	0	0	1	1	1	1	FALSE
AC021242.2	22	0	1	0	1	1	0.710761	1	0	0	0	1	1	1	1	FALSE
AC021393.1	13	0	1	0	1	1	0.519544	1	0	0	0	1	1	1	1	FALSE
AC021491.1	17	0	1	0	1	1	0.616557	1	0	0	0	1	1	1	1	FALSE
AC021491.2	33	0	5	0	1	1	0.0326007	0.331851	0	0	0	1	1	1	1	FALSE
AC021491.4	5	1	0	0	0.0813821	0.786222	1	1	0	0	0	1	1	1	1	FALSE
AC021573.1	2	0	1	0	1	1	0.106645	0.577468	0	0	0	1	1	1	1	FALSE
AC021590.1	3	0	1	0	1	1	0.155624	0.696456	0	0	0	1	1	1	1	FALSE
AC021594.2	34	1	1	0	0.438548	1	0.852975	1	0	0	0	1	1	1	1	FALSE
AC021613.1	38	0	3	0	1	1	0.346451	0.965551	0	0	0	1	1	1	1	FALSE
AC021660.3	48	0	1	0	1	1	0.933236	1	0	0	0	1	1	1	1	FALSE
AC021660.4	5	0	1	0	1	1	0.245673	0.835968	0	0	0	1	1	1	1	FALSE
AC021678.2	36	0	1	0	1	1	0.868655	1	0	0	0	1	1	1	1	FALSE
AC021683.2	18	0	1	0	1	1	0.63758	1	0	0	0	1	1	1	1	FALSE
AC021683.3	18	2	1	1	0.0362621	0.573257	0.63758	1	0	0	0	1	1	1	1	FALSE
AC021683.5	29	0	1	0	1	1	0.805089	1	0	0	0	1	1	1	1	FALSE
AC021739.1	9	1	3	0	0.141693	0.980689	0.0107795	0.161829	0	0	0	1	1	1	1	FALSE
AC021739.2	7	0	0	0	1	1	1	1	0	1	0	1	1	0.009888	0.825351	FALSE
AC021739.3	4	1	0	0	0.0656535	0.722222	1	1	0	0	0	1	1	1	1	FALSE
AC021739.4	9	0	0	0	1	1	1	1	0	1	0	1	1	0.0126952	0.933625	FALSE
AC021752.1	25	0	3	0	1	1	0.155072	0.696456	0	0	0	1	1	1	1	FALSE
AC021766.1	1	0	1	0	1	1	0.0548254	0.404265	0	0	0	1	1	1	1	FALSE
AC021818.1	12	2	0	0	0.0167178	0.381822	1	1	0	0	0	1	1	1	1	FALSE
AC021851.1	2	0	1	0	1	1	0.106645	0.577468	0	0	0	1	1	1	1	FALSE
AC022001.1	1	0	1	0	1	1	0.0548254	0.404265	0	0	0	1	1	1	1	FALSE
AC022001.2	4	0	1	0	1	1	0.201917	0.771217	0	0	0	1	1	1	1	FALSE
AC022023.2	5	0	1	0	1	1	0.245673	0.835968	0	0	0	1	1	1	1	FALSE
AC022028.2	3	0	2	0	1	1	0.00868771	0.139993	0	0	0	1	1	1	1	FALSE
AC022031.2	59	2	3	1	0.261704	1	0.634477	1	0	1	0	1	1	0.0803473	1	FALSE
AC022034.1	10	1	3	0	0.156142	1	0.0147773	0.203904	0	0	0	1	1	1	1	FALSE
AC022034.4	3	1	0	0	0.0496557	0.646609	1	1	0	0	0	1	1	1	1	FALSE
AC022092.1	17	2	0	0	0.0325908	0.543719	1	1	0	0	0	1	1	1	1	FALSE
AC022098.1	37	1	4	1	0.466428	1	0.142926	0.694414	0	1	0	1	1	0.0511706	1	FALSE
AC022113.1	19	0	0	0	1	1	1	1	0	4	0	1	1	1.53504e-08	3.54711e-05	FALSE
AC022118.1	16	0	3	0	1	1	0.0539948	0.404265	0	0	0	1	1	1	1	FALSE
AC022126.1	54	1	1	1	0.600198	1	0.9524	1	0	0	0	1	1	1	1	FALSE
AC022133.2	10	0	2	0	1	1	0.10093	0.577468	0	0	0	1	1	1	1	FALSE
AC022146.2	4	1	0	0	0.0656535	0.722222	1	1	0	0	0	1	1	1	1	FALSE
AC022166.1	13	0	3	0	1	1	0.0311455	0.319768	0	0	0	1	1	1	1	FALSE
AC022167.2	21	2	0	0	0.048155	0.646609	1	1	0	0	0	1	1	1	1	FALSE
AC022167.3	22	0	1	0	1	1	0.710761	1	0	0	0	1	1	1	1	FALSE
AC022182.1	45	1	3	0	0.534193	1	0.45112	1	0	0	0	1	1	1	1	FALSE
AC022201.1	6	0	1	0	1	1	0.287029	0.885869	0	0	0	1	1	1	1	FALSE
AC022210.1	16	0	1	0	1	1	0.594315	1	0	0	0	1	1	1	1	FALSE
AC022215.2	19	0	1	0	1	1	0.657451	1	0	0	0	1	1	1	1	FALSE
AC022217.2	13	0	3	0	1	1	0.0311455	0.319768	0	0	0	1	1	1	1	FALSE
AC022217.3	53	2	5	0	0.224311	1	0.164026	0.719647	0	0	0	1	1	1	1	FALSE
AC022296.2	2	0	1	0	1	1	0.106645	0.577468	0	0	0	1	1	1	1	FALSE
AC022336.3	2	0	0	0	1	1	1	1	0	1	0	1	1	0.00283517	0.37045	FALSE
AC022384.1	42	0	1	0	1	1	0.906356	1	0	0	0	1	1	1	1	FALSE
AC022395.1	15	1	1	0	0.224817	1	0.570783	1	0	0	0	1	1	1	1	FALSE
AC022400.5	27	1	2	0	0.367696	1	0.440107	1	0	0	0	1	1	1	1	FALSE
AC022414.1	89	1	7	0	0.779318	1	0.215802	0.810485	0	1	0	1	1	0.118695	1	FALSE
AC022424.1	14	4	2	2	7.01847e-05	0.0121987	0.177102	0.751918	0	0	0	1	1	1	1	FALSE
AC022447.2	8	1	0	0	0.126997	0.937819	1	1	0	0	0	1	1	1	1	FALSE
AC022447.5	4	1	0	0	0.0656535	0.722222	1	1	0	0	0	1	1	1	1	FALSE
AC022447.7	6	1	2	0	0.0968459	0.833453	0.0388898	0.358292	0	0	0	1	1	1	1	FALSE
AC022463.1	6	0	1	0	1	1	0.287029	0.885869	0	0	0	1	1	1	1	FALSE
AC022509.1	29	1	10	1	0.388806	1	1.86666e-06	0.00031162	0	0	0	1	1	1	1	FALSE
AC022509.2	37	1	10	1	0.466428	1	2.1663e-05	0.00212731	0	0	0	1	1	1	1	FALSE
AC022509.4	1	1	1	1	0.0168337	0.381822	0.0548254	0.404265	0	0	0	1	1	1	1	FALSE
AC022523.1	55	1	1	0	0.606929	1	0.95501	1	0	0	0	1	1	1	1	FALSE
AC022532.1	4	0	1	0	1	1	0.201917	0.771217	0	0	0	1	1	1	1	FALSE
AC022540.1	12	0	2	0	1	1	0.13784	0.680595	0	0	0	1	1	1	1	FALSE
AC022558.2	101	0	4	0	1	1	0.810434	1	0	0	0	1	1	1	1	FALSE
AC022613.1	17	0	4	0	1	1	0.0120871	0.17841	0	0	0	1	1	1	1	FALSE
AC022634.2	5	0	1	0	1	1	0.245673	0.835968	0	0	0	1	1	1	1	FALSE
AC022706.1	5	0	1	0	1	1	0.245673	0.835968	0	0	0	1	1	1	1	FALSE
AC022726.1	1	0	1	0	1	1	0.0548254	0.404265	0	0	0	1	1	1	1	FALSE
AC022730.4	9	1	1	1	0.141693	0.980689	0.397985	1	0	0	0	1	1	1	1	FALSE
AC022748.2	23	1	0	0	0.323265	1	1	1	0	0	0	1	1	1	1	FALSE
AC022778.1	5	0	3	0	1	1	0.00151531	0.0445363	0	0	0	1	1	1	1	FALSE
AC022784.1	101	1	5	0	0.819997	1	0.65499	1	0	0	0	1	1	1	1	FALSE
AC022809.1	9	2	0	0	0.0094291	0.284646	1	1	0	0	0	1	1	1	1	FALSE
AC022826.2	59	1	1	0	0.632737	1	0.964095	1	0	0	0	1	1	1	1	FALSE
AC022893.2	3	0	1	0	1	1	0.155624	0.696456	0	0	0	1	1	1	1	FALSE
AC022915.1	16	1	1	0	0.237867	1	0.594315	1	0	0	0	1	1	1	1	FALSE
AC022915.2	82	5	9	3	0.0126507	0.346215	0.0355648	0.352984	0	0	0	1	1	1	1	FALSE
AC022916.1	20	1	0	0	0.287904	1	1	1	0	0	0	1	1	1	1	FALSE
AC022919.1	1	0	1	0	1	1	0.0548254	0.404265	0	0	0	1	1	1	1	FALSE
AC022966.2	1	0	1	0	1	1	0.0548254	0.404265	0	0	0	1	1	1	1	FALSE
AC022973.4	8	0	1	0	1	1	0.363065	0.966512	0	0	0	1	1	1	1	FALSE
AC023043.4	2	0	1	0	1	1	0.106645	0.577468	0	0	0	1	1	1	1	FALSE
AC023051.1	18	0	1	0	1	1	0.63758	1	0	0	0	1	1	1	1	FALSE
AC023055.1	55	0	1	0	1	1	0.95501	1	0	0	0	1	1	1	1	FALSE
AC023137.1	5	2	0	0	0.00273933	0.132552	1	1	0	0	0	1	1	1	1	FALSE
AC023194.3	8	0	1	0	1	1	0.363065	0.966512	0	0	0	1	1	1	1	FALSE
AC023300.2	11	0	2	0	1	1	0.119026	0.621137	0	0	0	1	1	1	1	FALSE
AC023355.1	31	0	1	0	1	1	0.825876	1	0	0	0	1	1	1	1	FALSE
AC023389.1	23	0	7	0	1	1	0.000167012	0.00896496	0	0	0	1	1	1	1	FALSE
AC023421.2	23	2	1	0	0.0567569	0.701852	0.726619	1	0	0	0	1	1	1	1	FALSE
AC023424.2	11	0	2	0	1	1	0.119026	0.621137	0	0	0	1	1	1	1	FALSE
AC023469.1	12	0	3	0	1	1	0.0249568	0.287728	0	0	0	1	1	1	1	FALSE
AC023469.2	5	0	2	0	1	1	0.0268954	0.289113	0	0	0	1	1	1	1	FALSE
AC023480.1	6	0	1	0	1	1	0.287029	0.885869	0	0	0	1	1	1	1	FALSE
AC023483.1	24	0	2	0	1	1	0.381879	0.996182	0	0	0	1	1	1	1	FALSE
AC023509.2	5	0	4	0	1	1	4.31881e-05	0.00343324	0	0	0	1	1	1	1	FALSE
AC023509.6	25	1	4	1	0.345858	1	0.0454392	0.396158	0	1	0	1	1	0.034868	1	FALSE
AC023590.1	29	2	1	0	0.0853158	0.806034	0.805089	1	0	0	0	1	1	1	1	FALSE
AC023593.1	19	0	2	0	1	1	0.279916	0.885869	0	0	0	1	1	1	1	FALSE
AC023669.1	6	0	1	0	1	1	0.287029	0.885869	0	0	0	1	1	1	1	FALSE
AC023781.1	3	0	1	0	1	1	0.155624	0.696456	0	0	0	1	1	1	1	FALSE
AC023787.2	70	1	6	0	0.695304	1	0.185049	0.771217	0	1	0	1	1	0.0945978	1	FALSE
AC023787.3	4	0	1	0	1	1	0.201917	0.771217	0	0	0	1	1	1	1	FALSE
AC023790.2	27	0	1	0	1	1	0.781821	1	0	0	0	1	1	1	1	FALSE
AC023796.1	20	1	2	0	0.287904	1	0.300614	0.907036	0	0	0	1	1	1	1	FALSE
AC023813.1	5	0	1	0	1	1	0.245673	0.835968	0	0	0	1	1	1	1	FALSE
AC023830.1	14	0	1	0	1	1	0.545885	1	0	1	0	1	1	0.0196783	1	FALSE
AC023830.2	6	0	2	0	1	1	0.0388898	0.358292	0	0	0	1	1	1	1	FALSE
AC023905.1	11	0	3	0	1	1	0.0195005	0.239792	0	0	0	1	1	1	1	FALSE
AC023906.1	1	0	1	0	1	1	0.0548254	0.404265	0	0	0	1	1	1	1	FALSE
AC023906.5	23	2	3	0	0.0567569	0.701852	0.129157	0.65892	0	0	0	1	1	1	1	FALSE
AC023908.2	39	0	3	0	1	1	0.361668	0.966512	1	0	0	0.00187209	1	1	1	FALSE
AC023946.1	7	0	1	0	1	1	0.326118	0.933188	0	0	0	1	1	1	1	FALSE
AC024022.1	37	0	3	0	1	1	0.331198	0.941751	0	0	0	1	1	1	1	FALSE
AC024028.1	13	0	1	0	1	1	0.519544	1	0	0	0	1	1	1	1	FALSE
AC024084.1	10	0	1	0	1	1	0.430991	1	0	0	0	1	1	1	1	FALSE
AC024132.2	4	0	1	0	1	1	0.201917	0.771217	0	0	0	1	1	1	1	FALSE
AC024145.1	26	0	4	0	1	1	0.0514496	0.404265	0	1	0	1	1	0.0362372	1	FALSE
AC024224.2	18	0	1	0	1	1	0.63758	1	0	0	0	1	1	1	1	FALSE
AC024230.1	27	0	4	0	1	1	0.0578715	0.420047	0	0	0	1	1	1	1	FALSE
AC024257.2	2	0	1	0	1	1	0.106645	0.577468	0	0	0	1	1	1	1	FALSE
AC024257.3	15	0	1	0	1	1	0.570783	1	0	0	0	1	1	1	1	FALSE
AC024267.4	8	0	3	0	1	1	0.00748983	0.129825	0	0	0	1	1	1	1	FALSE
AC024270.1	34	0	1	0	1	1	0.852975	1	0	0	0	1	1	1	1	FALSE
AC024270.2	5	1	0	0	0.0813821	0.786222	1	1	0	0	0	1	1	1	1	FALSE
AC024337.1	14	2	1	1	0.0225436	0.453972	0.545885	1	0	0	0	1	1	1	1	FALSE
AC024382.1	25	0	1	0	1	1	0.755774	1	0	0	0	1	1	1	1	FALSE
AC024581.1	11	0	2	0	1	1	0.119026	0.621137	0	0	0	1	1	1	1	FALSE
AC024588.1	40	0	2	0	1	1	0.651951	1	0	5	0	1	1	3.59545e-09	1.00037e-05	FALSE
AC024592.2	11	2	0	0	0.0140875	0.366891	1	1	0	0	0	1	1	1	1	FALSE
AC024592.3	47	1	4	1	0.549745	1	0.256266	0.861694	0	0	0	1	1	1	1	FALSE
AC024598.1	81	3	7	3	0.156453	1	0.15583	0.696456	0	0	0	1	1	1	1	FALSE
AC024603.1	1	0	1	0	1	1	0.0548254	0.404265	0	0	0	1	1	1	1	FALSE
AC024619.3	15	1	1	0	0.224817	1	0.570783	1	0	1	0	1	1	0.021069	1	FALSE
AC024901.1	41	1	5	0	0.501461	1	0.0721739	0.480911	0	0	0	1	1	1	1	FALSE
AC024958.1	9	0	2	0	1	1	0.0836998	0.526086	0	0	0	1	1	1	1	FALSE
AC025031.1	8	0	1	0	1	1	0.363065	0.966512	0	0	0	1	1	1	1	FALSE
AC025031.5	1	1	0	0	0.0168337	0.381822	1	1	0	0	0	1	1	1	1	FALSE
AC025034.2	2	1	0	0	0.033384	0.543719	1	1	0	0	0	1	1	1	1	FALSE
AC025040.1	9	1	0	0	0.141693	0.980689	1	1	0	0	0	1	1	1	1	FALSE
AC025062.2	3	0	1	0	1	1	0.155624	0.696456	0	0	0	1	1	1	1	FALSE
AC025062.3	6	0	1	0	1	1	0.287029	0.885869	0	0	0	1	1	1	1	FALSE
AC025125.1	1	1	0	0	0.0168337	0.381822	1	1	0	0	0	1	1	1	1	FALSE
AC025154.2	28	0	4	0	1	1	0.0647001	0.453133	0	0	0	1	1	1	1	FALSE
AC025164.1	40	1	2	0	0.492924	1	0.651951	1	0	0	0	1	1	1	1	FALSE
AC025165.1	41	2	2	1	0.15147	1	0.665287	1	0	0	0	1	1	1	1	FALSE
AC025165.3	41	1	1	0	0.501461	1	0.900924	1	0	0	0	1	1	1	1	FALSE
AC025165.6	53	2	2	1	0.224311	1	0.794804	1	0	0	0	1	1	1	1	FALSE
AC025166.1	11	0	1	0	1	1	0.462188	1	0	0	0	1	1	1	1	FALSE
AC025171.1	90	0	9	0	1	1	0.0584877	0.423966	0	0	0	1	1	1	1	FALSE
AC025171.2	30	0	2	0	1	1	0.495182	1	0	0	0	1	1	1	1	FALSE
AC025171.3	23	0	7	0	1	1	0.000167012	0.00896496	0	0	0	1	1	1	1	FALSE
AC025180.1	31	2	3	0	0.0956203	0.833453	0.240316	0.835968	0	0	0	1	1	1	1	FALSE
AC025188.1	27	0	2	0	1	1	0.440107	1	0	0	0	1	1	1	1	FALSE
AC025211.1	10	0	2	0	1	1	0.10093	0.577468	0	0	0	1	1	1	1	FALSE
AC025244.1	14	0	1	0	1	1	0.545885	1	0	0	0	1	1	1	1	FALSE
AC025263.2	11	0	1	0	1	1	0.462188	1	0	0	0	1	1	1	1	FALSE
AC025271.3	3	0	3	0	1	1	0.000164785	0.00896064	0	0	0	1	1	1	1	FALSE
AC025279.1	34	0	1	0	1	1	0.852975	1	0	0	0	1	1	1	1	FALSE
AC025280.3	42	1	2	1	0.509853	1	0.678206	1	0	0	0	1	1	1	1	FALSE
AC025283.2	102	0	1	0	1	1	0.996823	1	0	0	0	1	1	1	1	FALSE
AC025419.1	70	2	9	1	0.330083	1	0.0140804	0.201766	0	0	0	1	1	1	1	FALSE
AC025423.4	8	0	2	0	1	1	0.0674953	0.458408	0	0	0	1	1	1	1	FALSE
AC025437.3	5	0	2	0	1	1	0.0268954	0.289113	0	0	0	1	1	1	1	FALSE
AC025465.2	4	0	1	0	1	1	0.201917	0.771217	0	0	0	1	1	1	1	FALSE
AC025470.2	49	2	7	0	0.199614	1	0.0168656	0.216524	0	0	0	1	1	1	1	FALSE
AC025539.1	6	0	1	0	1	1	0.287029	0.885869	0	0	0	1	1	1	1	FALSE
AC025569.1	10	1	1	0	0.156142	1	0.430991	1	0	0	0	1	1	1	1	FALSE
AC025576.3	12	0	1	0	1	1	0.491674	1	0	0	0	1	1	1	1	FALSE
AC025580.1	13	0	2	0	1	1	0.157239	0.696456	0	0	0	1	1	1	1	FALSE
AC025580.2	33	1	1	0	0.428934	1	0.844446	1	0	0	0	1	1	1	1	FALSE
AC025627.1	28	0	1	0	1	1	0.793783	1	0	0	0	1	1	1	1	FALSE
AC025682.1	26	1	3	0	0.35687	1	0.168587	0.73384	0	0	0	1	1	1	1	FALSE
AC025754.2	1	0	1	0	1	1	0.0548254	0.404265	0	0	0	1	1	1	1	FALSE
AC025809.1	43	0	8	0	1	1	0.00210358	0.0581894	0	0	0	1	1	1	1	FALSE
AC025810.1	17	0	1	0	1	1	0.616557	1	0	0	0	1	1	1	1	FALSE
AC025822.1	20	0	4	0	1	1	0.0215927	0.259703	0	0	0	1	1	1	1	FALSE
AC025822.2	16	0	6	0	1	1	0.000134671	0.00788841	0	0	0	1	1	1	1	FALSE
AC025871.2	8	0	1	0	1	1	0.363065	0.966512	0	0	0	1	1	1	1	FALSE
AC025871.3	4	0	1	0	1	1	0.201917	0.771217	0	0	0	1	1	1	1	FALSE
AC025887.2	58	0	1	0	1	1	0.962012	1	0	0	0	1	1	1	1	FALSE
AC025918.1	5	1	0	0	0.0813821	0.786222	1	1	0	0	0	1	1	1	1	FALSE
AC025946.1	14	0	1	0	1	1	0.545885	1	0	0	0	1	1	1	1	FALSE
AC025947.1	8	1	0	0	0.126997	0.937819	1	1	0	0	0	1	1	1	1	FALSE
AC026100.1	12	1	0	0	0.184313	1	1	1	0	0	0	1	1	1	1	FALSE
AC026108.1	2	0	1	0	1	1	0.106645	0.577468	0	0	0	1	1	1	1	FALSE
AC026116.1	7	0	1	0	1	1	0.326118	0.933188	0	0	0	1	1	1	1	FALSE
AC026120.2	1	1	0	0	0.0168337	0.381822	1	1	0	0	0	1	1	1	1	FALSE
AC026120.3	1	0	1	0	1	1	0.0548254	0.404265	0	0	0	1	1	1	1	FALSE
AC026191.1	30	0	1	0	1	1	0.815776	1	0	0	0	1	1	1	1	FALSE
AC026202.2	26	0	3	0	1	1	0.168587	0.73384	0	0	0	1	1	1	1	FALSE
AC026254.2	18	1	0	0	0.26331	1	1	1	0	0	0	1	1	1	1	FALSE
AC026310.1	21	1	0	0	0.299892	1	1	1	0	0	0	1	1	1	1	FALSE
AC026316.2	7	0	2	0	1	1	0.0524939	0.404265	0	0	0	1	1	1	1	FALSE
AC026316.4	139	6	13	3	0.0308923	0.543719	0.042459	0.382958	0	1	0	1	1	0.179089	1	FALSE
AC026316.5	16	3	3	3	0.00226612	0.119717	0.0539948	0.404265	0	0	0	1	1	1	1	FALSE
AC026320.1	8	0	1	0	1	1	0.363065	0.966512	0	0	0	1	1	1	1	FALSE
AC026329.1	8	0	4	0	1	1	0.000528799	0.0218509	0	0	0	1	1	1	1	FALSE
AC026336.2	10	0	1	0	1	1	0.430991	1	0	0	0	1	1	1	1	FALSE
AC026341.1	52	2	2	0	0.218112	1	0.785991	1	0	0	0	1	1	1	1	FALSE
AC026341.2	3	1	0	0	0.0496557	0.646609	1	1	0	0	0	1	1	1	1	FALSE
AC026341.3	2	1	0	0	0.033384	0.543719	1	1	0	0	0	1	1	1	1	FALSE
AC026353.1	18	1	0	0	0.26331	1	1	1	0	0	0	1	1	1	1	FALSE
AC026367.1	10	0	1	0	1	1	0.430991	1	0	0	0	1	1	1	1	FALSE
AC026369.1	18	0	2	0	1	1	0.259169	0.861694	0	0	0	1	1	1	1	FALSE
AC026401.1	11	1	0	0	0.170347	1	1	1	0	0	0	1	1	1	1	FALSE
AC026412.1	19	0	1	0	1	1	0.657451	1	0	0	0	1	1	1	1	FALSE
AC026412.3	24	0	1	0	1	1	0.741607	1	0	0	0	1	1	1	1	FALSE
AC026461.1	14	0	1	0	1	1	0.545885	1	0	0	0	1	1	1	1	FALSE
AC026461.3	7	1	2	0	0.112049	0.888623	0.0524939	0.404265	0	0	0	1	1	1	1	FALSE
AC026462.4	15	0	2	0	1	1	0.197321	0.771217	0	0	0	1	1	1	1	FALSE
AC026464.1	39	0	4	0	1	1	0.16384	0.719397	0	0	0	1	1	1	1	FALSE
AC026464.3	46	0	4	0	1	1	0.244126	0.835968	0	0	0	1	1	1	1	FALSE
AC026469.1	6	0	1	0	1	1	0.287029	0.885869	0	0	0	1	1	1	1	FALSE
AC026471.4	3	1	1	0	0.0496557	0.646609	0.155624	0.696456	0	0	0	1	1	1	1	FALSE
AC026620.2	18	0	1	0	1	1	0.63758	1	0	0	0	1	1	1	1	FALSE
AC026746.1	22	0	2	0	1	1	0.341645	0.959042	0	0	0	1	1	1	1	FALSE
AC026765.2	6	0	1	0	1	1	0.287029	0.885869	0	0	0	1	1	1	1	FALSE
AC026765.3	145	0	6	0	1	1	0.811857	1	0	0	0	1	1	1	1	FALSE
AC026765.4	8	0	1	0	1	1	0.363065	0.966512	0	0	0	1	1	1	1	FALSE
AC026771.1	6	0	1	0	1	1	0.287029	0.885869	0	0	0	1	1	1	1	FALSE
AC026888.1	4	0	1	0	1	1	0.201917	0.771217	0	0	0	1	1	1	1	FALSE
AC026894.1	28	5	11	5	9.60772e-05	0.0133659	1.20445e-07	3.49777e-05	0	0	0	1	1	1	1	FALSE
AC026904.1	3	1	0	0	0.0496557	0.646609	1	1	0	0	0	1	1	1	1	FALSE
AC026904.2	14	0	1	0	1	1	0.545885	1	0	0	0	1	1	1	1	FALSE
AC026954.2	30	0	1	0	1	1	0.815776	1	0	0	0	1	1	1	1	FALSE
AC026954.3	12	0	5	0	1	1	0.000283136	0.013578	0	0	0	1	1	1	1	FALSE
AC026992.2	29	0	2	0	1	1	0.477205	1	0	0	0	1	1	1	1	FALSE
AC027013.1	10	0	1	0	1	1	0.430991	1	0	0	0	1	1	1	1	FALSE
AC027088.1	31	0	3	0	1	1	0.240316	0.835968	0	0	0	1	1	1	1	FALSE
AC027088.2	13	1	4	1	0.198044	1	0.00432798	0.0870497	0	2	0	1	1	0.000155207	0.0563267	FALSE
AC027088.5	4	0	2	0	1	1	0.0167434	0.216008	0	0	0	1	1	1	1	FALSE
AC027097.1	27	1	1	0	0.367696	1	0.781821	1	0	0	0	1	1	1	1	FALSE
AC027097.2	27	1	2	0	0.367696	1	0.440107	1	0	0	0	1	1	1	1	FALSE
AC027117.1	4	0	1	0	1	1	0.201917	0.771217	0	0	0	1	1	1	1	FALSE
AC027117.2	28	0	4	0	1	1	0.0647001	0.453133	0	0	0	1	1	1	1	FALSE
AC027128.1	29	0	2	0	1	1	0.477205	1	0	0	0	1	1	1	1	FALSE
AC027237.3	31	1	3	1	0.409211	1	0.240316	0.835968	0	0	0	1	1	1	1	FALSE
AC027237.4	6	0	2	0	1	1	0.0388898	0.358292	0	0	0	1	1	1	1	FALSE
AC027243.2	9	0	1	0	1	1	0.397985	1	0	0	0	1	1	1	1	FALSE
AC027277.2	6	1	0	0	0.0968459	0.833453	1	1	0	0	0	1	1	1	1	FALSE
AC027288.1	5	0	1	0	1	1	0.245673	0.835968	0	0	0	1	1	1	1	FALSE
AC027288.3	35	0	3	0	1	1	0.300679	0.907036	0	0	0	1	1	1	1	FALSE
AC027290.1	10	0	1	0	1	1	0.430991	1	0	0	0	1	1	1	1	FALSE
AC027290.2	15	1	2	0	0.224817	1	0.197321	0.771217	0	0	0	1	1	1	1	FALSE
AC027313.1	2	0	1	0	1	1	0.106645	0.577468	0	0	0	1	1	1	1	FALSE
AC027329.1	6	1	0	0	0.0968459	0.833453	1	1	0	0	0	1	1	1	1	FALSE
AC027559.1	7	0	1	0	1	1	0.326118	0.933188	0	0	0	1	1	1	1	FALSE
AC027575.2	3	0	1	0	1	1	0.155624	0.696456	0	0	0	1	1	1	1	FALSE
AC027601.5	19	0	3	0	1	1	0.0828234	0.526086	0	0	0	1	1	1	1	FALSE
AC027644.4	95	0	3	0	1	1	0.898445	1	0	0	0	1	1	1	1	FALSE
AC027682.2	4	0	1	0	1	1	0.201917	0.771217	0	0	0	1	1	1	1	FALSE
AC027682.3	3	0	1	0	1	1	0.155624	0.696456	0	0	0	1	1	1	1	FALSE
AC027682.4	18	0	1	0	1	1	0.63758	1	0	0	0	1	1	1	1	FALSE
AC027682.6	26	1	2	0	0.35687	1	0.421019	1	0	1	0	1	1	0.0362372	1	FALSE
AC027698.1	5	0	1	0	1	1	0.245673	0.835968	0	0	0	1	1	1	1	FALSE
AC027763.2	6	0	1	0	1	1	0.287029	0.885869	0	0	0	1	1	1	1	FALSE
AC027779.1	14	0	4	0	1	1	0.00579818	0.107207	0	0	0	1	1	1	1	FALSE
AC027796.1	6	0	1	0	1	1	0.287029	0.885869	0	0	0	1	1	1	1	FALSE
AC027796.3	89	0	2	0	1	1	0.959239	1	0	0	0	1	1	1	1	FALSE
AC027796.4	6	1	2	1	0.0968459	0.833453	0.0388898	0.358292	0	0	0	1	1	1	1	FALSE
AC027801.1	12	0	2	0	1	1	0.13784	0.680595	0	0	0	1	1	1	1	FALSE
AC027801.2	15	0	1	0	1	1	0.570783	1	0	0	0	1	1	1	1	FALSE
AC027801.5	7	0	0	0	1	1	1	1	0	1	0	1	1	0.009888	0.825351	FALSE
AC027808.1	46	0	3	0	1	1	0.465562	1	0	0	0	1	1	1	1	FALSE
AC027808.2	17	0	2	0	1	1	0.238439	0.835968	0	0	0	1	1	1	1	FALSE
AC032044.1	8	1	1	1	0.126997	0.937819	0.363065	0.966512	0	0	0	1	1	1	1	FALSE
AC034102.3	21	1	1	0	0.299892	1	0.693983	1	0	0	0	1	1	1	1	FALSE
AC034102.4	14	0	1	0	1	1	0.545885	1	0	0	0	1	1	1	1	FALSE
AC034102.8	3	1	0	0	0.0496557	0.646609	1	1	0	0	0	1	1	1	1	FALSE
AC034114.1	1	1	0	0	0.0168337	0.381822	1	1	0	0	0	1	1	1	1	FALSE
AC034114.2	33	2	2	0	0.106256	0.886477	0.546675	1	0	0	0	1	1	1	1	FALSE
AC034187.1	10	1	2	0	0.156142	1	0.10093	0.577468	0	0	0	1	1	1	1	FALSE
AC034199.1	5	2	2	2	0.00273933	0.132552	0.0268954	0.289113	0	0	0	1	1	1	1	FALSE
AC034206.1	33	0	1	0	1	1	0.844446	1	0	0	0	1	1	1	1	FALSE
AC034223.1	3	0	2	0	1	1	0.00868771	0.139993	0	0	0	1	1	1	1	FALSE
AC034228.3	71	0	4	0	1	1	0.550335	1	0	0	0	1	1	1	1	FALSE
AC034238.1	15	0	1	0	1	1	0.570783	1	0	0	0	1	1	1	1	FALSE
AC034238.2	3	0	1	0	1	1	0.155624	0.696456	0	0	0	1	1	1	1	FALSE
AC034245.1	7	0	1	0	1	1	0.326118	0.933188	0	0	0	1	1	1	1	FALSE
AC034268.2	52	0	1	0	1	1	0.946718	1	0	0	0	1	1	1	1	FALSE
AC036108.1	106	0	1	0	1	1	0.997464	1	0	0	0	1	1	1	1	FALSE
AC036214.1	40	0	6	0	1	1	0.0209335	0.255429	0	0	0	1	1	1	1	FALSE
AC036214.3	55	2	3	0	0.236747	1	0.586649	1	0	0	0	1	1	1	1	FALSE
AC037198.2	4	0	1	0	1	1	0.201917	0.771217	0	0	0	1	1	1	1	FALSE
AC037450.1	8	1	0	0	0.126997	0.937819	1	1	0	0	0	1	1	1	1	FALSE
AC037459.1	25	0	1	0	1	1	0.755774	1	0	0	0	1	1	1	1	FALSE
AC037459.2	6	0	1	0	1	1	0.287029	0.885869	0	0	0	1	1	1	1	FALSE
AC037459.3	8	1	0	0	0.126997	0.937819	1	1	0	0	0	1	1	1	1	FALSE
AC037459.4	7	1	2	0	0.112049	0.888623	0.0524939	0.404265	0	0	0	1	1	1	1	FALSE
AC037486.1	22	1	2	0	0.311678	1	0.341645	0.959042	0	0	0	1	1	1	1	FALSE
AC037487.3	1	0	1	0	1	1	0.0548254	0.404265	0	0	0	1	1	1	1	FALSE
AC037487.4	4	0	1	0	1	1	0.201917	0.771217	0	0	0	1	1	1	1	FALSE
AC039056.1	6	1	0	0	0.0968459	0.833453	1	1	0	0	0	1	1	1	1	FALSE
AC040162.1	29	0	1	0	1	1	0.805089	1	0	0	0	1	1	1	1	FALSE
AC040162.3	22	0	2	0	1	1	0.341645	0.959042	0	0	0	1	1	1	1	FALSE
AC040168.1	43	0	1	0	1	1	0.911491	1	0	0	0	1	1	1	1	FALSE
AC040169.2	1	0	1	0	1	1	0.0548254	0.404265	0	0	0	1	1	1	1	FALSE
AC040169.4	15	0	2	0	1	1	0.197321	0.771217	0	0	0	1	1	1	1	FALSE
AC040977.2	89	0	2	0	1	1	0.959239	1	0	0	0	1	1	1	1	FALSE
AC044781.1	7	1	0	0	0.112049	0.888623	1	1	0	0	0	1	1	1	1	FALSE
AC044802.1	13	1	0	0	0.198044	1	1	1	0	0	0	1	1	1	1	FALSE
AC044802.2	30	0	3	0	1	1	0.225532	0.828209	0	0	0	1	1	1	1	FALSE
AC044839.1	20	1	1	0	0.287904	1	0.676231	1	0	0	0	1	1	1	1	FALSE
AC046134.2	132	1	8	0	0.893663	1	0.437516	1	0	0	0	1	1	1	1	FALSE
AC046158.1	7	1	2	1	0.112049	0.888623	0.0524939	0.404265	0	0	0	1	1	1	1	FALSE
AC046168.1	8	0	1	0	1	1	0.363065	0.966512	0	0	0	1	1	1	1	FALSE
AC046168.2	22	2	2	1	0.0523924	0.666645	0.341645	0.959042	0	0	0	1	1	1	1	FALSE
AC046185.1	28	1	0	0	0.378341	1	1	1	0	0	0	1	1	1	1	FALSE
AC046195.1	17	0	1	0	1	1	0.616557	1	0	0	0	1	1	1	1	FALSE
AC046195.2	7	0	1	0	1	1	0.326118	0.933188	0	0	0	1	1	1	1	FALSE
AC048341.1	23	1	1	0	0.323265	1	0.726619	1	0	0	0	1	1	1	1	FALSE
AC048351.1	19	0	1	0	1	1	0.657451	1	0	0	0	1	1	1	1	FALSE
AC048380.1	8	1	0	0	0.126997	0.937819	1	1	0	0	0	1	1	1	1	FALSE
AC048383.1	6	3	2	2	9.18191e-05	0.0133659	0.0388898	0.358292	0	0	0	1	1	1	1	FALSE
AC051619.3	36	2	1	0	0.122759	0.937819	0.868655	1	0	0	0	1	1	1	1	FALSE
AC051619.5	17	0	2	0	1	1	0.238439	0.835968	0	0	0	1	1	1	1	FALSE
AC051649.1	10	1	0	0	0.156142	1	1	1	0	0	0	1	1	1	1	FALSE
AC051649.3	11	1	0	0	0.170347	1	1	1	0	0	0	1	1	1	1	FALSE
AC053513.1	54	1	0	0	0.600198	1	1	1	0	0	0	1	1	1	1	FALSE
AC053527.2	18	1	0	0	0.26331	1	1	1	0	0	0	1	1	1	1	FALSE
AC055714.1	15	2	2	0	0.025725	0.492009	0.197321	0.771217	0	0	0	1	1	1	1	FALSE
AC055716.3	8	0	1	0	1	1	0.363065	0.966512	0	0	0	1	1	1	1	FALSE
AC055811.2	69	0	2	0	1	1	0.897797	1	0	2	0	1	1	0.00442872	0.486402	FALSE
AC055854.1	94	0	9	0	1	1	0.0728532	0.482098	0	0	0	1	1	1	1	FALSE
AC055860.1	25	1	0	0	0.345858	1	1	1	0	0	0	1	1	1	1	FALSE
AC058822.1	319	5	17	0	0.623781	1	0.582557	1	0	0	0	1	1	1	1	FALSE
AC060234.3	22	0	1	0	1	1	0.710761	1	0	0	0	1	1	1	1	FALSE
AC060765.2	45	0	1	0	1	1	0.92093	1	0	0	0	1	1	1	1	FALSE
AC060809.1	37	0	1	0	1	1	0.875856	1	0	0	0	1	1	1	1	FALSE
AC061708.1	47	0	2	0	1	1	0.736777	1	0	0	0	1	1	1	1	FALSE
AC061975.6	8	0	1	0	1	1	0.363065	0.966512	0	0	0	1	1	1	1	FALSE
AC061992.1	4	0	1	0	1	1	0.201917	0.771217	0	0	0	1	1	1	1	FALSE
AC061992.2	24	0	1	0	1	1	0.741607	1	0	1	0	1	1	0.0334969	1	FALSE
AC062015.1	4	0	1	0	1	1	0.201917	0.771217	0	0	0	1	1	1	1	FALSE
AC062022.2	13	0	1	0	1	1	0.519544	1	0	0	0	1	1	1	1	FALSE
AC062032.1	4	0	1	0	1	1	0.201917	0.771217	0	0	0	1	1	1	1	FALSE
AC063919.1	9	0	1	0	1	1	0.397985	1	0	0	0	1	1	1	1	FALSE
AC063923.2	6	0	1	0	1	1	0.287029	0.885869	0	0	0	1	1	1	1	FALSE
AC063944.1	13	0	1	0	1	1	0.519544	1	0	0	0	1	1	1	1	FALSE
AC063947.1	3	0	1	0	1	1	0.155624	0.696456	0	0	0	1	1	1	1	FALSE
AC063949.2	33	1	2	0	0.428934	1	0.546675	1	0	0	0	1	1	1	1	FALSE
AC063952.1	29	1	0	0	0.388806	1	1	1	0	0	0	1	1	1	1	FALSE
AC063960.1	5	0	1	0	1	1	0.245673	0.835968	0	0	0	1	1	1	1	FALSE
AC063960.2	11	0	1	0	1	1	0.462188	1	0	0	0	1	1	1	1	FALSE
AC063961.1	3	0	1	0	1	1	0.155624	0.696456	0	0	0	1	1	1	1	FALSE
AC063977.4	3	0	1	0	1	1	0.155624	0.696456	0	0	0	1	1	1	1	FALSE
AC064807.2	15	1	2	0	0.224817	1	0.197321	0.771217	0	0	0	1	1	1	1	FALSE
AC064836.2	10	0	1	0	1	1	0.430991	1	0	0	0	1	1	1	1	FALSE
AC064875.1	34	0	4	0	1	1	0.113744	0.608215	0	0	0	1	1	1	1	FALSE
AC066614.1	2	0	1	0	1	1	0.106645	0.577468	0	0	0	1	1	1	1	FALSE
AC067750.1	10	1	0	0	0.156142	1	1	1	0	0	0	1	1	1	1	FALSE
AC067751.1	51	4	6	2	0.0107008	0.311761	0.0593605	0.429175	0	0	0	1	1	1	1	FALSE
AC067752.1	42	1	4	1	0.509853	1	0.19707	0.771217	0	0	0	1	1	1	1	FALSE
AC067852.1	64	0	5	0	1	1	0.273507	0.885869	0	0	0	1	1	1	1	FALSE
AC067852.2	11	0	2	0	1	1	0.119026	0.621137	0	0	0	1	1	1	1	FALSE
AC067863.1	8	0	1	0	1	1	0.363065	0.966512	0	0	0	1	1	1	1	FALSE
AC067930.1	15	0	1	0	1	1	0.570783	1	0	0	0	1	1	1	1	FALSE
AC067930.4	21	0	1	0	1	1	0.693983	1	0	0	0	1	1	1	1	FALSE
AC067930.5	22	0	1	0	1	1	0.710761	1	0	0	0	1	1	1	1	FALSE
AC067945.3	3	1	1	0	0.0496557	0.646609	0.155624	0.696456	0	0	0	1	1	1	1	FALSE
AC068014.1	8	0	2	0	1	1	0.0674953	0.458408	0	0	0	1	1	1	1	FALSE
AC068025.1	20	0	1	0	1	1	0.676231	1	0	0	0	1	1	1	1	FALSE
AC068025.2	25	0	1	0	1	1	0.755774	1	0	0	0	1	1	1	1	FALSE
AC068057.1	8	0	1	0	1	1	0.363065	0.966512	0	0	0	1	1	1	1	FALSE
AC068057.3	24	0	1	0	1	1	0.741607	1	0	0	0	1	1	1	1	FALSE
AC068134.1	12	0	1	0	1	1	0.491674	1	0	0	0	1	1	1	1	FALSE
AC068189.1	15	0	4	0	1	1	0.00756677	0.129825	0	0	0	1	1	1	1	FALSE
AC068205.2	98	2	6	1	0.492733	1	0.450984	1	0	0	0	1	1	1	1	FALSE
AC068228.1	17	1	2	0	0.250697	1	0.238439	0.835968	0	0	0	1	1	1	1	FALSE
AC068234.1	63	1	5	0	0.656851	1	0.262911	0.872745	0	0	0	1	1	1	1	FALSE
AC068282.1	24	0	1	0	1	1	0.741607	1	0	0	0	1	1	1	1	FALSE
AC068295.1	9	1	1	0	0.141693	0.980689	0.397985	1	0	0	0	1	1	1	1	FALSE
AC068305.2	39	0	2	0	1	1	0.638195	1	0	0	0	1	1	1	1	FALSE
AC068385.1	14	0	1	0	1	1	0.545885	1	0	0	0	1	1	1	1	FALSE
AC068408.1	2	0	1	0	1	1	0.106645	0.577468	0	0	0	1	1	1	1	FALSE
AC068413.1	23	1	1	0	0.323265	1	0.726619	1	0	0	0	1	1	1	1	FALSE
AC068473.1	29	0	1	0	1	1	0.805089	1	0	0	0	1	1	1	1	FALSE
AC068473.3	15	0	4	0	1	1	0.00756677	0.129825	0	0	0	1	1	1	1	FALSE
AC068473.4	2	0	1	0	1	1	0.106645	0.577468	0	0	0	1	1	1	1	FALSE
AC068489.1	9	2	1	1	0.0094291	0.284646	0.397985	1	0	0	0	1	1	1	1	FALSE
AC068533.3	21	0	1	0	1	1	0.693983	1	0	0	0	1	1	1	1	FALSE
AC068533.4	46	0	3	0	1	1	0.465562	1	0	0	0	1	1	1	1	FALSE
AC068535.1	12	0	1	0	1	1	0.491674	1	0	0	0	1	1	1	1	FALSE
AC068547.1	51	1	8	0	0.579307	1	0.00626775	0.113486	0	0	0	1	1	1	1	FALSE
AC068580.2	6	0	1	0	1	1	0.287029	0.885869	0	0	0	1	1	1	1	FALSE
AC068580.4	72	2	5	1	0.342362	1	0.360547	0.966512	0	0	0	1	1	1	1	FALSE
AC068631.1	88	1	2	0	0.775539	1	0.95728	1	0	0	0	1	1	1	1	FALSE
AC068633.1	43	1	4	1	0.518105	1	0.208574	0.791888	0	0	0	1	1	1	1	FALSE
AC068658.1	8	0	3	0	1	1	0.00748983	0.129825	0	0	0	1	1	1	1	FALSE
AC068733.1	7	0	1	0	1	1	0.326118	0.933188	0	0	0	1	1	1	1	FALSE
AC068733.3	29	0	3	0	1	1	0.210934	0.794525	0	0	0	1	1	1	1	FALSE
AC068774.1	13	3	2	0	0.00120186	0.0802551	0.157239	0.696456	0	0	0	1	1	1	1	FALSE
AC068790.5	5	0	2	0	1	1	0.0268954	0.289113	0	0	0	1	1	1	1	FALSE
AC068790.8	46	0	6	0	1	1	0.0387735	0.358292	0	0	0	1	1	1	1	FALSE
AC068858.1	6	0	2	0	1	1	0.0388898	0.358292	0	0	0	1	1	1	1	FALSE
AC068880.3	3	0	1	0	1	1	0.155624	0.696456	0	0	0	1	1	1	1	FALSE
AC068888.1	35	1	1	1	0.447999	1	0.861036	1	0	0	0	1	1	1	1	FALSE
AC068896.1	150	2	22	1	0.720447	1	2.55291e-05	0.00236352	1	0	0	0.00718167	1	1	1	FALSE
AC068944.1	3	0	1	0	1	1	0.155624	0.696456	0	0	0	1	1	1	1	FALSE
AC068946.1	48	1	1	0	0.557324	1	0.933236	1	0	0	0	1	1	1	1	FALSE
AC069029.1	21	0	2	0	1	1	0.321207	0.933188	0	0	0	1	1	1	1	FALSE
AC069113.1	4	0	1	0	1	1	0.201917	0.771217	0	0	0	1	1	1	1	FALSE
AC069113.2	6	0	1	0	1	1	0.287029	0.885869	0	0	0	1	1	1	1	FALSE
AC069120.1	16	0	2	0	1	1	0.217796	0.811219	0	0	0	1	1	1	1	FALSE
AC069157.2	4	0	3	0	1	1	0.000632038	0.0239965	0	0	0	1	1	1	1	FALSE
AC069209.2	8	0	1	0	1	1	0.363065	0.966512	0	0	0	1	1	1	1	FALSE
AC069213.1	18	0	3	0	1	1	0.0725946	0.480911	0	0	0	1	1	1	1	FALSE
AC069214.1	11	0	1	0	1	1	0.462188	1	0	0	0	1	1	1	1	FALSE
AC069224.1	13	1	0	0	0.198044	1	1	1	0	0	0	1	1	1	1	FALSE
AC069234.1	14	2	0	0	0.0225436	0.453972	1	1	0	0	0	1	1	1	1	FALSE
AC069234.4	5	0	2	0	1	1	0.0268954	0.289113	0	2	0	1	1	2.00491e-05	0.0123963	FALSE
AC069257.3	56	1	1	0	0.613546	1	0.957477	1	0	0	0	1	1	1	1	FALSE
AC069272.1	12	0	1	0	1	1	0.491674	1	0	0	0	1	1	1	1	FALSE
AC069281.1	8	0	5	0	1	1	2.41083e-05	0.00226103	0	0	0	1	1	1	1	FALSE
AC069288.1	846	7	24	0	0.988284	1	0.999921	1	0	1	0	1	1	0.699293	1	FALSE
AC069360.1	9	0	4	0	1	1	0.000910418	0.0323373	0	0	0	1	1	1	1	FALSE
AC069368.1	76	5	5	0	0.00929697	0.284646	0.404579	1	0	0	0	1	1	1	1	FALSE
AC069368.2	3	0	1	0	1	1	0.155624	0.696456	0	0	0	1	1	1	1	FALSE
AC069444.2	41	1	0	0	0.501461	1	1	1	0	0	0	1	1	1	1	FALSE
AC069503.1	9	0	1	0	1	1	0.397985	1	0	0	0	1	1	1	1	FALSE
AC069503.2	51	0	1	0	1	1	0.943627	1	0	0	0	1	1	1	1	FALSE
AC072022.1	21	0	2	0	1	1	0.321207	0.933188	0	0	0	1	1	1	1	FALSE
AC072022.2	25	0	1	0	1	1	0.755774	1	0	0	0	1	1	1	1	FALSE
AC073046.2	3	1	2	1	0.0496557	0.646609	0.00868771	0.139993	0	0	0	1	1	1	1	FALSE
AC073046.3	9	0	1	0	1	1	0.397985	1	0	0	0	1	1	1	1	FALSE
AC073050.1	31	0	3	0	1	1	0.240316	0.835968	0	0	0	1	1	1	1	FALSE
AC073065.2	2	0	1	0	1	1	0.106645	0.577468	0	0	0	1	1	1	1	FALSE
AC073082.1	30	0	2	0	1	1	0.495182	1	0	0	0	1	1	1	1	FALSE
AC073107.1	44	0	1	0	1	1	0.916344	1	0	0	0	1	1	1	1	FALSE
AC073111.2	62	1	9	1	0.650975	1	0.00648341	0.116506	0	0	0	1	1	1	1	FALSE
AC073111.3	33	0	3	0	1	1	0.270311	0.885869	0	0	0	1	1	1	1	FALSE
AC073114.1	15	1	1	0	0.224817	1	0.570783	1	0	0	0	1	1	1	1	FALSE
AC073115.1	3	0	1	0	1	1	0.155624	0.696456	0	0	0	1	1	1	1	FALSE
AC073130.1	5	0	1	0	1	1	0.245673	0.835968	0	0	0	1	1	1	1	FALSE
AC073130.2	34	2	6	1	0.111688	0.888623	0.00968708	0.151562	0	0	0	1	1	1	1	FALSE
AC073172.1	14	0	1	0	1	1	0.545885	1	0	0	0	1	1	1	1	FALSE
AC073176.2	58	0	6	0	1	1	0.0972801	0.577468	0	0	0	1	1	1	1	FALSE
AC073254.1	25	0	2	0	1	1	0.401601	1	0	0	0	1	1	1	1	FALSE
AC073257.1	4	0	1	0	1	1	0.201917	0.771217	0	0	0	1	1	1	1	FALSE
AC073257.2	9	0	2	0	1	1	0.0836998	0.526086	0	0	0	1	1	1	1	FALSE
AC073283.1	7	1	1	0	0.112049	0.888623	0.326118	0.933188	0	0	0	1	1	1	1	FALSE
AC073283.2	8	1	0	0	0.126997	0.937819	1	1	0	0	0	1	1	1	1	FALSE
AC073283.3	74	1	4	0	0.71531	1	0.583363	1	0	0	0	1	1	1	1	FALSE
AC073320.1	37	4	5	0	0.00340356	0.155669	0.0501013	0.404265	0	0	0	1	1	1	1	FALSE
AC073321.1	10	0	2	0	1	1	0.10093	0.577468	0	0	0	1	1	1	1	FALSE
AC073326.2	2	0	1	0	1	1	0.106645	0.577468	0	0	0	1	1	1	1	FALSE
AC073332.1	74	3	12	0	0.129118	0.942914	0.000670402	0.0248704	0	0	0	1	1	1	1	FALSE
AC073333.1	5	0	1	0	1	1	0.245673	0.835968	0	0	0	1	1	1	1	FALSE
AC073346.1	16	1	1	0	0.237867	1	0.594315	1	0	0	0	1	1	1	1	FALSE
AC073349.1	11	0	1	0	1	1	0.462188	1	0	0	0	1	1	1	1	FALSE
AC073352.2	14	1	0	0	0.211545	1	1	1	0	0	0	1	1	1	1	FALSE
AC073389.2	19	0	1	0	1	1	0.657451	1	0	0	0	1	1	1	1	FALSE
AC073508.2	42	0	1	0	1	1	0.906356	1	0	0	0	1	1	1	1	FALSE
AC073517.1	18	0	2	0	1	1	0.259169	0.861694	0	0	0	1	1	1	1	FALSE
AC073530.1	27	1	1	0	0.367696	1	0.781821	1	0	0	0	1	1	1	1	FALSE
AC073569.2	26	0	1	0	1	1	0.769164	1	0	0	0	1	1	1	1	FALSE
AC073592.1	6	1	0	0	0.0968459	0.833453	1	1	0	0	0	1	1	1	1	FALSE
AC073592.3	7	0	3	0	1	1	0.00487944	0.0935032	0	0	0	1	1	1	1	FALSE
AC073592.6	2	0	1	0	1	1	0.106645	0.577468	0	0	0	1	1	1	1	FALSE
AC073593.2	15	0	1	0	1	1	0.570783	1	0	0	0	1	1	1	1	FALSE
AC073610.1	9	0	2	0	1	1	0.0836998	0.526086	0	0	0	1	1	1	1	FALSE
AC073610.2	59	0	3	0	1	1	0.634477	1	0	0	0	1	1	1	1	FALSE
AC073611.1	48	0	2	0	1	1	0.747336	1	0	0	0	1	1	1	1	FALSE
AC073612.1	21	0	1	0	1	1	0.693983	1	0	0	0	1	1	1	1	FALSE
AC073626.1	12	0	1	0	1	1	0.491674	1	0	0	0	1	1	1	1	FALSE
AC073636.1	4	0	2	0	1	1	0.0167434	0.216008	0	0	0	1	1	1	1	FALSE
AC073651.2	1	0	1	0	1	1	0.0548254	0.404265	0	0	0	1	1	1	1	FALSE
AC073655.1	6	0	1	0	1	1	0.287029	0.885869	0	0	0	1	1	1	1	FALSE
AC073655.2	11	1	1	0	0.170347	1	0.462188	1	0	0	0	1	1	1	1	FALSE
AC073655.3	7	0	2	0	1	1	0.0524939	0.404265	0	0	0	1	1	1	1	FALSE
AC073842.2	44	2	1	0	0.169267	1	0.916344	1	0	0	0	1	1	1	1	FALSE
AC073862.2	2	1	0	0	0.033384	0.543719	1	1	0	0	0	1	1	1	1	FALSE
AC073878.1	20	0	1	0	1	1	0.676231	1	0	0	0	1	1	1	1	FALSE
AC073896.1	44	1	2	0	0.526217	1	0.702819	1	0	0	0	1	1	1	1	FALSE
AC073941.1	8	1	0	0	0.126997	0.937819	1	1	0	0	0	1	1	1	1	FALSE
AC073957.1	36	0	1	0	1	1	0.868655	1	0	0	0	1	1	1	1	FALSE
AC073957.2	27	0	1	0	1	1	0.781821	1	0	0	0	1	1	1	1	FALSE
AC073957.3	26	0	7	0	1	1	0.000387536	0.0174852	0	0	0	1	1	1	1	FALSE
AC074011.1	14	1	3	0	0.211545	1	0.0380584	0.358292	0	0	0	1	1	1	1	FALSE
AC074032.1	34	1	0	0	0.438548	1	1	1	0	0	0	1	1	1	1	FALSE
AC074091.2	59	0	1	0	1	1	0.964095	1	0	0	0	1	1	1	1	FALSE
AC074143.1	19	0	9	0	1	1	2.49396e-07	6.21405e-05	0	0	0	1	1	1	1	FALSE
AC074194.1	17	1	0	0	0.250697	1	1	1	0	0	0	1	1	1	1	FALSE
AC074286.1	36	0	7	0	1	1	0.00303981	0.0689492	0	0	0	1	1	1	1	FALSE
AC078777.1	9	0	3	0	1	1	0.0107795	0.161829	0	1	0	1	1	0.0126952	0.933625	FALSE
AC078778.1	95	3	1	0	0.215537	1	0.995285	1	0	0	0	1	1	1	1	FALSE
AC078785.1	70	5	13	4	0.00661209	0.232874	0.000100181	0.00643238	0	0	0	1	1	1	1	FALSE
AC078785.2	8	0	1	0	1	1	0.363065	0.966512	0	0	0	1	1	1	1	FALSE
AC078789.1	5	1	1	1	0.0813821	0.786222	0.245673	0.835968	0	0	0	1	1	1	1	FALSE
AC078814.1	4	0	1	0	1	1	0.201917	0.771217	0	0	0	1	1	1	1	FALSE
AC078815.1	78	0	2	0	1	1	0.932053	1	0	0	0	1	1	1	1	FALSE
AC078820.1	4	0	1	0	1	1	0.201917	0.771217	0	0	0	1	1	1	1	FALSE
AC078820.2	15	3	8	3	0.00186451	0.105512	3.70325e-07	8.80667e-05	0	0	0	1	1	1	1	FALSE
AC078828.1	4	0	1	0	1	1	0.201917	0.771217	0	0	0	1	1	1	1	FALSE
AC078842.1	3	0	2	0	1	1	0.00868771	0.139993	0	0	0	1	1	1	1	FALSE
AC078864.1	9	0	1	0	1	1	0.397985	1	0	0	0	1	1	1	1	FALSE
AC078865.1	19	0	3	0	1	1	0.0828234	0.526086	0	0	0	1	1	1	1	FALSE
AC078881.1	45	0	3	0	1	1	0.45112	1	0	0	0	1	1	1	1	FALSE
AC078909.1	18	0	1	0	1	1	0.63758	1	0	0	0	1	1	1	1	FALSE
AC078923.1	118	6	31	6	0.0151745	0.381822	1.90827e-13	2.45051e-10	0	0	0	1	1	1	1	FALSE
AC078925.1	15	0	1	0	1	1	0.570783	1	0	0	0	1	1	1	1	FALSE
AC078925.3	8	0	1	0	1	1	0.363065	0.966512	0	0	0	1	1	1	1	FALSE
AC078942.1	8	0	1	0	1	1	0.363065	0.966512	0	0	0	1	1	1	1	FALSE
AC078962.1	3	1	0	0	0.0496557	0.646609	1	1	0	0	0	1	1	1	1	FALSE
AC078962.2	8	1	2	1	0.126997	0.937819	0.0674953	0.458408	0	0	0	1	1	1	1	FALSE
AC078962.3	4	0	3	0	1	1	0.000632038	0.0239965	0	0	0	1	1	1	1	FALSE
AC079052.1	8	0	1	0	1	1	0.363065	0.966512	0	0	0	1	1	1	1	FALSE
AC079145.1	18	1	0	0	0.26331	1	1	1	0	0	0	1	1	1	1	FALSE
AC079148.3	12	1	2	1	0.184313	1	0.13784	0.680595	0	0	0	1	1	1	1	FALSE
AC079154.1	13	1	0	0	0.198044	1	1	1	0	0	0	1	1	1	1	FALSE
AC079160.1	42	0	1	0	1	1	0.906356	1	0	0	0	1	1	1	1	FALSE
AC079163.2	25	0	4	0	1	1	0.0454392	0.396158	0	0	0	1	1	1	1	FALSE
AC079209.1	9	0	1	0	1	1	0.397985	1	0	1	0	1	1	0.0126952	0.933625	FALSE
AC079210.1	10	0	1	0	1	1	0.430991	1	0	0	0	1	1	1	1	FALSE
AC079296.1	30	1	1	0	0.399095	1	0.815776	1	0	0	0	1	1	1	1	FALSE
AC079298.3	15	1	1	0	0.224817	1	0.570783	1	0	0	0	1	1	1	1	FALSE
AC079305.2	51	1	4	0	0.579307	1	0.305832	0.918596	0	0	0	1	1	1	1	FALSE
AC079313.1	123	6	11	3	0.0182518	0.405175	0.0755161	0.498287	0	2	0	1	1	0.0134673	0.977491	FALSE
AC079313.2	141	6	11	3	0.0327914	0.543719	0.152294	0.696456	0	2	0	1	1	0.0174218	1	FALSE
AC079328.2	4	0	1	0	1	1	0.201917	0.771217	0	0	0	1	1	1	1	FALSE
AC079336.1	9	0	1	0	1	1	0.397985	1	0	0	0	1	1	1	1	FALSE
AC079336.2	12	0	1	0	1	1	0.491674	1	0	0	0	1	1	1	1	FALSE
AC079336.4	14	0	1	0	1	1	0.545885	1	0	0	0	1	1	1	1	FALSE
AC079336.6	5	0	1	0	1	1	0.245673	0.835968	0	0	0	1	1	1	1	FALSE
AC079382.2	6	0	1	0	1	1	0.287029	0.885869	0	0	0	1	1	1	1	FALSE
AC079384.1	13	2	0	0	0.0195388	0.418181	1	1	0	0	0	1	1	1	1	FALSE
AC079385.1	119	0	7	0	1	1	0.479609	1	0	1	0	1	1	0.155444	1	FALSE
AC079385.2	11	0	1	0	1	1	0.462188	1	0	0	0	1	1	1	1	FALSE
AC079447.1	100	0	2	0	1	1	0.97581	1	0	0	0	1	1	1	1	FALSE
AC079465.1	37	0	2	0	1	1	0.609406	1	0	0	0	1	1	1	1	FALSE
AC079467.1	7	0	2	0	1	1	0.0524939	0.404265	0	0	0	1	1	1	1	FALSE
AC079594.1	83	0	9	0	1	1	0.038023	0.358292	0	0	0	1	1	1	1	FALSE
AC079612.1	12	0	1	0	1	1	0.491674	1	0	0	0	1	1	1	1	FALSE
AC079741.2	13	0	1	0	1	1	0.519544	1	0	0	0	1	1	1	1	FALSE
AC079760.1	11	0	4	0	1	1	0.00218202	0.0581894	0	0	0	1	1	1	1	FALSE
AC079760.2	13	0	1	0	1	1	0.519544	1	0	0	0	1	1	1	1	FALSE
AC079779.2	30	0	1	0	1	1	0.815776	1	0	0	0	1	1	1	1	FALSE
AC079790.2	20	1	1	0	0.287904	1	0.676231	1	0	0	0	1	1	1	1	FALSE
AC079793.1	38	0	3	0	1	1	0.346451	0.965551	0	0	0	1	1	1	1	FALSE
AC079804.3	41	0	1	0	1	1	0.900924	1	0	0	0	1	1	1	1	FALSE
AC079841.2	3	0	0	0	1	1	1	1	0	1	0	1	1	0.00424974	0.476142	FALSE
AC079848.2	11	0	1	0	1	1	0.462188	1	0	0	0	1	1	1	1	FALSE
AC079907.2	2	1	0	0	0.033384	0.543719	1	1	0	0	0	1	1	1	1	FALSE
AC079922.1	3	1	0	0	0.0496557	0.646609	1	1	0	0	0	1	1	1	1	FALSE
AC079943.2	20	0	1	0	1	1	0.676231	1	0	0	0	1	1	1	1	FALSE
AC079945.1	2	1	0	0	0.033384	0.543719	1	1	0	0	0	1	1	1	1	FALSE
AC079950.1	20	1	0	0	0.287904	1	1	1	0	0	0	1	1	1	1	FALSE
AC080013.1	28	1	2	0	0.378341	1	0.458841	1	0	0	0	1	1	1	1	FALSE
AC080078.1	2	0	1	0	1	1	0.106645	0.577468	0	1	0	1	1	0.00283517	0.37045	FALSE
AC080079.2	11	0	4	0	1	1	0.00218202	0.0581894	0	0	0	1	1	1	1	FALSE
AC080129.1	12	1	3	0	0.184313	1	0.0249568	0.287728	0	0	0	1	1	1	1	FALSE
AC080129.2	5	1	0	0	0.0813821	0.786222	1	1	0	0	0	1	1	1	1	FALSE
AC080188.1	18	0	1	0	1	1	0.63758	1	0	0	0	1	1	1	1	FALSE
AC080188.2	3	0	1	0	1	1	0.155624	0.696456	0	0	0	1	1	1	1	FALSE
AC082651.1	37	0	8	0	1	1	0.000750512	0.027597	0	0	0	1	1	1	1	FALSE
AC082651.3	13	0	1	0	1	1	0.519544	1	0	0	0	1	1	1	1	FALSE
AC082651.4	14	0	3	0	1	1	0.0380584	0.358292	0	0	0	1	1	1	1	FALSE
AC083800.1	35	1	1	0	0.447999	1	0.861036	1	0	0	0	1	1	1	1	FALSE
AC083801.2	7	0	2	0	1	1	0.0524939	0.404265	0	0	0	1	1	1	1	FALSE
AC083805.1	21	1	1	0	0.299892	1	0.693983	1	0	0	0	1	1	1	1	FALSE
AC083805.3	10	1	1	0	0.156142	1	0.430991	1	0	0	0	1	1	1	1	FALSE
AC083837.1	27	2	0	0	0.0753783	0.786222	1	1	0	0	0	1	1	1	1	FALSE
AC083841.1	6	0	1	0	1	1	0.287029	0.885869	0	0	0	1	1	1	1	FALSE
AC083841.2	36	1	2	0	0.457292	1	0.594368	1	0	0	0	1	1	1	1	FALSE
AC083843.3	1	0	1	0	1	1	0.0548254	0.404265	0	0	0	1	1	1	1	FALSE
AC083855.2	17	1	1	0	0.250697	1	0.616557	1	0	0	0	1	1	1	1	FALSE
AC083864.2	15	0	1	0	1	1	0.570783	1	0	0	0	1	1	1	1	FALSE
AC083864.5	18	0	1	0	1	1	0.63758	1	0	0	0	1	1	1	1	FALSE
AC083870.1	87	4	9	2	0.0596778	0.722222	0.0490039	0.404265	0	0	0	1	1	1	1	FALSE
AC083964.2	4	0	2	0	1	1	0.0167434	0.216008	0	0	0	1	1	1	1	FALSE
AC083973.1	28	2	1	1	0.0802988	0.786222	0.793783	1	0	0	0	1	1	1	1	FALSE
AC083977.1	6	0	3	0	1	1	0.00290673	0.0687615	0	0	0	1	1	1	1	FALSE
AC084018.1	17	3	0	0	0.00271737	0.132552	1	1	0	0	0	1	1	1	1	FALSE
AC084024.3	14	0	3	0	1	1	0.0380584	0.358292	0	0	0	1	1	1	1	FALSE
AC084026.1	9	0	3	0	1	1	0.0107795	0.161829	0	0	0	1	1	1	1	FALSE
AC084030.1	19	2	6	1	0.0400839	0.606124	0.000395628	0.0176594	0	0	0	1	1	1	1	FALSE
AC084082.1	28	0	1	0	1	1	0.793783	1	0	0	0	1	1	1	1	FALSE
AC084116.1	2	0	1	0	1	1	0.106645	0.577468	0	0	0	1	1	1	1	FALSE
AC084116.2	8	1	1	1	0.126997	0.937819	0.363065	0.966512	0	0	0	1	1	1	1	FALSE
AC084116.3	8	0	1	0	1	1	0.363065	0.966512	0	0	0	1	1	1	1	FALSE
AC084123.1	4	2	4	2	0.00166219	0.0969886	9.0338e-06	0.00107722	0	0	0	1	1	1	1	FALSE
AC084125.2	42	0	3	0	1	1	0.406901	1	0	0	0	1	1	1	1	FALSE
AC084277.1	1	0	1	0	1	1	0.0548254	0.404265	0	0	0	1	1	1	1	FALSE
AC084337.2	42	0	2	0	1	1	0.678206	1	0	0	0	1	1	1	1	FALSE
AC084346.1	10	1	3	1	0.156142	1	0.0147773	0.203904	0	0	0	1	1	1	1	FALSE
AC084361.1	15	0	1	0	1	1	0.570783	1	0	0	0	1	1	1	1	FALSE
AC084364.2	1	0	1	0	1	1	0.0548254	0.404265	0	0	0	1	1	1	1	FALSE
AC084364.3	10	0	2	0	1	1	0.10093	0.577468	0	0	0	1	1	1	1	FALSE
AC084375.1	11	0	1	0	1	1	0.462188	1	0	0	0	1	1	1	1	FALSE
AC084398.1	1	0	1	0	1	1	0.0548254	0.404265	0	0	0	1	1	1	1	FALSE
AC084398.2	4	0	1	0	1	1	0.201917	0.771217	0	0	0	1	1	1	1	FALSE
AC084724.1	1	0	1	0	1	1	0.0548254	0.404265	0	0	0	1	1	1	1	FALSE
AC084740.1	16	2	0	0	0.0290762	0.528757	1	1	0	0	0	1	1	1	1	FALSE
AC084816.1	58	0	7	0	1	1	0.0387074	0.358292	0	0	0	1	1	1	1	FALSE
AC084855.2	10	0	1	0	1	1	0.430991	1	0	0	0	1	1	1	1	FALSE
AC084866.1	12	0	1	0	1	1	0.491674	1	0	0	0	1	1	1	1	FALSE
AC084866.2	8	0	1	0	1	1	0.363065	0.966512	0	0	0	1	1	1	1	FALSE
AC084871.1	18	6	3	1	3.54552e-07	0.00015997	0.0725946	0.480911	0	0	0	1	1	1	1	FALSE
AC084871.3	29	0	2	0	1	1	0.477205	1	0	0	0	1	1	1	1	FALSE
AC084878.1	1	0	1	0	1	1	0.0548254	0.404265	0	0	0	1	1	1	1	FALSE
AC084879.1	41	1	1	0	0.501461	1	0.900924	1	0	0	0	1	1	1	1	FALSE
AC084880.3	4	2	0	0	0.00166219	0.0969886	1	1	0	0	0	1	1	1	1	FALSE
AC084880.4	8	1	1	0	0.126997	0.937819	0.363065	0.966512	0	0	0	1	1	1	1	FALSE
AC087163.2	2	1	0	0	0.033384	0.543719	1	1	0	0	0	1	1	1	1	FALSE
AC087164.1	31	1	2	1	0.409211	1	0.512759	1	0	0	0	1	1	1	1	FALSE
AC087164.2	11	0	1	0	1	1	0.462188	1	0	0	0	1	1	1	1	FALSE
AC087190.1	9	0	1	0	1	1	0.397985	1	0	0	0	1	1	1	1	FALSE
AC087190.3	14	0	1	0	1	1	0.545885	1	0	0	0	1	1	1	1	FALSE
AC087222.1	9	1	0	0	0.141693	0.980689	1	1	0	0	0	1	1	1	1	FALSE
AC087235.1	6	0	1	0	1	1	0.287029	0.885869	0	0	0	1	1	1	1	FALSE
AC087242.1	12	0	1	0	1	1	0.491674	1	0	0	0	1	1	1	1	FALSE
AC087257.1	6	2	0	0	0.00406308	0.175723	1	1	0	0	0	1	1	1	1	FALSE
AC087257.2	2	1	1	0	0.033384	0.543719	0.106645	0.577468	0	0	0	1	1	1	1	FALSE
AC087269.1	22	0	3	0	1	1	0.116831	0.618973	0	0	0	1	1	1	1	FALSE
AC087277.2	5	0	3	0	1	1	0.00151531	0.0445363	0	0	0	1	1	1	1	FALSE
AC087280.2	44	0	1	0	1	1	0.916344	1	0	0	0	1	1	1	1	FALSE
AC087286.1	7	3	1	0	0.00015866	0.0198182	0.326118	0.933188	0	0	0	1	1	1	1	FALSE
AC087286.2	27	3	1	0	0.0103156	0.304256	0.781821	1	0	0	0	1	1	1	1	FALSE
AC087286.3	5	2	0	0	0.00273933	0.132552	1	1	0	0	0	1	1	1	1	FALSE
AC087289.2	17	1	0	0	0.250697	1	1	1	0	0	0	1	1	1	1	FALSE
AC087289.3	43	0	4	0	1	1	0.208574	0.791888	0	0	0	1	1	1	1	FALSE
AC087294.1	24	1	1	1	0.334657	1	0.741607	1	0	0	0	1	1	1	1	FALSE
AC087379.2	39	1	5	0	0.484242	1	0.0605661	0.433758	0	0	0	1	1	1	1	FALSE
AC087392.2	11	1	0	0	0.170347	1	1	1	0	0	0	1	1	1	1	FALSE
AC087392.4	8	0	1	0	1	1	0.363065	0.966512	0	0	0	1	1	1	1	FALSE
AC087393.2	1	0	1	0	1	1	0.0548254	0.404265	0	0	0	1	1	1	1	FALSE
AC087468.2	2	0	1	0	1	1	0.106645	0.577468	0	0	0	1	1	1	1	FALSE
AC087473.1	9	1	2	1	0.141693	0.980689	0.0836998	0.526086	0	0	0	1	1	1	1	FALSE
AC087477.2	62	1	15	1	0.650975	1	9.5856e-07	0.000181843	0	0	0	1	1	1	1	FALSE
AC087482.1	54	2	5	1	0.230524	1	0.17318	0.750538	0	2	0	1	1	0.00273968	0.37045	FALSE
AC087500.1	39	0	2	0	1	1	0.638195	1	0	1	0	1	1	0.0538608	1	FALSE
AC087516.2	14	0	1	0	1	1	0.545885	1	0	0	0	1	1	1	1	FALSE
AC087518.1	4	0	1	0	1	1	0.201917	0.771217	0	0	0	1	1	1	1	FALSE
AC087521.2	25	1	1	0	0.345858	1	0.755774	1	0	0	0	1	1	1	1	FALSE
AC087521.3	61	1	5	0	0.644999	1	0.242021	0.835968	0	0	0	1	1	1	1	FALSE
AC087564.1	84	0	1	0	1	1	0.991232	1	0	0	0	1	1	1	1	FALSE
AC087612.1	11	0	1	0	1	1	0.462188	1	0	0	0	1	1	1	1	FALSE
AC087627.1	22	0	3	0	1	1	0.116831	0.618973	0	0	0	1	1	1	1	FALSE
AC087632.1	4	0	1	0	1	1	0.201917	0.771217	0	0	0	1	1	1	1	FALSE
AC087632.2	54	0	2	0	1	1	0.803293	1	0	0	0	1	1	1	1	FALSE
AC087633.2	48	2	4	0	0.193489	1	0.268523	0.885869	0	0	0	1	1	1	1	FALSE
AC087636.1	10	1	2	0	0.156142	1	0.10093	0.577468	0	0	0	1	1	1	1	FALSE
AC087639.1	1	1	0	0	0.0168337	0.381822	1	1	0	0	0	1	1	1	1	FALSE
AC087645.2	29	2	4	2	0.0853158	0.806034	0.0719288	0.480911	0	0	0	1	1	1	1	FALSE
AC087645.3	4	0	1	0	1	1	0.201917	0.771217	0	0	0	1	1	1	1	FALSE
AC087645.4	3	0	1	0	1	1	0.155624	0.696456	0	0	0	1	1	1	1	FALSE
AC087664.1	11	0	1	0	1	1	0.462188	1	0	0	0	1	1	1	1	FALSE
AC087664.2	7	0	1	0	1	1	0.326118	0.933188	0	0	0	1	1	1	1	FALSE
AC087667.1	5	1	0	0	0.0813821	0.786222	1	1	0	0	0	1	1	1	1	FALSE
AC087672.2	7	0	2	0	1	1	0.0524939	0.404265	0	0	0	1	1	1	1	FALSE
AC087749.1	2	0	2	0	1	1	0.00300576	0.0687615	0	0	0	1	1	1	1	FALSE
AC087749.2	2	0	2	0	1	1	0.00300576	0.0687615	0	0	0	1	1	1	1	FALSE
AC087762.1	33	1	5	0	0.428934	1	0.0326007	0.331851	0	0	0	1	1	1	1	FALSE
AC087821.2	2	0	2	0	1	1	0.00300576	0.0687615	0	0	0	1	1	1	1	FALSE
AC087854.1	41	2	4	0	0.15147	1	0.185768	0.771217	0	0	0	1	1	1	1	FALSE
AC087857.1	6	0	1	0	1	1	0.287029	0.885869	0	0	0	1	1	1	1	FALSE
AC087878.1	5	0	2	0	1	1	0.0268954	0.289113	0	0	0	1	1	1	1	FALSE
AC087883.2	11	1	1	1	0.170347	1	0.462188	1	0	0	0	1	1	1	1	FALSE
AC087894.3	17	0	0	0	1	1	1	1	1	0	0	0.000816458	1	1	1	FALSE
AC089983.1	11	1	0	0	0.170347	1	1	1	0	0	0	1	1	1	1	FALSE
AC089983.2	5	1	0	0	0.0813821	0.786222	1	1	0	0	0	1	1	1	1	FALSE
AC089987.2	12	0	4	0	1	1	0.00313146	0.0692404	0	0	0	1	1	1	1	FALSE
AC090001.1	44	3	4	2	0.0378694	0.589732	0.220263	0.816581	0	0	0	1	1	1	1	FALSE
AC090004.1	9	2	0	0	0.0094291	0.284646	1	1	0	0	0	1	1	1	1	FALSE
AC090023.2	22	2	2	1	0.0523924	0.666645	0.341645	0.959042	0	0	0	1	1	1	1	FALSE
AC090115.1	28	0	1	0	1	1	0.793783	1	0	0	0	1	1	1	1	FALSE
AC090125.1	7	1	0	0	0.112049	0.888623	1	1	0	0	0	1	1	1	1	FALSE
AC090136.3	39	2	2	0	0.139826	0.980689	0.638195	1	0	0	0	1	1	1	1	FALSE
AC090150.2	3	0	1	0	1	1	0.155624	0.696456	0	0	0	1	1	1	1	FALSE
AC090181.1	7	0	1	0	1	1	0.326118	0.933188	0	0	0	1	1	1	1	FALSE
AC090181.2	1	0	1	0	1	1	0.0548254	0.404265	0	0	0	1	1	1	1	FALSE
AC090192.2	8	0	2	0	1	1	0.0674953	0.458408	0	0	0	1	1	1	1	FALSE
AC090193.1	5	0	1	0	1	1	0.245673	0.835968	0	0	0	1	1	1	1	FALSE
AC090197.1	12	0	3	0	1	1	0.0249568	0.287728	0	0	0	1	1	1	1	FALSE
AC090227.1	11	1	0	0	0.170347	1	1	1	0	0	0	1	1	1	1	FALSE
AC090227.2	26	1	1	0	0.35687	1	0.769164	1	0	0	0	1	1	1	1	FALSE
AC090376.1	7	0	1	0	1	1	0.326118	0.933188	0	0	0	1	1	1	1	FALSE
AC090398.1	14	0	1	0	1	1	0.545885	1	0	0	0	1	1	1	1	FALSE
AC090403.1	8	0	2	0	1	1	0.0674953	0.458408	0	0	0	1	1	1	1	FALSE
AC090517.4	79	0	5	0	1	1	0.437368	1	0	1	0	1	1	0.106093	1	FALSE
AC090517.5	46	0	4	0	1	1	0.244126	0.835968	0	1	0	1	1	0.0632167	1	FALSE
AC090527.2	70	1	1	1	0.695304	1	0.980691	1	0	0	0	1	1	1	1	FALSE
AC090541.1	19	1	0	0	0.275712	1	1	1	0	0	0	1	1	1	1	FALSE
AC090559.1	42	0	5	0	1	1	0.0784015	0.513358	0	0	0	1	1	1	1	FALSE
AC090571.1	5	0	0	0	1	1	1	1	0	1	0	1	1	0.00707287	0.652345	FALSE
AC090572.3	12	0	1	0	1	1	0.491674	1	0	0	0	1	1	1	1	FALSE
AC090607.3	20	2	4	1	0.0440502	0.646609	0.0215927	0.259703	0	0	0	1	1	1	1	FALSE
AC090617.2	3	0	2	0	1	1	0.00868771	0.139993	0	0	0	1	1	1	1	FALSE
AC090617.4	9	0	1	0	1	1	0.397985	1	0	0	0	1	1	1	1	FALSE
AC090617.7	2	0	1	0	1	1	0.106645	0.577468	0	0	0	1	1	1	1	FALSE
AC090625.2	24	0	1	0	1	1	0.741607	1	0	0	0	1	1	1	1	FALSE
AC090643.1	1	0	1	0	1	1	0.0548254	0.404265	0	0	0	1	1	1	1	FALSE
AC090673.1	9	0	1	0	1	1	0.397985	1	0	0	0	1	1	1	1	FALSE
AC090679.1	4	0	1	0	1	1	0.201917	0.771217	0	0	0	1	1	1	1	FALSE
AC090679.2	13	0	1	0	1	1	0.519544	1	0	0	0	1	1	1	1	FALSE
AC090692.3	1	0	1	0	1	1	0.0548254	0.404265	0	0	0	1	1	1	1	FALSE
AC090739.1	3	1	0	0	0.0496557	0.646609	1	1	0	0	0	1	1	1	1	FALSE
AC090772.1	2	0	1	0	1	1	0.106645	0.577468	0	0	0	1	1	1	1	FALSE
AC090796.1	18	1	1	0	0.26331	1	0.63758	1	0	0	0	1	1	1	1	FALSE
AC090821.1	2	0	1	0	1	1	0.106645	0.577468	0	0	0	1	1	1	1	FALSE
AC090826.1	26	0	4	0	1	1	0.0514496	0.404265	0	0	0	1	1	1	1	FALSE
AC090844.2	23	2	1	0	0.0567569	0.701852	0.726619	1	0	0	0	1	1	1	1	FALSE
AC090907.1	17	1	1	0	0.250697	1	0.616557	1	0	0	0	1	1	1	1	FALSE
AC090907.2	49	1	4	1	0.564777	1	0.28088	0.885869	0	0	0	1	1	1	1	FALSE
AC090907.3	11	0	2	0	1	1	0.119026	0.621137	0	0	0	1	1	1	1	FALSE
AC090912.1	41	2	4	1	0.15147	1	0.185768	0.771217	0	0	0	1	1	1	1	FALSE
AC090912.2	19	2	4	1	0.0400839	0.606124	0.0180411	0.228512	0	0	0	1	1	1	1	FALSE
AC090921.1	20	1	1	0	0.287904	1	0.676231	1	0	0	0	1	1	1	1	FALSE
AC090970.2	11	0	1	0	1	1	0.462188	1	0	0	0	1	1	1	1	FALSE
AC090971.4	1	0	1	0	1	1	0.0548254	0.404265	0	0	0	1	1	1	1	FALSE
AC090983.2	94	0	1	0	1	1	0.995011	1	0	0	0	1	1	1	1	FALSE
AC090987.1	15	0	2	0	1	1	0.197321	0.771217	0	0	0	1	1	1	1	FALSE
AC091010.1	5	2	2	2	0.00273933	0.132552	0.0268954	0.289113	0	0	0	1	1	1	1	FALSE
AC091045.1	46	0	1	0	1	1	0.925266	1	0	0	0	1	1	1	1	FALSE
AC091046.2	1	0	1	0	1	1	0.0548254	0.404265	0	0	0	1	1	1	1	FALSE
AC091059.2	2	0	1	0	1	1	0.106645	0.577468	0	1	0	1	1	0.00283517	0.37045	FALSE
AC091060.1	16	0	1	0	1	1	0.594315	1	0	0	0	1	1	1	1	FALSE
AC091062.1	9	1	0	0	0.141693	0.980689	1	1	0	0	0	1	1	1	1	FALSE
AC091076.1	14	4	0	0	7.01847e-05	0.0121987	1	1	0	0	0	1	1	1	1	FALSE
AC091078.1	71	0	2	0	1	1	0.906579	1	0	0	0	1	1	1	1	FALSE
AC091096.1	38	1	4	0	0.475411	1	0.153248	0.696456	0	0	0	1	1	1	1	FALSE
AC091100.1	7	1	0	0	0.112049	0.888623	1	1	0	0	0	1	1	1	1	FALSE
AC091114.1	41	2	6	0	0.15147	1	0.0234166	0.275294	0	0	0	1	1	1	1	FALSE
AC091138.1	13	1	0	0	0.198044	1	1	1	0	0	0	1	1	1	1	FALSE
AC091153.2	18	0	0	0	1	1	1	1	0	1	0	1	1	0.0252293	1	FALSE
AC091167.2	31	1	0	0	0.409211	1	1	1	0	0	0	1	1	1	1	FALSE
AC091167.7	40	1	0	0	0.492924	1	1	1	0	0	0	1	1	1	1	FALSE
AC091180.2	21	0	1	0	1	1	0.693983	1	0	0	0	1	1	1	1	FALSE
AC091180.5	79	0	8	0	1	1	0.0677203	0.459002	0	0	0	1	1	1	1	FALSE
AC091181.1	1	0	1	0	1	1	0.0548254	0.404265	0	0	0	1	1	1	1	FALSE
AC091212.1	45	2	0	0	0.175276	1	1	1	0	0	0	1	1	1	1	FALSE
AC091214.1	15	0	1	0	1	1	0.570783	1	0	0	0	1	1	1	1	FALSE
AC091230.1	34	1	1	0	0.438548	1	0.852975	1	0	1	0	1	1	0.0471209	1	FALSE
AC091544.2	41	3	0	0	0.0316224	0.543719	1	1	0	0	0	1	1	1	1	FALSE
AC091544.4	12	3	0	0	0.00093623	0.0696157	1	1	0	0	0	1	1	1	1	FALSE
AC091544.5	18	0	4	0	1	1	0.0148769	0.203904	0	0	0	1	1	1	1	FALSE
AC091544.6	16	0	1	0	1	1	0.594315	1	0	0	0	1	1	1	1	FALSE
AC091551.1	40	0	1	0	1	1	0.895177	1	0	0	0	1	1	1	1	FALSE
AC091564.6	10	0	2	0	1	1	0.10093	0.577468	0	0	0	1	1	1	1	FALSE
AC091588.1	7	0	3	0	1	1	0.00487944	0.0935032	0	0	0	1	1	1	1	FALSE
AC091588.2	5	1	0	0	0.0813821	0.786222	1	1	0	0	0	1	1	1	1	FALSE
AC091607.2	88	1	6	0	0.775539	1	0.352373	0.966512	0	0	0	1	1	1	1	FALSE
AC091705.1	4	0	1	0	1	1	0.201917	0.771217	0	0	0	1	1	1	1	FALSE
AC091729.2	15	0	3	0	1	1	0.0456813	0.396158	0	0	0	1	1	1	1	FALSE
AC091736.1	1	0	1	0	1	1	0.0548254	0.404265	0	0	0	1	1	1	1	FALSE
AC091820.2	3	0	3	0	1	1	0.000164785	0.00896064	0	0	0	1	1	1	1	FALSE
AC091849.2	23	4	5	1	0.00055011	0.0480813	0.00725816	0.128356	0	0	0	1	1	1	1	FALSE
AC091868.2	8	0	6	0	1	1	6.90441e-07	0.000143226	0	0	0	1	1	1	1	FALSE
AC091906.1	14	0	1	0	1	1	0.545885	1	0	0	0	1	1	1	1	FALSE
AC091917.1	5	0	1	0	1	1	0.245673	0.835968	0	0	0	1	1	1	1	FALSE
AC091917.2	2	0	1	0	1	1	0.106645	0.577468	0	0	0	1	1	1	1	FALSE
AC091939.1	15	0	1	0	1	1	0.570783	1	0	0	0	1	1	1	1	FALSE
AC091944.1	4	0	1	0	1	1	0.201917	0.771217	0	0	0	1	1	1	1	FALSE
AC091951.3	12	1	1	1	0.184313	1	0.491674	1	0	0	0	1	1	1	1	FALSE
AC091959.1	46	0	1	0	1	1	0.925266	1	0	0	0	1	1	1	1	FALSE
AC091962.1	7	0	1	0	1	1	0.326118	0.933188	0	0	0	1	1	1	1	FALSE
AC091978.1	20	0	2	0	1	1	0.300614	0.907036	0	0	0	1	1	1	1	FALSE
AC091982.1	25	0	1	0	1	1	0.755774	1	0	0	0	1	1	1	1	FALSE
AC092042.3	134	2	10	0	0.661348	1	0.201048	0.771217	0	0	0	1	1	1	1	FALSE
AC092053.1	1	0	1	0	1	1	0.0548254	0.404265	0	0	0	1	1	1	1	FALSE
AC092053.2	11	1	1	0	0.170347	1	0.462188	1	0	0	0	1	1	1	1	FALSE
AC092053.3	21	3	2	1	0.00505503	0.202857	0.321207	0.933188	0	0	0	1	1	1	1	FALSE
AC092073.1	16	0	1	0	1	1	0.594315	1	0	0	0	1	1	1	1	FALSE
AC092078.2	36	1	5	1	0.457292	1	0.0452993	0.396158	0	0	0	1	1	1	1	FALSE
AC092078.3	6	0	2	0	1	1	0.0388898	0.358292	0	0	0	1	1	1	1	FALSE
AC092100.1	29	0	6	0	1	1	0.00432172	0.0870497	0	0	0	1	1	1	1	FALSE
AC092111.3	9	1	0	0	0.141693	0.980689	1	1	0	0	0	1	1	1	1	FALSE
AC092114.1	10	0	2	0	1	1	0.10093	0.577468	0	0	0	1	1	1	1	FALSE
AC092115.2	6	0	1	0	1	1	0.287029	0.885869	0	0	0	1	1	1	1	FALSE
AC092115.3	27	0	1	0	1	1	0.781821	1	0	0	0	1	1	1	1	FALSE
AC092118.1	48	5	3	2	0.001267	0.0836021	0.493919	1	0	0	0	1	1	1	1	FALSE
AC092118.2	2	0	1	0	1	1	0.106645	0.577468	0	0	0	1	1	1	1	FALSE
AC092120.1	9	0	2	0	1	1	0.0836998	0.526086	0	0	0	1	1	1	1	FALSE
AC092120.2	2	0	1	0	1	1	0.106645	0.577468	0	0	0	1	1	1	1	FALSE
AC092120.3	19	0	3	0	1	1	0.0828234	0.526086	0	0	0	1	1	1	1	FALSE
AC092127.1	9	0	1	0	1	1	0.397985	1	0	0	0	1	1	1	1	FALSE
AC092127.2	7	2	0	0	0.00562485	0.21007	1	1	0	0	0	1	1	1	1	FALSE
AC092130.1	3	0	1	0	1	1	0.155624	0.696456	0	0	0	1	1	1	1	FALSE
AC092131.1	16	0	2	0	1	1	0.217796	0.811219	0	0	0	1	1	1	1	FALSE
AC092138.1	6	0	1	0	1	1	0.287029	0.885869	0	4	0	1	1	6.02855e-11	3.35469e-07	FALSE
AC092138.2	10	0	1	0	1	1	0.430991	1	0	4	0	1	1	8.40186e-10	2.80521e-06	FALSE
AC092139.2	3	1	0	0	0.0496557	0.646609	1	1	0	0	0	1	1	1	1	FALSE
AC092140.1	3	1	0	0	0.0496557	0.646609	1	1	0	0	0	1	1	1	1	FALSE
AC092142.1	28	4	6	1	0.00118964	0.0802551	0.00359216	0.0767831	0	0	0	1	1	1	1	FALSE
AC092143.1	56	1	1	0	0.613546	1	0.957477	1	0	0	0	1	1	1	1	FALSE
AC092143.2	25	1	1	0	0.345858	1	0.755774	1	0	0	0	1	1	1	1	FALSE
AC092143.3	40	1	0	0	0.492924	1	1	1	0	0	0	1	1	1	1	FALSE
AC092145.1	8	0	2	0	1	1	0.0674953	0.458408	0	0	0	1	1	1	1	FALSE
AC092153.1	61	2	10	0	0.274194	1	0.00168524	0.0484223	0	0	0	1	1	1	1	FALSE
AC092155.1	22	0	2	0	1	1	0.341645	0.959042	0	0	0	1	1	1	1	FALSE
AC092159.2	4	0	1	0	1	1	0.201917	0.771217	0	0	0	1	1	1	1	FALSE
AC092162.2	17	0	2	0	1	1	0.238439	0.835968	0	0	0	1	1	1	1	FALSE
AC092164.1	22	1	1	0	0.311678	1	0.710761	1	0	0	0	1	1	1	1	FALSE
AC092168.3	2	0	1	0	1	1	0.106645	0.577468	0	0	0	1	1	1	1	FALSE
AC092169.1	4	0	1	0	1	1	0.201917	0.771217	0	0	0	1	1	1	1	FALSE
AC092265.1	5	0	3	0	1	1	0.00151531	0.0445363	0	0	0	1	1	1	1	FALSE
AC092275.1	87	2	8	2	0.431575	1	0.10446	0.577468	0	0	0	1	1	1	1	FALSE
AC092287.1	13	0	1	0	1	1	0.519544	1	0	0	0	1	1	1	1	FALSE
AC092327.1	1	0	1	0	1	1	0.0548254	0.404265	0	0	0	1	1	1	1	FALSE
AC092353.1	6	1	0	0	0.0968459	0.833453	1	1	0	0	0	1	1	1	1	FALSE
AC092353.2	4	0	1	0	1	1	0.201917	0.771217	0	0	0	1	1	1	1	FALSE
AC092378.1	11	0	1	0	1	1	0.462188	1	0	0	0	1	1	1	1	FALSE
AC092384.1	32	0	1	0	1	1	0.835423	1	0	0	0	1	1	1	1	FALSE
AC092384.2	28	1	0	0	0.378341	1	1	1	0	0	0	1	1	1	1	FALSE
AC092384.3	22	0	2	0	1	1	0.341645	0.959042	0	0	0	1	1	1	1	FALSE
AC092422.1	42	0	5	0	1	1	0.0784015	0.513358	0	0	0	1	1	1	1	FALSE
AC092428.1	13	0	1	0	1	1	0.519544	1	0	0	0	1	1	1	1	FALSE
AC092435.2	8	0	1	0	1	1	0.363065	0.966512	0	0	0	1	1	1	1	FALSE
AC092440.1	6	1	0	0	0.0968459	0.833453	1	1	0	0	0	1	1	1	1	FALSE
AC092445.1	19	0	1	0	1	1	0.657451	1	0	0	0	1	1	1	1	FALSE
AC092447.4	8	0	0	0	1	1	1	1	0	1	0	1	1	0.0112926	0.880926	FALSE
AC092447.7	13	0	0	0	1	1	1	1	0	1	0	1	1	0.0182856	1	FALSE
AC092546.1	16	1	0	0	0.237867	1	1	1	0	0	0	1	1	1	1	FALSE
AC092573.1	23	0	2	0	1	1	0.361882	0.966512	0	0	0	1	1	1	1	FALSE
AC092590.1	6	0	1	0	1	1	0.287029	0.885869	0	0	0	1	1	1	1	FALSE
AC092598.1	18	0	3	0	1	1	0.0725946	0.480911	0	0	0	1	1	1	1	FALSE
AC092617.1	10	1	2	0	0.156142	1	0.10093	0.577468	0	0	0	1	1	1	1	FALSE
AC092640.1	31	1	2	0	0.409211	1	0.512759	1	0	0	0	1	1	1	1	FALSE
AC092650.1	44	0	2	0	1	1	0.702819	1	0	0	0	1	1	1	1	FALSE
AC092652.1	26	0	5	0	1	1	0.0123819	0.180685	0	0	0	1	1	1	1	FALSE
AC092652.2	4	0	1	0	1	1	0.201917	0.771217	0	0	0	1	1	1	1	FALSE
AC092656.1	21	1	1	1	0.299892	1	0.693983	1	0	0	0	1	1	1	1	FALSE
AC092667.1	16	2	0	0	0.0290762	0.528757	1	1	0	0	0	1	1	1	1	FALSE
AC092674.1	7	1	2	1	0.112049	0.888623	0.0524939	0.404265	0	0	0	1	1	1	1	FALSE
AC092687.2	9	1	3	0	0.141693	0.980689	0.0107795	0.161829	0	0	0	1	1	1	1	FALSE
AC092691.1	56	2	5	0	0.242978	1	0.192049	0.771217	0	0	0	1	1	1	1	FALSE
AC092691.3	13	0	1	0	1	1	0.519544	1	0	0	0	1	1	1	1	FALSE
AC092718.2	26	0	1	0	1	1	0.769164	1	0	0	0	1	1	1	1	FALSE
AC092718.8	73	0	1	0	1	1	0.983696	1	0	0	0	1	1	1	1	FALSE
AC092720.1	3	1	0	0	0.0496557	0.646609	1	1	0	0	0	1	1	1	1	FALSE
AC092723.4	23	1	1	0	0.323265	1	0.726619	1	0	0	0	1	1	1	1	FALSE
AC092723.5	35	3	0	0	0.0209037	0.436208	1	1	0	0	0	1	1	1	1	FALSE
AC092724.1	3	1	0	0	0.0496557	0.646609	1	1	0	0	0	1	1	1	1	FALSE
AC092746.1	11	0	1	0	1	1	0.462188	1	0	0	0	1	1	1	1	FALSE
AC092747.1	16	0	1	0	1	1	0.594315	1	0	0	0	1	1	1	1	FALSE
AC092793.1	4	0	1	0	1	1	0.201917	0.771217	0	0	0	1	1	1	1	FALSE
AC092802.4	2	0	1	0	1	1	0.106645	0.577468	0	0	0	1	1	1	1	FALSE
AC092803.1	5	1	0	0	0.0813821	0.786222	1	1	0	0	0	1	1	1	1	FALSE
AC092803.2	16	0	2	0	1	1	0.217796	0.811219	0	0	0	1	1	1	1	FALSE
AC092803.3	12	0	2	0	1	1	0.13784	0.680595	0	0	0	1	1	1	1	FALSE
AC092803.4	5	1	0	0	0.0813821	0.786222	1	1	0	0	0	1	1	1	1	FALSE
AC092807.1	6	0	3	0	1	1	0.00290673	0.0687615	0	0	0	1	1	1	1	FALSE
AC092807.3	33	1	2	0	0.428934	1	0.546675	1	0	0	0	1	1	1	1	FALSE
AC092809.4	5	0	1	0	1	1	0.245673	0.835968	0	0	0	1	1	1	1	FALSE
AC092810.2	37	1	0	0	0.466428	1	1	1	0	0	0	1	1	1	1	FALSE
AC092811.1	10	0	2	0	1	1	0.10093	0.577468	0	0	0	1	1	1	1	FALSE
AC092813.2	5	0	1	0	1	1	0.245673	0.835968	0	0	0	1	1	1	1	FALSE
AC092819.1	5	0	1	0	1	1	0.245673	0.835968	0	0	0	1	1	1	1	FALSE
AC092844.1	38	1	1	0	0.475411	1	0.882663	1	0	0	0	1	1	1	1	FALSE
AC092849.1	11	0	1	0	1	1	0.462188	1	0	0	0	1	1	1	1	FALSE
AC092868.2	7	1	1	0	0.112049	0.888623	0.326118	0.933188	0	0	0	1	1	1	1	FALSE
AC092894.1	7	1	0	0	0.112049	0.888623	1	1	0	0	0	1	1	1	1	FALSE
AC092910.3	19	0	1	0	1	1	0.657451	1	0	0	0	1	1	1	1	FALSE
AC092919.1	19	1	0	0	0.275712	1	1	1	0	0	0	1	1	1	1	FALSE
AC092924.2	3	0	1	0	1	1	0.155624	0.696456	0	0	0	1	1	1	1	FALSE
AC092941.1	8	1	1	1	0.126997	0.937819	0.363065	0.966512	0	0	0	1	1	1	1	FALSE
AC092944.1	43	2	1	0	0.163295	1	0.911491	1	0	0	0	1	1	1	1	FALSE
AC092958.4	6	1	0	0	0.0968459	0.833453	1	1	0	0	0	1	1	1	1	FALSE
AC092969.1	20	0	3	0	1	1	0.0936288	0.571078	0	1	0	1	1	0.027993	1	FALSE
AC092979.1	33	0	7	0	1	1	0.00179628	0.0506062	0	0	0	1	1	1	1	FALSE
AC092979.2	10	0	1	0	1	1	0.430991	1	0	0	0	1	1	1	1	FALSE
AC093001.1	17	0	1	0	1	1	0.616557	1	0	0	0	1	1	1	1	FALSE
AC093010.1	12	0	1	0	1	1	0.491674	1	0	0	0	1	1	1	1	FALSE
AC093010.2	9	0	2	0	1	1	0.0836998	0.526086	0	0	0	1	1	1	1	FALSE
AC093083.1	15	1	2	1	0.224817	1	0.197321	0.771217	0	0	0	1	1	1	1	FALSE
AC093110.1	16	1	0	0	0.237867	1	1	1	0	0	0	1	1	1	1	FALSE
AC093117.1	4	0	1	0	1	1	0.201917	0.771217	0	0	0	1	1	1	1	FALSE
AC093151.2	25	0	2	0	1	1	0.401601	1	0	0	0	1	1	1	1	FALSE
AC093151.7	38	0	2	0	1	1	0.624014	1	0	0	0	1	1	1	1	FALSE
AC093155.3	65	0	7	0	1	1	0.0647643	0.453133	0	0	0	1	1	1	1	FALSE
AC093157.1	26	0	0	0	1	1	1	1	0	1	0	1	1	0.0362372	1	FALSE
AC093159.1	2	2	0	0	0.000283351	0.0291992	1	1	0	0	0	1	1	1	1	FALSE
AC093246.1	17	1	3	1	0.250697	1	0.062975	0.446414	0	0	0	1	1	1	1	FALSE
AC093249.2	24	0	0	0	1	1	1	1	0	1	0	1	1	0.0334969	1	FALSE
AC093274.1	4	0	2	0	1	1	0.0167434	0.216008	0	0	0	1	1	1	1	FALSE
AC093277.1	3	0	2	0	1	1	0.00868771	0.139993	0	0	0	1	1	1	1	FALSE
AC093278.2	4	0	2	0	1	1	0.0167434	0.216008	0	0	0	1	1	1	1	FALSE
AC093283.1	3	0	1	0	1	1	0.155624	0.696456	0	0	0	1	1	1	1	FALSE
AC093323.2	11	0	1	0	1	1	0.462188	1	0	0	0	1	1	1	1	FALSE
AC093326.1	20	0	1	0	1	1	0.676231	1	0	0	0	1	1	1	1	FALSE
AC093334.1	8	0	1	0	1	1	0.363065	0.966512	0	0	0	1	1	1	1	FALSE
AC093367.1	1	0	1	0	1	1	0.0548254	0.404265	0	0	0	1	1	1	1	FALSE
AC093390.2	11	0	4	0	1	1	0.00218202	0.0581894	0	0	0	1	1	1	1	FALSE
AC093423.2	26	0	3	0	1	1	0.168587	0.73384	0	0	0	1	1	1	1	FALSE
AC093423.3	134	4	13	0	0.19042	1	0.0330283	0.335182	0	0	0	1	1	1	1	FALSE
AC093459.1	26	0	3	0	1	1	0.168587	0.73384	0	0	0	1	1	1	1	FALSE
AC093484.4	3	2	2	2	0.000840515	0.0646616	0.00868771	0.139993	0	0	0	1	1	1	1	FALSE
AC093496.1	28	1	4	1	0.378341	1	0.0647001	0.453133	0	0	0	1	1	1	1	FALSE
AC093512.2	43	1	1	0	0.518105	1	0.911491	1	0	0	0	1	1	1	1	FALSE
AC093519.2	46	0	3	0	1	1	0.465562	1	0	0	0	1	1	1	1	FALSE
AC093520.1	5	0	1	0	1	1	0.245673	0.835968	0	0	0	1	1	1	1	FALSE
AC093523.1	32	0	5	0	1	1	0.0289276	0.306153	0	0	0	1	1	1	1	FALSE
AC093525.1	47	0	3	0	1	1	0.479832	1	0	0	0	1	1	1	1	FALSE
AC093525.2	58	1	2	0	0.626448	1	0.834199	1	0	1	0	1	1	0.0790408	1	FALSE
AC093535.1	53	1	12	1	0.593352	1	2.37343e-05	0.00225125	0	1	0	1	1	0.0724801	1	FALSE
AC093567.1	4	0	1	0	1	1	0.201917	0.771217	0	0	0	1	1	1	1	FALSE
AC093599.1	13	3	2	0	0.00120186	0.0802551	0.157239	0.696456	0	0	0	1	1	1	1	FALSE
AC093606.1	2	0	1	0	1	1	0.106645	0.577468	0	0	0	1	1	1	1	FALSE
AC093627.1	29	2	2	0	0.0853158	0.806034	0.477205	1	0	0	0	1	1	1	1	FALSE
AC093627.2	7	0	1	0	1	1	0.326118	0.933188	0	0	0	1	1	1	1	FALSE
AC093627.22	20	1	0	0	0.287904	1	1	1	0	0	0	1	1	1	1	FALSE
AC093627.3	35	5	0	0	0.000287797	0.0294754	1	1	0	0	0	1	1	1	1	FALSE
AC093627.6	7	1	0	0	0.112049	0.888623	1	1	0	0	0	1	1	1	1	FALSE
AC093627.7	14	1	0	0	0.211545	1	1	1	0	0	0	1	1	1	1	FALSE
AC093702.1	10	0	1	0	1	1	0.430991	1	0	0	0	1	1	1	1	FALSE
AC093714.1	4	1	0	0	0.0656535	0.722222	1	1	0	0	0	1	1	1	1	FALSE
AC093732.1	6	1	1	1	0.0968459	0.833453	0.287029	0.885869	0	0	0	1	1	1	1	FALSE
AC093752.1	27	0	2	0	1	1	0.440107	1	0	0	0	1	1	1	1	FALSE
AC093772.1	21	0	1	0	1	1	0.693983	1	0	0	0	1	1	1	1	FALSE
AC093797.1	9	0	5	0	1	1	5.17759e-05	0.00391107	0	0	0	1	1	1	1	FALSE
AC093802.1	39	3	2	0	0.0277848	0.516525	0.638195	1	0	0	0	1	1	1	1	FALSE
AC093821.1	12	0	1	0	1	1	0.491674	1	0	0	0	1	1	1	1	FALSE
AC093827.5	42	0	1	0	1	1	0.906356	1	0	0	0	1	1	1	1	FALSE
AC093833.1	8	0	2	0	1	1	0.0674953	0.458408	0	0	0	1	1	1	1	FALSE
AC093843.1	9	0	1	0	1	1	0.397985	1	0	0	0	1	1	1	1	FALSE
AC093843.2	3	0	1	0	1	1	0.155624	0.696456	0	0	0	1	1	1	1	FALSE
AC093849.2	16	0	1	0	1	1	0.594315	1	0	0	0	1	1	1	1	FALSE
AC093865.1	65	0	4	0	1	1	0.480433	1	0	0	0	1	1	1	1	FALSE
AC093866.1	40	1	1	0	0.492924	1	0.895177	1	0	0	0	1	1	1	1	FALSE
AC093884.1	69	0	6	0	1	1	0.176781	0.751918	0	0	0	1	1	1	1	FALSE
AC093893.1	6	0	1	0	1	1	0.287029	0.885869	0	0	0	1	1	1	1	FALSE
AC093895.1	49	0	3	0	1	1	0.507813	1	0	0	0	1	1	1	1	FALSE
AC093899.2	26	1	1	0	0.35687	1	0.769164	1	0	0	0	1	1	1	1	FALSE
AC093904.1	16	0	2	0	1	1	0.217796	0.811219	0	0	0	1	1	1	1	FALSE
AC093904.2	5	1	3	1	0.0813821	0.786222	0.00151531	0.0445363	0	0	0	1	1	1	1	FALSE
AC093911.1	7	1	3	1	0.112049	0.888623	0.00487944	0.0935032	0	0	0	1	1	1	1	FALSE
AC093916.1	17	0	1	0	1	1	0.616557	1	0	0	0	1	1	1	1	FALSE
AC095032.1	24	1	1	1	0.334657	1	0.741607	1	0	0	0	1	1	1	1	FALSE
AC095059.1	3	0	1	0	1	1	0.155624	0.696456	0	0	0	1	1	1	1	FALSE
AC096533.1	2	0	1	0	1	1	0.106645	0.577468	0	0	0	1	1	1	1	FALSE
AC096541.1	6	1	0	0	0.0968459	0.833453	1	1	0	0	0	1	1	1	1	FALSE
AC096559.1	3	1	0	0	0.0496557	0.646609	1	1	0	0	0	1	1	1	1	FALSE
AC096570.1	30	0	1	0	1	1	0.815776	1	0	0	0	1	1	1	1	FALSE
AC096577.1	34	2	10	0	0.111688	0.888623	9.48871e-06	0.00107758	0	0	0	1	1	1	1	FALSE
AC096639.1	9	0	1	0	1	1	0.397985	1	0	0	0	1	1	1	1	FALSE
AC096645.1	3	0	1	0	1	1	0.155624	0.696456	0	0	0	1	1	1	1	FALSE
AC096669.1	16	0	1	0	1	1	0.594315	1	0	0	0	1	1	1	1	FALSE
AC096677.1	37	0	3	0	1	1	0.331198	0.941751	0	0	0	1	1	1	1	FALSE
AC096677.2	5	0	4	0	1	1	4.31881e-05	0.00343324	0	0	0	1	1	1	1	FALSE
AC096713.1	2	1	0	0	0.033384	0.543719	1	1	0	0	0	1	1	1	1	FALSE
AC096733.1	2	1	1	0	0.033384	0.543719	0.106645	0.577468	0	0	0	1	1	1	1	FALSE
AC096736.1	1	0	1	0	1	1	0.0548254	0.404265	0	0	0	1	1	1	1	FALSE
AC096887.1	51	0	3	0	1	1	0.534984	1	0	1	0	1	1	0.0698428	1	FALSE
AC096992.3	7	1	1	1	0.112049	0.888623	0.326118	0.933188	0	0	0	1	1	1	1	FALSE
AC097103.1	5	1	0	0	0.0813821	0.786222	1	1	0	0	0	1	1	1	1	FALSE
AC097173.2	2	0	1	0	1	1	0.106645	0.577468	0	0	0	1	1	1	1	FALSE
AC097374.1	34	0	1	0	1	1	0.852975	1	0	0	0	1	1	1	1	FALSE
AC097375.1	9	0	1	0	1	1	0.397985	1	0	0	0	1	1	1	1	FALSE
AC097375.3	9	0	1	0	1	1	0.397985	1	0	0	0	1	1	1	1	FALSE
AC097375.4	17	0	1	0	1	1	0.616557	1	0	0	0	1	1	1	1	FALSE
AC097381.1	16	1	0	0	0.237867	1	1	1	0	0	0	1	1	1	1	FALSE
AC097450.1	10	4	0	0	1.55407e-05	0.0036033	1	1	0	0	0	1	1	1	1	FALSE
AC097467.3	58	0	1	0	1	1	0.962012	1	0	0	0	1	1	1	1	FALSE
AC097468.2	35	0	1	0	1	1	0.861036	1	0	0	0	1	1	1	1	FALSE
AC097478.3	3	0	1	0	1	1	0.155624	0.696456	0	0	0	1	1	1	1	FALSE
AC097478.4	19	0	1	0	1	1	0.657451	1	0	0	0	1	1	1	1	FALSE
AC097484.2	2	0	2	0	1	1	0.00300576	0.0687615	0	0	0	1	1	1	1	FALSE
AC097494.1	8	0	1	0	1	1	0.363065	0.966512	0	0	0	1	1	1	1	FALSE
AC097511.1	13	0	3	0	1	1	0.0311455	0.319768	0	0	0	1	1	1	1	FALSE
AC097517.1	9	0	1	0	1	1	0.397985	1	0	0	0	1	1	1	1	FALSE
AC097518.2	50	1	2	0	0.572104	1	0.767362	1	0	0	0	1	1	1	1	FALSE
AC097522.2	12	0	1	0	1	1	0.491674	1	0	0	0	1	1	1	1	FALSE
AC097528.1	16	0	3	0	1	1	0.0539948	0.404265	0	0	0	1	1	1	1	FALSE
AC097634.1	14	1	0	0	0.211545	1	1	1	0	0	0	1	1	1	1	FALSE
AC097634.3	23	1	0	0	0.323265	1	1	1	0	0	0	1	1	1	1	FALSE
AC097634.4	360	19	35	5	1.59149e-05	0.0036395	0.000846881	0.0309362	0	2	0	1	1	0.0933228	1	FALSE
AC097637.3	3	1	0	0	0.0496557	0.646609	1	1	0	0	0	1	1	1	1	FALSE
AC097639.1	8	1	0	0	0.126997	0.937819	1	1	0	0	0	1	1	1	1	FALSE
AC097641.2	1	0	1	0	1	1	0.0548254	0.404265	0	0	0	1	1	1	1	FALSE
AC097652.1	6	0	1	0	1	1	0.287029	0.885869	0	0	0	1	1	1	1	FALSE
AC097658.2	10	0	1	0	1	1	0.430991	1	0	0	0	1	1	1	1	FALSE
AC097658.3	5	0	1	0	1	1	0.245673	0.835968	0	0	0	1	1	1	1	FALSE
AC097709.1	11	0	1	0	1	1	0.462188	1	0	0	0	1	1	1	1	FALSE
AC097713.1	18	2	6	1	0.0362621	0.573257	0.000283858	0.013578	0	0	0	1	1	1	1	FALSE
AC097717.1	15	0	1	0	1	1	0.570783	1	0	0	0	1	1	1	1	FALSE
AC098484.3	38	1	1	1	0.475411	1	0.882663	1	0	0	0	1	1	1	1	FALSE
AC098484.4	23	0	1	0	1	1	0.726619	1	0	0	0	1	1	1	1	FALSE
AC098487.1	9	1	0	0	0.141693	0.980689	1	1	0	0	0	1	1	1	1	FALSE
AC098582.1	86	2	2	0	0.425818	1	0.953089	1	0	0	0	1	1	1	1	FALSE
AC098588.2	103	1	6	0	0.826007	1	0.499183	1	0	0	0	1	1	1	1	FALSE
AC098588.3	70	1	6	0	0.695304	1	0.185049	0.771217	0	0	0	1	1	1	1	FALSE
AC098591.1	4	0	1	0	1	1	0.201917	0.771217	0	0	0	1	1	1	1	FALSE
AC098650.1	162	4	12	1	0.291354	1	0.179933	0.762581	0	0	0	1	1	1	1	FALSE
AC098798.1	8	1	0	0	0.126997	0.937819	1	1	0	0	0	1	1	1	1	FALSE
AC098817.1	4	1	1	1	0.0656535	0.722222	0.201917	0.771217	0	0	0	1	1	1	1	FALSE
AC098828.1	16	0	1	0	1	1	0.594315	1	0	0	0	1	1	1	1	FALSE
AC098859.2	3	0	1	0	1	1	0.155624	0.696456	0	0	0	1	1	1	1	FALSE
AC098935.2	1	0	1	0	1	1	0.0548254	0.404265	0	0	0	1	1	1	1	FALSE
AC098969.2	12	1	1	0	0.184313	1	0.491674	1	0	0	0	1	1	1	1	FALSE
AC099063.1	8	0	1	0	1	1	0.363065	0.966512	0	0	0	1	1	1	1	FALSE
AC099066.1	5	0	1	0	1	1	0.245673	0.835968	0	0	0	1	1	1	1	FALSE
AC099066.2	21	0	7	0	1	1	8.72903e-05	0.00587591	0	1	0	1	1	0.0293719	1	FALSE
AC099329.1	47	0	2	0	1	1	0.736777	1	0	0	0	1	1	1	1	FALSE
AC099329.2	71	0	2	0	1	1	0.906579	1	0	0	0	1	1	1	1	FALSE
AC099332.1	7	0	1	0	1	1	0.326118	0.933188	0	0	0	1	1	1	1	FALSE
AC099344.2	5	0	1	0	1	1	0.245673	0.835968	0	0	0	1	1	1	1	FALSE
AC099344.3	9	0	1	0	1	1	0.397985	1	0	0	0	1	1	1	1	FALSE
AC099398.1	11	2	0	0	0.0140875	0.366891	1	1	0	0	0	1	1	1	1	FALSE
AC099487.2	7	1	0	0	0.112049	0.888623	1	1	0	0	0	1	1	1	1	FALSE
AC099489.1	103	1	6	0	0.826007	1	0.499183	1	0	0	0	1	1	1	1	FALSE
AC099501.1	4	0	2	0	1	1	0.0167434	0.216008	0	0	0	1	1	1	1	FALSE
AC099506.1	8	1	0	0	0.126997	0.937819	1	1	0	0	0	1	1	1	1	FALSE
AC099508.1	6	0	1	0	1	1	0.287029	0.885869	0	0	0	1	1	1	1	FALSE
AC099509.2	10	0	5	0	1	1	9.88475e-05	0.00637127	0	0	0	1	1	1	1	FALSE
AC099518.1	11	0	1	0	1	1	0.462188	1	0	0	0	1	1	1	1	FALSE
AC099518.3	53	3	6	0	0.0600275	0.722222	0.0691141	0.467002	0	0	0	1	1	1	1	FALSE
AC099522.1	23	1	2	0	0.323265	1	0.361882	0.966512	0	0	0	1	1	1	1	FALSE
AC099524.1	23	0	1	0	1	1	0.726619	1	0	0	0	1	1	1	1	FALSE
AC099537.1	4	0	2	0	1	1	0.0167434	0.216008	0	0	0	1	1	1	1	FALSE
AC099541.2	2	1	0	0	0.033384	0.543719	1	1	0	0	0	1	1	1	1	FALSE
AC099550.1	22	0	1	0	1	1	0.710761	1	0	0	0	1	1	1	1	FALSE
AC099554.1	7	0	1	0	1	1	0.326118	0.933188	0	0	0	1	1	1	1	FALSE
AC099560.1	19	0	2	0	1	1	0.279916	0.885869	0	0	0	1	1	1	1	FALSE
AC099670.3	8	2	1	1	0.00741625	0.24811	0.363065	0.966512	0	0	0	1	1	1	1	FALSE
AC099677.2	3	0	1	0	1	1	0.155624	0.696456	0	0	0	1	1	1	1	FALSE
AC099681.1	19	0	2	0	1	1	0.279916	0.885869	0	0	0	1	1	1	1	FALSE
AC099684.2	13	0	1	0	1	1	0.519544	1	0	0	0	1	1	1	1	FALSE
AC099684.3	12	0	1	0	1	1	0.491674	1	0	0	0	1	1	1	1	FALSE
AC099782.1	22	0	1	0	1	1	0.710761	1	0	0	0	1	1	1	1	FALSE
AC099791.3	6	0	1	0	1	1	0.287029	0.885869	0	0	0	1	1	1	1	FALSE
AC099792.1	20	0	1	0	1	1	0.676231	1	0	0	0	1	1	1	1	FALSE
AC099811.2	48	1	1	0	0.557324	1	0.933236	1	0	0	0	1	1	1	1	FALSE
AC100771.1	1	0	1	0	1	1	0.0548254	0.404265	0	0	0	1	1	1	1	FALSE
AC100778.3	22	1	2	1	0.311678	1	0.341645	0.959042	0	0	0	1	1	1	1	FALSE
AC100788.2	7	1	0	0	0.112049	0.888623	1	1	0	0	0	1	1	1	1	FALSE
AC100791.1	6	1	2	1	0.0968459	0.833453	0.0388898	0.358292	0	0	0	1	1	1	1	FALSE
AC100791.2	16	0	1	0	1	1	0.594315	1	0	0	0	1	1	1	1	FALSE
AC100791.3	7	0	1	0	1	1	0.326118	0.933188	0	0	0	1	1	1	1	FALSE
AC100793.3	24	0	1	0	1	1	0.741607	1	0	0	0	1	1	1	1	FALSE
AC100800.1	8	0	2	0	1	1	0.0674953	0.458408	0	0	0	1	1	1	1	FALSE
AC100801.1	14	0	2	0	1	1	0.177102	0.751918	0	0	0	1	1	1	1	FALSE
AC100802.1	15	1	2	1	0.224817	1	0.197321	0.771217	0	0	0	1	1	1	1	FALSE
AC100805.1	4	0	2	0	1	1	0.0167434	0.216008	0	0	0	1	1	1	1	FALSE
AC100810.7	24	2	0	0	0.061243	0.722222	1	1	0	0	0	1	1	1	1	FALSE
AC100822.1	14	2	2	1	0.0225436	0.453972	0.177102	0.751918	0	0	0	1	1	1	1	FALSE
AC100825.1	3	1	1	1	0.0496557	0.646609	0.155624	0.696456	0	0	0	1	1	1	1	FALSE
AC100826.1	5	1	2	0	0.0813821	0.786222	0.0268954	0.289113	0	0	0	1	1	1	1	FALSE
AC100830.1	24	0	1	0	1	1	0.741607	1	0	0	0	1	1	1	1	FALSE
AC100849.1	60	2	10	1	0.26795	1	0.00148082	0.0445363	0	0	0	1	1	1	1	FALSE
AC100849.2	14	0	3	0	1	1	0.0380584	0.358292	0	0	0	1	1	1	1	FALSE
AC100858.2	16	0	1	0	1	1	0.594315	1	0	0	0	1	1	1	1	FALSE
AC100863.1	10	0	1	0	1	1	0.430991	1	0	0	0	1	1	1	1	FALSE
AC100872.1	4	1	1	1	0.0656535	0.722222	0.201917	0.771217	0	0	0	1	1	1	1	FALSE
AC100872.2	2	0	1	0	1	1	0.106645	0.577468	0	0	0	1	1	1	1	FALSE
AC102941.1	3	1	0	0	0.0496557	0.646609	1	1	0	0	0	1	1	1	1	FALSE
AC102953.1	16	0	1	0	1	1	0.594315	1	0	0	0	1	1	1	1	FALSE
AC103409.1	23	0	1	0	1	1	0.726619	1	0	0	0	1	1	1	1	FALSE
AC103706.1	11	2	0	0	0.0140875	0.366891	1	1	0	0	0	1	1	1	1	FALSE
AC103739.1	5	0	2	0	1	1	0.0268954	0.289113	0	0	0	1	1	1	1	FALSE
AC103740.1	35	2	3	0	0.11719	0.914619	0.300679	0.907036	0	0	0	1	1	1	1	FALSE
AC103746.1	20	0	2	0	1	1	0.300614	0.907036	0	0	0	1	1	1	1	FALSE
AC103760.1	17	1	0	0	0.250697	1	1	1	0	0	0	1	1	1	1	FALSE
AC103796.1	97	1	0	0	0.807347	1	1	1	0	0	0	1	1	1	1	FALSE
AC103808.1	5	1	0	0	0.0813821	0.786222	1	1	0	0	0	1	1	1	1	FALSE
AC103831.1	6	0	2	0	1	1	0.0388898	0.358292	0	0	0	1	1	1	1	FALSE
AC103843.1	7	1	0	0	0.112049	0.888623	1	1	0	0	0	1	1	1	1	FALSE
AC103855.2	13	1	0	0	0.198044	1	1	1	0	0	0	1	1	1	1	FALSE
AC103855.3	24	3	0	0	0.00740983	0.24811	1	1	0	0	0	1	1	1	1	FALSE
AC103855.4	3	1	0	0	0.0496557	0.646609	1	1	0	0	0	1	1	1	1	FALSE
AC103858.3	2	0	1	0	1	1	0.106645	0.577468	0	0	0	1	1	1	1	FALSE
AC103876.1	104	2	9	2	0.524287	1	0.117492	0.621137	0	0	0	1	1	1	1	FALSE
AC103923.1	12	0	1	0	1	1	0.491674	1	0	0	0	1	1	1	1	FALSE
AC103974.1	36	0	2	0	1	1	0.594368	1	0	0	0	1	1	1	1	FALSE
AC104002.3	29	0	1	0	1	1	0.805089	1	0	0	0	1	1	1	1	FALSE
AC104024.1	11	0	1	0	1	1	0.462188	1	0	0	0	1	1	1	1	FALSE
AC104024.4	12	0	2	0	1	1	0.13784	0.680595	0	0	0	1	1	1	1	FALSE
AC104031.1	6	3	1	0	9.18191e-05	0.0133659	0.287029	0.885869	0	0	0	1	1	1	1	FALSE
AC104041.1	43	0	3	0	1	1	0.421775	1	0	0	0	1	1	1	1	FALSE
AC104051.1	14	0	1	0	1	1	0.545885	1	0	0	0	1	1	1	1	FALSE
AC104073.4	11	0	1	0	1	1	0.462188	1	0	0	0	1	1	1	1	FALSE
AC104078.2	19	0	1	0	1	1	0.657451	1	0	0	0	1	1	1	1	FALSE
AC104088.1	65	3	12	2	0.0968551	0.833453	0.0001943	0.0101048	0	0	0	1	1	1	1	FALSE
AC104109.3	49	0	0	0	1	1	1	1	0	1	0	1	1	0.067198	1	FALSE
AC104109.4	74	0	2	0	1	1	0.918437	1	0	0	0	1	1	1	1	FALSE
AC104123.1	200	2	20	0	0.851697	1	0.00725527	0.128356	0	1	0	1	1	0.247199	1	FALSE
AC104126.1	11	0	3	0	1	1	0.0195005	0.239792	0	0	0	1	1	1	1	FALSE
AC104129.1	38	0	2	0	1	1	0.624014	1	0	0	0	1	1	1	1	FALSE
AC104134.1	23	0	1	0	1	1	0.726619	1	0	0	0	1	1	1	1	FALSE
AC104135.1	7	0	1	0	1	1	0.326118	0.933188	0	0	0	1	1	1	1	FALSE
AC104169.1	1	0	1	0	1	1	0.0548254	0.404265	0	0	0	1	1	1	1	FALSE
AC104248.1	19	1	0	0	0.275712	1	1	1	0	0	0	1	1	1	1	FALSE
AC104257.1	4	0	1	0	1	1	0.201917	0.771217	0	0	0	1	1	1	1	FALSE
AC104304.2	24	0	3	0	1	1	0.141916	0.693949	0	0	0	1	1	1	1	FALSE
AC104316.1	17	1	3	0	0.250697	1	0.062975	0.446414	0	0	0	1	1	1	1	FALSE
AC104316.2	4	1	1	1	0.0656535	0.722222	0.201917	0.771217	0	0	0	1	1	1	1	FALSE
AC104335.1	7	0	1	0	1	1	0.326118	0.933188	0	0	0	1	1	1	1	FALSE
AC104335.2	1	0	1	0	1	1	0.0548254	0.404265	0	0	0	1	1	1	1	FALSE
AC104365.1	15	0	1	0	1	1	0.570783	1	0	0	0	1	1	1	1	FALSE
AC104365.2	4	0	1	0	1	1	0.201917	0.771217	0	0	0	1	1	1	1	FALSE
AC104370.1	11	1	0	0	0.170347	1	1	1	0	0	0	1	1	1	1	FALSE
AC104383.1	12	0	1	0	1	1	0.491674	1	0	0	0	1	1	1	1	FALSE
AC104389.5	201	0	1	0	1	1	0.999988	1	0	0	0	1	1	1	1	FALSE
AC104417.2	7	0	1	0	1	1	0.326118	0.933188	0	0	0	1	1	1	1	FALSE
AC104435.2	10	1	3	1	0.156142	1	0.0147773	0.203904	0	0	0	1	1	1	1	FALSE
AC104447.1	2	0	2	0	1	1	0.00300576	0.0687615	0	0	0	1	1	1	1	FALSE
AC104452.1	30	1	0	0	0.399095	1	1	1	0	0	0	1	1	1	1	FALSE
AC104461.1	54	3	6	2	0.0627927	0.722222	0.0743175	0.490572	0	0	0	1	1	1	1	FALSE
AC104472.3	37	0	1	0	1	1	0.875856	1	0	0	0	1	1	1	1	FALSE
AC104472.4	20	1	0	0	0.287904	1	1	1	0	0	0	1	1	1	1	FALSE
AC104521.1	19	1	0	0	0.275712	1	1	1	0	0	0	1	1	1	1	FALSE
AC104532.1	32	0	5	0	1	1	0.0289276	0.306153	0	0	0	1	1	1	1	FALSE
AC104532.2	11	0	1	0	1	1	0.462188	1	0	0	0	1	1	1	1	FALSE
AC104561.1	26	1	0	0	0.35687	1	1	1	0	0	0	1	1	1	1	FALSE
AC104564.1	3	3	3	3	4.76913e-06	0.00137269	0.000164785	0.00896064	0	0	0	1	1	1	1	FALSE
AC104623.1	6	0	4	0	1	1	0.000123893	0.00738667	0	0	0	1	1	1	1	FALSE
AC104653.1	13	0	6	0	1	1	3.32986e-05	0.0028654	0	0	0	1	1	1	1	FALSE
AC104653.2	9	0	3	0	1	1	0.0107795	0.161829	0	0	0	1	1	1	1	FALSE
AC104664.1	16	0	1	0	1	1	0.594315	1	0	0	0	1	1	1	1	FALSE
AC104667.1	11	0	2	0	1	1	0.119026	0.621137	0	0	0	1	1	1	1	FALSE
AC104688.1	2	0	1	0	1	1	0.106645	0.577468	0	0	0	1	1	1	1	FALSE
AC104695.1	7	1	0	0	0.112049	0.888623	1	1	0	0	0	1	1	1	1	FALSE
AC104695.3	4	0	3	0	1	1	0.000632038	0.0239965	0	0	0	1	1	1	1	FALSE
AC104758.1	10	0	1	0	1	1	0.430991	1	0	0	0	1	1	1	1	FALSE
AC104794.2	8	0	1	0	1	1	0.363065	0.966512	0	0	0	1	1	1	1	FALSE
AC104850.2	37	0	1	0	1	1	0.875856	1	0	0	0	1	1	1	1	FALSE
AC104958.1	9	1	0	0	0.141693	0.980689	1	1	0	0	0	1	1	1	1	FALSE
AC104961.1	1	1	0	0	0.0168337	0.381822	1	1	0	0	0	1	1	1	1	FALSE
AC104971.2	5	0	1	0	1	1	0.245673	0.835968	0	0	0	1	1	1	1	FALSE
AC104984.4	9	0	1	0	1	1	0.397985	1	0	0	0	1	1	1	1	FALSE
AC104997.1	16	0	1	0	1	1	0.594315	1	0	0	0	1	1	1	1	FALSE
AC105001.1	46	0	3	0	1	1	0.465562	1	0	0	0	1	1	1	1	FALSE
AC105001.2	96	2	4	0	0.481923	1	0.778014	1	0	0	0	1	1	1	1	FALSE
AC105020.1	5	2	0	0	0.00273933	0.132552	1	1	0	0	0	1	1	1	1	FALSE
AC105020.3	9	0	1	0	1	1	0.397985	1	0	0	0	1	1	1	1	FALSE
AC105021.1	13	0	1	0	1	1	0.519544	1	0	0	0	1	1	1	1	FALSE
AC105031.2	9	0	1	0	1	1	0.397985	1	0	0	0	1	1	1	1	FALSE
AC105036.3	28	1	0	0	0.378341	1	1	1	0	0	0	1	1	1	1	FALSE
AC105046.1	8	1	2	0	0.126997	0.937819	0.0674953	0.458408	0	0	0	1	1	1	1	FALSE
AC105053.1	8	1	1	0	0.126997	0.937819	0.363065	0.966512	0	0	0	1	1	1	1	FALSE
AC105105.4	2	0	1	0	1	1	0.106645	0.577468	0	0	0	1	1	1	1	FALSE
AC105177.1	4	0	1	0	1	1	0.201917	0.771217	0	0	0	1	1	1	1	FALSE
AC105180.1	13	0	2	0	1	1	0.157239	0.696456	0	0	0	1	1	1	1	FALSE
AC105180.2	18	0	3	0	1	1	0.0725946	0.480911	0	0	0	1	1	1	1	FALSE
AC105206.1	7	0	2	0	1	1	0.0524939	0.404265	0	0	0	1	1	1	1	FALSE
AC105206.2	21	0	1	0	1	1	0.693983	1	0	0	0	1	1	1	1	FALSE
AC105224.1	5	0	1	0	1	1	0.245673	0.835968	0	0	0	1	1	1	1	FALSE
AC105275.2	6	1	2	0	0.0968459	0.833453	0.0388898	0.358292	0	0	0	1	1	1	1	FALSE
AC105285.1	20	0	2	0	1	1	0.300614	0.907036	0	0	0	1	1	1	1	FALSE
AC105345.1	20	1	0	0	0.287904	1	1	1	0	0	0	1	1	1	1	FALSE
AC105384.1	10	2	0	0	0.0116554	0.325378	1	1	0	0	0	1	1	1	1	FALSE
AC105389.2	10	0	3	0	1	1	0.0147773	0.203904	0	0	0	1	1	1	1	FALSE
AC105398.1	12	0	1	0	1	1	0.491674	1	0	0	0	1	1	1	1	FALSE
AC105411.1	71	3	7	2	0.117974	0.91816	0.0938822	0.571996	0	0	0	1	1	1	1	FALSE
AC105415.1	10	0	1	0	1	1	0.430991	1	0	0	0	1	1	1	1	FALSE
AC105450.1	155	0	2	0	1	1	0.998402	1	0	0	0	1	1	1	1	FALSE
AC105760.1	6	1	1	0	0.0968459	0.833453	0.287029	0.885869	0	0	0	1	1	1	1	FALSE
AC105935.1	31	0	2	0	1	1	0.512759	1	0	0	0	1	1	1	1	FALSE
AC105935.2	15	0	6	0	1	1	8.82775e-05	0.00589482	0	0	0	1	1	1	1	FALSE
AC105940.1	12	1	1	0	0.184313	1	0.491674	1	0	0	0	1	1	1	1	FALSE
AC105942.1	28	1	2	1	0.378341	1	0.458841	1	0	0	0	1	1	1	1	FALSE
AC105999.1	7	0	1	0	1	1	0.326118	0.933188	0	0	0	1	1	1	1	FALSE
AC106038.1	18	0	1	0	1	1	0.63758	1	0	0	0	1	1	1	1	FALSE
AC106045.1	4	0	1	0	1	1	0.201917	0.771217	0	0	0	1	1	1	1	FALSE
AC106706.1	14	0	3	0	1	1	0.0380584	0.358292	0	0	0	1	1	1	1	FALSE
AC106729.1	9	0	1	0	1	1	0.397985	1	0	0	0	1	1	1	1	FALSE
AC106738.1	40	0	6	0	1	1	0.0209335	0.255429	0	0	0	1	1	1	1	FALSE
AC106738.2	14	0	5	0	1	1	0.000652467	0.0243461	0	0	0	1	1	1	1	FALSE
AC106745.1	19	2	3	2	0.0400839	0.606124	0.0828234	0.526086	0	0	0	1	1	1	1	FALSE
AC106791.1	29	0	1	0	1	1	0.805089	1	0	0	0	1	1	1	1	FALSE
AC106793.1	64	1	2	0	0.662628	1	0.872364	1	0	0	0	1	1	1	1	FALSE
AC106795.1	40	0	3	0	1	1	0.376829	0.994905	0	0	0	1	1	1	1	FALSE
AC106795.3	49	0	2	0	1	1	0.757528	1	0	0	0	1	1	1	1	FALSE
AC106798.1	30	0	4	0	1	1	0.0795496	0.516531	0	0	0	1	1	1	1	FALSE
AC106818.1	10	1	2	0	0.156142	1	0.10093	0.577468	0	0	0	1	1	1	1	FALSE
AC106820.4	11	2	1	0	0.0140875	0.366891	0.462188	1	0	0	0	1	1	1	1	FALSE
AC106865.1	13	0	4	0	1	1	0.00432798	0.0870497	0	0	0	1	1	1	1	FALSE
AC106865.2	10	0	4	0	1	1	0.00145146	0.0445363	0	0	0	1	1	1	1	FALSE
AC106871.1	4	0	1	0	1	1	0.201917	0.771217	0	0	0	1	1	1	1	FALSE
AC106873.8	82	4	8	3	0.050008	0.648163	0.0804058	0.520673	0	0	0	1	1	1	1	FALSE
AC106875.1	10	0	1	0	1	1	0.430991	1	0	0	0	1	1	1	1	FALSE
AC106886.5	26	1	1	0	0.35687	1	0.769164	1	0	0	0	1	1	1	1	FALSE
AC106894.1	15	0	1	0	1	1	0.570783	1	0	0	0	1	1	1	1	FALSE
AC107021.1	18	0	1	0	1	1	0.63758	1	0	0	0	1	1	1	1	FALSE
AC107029.2	9	0	1	0	1	1	0.397985	1	0	0	0	1	1	1	1	FALSE
AC107032.2	12	0	3	0	1	1	0.0249568	0.287728	0	0	0	1	1	1	1	FALSE
AC107050.1	10	0	7	0	1	1	1.54123e-07	4.14988e-05	0	0	0	1	1	1	1	FALSE
AC107068.2	33	0	1	0	1	1	0.844446	1	0	0	0	1	1	1	1	FALSE
AC107072.1	24	0	1	0	1	1	0.741607	1	0	0	0	1	1	1	1	FALSE
AC107079.1	4	0	1	0	1	1	0.201917	0.771217	0	0	0	1	1	1	1	FALSE
AC107223.1	72	0	3	0	1	1	0.762327	1	0	0	0	1	1	1	1	FALSE
AC107294.1	2	0	1	0	1	1	0.106645	0.577468	0	0	0	1	1	1	1	FALSE
AC107294.2	25	0	1	0	1	1	0.755774	1	0	0	0	1	1	1	1	FALSE
AC107294.3	2	0	2	0	1	1	0.00300576	0.0687615	0	0	0	1	1	1	1	FALSE
AC107398.5	15	0	2	0	1	1	0.197321	0.771217	0	0	0	1	1	1	1	FALSE
AC107871.1	41	1	1	0	0.501461	1	0.900924	1	0	0	0	1	1	1	1	FALSE
AC107871.2	17	1	4	1	0.250697	1	0.0120871	0.17841	0	0	0	1	1	1	1	FALSE
AC107881.1	4	0	1	0	1	1	0.201917	0.771217	0	0	0	1	1	1	1	FALSE
AC107884.1	55	0	4	0	1	1	0.356257	0.966512	0	0	0	1	1	1	1	FALSE
AC107926.1	6	0	1	0	1	1	0.287029	0.885869	0	0	0	1	1	1	1	FALSE
AC107953.2	9	0	1	0	1	1	0.397985	1	0	0	0	1	1	1	1	FALSE
AC107959.1	53	3	4	2	0.0600275	0.722222	0.330997	0.941751	0	0	0	1	1	1	1	FALSE
AC107959.2	21	0	2	0	1	1	0.321207	0.933188	0	0	0	1	1	1	1	FALSE
AC107959.3	6	0	1	0	1	1	0.287029	0.885869	0	0	0	1	1	1	1	FALSE
AC107959.4	26	0	2	0	1	1	0.421019	1	0	0	0	1	1	1	1	FALSE
AC107959.5	30	0	3	0	1	1	0.225532	0.828209	0	0	0	1	1	1	1	FALSE
AC107973.1	2	0	1	0	1	1	0.106645	0.577468	0	0	0	1	1	1	1	FALSE
AC107980.1	5	0	2	0	1	1	0.0268954	0.289113	0	0	0	1	1	1	1	FALSE
AC108002.1	6	1	0	0	0.0968459	0.833453	1	1	0	0	0	1	1	1	1	FALSE
AC108025.1	20	1	1	0	0.287904	1	0.676231	1	0	0	0	1	1	1	1	FALSE
AC108046.1	3	0	1	0	1	1	0.155624	0.696456	0	0	0	1	1	1	1	FALSE
AC108047.1	22	0	1	0	1	1	0.710761	1	0	0	0	1	1	1	1	FALSE
AC108053.1	3	1	1	0	0.0496557	0.646609	0.155624	0.696456	0	0	0	1	1	1	1	FALSE
AC108058.1	14	0	6	0	1	1	5.55547e-05	0.00406768	0	0	0	1	1	1	1	FALSE
AC108066.1	7	0	1	0	1	1	0.326118	0.933188	0	0	0	1	1	1	1	FALSE
AC108097.1	6	0	1	0	1	1	0.287029	0.885869	0	0	0	1	1	1	1	FALSE
AC108134.1	27	1	0	0	0.367696	1	1	1	0	0	0	1	1	1	1	FALSE
AC108136.1	3	1	2	1	0.0496557	0.646609	0.00868771	0.139993	0	0	0	1	1	1	1	FALSE
AC108142.1	20	0	1	0	1	1	0.676231	1	0	0	0	1	1	1	1	FALSE
AC108210.1	20	2	0	0	0.0440502	0.646609	1	1	0	0	0	1	1	1	1	FALSE
AC108449.1	13	0	1	0	1	1	0.519544	1	0	0	0	1	1	1	1	FALSE
AC108449.2	4	1	0	0	0.0656535	0.722222	1	1	0	0	0	1	1	1	1	FALSE
AC108451.2	3	0	1	0	1	1	0.155624	0.696456	0	0	0	1	1	1	1	FALSE
AC108457.1	4	0	1	0	1	1	0.201917	0.771217	0	0	0	1	1	1	1	FALSE
AC108471.2	31	0	1	0	1	1	0.825876	1	0	0	0	1	1	1	1	FALSE
AC108482.2	6	1	0	0	0.0968459	0.833453	1	1	0	0	0	1	1	1	1	FALSE
AC108516.1	4	1	0	0	0.0656535	0.722222	1	1	0	0	0	1	1	1	1	FALSE
AC108516.2	6	0	1	0	1	1	0.287029	0.885869	0	0	0	1	1	1	1	FALSE
AC108517.1	3	0	1	0	1	1	0.155624	0.696456	0	0	0	1	1	1	1	FALSE
AC108517.2	3	0	1	0	1	1	0.155624	0.696456	0	0	0	1	1	1	1	FALSE
AC108676.1	5	0	1	0	1	1	0.245673	0.835968	0	0	0	1	1	1	1	FALSE
AC108681.1	7	1	1	0	0.112049	0.888623	0.326118	0.933188	0	0	0	1	1	1	1	FALSE
AC108693.1	3	1	1	0	0.0496557	0.646609	0.155624	0.696456	0	0	0	1	1	1	1	FALSE
AC108718.1	14	1	1	0	0.211545	1	0.545885	1	0	0	0	1	1	1	1	FALSE
AC108727.2	6	1	0	0	0.0968459	0.833453	1	1	0	0	0	1	1	1	1	FALSE
AC108749.1	11	0	1	0	1	1	0.462188	1	0	0	0	1	1	1	1	FALSE
AC108751.4	7	0	2	0	1	1	0.0524939	0.404265	0	0	0	1	1	1	1	FALSE
AC108860.2	14	0	1	0	1	1	0.545885	1	0	0	0	1	1	1	1	FALSE
AC108861.1	3	0	2	0	1	1	0.00868771	0.139993	0	0	0	1	1	1	1	FALSE
AC108925.1	4	0	2	0	1	1	0.0167434	0.216008	0	0	0	1	1	1	1	FALSE
AC109322.2	16	0	1	0	1	1	0.594315	1	0	0	0	1	1	1	1	FALSE
AC109446.2	7	1	0	0	0.112049	0.888623	1	1	0	0	0	1	1	1	1	FALSE
AC109449.1	10	0	3	0	1	1	0.0147773	0.203904	0	0	0	1	1	1	1	FALSE
AC109454.3	23	1	3	0	0.323265	1	0.129157	0.65892	0	0	0	1	1	1	1	FALSE
AC109460.4	8	0	1	0	1	1	0.363065	0.966512	0	0	0	1	1	1	1	FALSE
AC109462.1	49	0	5	0	1	1	0.129503	0.65892	0	0	0	1	1	1	1	FALSE
AC109462.2	8	0	2	0	1	1	0.0674953	0.458408	0	0	0	1	1	1	1	FALSE
AC109466.1	68	0	1	0	1	1	0.978385	1	0	0	0	1	1	1	1	FALSE
AC109479.3	9	0	3	0	1	1	0.0107795	0.161829	0	0	0	1	1	1	1	FALSE
AC109486.2	3	0	2	0	1	1	0.00868771	0.139993	0	0	0	1	1	1	1	FALSE
AC109486.3	4	0	2	0	1	1	0.0167434	0.216008	0	0	0	1	1	1	1	FALSE
AC109492.1	37	1	4	0	0.466428	1	0.142926	0.694414	0	1	0	1	1	0.0511706	1	FALSE
AC109517.1	2	0	1	0	1	1	0.106645	0.577468	0	0	0	1	1	1	1	FALSE
AC109587.1	36	0	1	0	1	1	0.868655	1	0	0	0	1	1	1	1	FALSE
AC109597.1	7	0	1	0	1	1	0.326118	0.933188	0	0	0	1	1	1	1	FALSE
AC109597.2	5	0	1	0	1	1	0.245673	0.835968	0	0	0	1	1	1	1	FALSE
AC109630.1	9	1	1	0	0.141693	0.980689	0.397985	1	0	0	0	1	1	1	1	FALSE
AC109642.1	6	1	0	0	0.0968459	0.833453	1	1	0	0	0	1	1	1	1	FALSE
AC109927.1	52	2	3	0	0.218112	1	0.548244	1	0	0	0	1	1	1	1	FALSE
AC110014.1	6	1	0	0	0.0968459	0.833453	1	1	0	0	0	1	1	1	1	FALSE
AC110285.3	9	1	2	0	0.141693	0.980689	0.0836998	0.526086	0	0	0	1	1	1	1	FALSE
AC110285.6	8	0	1	0	1	1	0.363065	0.966512	0	0	0	1	1	1	1	FALSE
AC110491.2	4	0	1	0	1	1	0.201917	0.771217	0	0	0	1	1	1	1	FALSE
AC110611.2	18	1	2	0	0.26331	1	0.259169	0.861694	0	0	0	1	1	1	1	FALSE
AC110619.1	26	0	6	0	1	1	0.00241154	0.0628054	0	0	0	1	1	1	1	FALSE
AC110620.2	14	0	1	0	1	1	0.545885	1	0	0	0	1	1	1	1	FALSE
AC110741.1	8	1	2	0	0.126997	0.937819	0.0674953	0.458408	0	0	0	1	1	1	1	FALSE
AC110767.1	6	0	1	0	1	1	0.287029	0.885869	0	0	0	1	1	1	1	FALSE
AC110795.1	26	0	1	0	1	1	0.769164	1	0	0	0	1	1	1	1	FALSE
AC110809.1	4	0	1	0	1	1	0.201917	0.771217	0	0	0	1	1	1	1	FALSE
AC110813.1	11	1	0	0	0.170347	1	1	1	0	0	0	1	1	1	1	FALSE
AC111149.1	21	1	5	1	0.299892	1	0.00480843	0.0935032	0	0	0	1	1	1	1	FALSE
AC111149.2	5	0	2	0	1	1	0.0268954	0.289113	0	0	0	1	1	1	1	FALSE
AC111170.1	2	0	1	0	1	1	0.106645	0.577468	0	0	0	1	1	1	1	FALSE
AC111182.1	14	0	2	0	1	1	0.177102	0.751918	0	0	0	1	1	1	1	FALSE
AC111182.2	5	0	2	0	1	1	0.0268954	0.289113	0	0	0	1	1	1	1	FALSE
AC111197.1	18	0	3	0	1	1	0.0725946	0.480911	0	0	0	1	1	1	1	FALSE
AC112176.1	16	0	1	0	1	1	0.594315	1	0	0	0	1	1	1	1	FALSE
AC112187.3	4	2	0	0	0.00166219	0.0969886	1	1	0	0	0	1	1	1	1	FALSE
AC112204.2	7	0	1	0	1	1	0.326118	0.933188	0	0	0	1	1	1	1	FALSE
AC112206.2	45	0	9	0	1	1	0.000653351	0.0243461	0	0	0	1	1	1	1	FALSE
AC112219.2	5	0	3	0	1	1	0.00151531	0.0445363	0	0	0	1	1	1	1	FALSE
AC112236.3	1	0	1	0	1	1	0.0548254	0.404265	0	0	0	1	1	1	1	FALSE
AC112253.1	5	1	0	0	0.0813821	0.786222	1	1	0	0	0	1	1	1	1	FALSE
AC112254.1	22	1	0	0	0.311678	1	1	1	0	0	0	1	1	1	1	FALSE
AC112482.2	30	0	2	0	1	1	0.495182	1	0	0	0	1	1	1	1	FALSE
AC112504.2	52	0	1	0	1	1	0.946718	1	0	0	0	1	1	1	1	FALSE
AC112512.1	2	0	1	0	1	1	0.106645	0.577468	0	0	0	1	1	1	1	FALSE
AC112693.1	4	0	1	0	1	1	0.201917	0.771217	0	0	0	1	1	1	1	FALSE
AC112721.2	4	0	1	0	1	1	0.201917	0.771217	0	0	0	1	1	1	1	FALSE
AC112907.1	23	1	0	0	0.323265	1	1	1	0	0	0	1	1	1	1	FALSE
AC113133.1	20	1	0	0	0.287904	1	1	1	0	0	0	1	1	1	1	FALSE
AC113137.1	19	0	1	0	1	1	0.657451	1	0	0	0	1	1	1	1	FALSE
AC113143.2	15	1	1	0	0.224817	1	0.570783	1	0	0	0	1	1	1	1	FALSE
AC113167.1	13	0	1	0	1	1	0.519544	1	0	0	0	1	1	1	1	FALSE
AC113189.2	71	0	3	0	1	1	0.753959	1	0	0	0	1	1	1	1	FALSE
AC113189.3	16	0	1	0	1	1	0.594315	1	0	0	0	1	1	1	1	FALSE
AC113189.4	36	0	1	0	1	1	0.868655	1	0	0	0	1	1	1	1	FALSE
AC113192.3	8	0	1	0	1	1	0.363065	0.966512	0	0	0	1	1	1	1	FALSE
AC113208.3	12	1	0	0	0.184313	1	1	1	0	0	0	1	1	1	1	FALSE
AC113340.2	5	1	1	1	0.0813821	0.786222	0.245673	0.835968	0	0	0	1	1	1	1	FALSE
AC113349.1	4	0	1	0	1	1	0.201917	0.771217	0	0	0	1	1	1	1	FALSE
AC113385.1	5	0	1	0	1	1	0.245673	0.835968	0	1	0	1	1	0.00707287	0.652345	FALSE
AC113386.1	42	0	2	0	1	1	0.678206	1	0	0	0	1	1	1	1	FALSE
AC113398.2	7	0	1	0	1	1	0.326118	0.933188	0	0	0	1	1	1	1	FALSE
AC113410.2	8	1	1	1	0.126997	0.937819	0.363065	0.966512	0	0	0	1	1	1	1	FALSE
AC113410.5	16	0	2	0	1	1	0.217796	0.811219	0	0	0	1	1	1	1	FALSE
AC113414.1	49	0	1	0	1	1	0.936897	1	0	0	0	1	1	1	1	FALSE
AC113418.1	4	1	0	0	0.0656535	0.722222	1	1	0	0	0	1	1	1	1	FALSE
AC113608.1	7	0	1	0	1	1	0.326118	0.933188	0	0	0	1	1	1	1	FALSE
AC113615.2	3	0	1	0	1	1	0.155624	0.696456	0	0	0	1	1	1	1	FALSE
AC114311.1	7	0	1	0	1	1	0.326118	0.933188	0	0	0	1	1	1	1	FALSE
AC114341.2	14	0	1	0	1	1	0.545885	1	0	0	0	1	1	1	1	FALSE
AC114488.1	25	0	3	0	1	1	0.155072	0.696456	0	0	0	1	1	1	1	FALSE
AC114488.2	24	1	0	0	0.334657	1	1	1	0	0	0	1	1	1	1	FALSE
AC114550.1	12	1	2	1	0.184313	1	0.13784	0.680595	0	0	0	1	1	1	1	FALSE
AC114550.2	7	1	2	1	0.112049	0.888623	0.0524939	0.404265	0	0	0	1	1	1	1	FALSE
AC114550.3	7	1	2	1	0.112049	0.888623	0.0524939	0.404265	0	0	0	1	1	1	1	FALSE
AC114730.2	7	0	1	0	1	1	0.326118	0.933188	0	0	0	1	1	1	1	FALSE
AC114744.2	35	0	1	0	1	1	0.861036	1	0	0	0	1	1	1	1	FALSE
AC114776.1	3	2	0	0	0.000840515	0.0646616	1	1	0	0	0	1	1	1	1	FALSE
AC114781.2	7	0	1	0	1	1	0.326118	0.933188	0	0	0	1	1	1	1	FALSE
AC114808.1	9	1	0	0	0.141693	0.980689	1	1	0	0	0	1	1	1	1	FALSE
AC114812.2	8	0	4	0	1	1	0.000528799	0.0218509	0	0	0	1	1	1	1	FALSE
AC114814.1	7	2	1	0	0.00562485	0.21007	0.326118	0.933188	0	0	0	1	1	1	1	FALSE
AC114971.1	29	0	1	0	1	1	0.805089	1	0	0	0	1	1	1	1	FALSE
AC114977.1	16	1	4	1	0.237867	1	0.00965631	0.151562	0	0	0	1	1	1	1	FALSE
AC114977.2	10	1	4	1	0.156142	1	0.00145146	0.0445363	0	0	0	1	1	1	1	FALSE
AC114982.2	78	0	2	0	1	1	0.932053	1	0	1	0	1	1	0.104823	1	FALSE
AC115088.1	4	1	1	1	0.0656535	0.722222	0.201917	0.771217	0	0	0	1	1	1	1	FALSE
AC115282.1	36	0	1	0	1	1	0.868655	1	0	0	0	1	1	1	1	FALSE
AC115284.1	52	0	1	0	1	1	0.946718	1	0	0	0	1	1	1	1	FALSE
AC115284.3	3	1	1	1	0.0496557	0.646609	0.155624	0.696456	0	0	0	1	1	1	1	FALSE
AC115285.1	2	0	2	0	1	1	0.00300576	0.0687615	0	0	0	1	1	1	1	FALSE
AC115989.1	3	0	1	0	1	1	0.155624	0.696456	0	0	0	1	1	1	1	FALSE
AC116158.2	2	1	0	0	0.033384	0.543719	1	1	0	0	0	1	1	1	1	FALSE
AC116312.1	2	0	1	0	1	1	0.106645	0.577468	0	0	0	1	1	1	1	FALSE
AC116337.3	17	0	4	0	1	1	0.0120871	0.17841	0	0	0	1	1	1	1	FALSE
AC116345.1	54	1	1	0	0.600198	1	0.9524	1	0	0	0	1	1	1	1	FALSE
AC116348.3	17	0	1	0	1	1	0.616557	1	0	0	0	1	1	1	1	FALSE
AC116362.1	119	2	15	1	0.597183	1	0.00224362	0.0597367	0	0	0	1	1	1	1	FALSE
AC116362.2	18	0	3	0	1	1	0.0725946	0.480911	0	0	0	1	1	1	1	FALSE
AC116366.2	138	3	6	1	0.410792	1	0.773437	1	0	0	0	1	1	1	1	FALSE
AC116424.1	3	1	0	0	0.0496557	0.646609	1	1	0	0	0	1	1	1	1	FALSE
AC116534.1	4	0	1	0	1	1	0.201917	0.771217	0	0	0	1	1	1	1	FALSE
AC116552.1	18	0	1	0	1	1	0.63758	1	0	0	0	1	1	1	1	FALSE
AC116616.1	6	0	1	0	1	1	0.287029	0.885869	0	0	0	1	1	1	1	FALSE
AC116667.2	6	0	1	0	1	1	0.287029	0.885869	0	0	0	1	1	1	1	FALSE
AC116903.2	36	0	1	0	1	1	0.868655	1	0	0	0	1	1	1	1	FALSE
AC116913.2	9	1	0	0	0.141693	0.980689	1	1	0	0	0	1	1	1	1	FALSE
AC116914.2	2	1	1	0	0.033384	0.543719	0.106645	0.577468	0	0	0	1	1	1	1	FALSE
AC117373.1	7	0	1	0	1	1	0.326118	0.933188	0	0	0	1	1	1	1	FALSE
AC117373.2	8	0	1	0	1	1	0.363065	0.966512	0	0	0	1	1	1	1	FALSE
AC117383.1	55	3	5	1	0.065616	0.722222	0.182525	0.765787	0	0	0	1	1	1	1	FALSE
AC117386.1	11	0	1	0	1	1	0.462188	1	0	0	0	1	1	1	1	FALSE
AC117386.2	50	0	6	0	1	1	0.0548108	0.404265	0	0	0	1	1	1	1	FALSE
AC117394.2	17	0	2	0	1	1	0.238439	0.835968	0	0	0	1	1	1	1	FALSE
AC117415.1	6	1	1	0	0.0968459	0.833453	0.287029	0.885869	0	0	0	1	1	1	1	FALSE
AC117422.1	11	2	2	0	0.0140875	0.366891	0.119026	0.621137	0	0	0	1	1	1	1	FALSE
AC117453.1	25	0	1	0	1	1	0.755774	1	0	0	0	1	1	1	1	FALSE
AC117457.1	63	0	4	0	1	1	0.456178	1	0	0	0	1	1	1	1	FALSE
AC117461.1	2	0	1	0	1	1	0.106645	0.577468	0	0	0	1	1	1	1	FALSE
AC117465.1	7	0	3	0	1	1	0.00487944	0.0935032	0	0	0	1	1	1	1	FALSE
AC117473.1	29	0	2	0	1	1	0.477205	1	0	0	0	1	1	1	1	FALSE
AC117480.1	12	0	1	0	1	1	0.491674	1	0	0	0	1	1	1	1	FALSE
AC117489.1	20	1	1	0	0.287904	1	0.676231	1	0	0	0	1	1	1	1	FALSE
AC117503.5	5	1	0	0	0.0813821	0.786222	1	1	0	0	0	1	1	1	1	FALSE
AC117528.1	22	0	1	0	1	1	0.710761	1	0	0	0	1	1	1	1	FALSE
AC117834.1	17	1	0	0	0.250697	1	1	1	0	0	0	1	1	1	1	FALSE
AC118344.1	7	0	1	0	1	1	0.326118	0.933188	0	0	0	1	1	1	1	FALSE
AC118344.2	11	1	0	0	0.170347	1	1	1	0	0	0	1	1	1	1	FALSE
AC118345.1	5	1	3	1	0.0813821	0.786222	0.00151531	0.0445363	0	0	0	1	1	1	1	FALSE
AC118553.2	66	0	1	0	1	1	0.975805	1	0	0	0	1	1	1	1	FALSE
AC119150.1	2	0	1	0	1	1	0.106645	0.577468	0	0	0	1	1	1	1	FALSE
AC119396.1	22	0	1	0	1	1	0.710761	1	0	0	0	1	1	1	1	FALSE
AC119396.2	18	0	1	0	1	1	0.63758	1	0	0	0	1	1	1	1	FALSE
AC119403.1	15	0	1	0	1	1	0.570783	1	0	0	0	1	1	1	1	FALSE
AC119427.1	12	0	1	0	1	1	0.491674	1	0	0	0	1	1	1	1	FALSE
AC119427.2	43	3	2	1	0.0357221	0.572309	0.690715	1	0	0	0	1	1	1	1	FALSE
AC119673.2	45	1	0	0	0.534193	1	1	1	0	0	0	1	1	1	1	FALSE
AC119674.1	67	5	8	2	0.00549793	0.21007	0.0298262	0.312521	0	0	0	1	1	1	1	FALSE
AC119674.2	92	6	8	2	0.0047288	0.193487	0.13206	0.669076	0	0	0	1	1	1	1	FALSE
AC119676.1	18	0	2	0	1	1	0.259169	0.861694	0	0	0	1	1	1	1	FALSE
AC119677.1	13	0	2	0	1	1	0.157239	0.696456	0	0	0	1	1	1	1	FALSE
AC120036.1	31	0	1	0	1	1	0.825876	1	0	0	0	1	1	1	1	FALSE
AC120036.3	8	0	1	0	1	1	0.363065	0.966512	0	0	0	1	1	1	1	FALSE
AC120036.4	4	0	1	0	1	1	0.201917	0.771217	0	0	0	1	1	1	1	FALSE
AC120057.1	1	0	1	0	1	1	0.0548254	0.404265	0	0	0	1	1	1	1	FALSE
AC120114.4	38	7	4	3	3.0528e-06	0.000943769	0.153248	0.696456	0	0	0	1	1	1	1	FALSE
AC120193.1	83	1	4	0	0.755652	1	0.673425	1	0	0	0	1	1	1	1	FALSE
AC120498.1	8	0	1	0	1	1	0.363065	0.966512	0	0	0	1	1	1	1	FALSE
AC121338.1	18	6	3	1	3.54552e-07	0.00015997	0.0725946	0.480911	0	0	0	1	1	1	1	FALSE
AC121764.1	6	0	1	0	1	1	0.287029	0.885869	0	0	0	1	1	1	1	FALSE
AC121764.2	7	0	1	0	1	1	0.326118	0.933188	0	0	0	1	1	1	1	FALSE
AC121764.3	4	0	1	0	1	1	0.201917	0.771217	0	0	0	1	1	1	1	FALSE
AC122179.1	5	0	2	0	1	1	0.0268954	0.289113	0	0	0	1	1	1	1	FALSE
AC122688.2	7	0	2	0	1	1	0.0524939	0.404265	0	0	0	1	1	1	1	FALSE
AC122713.1	2	0	1	0	1	1	0.106645	0.577468	0	0	0	1	1	1	1	FALSE
AC122719.1	19	1	0	0	0.275712	1	1	1	0	0	0	1	1	1	1	FALSE
AC122719.2	10	0	2	0	1	1	0.10093	0.577468	0	0	0	1	1	1	1	FALSE
AC122719.3	12	0	4	0	1	1	0.00313146	0.0692404	0	0	0	1	1	1	1	FALSE
AC123567.2	18	1	1	0	0.26331	1	0.63758	1	0	0	0	1	1	1	1	FALSE
AC123595.1	9	2	3	2	0.0094291	0.284646	0.0107795	0.161829	0	0	0	1	1	1	1	FALSE
AC123595.2	12	1	2	1	0.184313	1	0.13784	0.680595	0	0	0	1	1	1	1	FALSE
AC123777.1	22	1	0	0	0.311678	1	1	1	0	0	0	1	1	1	1	FALSE
AC123788.1	1	1	1	1	0.0168337	0.381822	0.0548254	0.404265	0	0	0	1	1	1	1	FALSE
AC124017.1	24	1	1	0	0.334657	1	0.741607	1	0	0	0	1	1	1	1	FALSE
AC124067.1	2	0	1	0	1	1	0.106645	0.577468	0	0	0	1	1	1	1	FALSE
AC124242.3	6	0	1	0	1	1	0.287029	0.885869	0	0	0	1	1	1	1	FALSE
AC124248.1	13	1	1	0	0.198044	1	0.519544	1	0	1	0	1	1	0.0182856	1	FALSE
AC124248.2	6	0	2	0	1	1	0.0388898	0.358292	0	1	0	1	1	0.00848143	0.745205	FALSE
AC124276.1	9	1	0	0	0.141693	0.980689	1	1	0	0	0	1	1	1	1	FALSE
AC124276.2	7	2	1	0	0.00562485	0.21007	0.326118	0.933188	0	0	0	1	1	1	1	FALSE
AC124283.1	13	0	1	0	1	1	0.519544	1	0	0	0	1	1	1	1	FALSE
AC124290.1	29	0	2	0	1	1	0.477205	1	0	0	0	1	1	1	1	FALSE
AC124312.5	26	0	1	0	1	1	0.769164	1	0	0	0	1	1	1	1	FALSE
AC124784.1	15	1	1	0	0.224817	1	0.570783	1	0	0	0	1	1	1	1	FALSE
AC124798.2	16	1	0	0	0.237867	1	1	1	0	0	0	1	1	1	1	FALSE
AC124852.1	139	0	2	0	1	1	0.996426	1	0	0	0	1	1	1	1	FALSE
AC124854.1	23	0	3	0	1	1	0.129157	0.65892	0	0	0	1	1	1	1	FALSE
AC124861.1	37	1	5	0	0.466428	1	0.0501013	0.404265	0	0	0	1	1	1	1	FALSE
AC124947.1	25	0	1	0	1	1	0.755774	1	0	0	0	1	1	1	1	FALSE
AC124947.2	7	0	3	0	1	1	0.00487944	0.0935032	0	0	0	1	1	1	1	FALSE
AC125437.1	1	0	1	0	1	1	0.0548254	0.404265	0	0	0	1	1	1	1	FALSE
AC125611.4	47	1	1	0	0.549745	1	0.929363	1	0	0	0	1	1	1	1	FALSE
AC125613.1	40	2	2	0	0.145623	0.997962	0.651951	1	0	0	0	1	1	1	1	FALSE
AC126118.1	1	0	1	0	1	1	0.0548254	0.404265	0	0	0	1	1	1	1	FALSE
AC126121.2	4	0	1	0	1	1	0.201917	0.771217	0	0	0	1	1	1	1	FALSE
AC126121.3	90	2	10	1	0.448657	1	0.0256609	0.289113	0	0	0	1	1	1	1	FALSE
AC126182.3	24	0	4	0	1	1	0.0398433	0.363864	0	0	0	1	1	1	1	FALSE
AC126323.2	14	0	1	0	1	1	0.545885	1	0	0	0	1	1	1	1	FALSE
AC126323.5	3	0	1	0	1	1	0.155624	0.696456	0	0	0	1	1	1	1	FALSE
AC126696.1	17	0	4	0	1	1	0.0120871	0.17841	0	0	0	1	1	1	1	FALSE
AC126773.3	5	0	1	0	1	1	0.245673	0.835968	0	0	0	1	1	1	1	FALSE
AC126773.4	18	0	3	0	1	1	0.0725946	0.480911	0	0	0	1	1	1	1	FALSE
AC127029.2	18	0	5	0	1	1	0.0023227	0.0610632	0	0	0	1	1	1	1	FALSE
AC127164.1	13	0	1	0	1	1	0.519544	1	0	0	0	1	1	1	1	FALSE
AC127459.1	5	1	0	0	0.0813821	0.786222	1	1	0	0	0	1	1	1	1	FALSE
AC127496.2	9	0	2	0	1	1	0.0836998	0.526086	0	0	0	1	1	1	1	FALSE
AC127496.4	12	1	0	0	0.184313	1	1	1	0	0	0	1	1	1	1	FALSE
AC127496.5	28	0	7	0	1	1	0.000633327	0.0239965	0	0	0	1	1	1	1	FALSE
AC127521.1	15	1	0	0	0.224817	1	1	1	0	0	0	1	1	1	1	FALSE
AC127894.1	4	0	1	0	1	1	0.201917	0.771217	0	0	0	1	1	1	1	FALSE
AC129492.6	7	1	0	0	0.112049	0.888623	1	1	0	0	0	1	1	1	1	FALSE
AC129502.1	2	0	1	0	1	1	0.106645	0.577468	0	0	0	1	1	1	1	FALSE
AC129803.1	58	2	2	0	0.255459	1	0.834199	1	0	0	0	1	1	1	1	FALSE
AC129807.1	6	0	1	0	1	1	0.287029	0.885869	0	0	0	1	1	1	1	FALSE
AC129926.1	4	0	1	0	1	1	0.201917	0.771217	0	0	0	1	1	1	1	FALSE
AC130343.1	30	0	4	0	1	1	0.0795496	0.516531	0	0	0	1	1	1	1	FALSE
AC130456.3	6	1	0	0	0.0968459	0.833453	1	1	0	0	0	1	1	1	1	FALSE
AC130462.2	37	1	1	0	0.466428	1	0.875856	1	0	0	0	1	1	1	1	FALSE
AC130650.1	13	0	0	0	1	1	1	1	0	1	0	1	1	0.0182856	1	FALSE
AC130710.1	11	1	3	0	0.170347	1	0.0195005	0.239792	0	0	0	1	1	1	1	FALSE
AC130888.1	7	1	0	0	0.112049	0.888623	1	1	0	0	0	1	1	1	1	FALSE
AC131025.2	8	1	1	1	0.126997	0.937819	0.363065	0.966512	0	0	0	1	1	1	1	FALSE
AC131160.1	45	0	3	0	1	1	0.45112	1	0	0	0	1	1	1	1	FALSE
AC131237.1	8	0	1	0	1	1	0.363065	0.966512	0	0	0	1	1	1	1	FALSE
AC131254.1	15	1	1	0	0.224817	1	0.570783	1	0	0	0	1	1	1	1	FALSE
AC131254.2	3	0	3	0	1	1	0.000164785	0.00896064	0	0	0	1	1	1	1	FALSE
AC131391.1	5	0	2	0	1	1	0.0268954	0.289113	0	0	0	1	1	1	1	FALSE
AC131568.1	3	0	1	0	1	1	0.155624	0.696456	0	0	0	1	1	1	1	FALSE
AC131571.1	14	0	2	0	1	1	0.177102	0.751918	0	0	0	1	1	1	1	FALSE
AC131934.1	9	3	0	0	0.000371269	0.0360347	1	1	0	1	0	1	1	0.0126952	0.933625	FALSE
AC131953.2	16	1	0	0	0.237867	1	1	1	0	0	0	1	1	1	1	FALSE
AC132217.2	134	2	2	1	0.661348	1	0.995413	1	0	0	0	1	1	1	1	FALSE
AC132872.2	6	0	1	0	1	1	0.287029	0.885869	0	0	0	1	1	1	1	FALSE
AC132872.3	9	0	1	0	1	1	0.397985	1	0	2	0	1	1	7.19049e-05	0.0333439	FALSE
AC132872.4	14	1	0	0	0.211545	1	1	1	0	1	0	1	1	0.0196783	1	FALSE
AC132938.3	22	0	1	0	1	1	0.710761	1	0	0	0	1	1	1	1	FALSE
AC133065.1	28	3	9	1	0.0114107	0.325378	1.18692e-05	0.00128666	0	0	0	1	1	1	1	FALSE
AC133550.2	14	0	1	0	1	1	0.545885	1	0	0	0	1	1	1	1	FALSE
AC133552.2	15	0	2	0	1	1	0.197321	0.771217	0	0	0	1	1	1	1	FALSE
AC133555.6	37	0	0	0	1	1	1	1	0	1	0	1	1	0.0511706	1	FALSE
AC133634.1	12	0	2	0	1	1	0.13784	0.680595	0	0	0	1	1	1	1	FALSE
AC133644.2	29	1	2	0	0.388806	1	0.477205	1	0	0	0	1	1	1	1	FALSE
AC134043.2	32	1	4	0	0.419156	1	0.0959279	0.577468	0	0	0	1	1	1	1	FALSE
AC134312.4	15	0	1	0	1	1	0.570783	1	0	0	0	1	1	1	1	FALSE
AC134508.2	8	1	1	0	0.126997	0.937819	0.363065	0.966512	0	0	0	1	1	1	1	FALSE
AC134669.1	8	3	2	1	0.000250663	0.0268242	0.0674953	0.458408	0	0	0	1	1	1	1	FALSE
AC134772.1	22	0	1	0	1	1	0.710761	1	0	0	0	1	1	1	1	FALSE
AC135048.1	21	0	2	0	1	1	0.321207	0.933188	0	0	0	1	1	1	1	FALSE
AC135050.2	29	0	1	0	1	1	0.805089	1	0	0	0	1	1	1	1	FALSE
AC135050.4	11	2	1	0	0.0140875	0.366891	0.462188	1	0	0	0	1	1	1	1	FALSE
AC135166.1	25	2	5	1	0.0658454	0.722222	0.0104645	0.160861	0	0	0	1	1	1	1	FALSE
AC135178.3	31	0	1	0	1	1	0.825876	1	0	0	0	1	1	1	1	FALSE
AC135178.4	22	0	1	0	1	1	0.710761	1	0	0	0	1	1	1	1	FALSE
AC135279.3	12	1	0	0	0.184313	1	1	1	0	0	0	1	1	1	1	FALSE
AC135507.1	1	0	1	0	1	1	0.0548254	0.404265	0	0	0	1	1	1	1	FALSE
AC135586.2	44	0	1	0	1	1	0.916344	1	0	0	0	1	1	1	1	FALSE
AC135782.3	11	1	4	1	0.170347	1	0.00218202	0.0581894	0	0	0	1	1	1	1	FALSE
AC136285.3	4	0	1	0	1	1	0.201917	0.771217	0	0	0	1	1	1	1	FALSE
AC136475.1	22	0	1	0	1	1	0.710761	1	0	0	0	1	1	1	1	FALSE
AC136475.5	7	0	1	0	1	1	0.326118	0.933188	0	0	0	1	1	1	1	FALSE
AC136475.7	7	0	1	0	1	1	0.326118	0.933188	0	0	0	1	1	1	1	FALSE
AC137579.1	18	0	3	0	1	1	0.0725946	0.480911	0	0	0	1	1	1	1	FALSE
AC137579.2	16	0	2	0	1	1	0.217796	0.811219	0	0	0	1	1	1	1	FALSE
AC137590.1	10	1	0	0	0.156142	1	1	1	0	0	0	1	1	1	1	FALSE
AC137630.1	27	0	1	0	1	1	0.781821	1	0	0	0	1	1	1	1	FALSE
AC137735.2	6	1	1	1	0.0968459	0.833453	0.287029	0.885869	0	0	0	1	1	1	1	FALSE
AC137770.1	3	0	1	0	1	1	0.155624	0.696456	0	0	0	1	1	1	1	FALSE
AC137810.1	28	1	3	0	0.378341	1	0.196554	0.771217	0	1	0	1	1	0.0389697	1	FALSE
AC137834.1	35	0	1	0	1	1	0.861036	1	0	0	0	1	1	1	1	FALSE
AC137834.2	17	1	1	1	0.250697	1	0.616557	1	0	0	0	1	1	1	1	FALSE
AC137894.1	10	0	3	0	1	1	0.0147773	0.203904	0	0	0	1	1	1	1	FALSE
AC137932.2	22	1	1	0	0.311678	1	0.710761	1	0	0	0	1	1	1	1	FALSE
AC137936.2	4	0	1	0	1	1	0.201917	0.771217	0	0	0	1	1	1	1	FALSE
AC138028.3	12	0	1	0	1	1	0.491674	1	0	0	0	1	1	1	1	FALSE
AC138123.1	66	4	19	2	0.0253547	0.492009	1.54732e-09	7.59735e-07	0	0	0	1	1	1	1	FALSE
AC138123.2	10	0	1	0	1	1	0.430991	1	0	0	0	1	1	1	1	FALSE
AC138150.2	7	1	0	0	0.112049	0.888623	1	1	0	0	0	1	1	1	1	FALSE
AC138207.4	19	1	1	0	0.275712	1	0.657451	1	0	0	0	1	1	1	1	FALSE
AC138207.6	4	0	2	0	1	1	0.0167434	0.216008	0	0	0	1	1	1	1	FALSE
AC138207.8	20	0	3	0	1	1	0.0936288	0.571078	0	0	0	1	1	1	1	FALSE
AC138207.9	2	1	0	0	0.033384	0.543719	1	1	0	0	0	1	1	1	1	FALSE
AC138305.1	22	1	0	0	0.311678	1	1	1	0	0	0	1	1	1	1	FALSE
AC138356.1	21	0	3	0	1	1	0.104977	0.577468	0	0	0	1	1	1	1	FALSE
AC138356.3	13	0	2	0	1	1	0.157239	0.696456	0	0	0	1	1	1	1	FALSE
AC138430.1	43	0	1	0	1	1	0.911491	1	0	0	0	1	1	1	1	FALSE
AC138474.1	10	0	4	0	1	1	0.00145146	0.0445363	0	0	0	1	1	1	1	FALSE
AC138512.1	56	0	2	0	1	1	0.819338	1	0	0	0	1	1	1	1	FALSE
AC138627.1	52	0	1	0	1	1	0.946718	1	0	0	0	1	1	1	1	FALSE
AC138696.1	70	0	1	0	1	1	0.980691	1	0	0	0	1	1	1	1	FALSE
AC138894.1	24	0	1	0	1	1	0.741607	1	0	0	0	1	1	1	1	FALSE
AC139019.1	8	0	1	0	1	1	0.363065	0.966512	0	0	0	1	1	1	1	FALSE
AC139149.1	35	0	3	0	1	1	0.300679	0.907036	0	0	0	1	1	1	1	FALSE
AC139491.2	19	0	2	0	1	1	0.279916	0.885869	0	0	0	1	1	1	1	FALSE
AC139491.3	9	0	1	0	1	1	0.397985	1	0	0	0	1	1	1	1	FALSE
AC139491.8	3	0	1	0	1	1	0.155624	0.696456	0	0	0	1	1	1	1	FALSE
AC139493.2	25	0	1	0	1	1	0.755774	1	0	0	0	1	1	1	1	FALSE
AC139530.2	60	0	2	0	1	1	0.847944	1	0	0	0	1	1	1	1	FALSE
AC139720.1	10	0	1	0	1	1	0.430991	1	0	0	0	1	1	1	1	FALSE
AC139783.1	3	1	0	0	0.0496557	0.646609	1	1	0	0	0	1	1	1	1	FALSE
AC140168.1	1	0	1	0	1	1	0.0548254	0.404265	0	0	0	1	1	1	1	FALSE
AC140504.1	69	6	5	2	0.00110112	0.0772356	0.327583	0.935774	0	0	0	1	1	1	1	FALSE
AC140912.1	14	0	1	0	1	1	0.545885	1	0	0	0	1	1	1	1	FALSE
AC141424.1	30	0	2	0	1	1	0.495182	1	0	0	0	1	1	1	1	FALSE
AC141586.5	1	0	0	0	1	1	1	1	0	1	0	1	1	0.00141859	0.249283	FALSE
AC141930.1	68	0	3	0	1	1	0.727428	1	0	0	0	1	1	1	1	FALSE
AC142381.4	10	0	0	0	1	1	1	1	0	1	0	1	1	0.0140957	0.984579	FALSE
AC142391.1	18	0	2	0	1	1	0.259169	0.861694	0	0	0	1	1	1	1	FALSE
AC144530.1	1	0	1	0	1	1	0.0548254	0.404265	0	0	0	1	1	1	1	FALSE
AC145098.1	24	1	2	0	0.334657	1	0.381879	0.996182	0	0	0	1	1	1	1	FALSE
AC145146.1	30	0	1	0	1	1	0.815776	1	0	0	0	1	1	1	1	FALSE
AC145207.4	3	0	1	0	1	1	0.155624	0.696456	0	0	0	1	1	1	1	FALSE
AC145676.1	15	3	3	2	0.00186451	0.105512	0.0456813	0.396158	0	0	0	1	1	1	1	FALSE
AC147651.1	13	0	4	0	1	1	0.00432798	0.0870497	0	0	0	1	1	1	1	FALSE
AC156455.1	10	0	3	0	1	1	0.0147773	0.203904	0	0	0	1	1	1	1	FALSE
AC211433.1	9	0	1	0	1	1	0.397985	1	0	0	0	1	1	1	1	FALSE
AC211433.3	1	0	1	0	1	1	0.0548254	0.404265	0	0	0	1	1	1	1	FALSE
AC231981.1	17	0	1	0	1	1	0.616557	1	0	0	0	1	1	1	1	FALSE
AC233702.7	4	0	1	0	1	1	0.201917	0.771217	0	1	0	1	1	0.0056623	0.576381	FALSE
AC233723.2	22	0	4	0	1	1	0.0298968	0.312521	0	0	0	1	1	1	1	FALSE
AC233992.1	4	0	1	0	1	1	0.201917	0.771217	0	0	0	1	1	1	1	FALSE
AC241644.1	3	0	0	0	1	1	1	1	0	1	0	1	1	0.00424974	0.476142	FALSE
AC241644.3	6	0	1	0	1	1	0.287029	0.885869	0	0	0	1	1	1	1	FALSE
AC241952.1	45	1	1	0	0.534193	1	0.92093	1	0	0	0	1	1	1	1	FALSE
AC242426.2	73	1	0	0	0.710435	1	1	1	0	0	0	1	1	1	1	FALSE
AC242842.3	12	0	1	0	1	1	0.491674	1	0	0	0	1	1	1	1	FALSE
AC243547.2	14	1	1	1	0.211545	1	0.545885	1	0	0	0	1	1	1	1	FALSE
AC243547.3	68	1	3	1	0.684779	1	0.727428	1	0	0	0	1	1	1	1	FALSE
AC243571.2	22	0	1	0	1	1	0.710761	1	0	0	0	1	1	1	1	FALSE
AC243585.2	19	1	0	0	0.275712	1	1	1	0	0	0	1	1	1	1	FALSE
AC243829.4	7	1	0	0	0.112049	0.888623	1	1	0	0	0	1	1	1	1	FALSE
AC243960.1	10	0	2	0	1	1	0.10093	0.577468	0	0	0	1	1	1	1	FALSE
AC243964.3	76	3	6	1	0.136747	0.980689	0.237522	0.835968	0	0	0	1	1	1	1	FALSE
AC243965.1	13	1	1	0	0.198044	1	0.519544	1	0	0	0	1	1	1	1	FALSE
AC243965.2	18	0	1	0	1	1	0.63758	1	0	0	0	1	1	1	1	FALSE
AC243967.1	24	1	1	0	0.334657	1	0.741607	1	0	0	0	1	1	1	1	FALSE
AC244034.2	5	0	2	0	1	1	0.0268954	0.289113	0	0	0	1	1	1	1	FALSE
AC244100.3	12	0	2	0	1	1	0.13784	0.680595	0	0	0	1	1	1	1	FALSE
AC244205.1	27	0	1	0	1	1	0.781821	1	0	0	0	1	1	1	1	FALSE
AC244230.2	43	2	3	0	0.163295	1	0.421775	1	0	0	0	1	1	1	1	FALSE
AC244502.1	136	0	13	0	1	1	0.0365996	0.358292	0	0	0	1	1	1	1	FALSE
AC244502.2	2	0	1	0	1	1	0.106645	0.577468	0	0	0	1	1	1	1	FALSE
AC244669.1	13	0	1	0	1	1	0.519544	1	0	0	0	1	1	1	1	FALSE
AC244669.2	17	0	2	0	1	1	0.238439	0.835968	0	0	0	1	1	1	1	FALSE
AC245033.1	26	0	0	0	1	1	1	1	0	1	0	1	1	0.0362372	1	FALSE
AC245041.2	28	2	2	0	0.0802988	0.786222	0.458841	1	0	0	0	1	1	1	1	FALSE
AC245164.1	11	0	2	0	1	1	0.119026	0.621137	0	0	0	1	1	1	1	FALSE
AC245297.1	29	0	1	0	1	1	0.805089	1	0	0	0	1	1	1	1	FALSE
AC245297.3	18	0	1	0	1	1	0.63758	1	0	0	0	1	1	1	1	FALSE
AC245427.1	27	1	3	1	0.367696	1	0.182427	0.765787	0	0	0	1	1	1	1	FALSE
AC245519.1	10	0	2	0	1	1	0.10093	0.577468	0	0	0	1	1	1	1	FALSE
AC246817.2	25	0	1	0	1	1	0.755774	1	0	0	0	1	1	1	1	FALSE
AC254633.1	3	1	0	0	0.0496557	0.646609	1	1	0	0	0	1	1	1	1	FALSE
ACAA1	43	0	1	0	1	1	0.911491	1	0	0	0	1	1	1	1	FALSE
ACAA2	21	1	2	0	0.299892	1	0.321207	0.933188	0	0	0	1	1	1	1	FALSE
ACACA	101	1	4	0	0.819997	1	0.810434	1	0	0	0	1	1	1	1	FALSE
ACACB	73	2	1	0	0.348474	1	0.983696	1	0	0	0	1	1	1	1	FALSE
ACAD10	52	4	1	1	0.0114409	0.325378	0.946718	1	0	0	0	1	1	1	1	FALSE
ACAD11	50	3	3	0	0.0520874	0.666645	0.521504	1	0	0	0	1	1	1	1	FALSE
ACAD8	30	0	1	0	1	1	0.815776	1	0	0	0	1	1	1	1	FALSE
ACAD9	29	3	0	0	0.0125702	0.344577	1	1	0	0	0	1	1	1	1	FALSE
ACADSB	26	0	2	0	1	1	0.421019	1	0	0	0	1	1	1	1	FALSE
ACAP1	27	1	2	1	0.367696	1	0.440107	1	0	0	0	1	1	1	1	FALSE
ACAP2	40	2	3	1	0.145623	0.997962	0.376829	0.994905	0	0	0	1	1	1	1	FALSE
ACAP3	60	1	6	0	0.63892	1	0.11002	0.593803	0	0	0	1	1	1	1	FALSE
ACAT1	31	1	2	0	0.409211	1	0.512759	1	0	0	0	1	1	1	1	FALSE
ACBD4	34	0	3	0	1	1	0.285463	0.885869	0	0	0	1	1	1	1	FALSE
ACBD5	34	0	1	0	1	1	0.852975	1	0	0	0	1	1	1	1	FALSE
ACBD6	50	2	3	1	0.205761	1	0.521504	1	0	0	0	1	1	1	1	FALSE
ACER3	35	2	4	0	0.11719	0.914619	0.123159	0.637054	0	0	0	1	1	1	1	FALSE
ACHE	42	0	1	0	1	1	0.906356	1	0	0	0	1	1	1	1	FALSE
ACIN1	56	2	2	0	0.242978	1	0.819338	1	0	0	0	1	1	1	1	FALSE
ACKR2	65	0	2	0	1	1	0.877877	1	0	0	0	1	1	1	1	FALSE
ACKR3	24	1	2	0	0.334657	1	0.381879	0.996182	0	0	0	1	1	1	1	FALSE
ACLY	50	1	1	0	0.572104	1	0.940357	1	0	0	0	1	1	1	1	FALSE
ACMSD	10	1	1	1	0.156142	1	0.430991	1	0	0	0	1	1	1	1	FALSE
ACO1	15	1	0	0	0.224817	1	1	1	0	0	0	1	1	1	1	FALSE
ACO2	62	0	1	0	1	1	0.969683	1	0	0	0	1	1	1	1	FALSE
ACOT11	70	0	3	0	1	1	0.745355	1	0	0	0	1	1	1	1	FALSE
ACOT13	21	1	0	0	0.299892	1	1	1	0	0	0	1	1	1	1	FALSE
ACOT2	16	1	0	0	0.237867	1	1	1	0	0	0	1	1	1	1	FALSE
ACOT7	163	6	15	1	0.0587089	0.721183	0.0350666	0.35033	0	0	0	1	1	1	1	FALSE
ACOX1	26	0	1	0	1	1	0.769164	1	0	0	0	1	1	1	1	FALSE
ACOX2	29	2	3	0	0.0853158	0.806034	0.210934	0.794525	0	0	0	1	1	1	1	FALSE
ACOX3	126	1	5	0	0.882259	1	0.826192	1	0	0	0	1	1	1	1	FALSE
ACOXL	109	2	11	0	0.54955	1	0.0370969	0.358292	0	0	0	1	1	1	1	FALSE
ACOXL-AS1	11	0	4	0	1	1	0.00218202	0.0581894	0	0	0	1	1	1	1	FALSE
ACP2	30	1	0	0	0.399095	1	1	1	0	0	0	1	1	1	1	FALSE
ACP3	14	0	2	0	1	1	0.177102	0.751918	0	0	0	1	1	1	1	FALSE
ACP5	22	0	2	0	1	1	0.341645	0.959042	0	1	0	1	1	0.0307489	1	FALSE
ACP6	28	0	1	0	1	1	0.793783	1	0	0	0	1	1	1	1	FALSE
ACP7	17	0	1	0	1	1	0.616557	1	0	0	0	1	1	1	1	FALSE
ACRBP	26	0	1	0	1	1	0.769164	1	0	0	0	1	1	1	1	FALSE
ACRV1	10	1	1	1	0.156142	1	0.430991	1	0	0	0	1	1	1	1	FALSE
ACSBG1	46	0	5	0	1	1	0.106049	0.577468	0	0	0	1	1	1	1	FALSE
ACSF2	53	0	10	0	1	1	0.000542981	0.0220036	0	0	0	1	1	1	1	FALSE
ACSF3	155	1	8	1	0.928043	1	0.619646	1	0	0	0	1	1	1	1	FALSE
ACSL1	81	11	6	1	1.25701e-07	7.23606e-05	0.284234	0.885869	0	0	0	1	1	1	1	FALSE
ACSL3	39	2	3	1	0.139826	0.980689	0.361668	0.966512	0	0	0	1	1	1	1	FALSE
ACSL3-AS1	4	1	1	1	0.0656535	0.722222	0.201917	0.771217	0	0	0	1	1	1	1	FALSE
ACSL5	41	2	2	0	0.15147	1	0.665287	1	0	0	0	1	1	1	1	FALSE
ACSL6	54	0	3	0	1	1	0.574082	1	0	0	0	1	1	1	1	FALSE
ACSL6-AS1	6	0	1	0	1	1	0.287029	0.885869	0	0	0	1	1	1	1	FALSE
ACSM1	24	0	1	0	1	1	0.741607	1	0	0	0	1	1	1	1	FALSE
ACSM3	71	0	2	0	1	1	0.906579	1	0	0	0	1	1	1	1	FALSE
ACSM5	13	0	1	0	1	1	0.519544	1	0	0	0	1	1	1	1	FALSE
ACSM5P1	2	0	1	0	1	1	0.106645	0.577468	0	0	0	1	1	1	1	FALSE
ACSS1	54	7	4	1	3.38676e-05	0.00715677	0.343622	0.96281	0	0	0	1	1	1	1	FALSE
ACSS2	45	2	3	2	0.175276	1	0.45112	1	0	0	0	1	1	1	1	FALSE
ACSS3	70	0	5	0	1	1	0.338547	0.959042	0	0	0	1	1	1	1	FALSE
ACTA2	47	1	2	0	0.549745	1	0.736777	1	0	0	0	1	1	1	1	FALSE
ACTA2-AS1	7	1	0	0	0.112049	0.888623	1	1	0	0	0	1	1	1	1	FALSE
ACTB	48	1	1	0	0.557324	1	0.933236	1	0	0	0	1	1	1	1	FALSE
ACTBL2	13	0	1	0	1	1	0.519544	1	0	0	0	1	1	1	1	FALSE
ACTE1P	27	1	3	1	0.367696	1	0.182427	0.765787	0	0	0	1	1	1	1	FALSE
ACTG1	46	0	3	0	1	1	0.465562	1	0	0	0	1	1	1	1	FALSE
ACTG1P17	3	0	1	0	1	1	0.155624	0.696456	0	0	0	1	1	1	1	FALSE
ACTG2	18	0	3	0	1	1	0.0725946	0.480911	0	0	0	1	1	1	1	FALSE
ACTL10	10	0	2	0	1	1	0.10093	0.577468	0	0	0	1	1	1	1	FALSE
ACTL8	26	2	1	1	0.0705588	0.758962	0.769164	1	0	0	0	1	1	1	1	FALSE
ACTN1	95	0	11	0	1	1	0.0150087	0.205373	0	1	0	1	1	0.12617	1	FALSE
ACTN2	57	1	0	0	0.620052	1	1	1	0	0	0	1	1	1	1	FALSE
ACTN4	70	3	4	0	0.114342	0.90423	0.539022	1	0	1	0	1	1	0.0945978	1	FALSE
ACTR1A	48	0	2	0	1	1	0.747336	1	0	0	0	1	1	1	1	FALSE
ACTR3	33	0	2	0	1	1	0.546675	1	0	0	0	1	1	1	1	FALSE
ACVR1	51	2	9	2	0.211928	1	0.00166788	0.048089	0	0	0	1	1	1	1	FALSE
ACVR1B	39	4	11	1	0.00412761	0.176231	5.35921e-06	0.000704462	0	0	0	1	1	1	1	FALSE
ACVR2A	35	0	2	0	1	1	0.578899	1	0	0	0	1	1	1	1	FALSE
ACVRL1	30	7	0	0	5.54063e-07	0.000237168	1	1	0	0	0	1	1	1	1	FALSE
ACYP2	85	1	7	1	0.76381	1	0.184807	0.771217	0	0	0	1	1	1	1	FALSE
AD000671.1	37	0	1	0	1	1	0.875856	1	0	0	0	1	1	1	1	FALSE
AD000671.2	34	0	1	0	1	1	0.852975	1	0	0	0	1	1	1	1	FALSE
AD000813.1	1	0	1	0	1	1	0.0548254	0.404265	0	0	0	1	1	1	1	FALSE
AD000864.1	10	0	2	0	1	1	0.10093	0.577468	0	0	0	1	1	1	1	FALSE
ADA	32	0	2	0	1	1	0.529926	1	0	0	0	1	1	1	1	FALSE
ADA2	63	1	3	1	0.656851	1	0.678301	1	0	0	0	1	1	1	1	FALSE
ADAD2	23	0	4	0	1	1	0.0346628	0.347127	0	1	0	1	1	0.0321239	1	FALSE
ADAM10	42	0	2	0	1	1	0.678206	1	0	0	0	1	1	1	1	FALSE
ADAM11	30	0	1	0	1	1	0.815776	1	0	0	0	1	1	1	1	FALSE
ADAM12	112	3	14	3	0.292058	1	0.0033376	0.0729291	0	0	0	1	1	1	1	FALSE
ADAM17	36	0	2	0	1	1	0.594368	1	0	0	0	1	1	1	1	FALSE
ADAM19	78	3	4	1	0.144524	0.997962	0.625126	1	0	0	0	1	1	1	1	TRUE	hobbs_2017_gwas_snp_genes;halu_copd_seed_genes
ADAM22	42	0	4	0	1	1	0.19707	0.771217	0	0	0	1	1	1	1	FALSE
ADAM23	37	0	1	0	1	1	0.875856	1	0	0	0	1	1	1	1	FALSE
ADAM28	21	1	0	0	0.299892	1	1	1	0	0	0	1	1	1	1	FALSE
ADAM29	30	0	5	0	1	1	0.0223938	0.266459	0	0	0	1	1	1	1	FALSE
ADAM33	26	1	0	0	0.35687	1	1	1	0	0	0	1	1	1	1	FALSE
ADAM7	22	0	2	0	1	1	0.341645	0.959042	0	0	0	1	1	1	1	FALSE
ADAM8	34	0	1	0	1	1	0.852975	1	0	0	0	1	1	1	1	FALSE
ADAM9	38	1	1	1	0.475411	1	0.882663	1	0	0	0	1	1	1	1	FALSE
ADAMTS10	47	1	3	1	0.549745	1	0.479832	1	0	0	0	1	1	1	1	FALSE
ADAMTS12	74	3	1	0	0.129118	0.942914	0.98459	1	0	0	0	1	1	1	1	FALSE
ADAMTS13	53	0	1	0	1	1	0.949639	1	0	0	0	1	1	1	1	FALSE
ADAMTS14	51	1	3	0	0.579307	1	0.534984	1	0	0	0	1	1	1	1	FALSE
ADAMTS15	28	1	0	0	0.378341	1	1	1	0	0	0	1	1	1	1	FALSE
ADAMTS16	93	5	2	2	0.02075	0.436208	0.966245	1	0	0	0	1	1	1	1	FALSE
ADAMTS17	148	0	12	0	1	1	0.114164	0.609874	0	0	0	1	1	1	1	FALSE
ADAMTS18	58	0	3	0	1	1	0.622892	1	0	0	0	1	1	1	1	FALSE
ADAMTS19	35	0	1	0	1	1	0.861036	1	0	0	0	1	1	1	1	FALSE
ADAMTS2	205	0	1	0	1	1	0.99999	1	0	0	0	1	1	1	1	FALSE
ADAMTS20	20	0	2	0	1	1	0.300614	0.907036	0	0	0	1	1	1	1	FALSE
ADAMTS3	41	0	2	0	1	1	0.665287	1	0	0	0	1	1	1	1	FALSE
ADAMTS4	26	5	1	0	6.61309e-05	0.0119999	0.769164	1	0	0	0	1	1	1	1	FALSE
ADAMTS5	24	0	2	0	1	1	0.381879	0.996182	0	0	0	1	1	1	1	FALSE
ADAMTS6	45	0	1	0	1	1	0.92093	1	0	0	0	1	1	1	1	FALSE
ADAMTS7P3	15	0	1	0	1	1	0.570783	1	0	0	0	1	1	1	1	FALSE
ADAMTS7P4	30	2	4	1	0.0904244	0.833453	0.0795496	0.516531	0	0	0	1	1	1	1	FALSE
ADAMTS8	30	0	3	0	1	1	0.225532	0.828209	0	0	0	1	1	1	1	FALSE
ADAMTS9	78	0	2	0	1	1	0.932053	1	0	0	0	1	1	1	1	FALSE
ADAMTS9-AS1	16	0	1	0	1	1	0.594315	1	0	0	0	1	1	1	1	FALSE
ADAMTS9-AS2	68	2	4	0	0.31774	1	0.515973	1	0	0	0	1	1	1	1	FALSE
ADAMTSL1	94	3	17	2	0.211164	1	1.3208e-05	0.00139554	0	0	0	1	1	1	1	FALSE
ADAMTSL2	39	1	1	0	0.484242	1	0.889096	1	0	0	0	1	1	1	1	FALSE
ADAMTSL3	52	0	1	0	1	1	0.946718	1	0	0	0	1	1	1	1	TRUE	sakornsakolpat_snp_genes;ghosh_copd_gwas_de_genes
ADAMTSL4	29	1	1	0	0.388806	1	0.805089	1	0	0	0	1	1	1	1	FALSE
ADAMTSL4-AS1	10	1	0	0	0.156142	1	1	1	0	0	0	1	1	1	1	FALSE
ADAMTSL4-AS2	26	0	1	0	1	1	0.769164	1	0	0	0	1	1	1	1	FALSE
ADAMTSL5	30	1	0	0	0.399095	1	1	1	0	0	0	1	1	1	1	FALSE
ADAP1	139	0	4	0	1	1	0.949971	1	0	0	0	1	1	1	1	FALSE
ADAP2	49	0	2	0	1	1	0.757528	1	0	0	0	1	1	1	1	FALSE
ADAR	48	1	2	0	0.557324	1	0.747336	1	0	1	0	1	1	0.0658728	1	FALSE
ADARB1	77	2	2	0	0.37272	1	0.928867	1	0	0	0	1	1	1	1	FALSE
ADARB2	483	0	22	0	1	1	0.840597	1	0	0	0	1	1	1	1	FALSE
ADARB2-AS1	35	0	2	0	1	1	0.578899	1	0	0	0	1	1	1	1	FALSE
ADAT2	35	0	3	0	1	1	0.300679	0.907036	0	0	0	1	1	1	1	FALSE
ADAT3	23	1	1	1	0.323265	1	0.726619	1	0	0	0	1	1	1	1	FALSE
ADCK1	49	1	1	1	0.564777	1	0.936897	1	0	0	0	1	1	1	1	FALSE
ADCK2	31	0	1	0	1	1	0.825876	1	0	0	0	1	1	1	1	FALSE
ADCK5	27	0	3	0	1	1	0.182427	0.765787	0	0	0	1	1	1	1	FALSE
ADCY1	57	1	2	0	0.620052	1	0.826912	1	0	0	0	1	1	1	1	FALSE
ADCY10	35	0	4	0	1	1	0.123159	0.637054	0	0	0	1	1	1	1	FALSE
ADCY2	93	1	4	0	0.793808	1	0.756539	1	0	0	0	1	1	1	1	FALSE
ADCY3	79	1	4	0	0.73848	1	0.63514	1	0	0	0	1	1	1	1	FALSE
ADCY4	36	2	0	0	0.122759	0.937819	1	1	0	0	0	1	1	1	1	FALSE
ADCY5	95	0	4	0	1	1	0.771028	1	0	0	0	1	1	1	1	FALSE
ADCY7	62	2	5	0	0.280436	1	0.252412	0.855936	0	3	0	1	1	0.000101154	0.0411869	FALSE
ADCY8	51	0	2	0	1	1	0.776847	1	0	0	0	1	1	1	1	FALSE
ADCY9	139	5	9	1	0.0867625	0.815784	0.35313	0.966512	0	0	0	1	1	1	1	FALSE
ADCYAP1R1	39	1	4	0	0.484242	1	0.16384	0.719397	0	0	0	1	1	1	1	FALSE
ADD1	60	1	4	0	0.63892	1	0.419124	1	0	1	0	1	1	0.081652	1	FALSE
ADD2	73	1	3	1	0.710435	1	0.770462	1	0	0	0	1	1	1	1	FALSE
ADD3	49	3	3	1	0.0495617	0.646609	0.507813	1	0	0	0	1	1	1	1	FALSE
ADD3-AS1	39	2	3	1	0.139826	0.980689	0.361668	0.966512	0	0	0	1	1	1	1	FALSE
ADGRA2	58	1	0	0	0.626448	1	1	1	1	1	1	0.00278289	1	0.0790408	1	FALSE
ADGRA3	48	3	4	0	0.0470976	0.646609	0.268523	0.885869	0	0	0	1	1	1	1	FALSE
ADGRB1	117	0	1	0	1	1	0.998636	1	0	0	0	1	1	1	1	FALSE
ADGRB2	73	0	1	0	1	1	0.983696	1	0	0	0	1	1	1	1	FALSE
ADGRB3	55	0	1	0	1	1	0.95501	1	0	0	0	1	1	1	1	FALSE
ADGRD1	236	3	7	0	0.760403	1	0.976123	1	0	0	0	1	1	1	1	FALSE
ADGRD2	33	0	1	0	1	1	0.844446	1	0	0	0	1	1	1	1	FALSE
ADGRE5	27	1	1	0	0.367696	1	0.781821	1	0	0	0	1	1	1	1	FALSE
ADGRF1	22	0	1	0	1	1	0.710761	1	0	0	0	1	1	1	1	FALSE
ADGRF2	24	0	2	0	1	1	0.381879	0.996182	0	0	0	1	1	1	1	FALSE
ADGRF3	42	0	3	0	1	1	0.406901	1	0	0	0	1	1	1	1	FALSE
ADGRF4	20	2	4	1	0.0440502	0.646609	0.0215927	0.259703	0	0	0	1	1	1	1	FALSE
ADGRF5	48	3	3	0	0.0470976	0.646609	0.493919	1	0	0	0	1	1	1	1	FALSE
ADGRF5-AS1	5	1	0	0	0.0813821	0.786222	1	1	0	0	0	1	1	1	1	FALSE
ADGRG1	94	0	29	0	1	1	1.16753e-14	1.94907e-11	0	0	0	1	1	1	1	FALSE
ADGRG3	25	0	1	0	1	1	0.755774	1	0	0	0	1	1	1	1	FALSE
ADGRG5	20	0	1	0	1	1	0.676231	1	0	0	0	1	1	1	1	TRUE	halu_2019_module_overlap_genes
ADGRG6	37	1	2	0	0.466428	1	0.609406	1	0	0	0	1	1	1	1	TRUE	hobbs_2017_gwas_snp_genes;halu_copd_seed_genes
ADGRL1	36	0	3	0	1	1	0.315933	0.933188	0	1	0	1	1	0.0498226	1	FALSE
ADGRL2	119	2	3	1	0.597183	1	0.961586	1	0	0	0	1	1	1	1	FALSE
ADGRL3	89	2	3	0	0.442995	1	0.872078	1	0	0	0	1	1	1	1	FALSE
ADGRL3-AS1	4	0	1	0	1	1	0.201917	0.771217	0	0	0	1	1	1	1	FALSE
ADGRL4	37	2	11	1	0.12839	0.939649	3.02733e-06	0.000443318	0	0	0	1	1	1	1	FALSE
ADGRV1	111	1	6	0	0.848106	1	0.572846	1	0	0	0	1	1	1	1	FALSE
ADH1B	16	0	1	0	1	1	0.594315	1	0	0	0	1	1	1	1	FALSE
ADH1C	8	0	1	0	1	1	0.363065	0.966512	0	0	0	1	1	1	1	FALSE
ADH5	24	1	0	0	0.334657	1	1	1	0	0	0	1	1	1	1	FALSE
ADH6	12	0	3	0	1	1	0.0249568	0.287728	0	0	0	1	1	1	1	FALSE
ADH7	5	0	3	0	1	1	0.00151531	0.0445363	0	0	0	1	1	1	1	FALSE
ADHFE1	38	0	1	0	1	1	0.882663	1	0	0	0	1	1	1	1	FALSE
ADI1	33	0	1	0	1	1	0.844446	1	0	0	0	1	1	1	1	FALSE
ADIPOQ	13	0	4	0	1	1	0.00432798	0.0870497	0	0	0	1	1	1	1	FALSE
ADIPOR1	27	0	1	0	1	1	0.781821	1	0	0	0	1	1	1	1	FALSE
ADIPOR2	46	0	3	0	1	1	0.465562	1	0	0	0	1	1	1	1	FALSE
ADIRF	30	0	1	0	1	1	0.815776	1	0	0	0	1	1	1	1	FALSE
ADIRF-AS1	28	0	1	0	1	1	0.793783	1	0	0	0	1	1	1	1	FALSE
ADK	111	0	8	0	1	1	0.264193	0.876305	0	0	0	1	1	1	1	FALSE
ADM5	17	0	1	0	1	1	0.616557	1	0	0	0	1	1	1	1	FALSE
ADNP	37	0	1	0	1	1	0.875856	1	0	0	0	1	1	1	1	FALSE
ADNP2	25	0	1	0	1	1	0.755774	1	0	0	0	1	1	1	1	FALSE
ADO	21	1	1	1	0.299892	1	0.693983	1	0	0	0	1	1	1	1	FALSE
ADORA1	60	1	4	0	0.63892	1	0.419124	1	0	0	0	1	1	1	1	FALSE
ADORA2A	46	10	2	0	4.26815e-09	3.75014e-06	0.725843	1	0	0	0	1	1	1	1	FALSE
ADORA2A-AS1	56	6	4	2	0.000358973	0.0356708	0.368888	0.979828	0	0	0	1	1	1	1	FALSE
ADORA2B	28	0	2	0	1	1	0.458841	1	0	0	0	1	1	1	1	FALSE
ADPGK	39	0	3	0	1	1	0.361668	0.966512	0	0	0	1	1	1	1	FALSE
ADPGK-AS1	32	0	2	0	1	1	0.529926	1	0	0	0	1	1	1	1	FALSE
ADPRH	22	1	1	0	0.311678	1	0.710761	1	0	0	0	1	1	1	1	FALSE
ADPRHL1	126	1	3	0	0.882259	1	0.971422	1	0	0	0	1	1	1	1	FALSE
ADRA1A	46	1	0	0	0.542035	1	1	1	0	0	0	1	1	1	1	FALSE
ADRA1B	38	1	8	0	0.475411	1	0.000905292	0.0323373	0	0	0	1	1	1	1	FALSE
ADRA2A	13	1	0	0	0.198044	1	1	1	0	0	0	1	1	1	1	FALSE
ADRM1	29	0	8	0	1	1	0.000123548	0.00738667	0	0	0	1	1	1	1	FALSE
ADSL	55	2	0	0	0.236747	1	1	1	0	2	0	1	1	0.0028404	0.37045	FALSE
ADSS1	42	0	3	0	1	1	0.406901	1	0	0	0	1	1	1	1	FALSE
ADSS2	25	0	3	0	1	1	0.155072	0.696456	0	0	0	1	1	1	1	FALSE
ADTRP	53	2	7	0	0.224311	1	0.0250729	0.288269	0	0	0	1	1	1	1	FALSE
AEBP1	36	1	1	1	0.457292	1	0.868655	1	0	0	0	1	1	1	1	FALSE
AEBP2	72	1	4	0	0.705476	1	0.561499	1	0	1	0	1	1	0.097165	1	FALSE
AEN	21	1	1	0	0.299892	1	0.693983	1	0	0	0	1	1	1	1	FALSE
AF015262.1	6	0	1	0	1	1	0.287029	0.885869	0	0	0	1	1	1	1	FALSE
AF015720.1	14	0	3	0	1	1	0.0380584	0.358292	0	0	0	1	1	1	1	FALSE
AF064858.1	32	1	4	1	0.419156	1	0.0959279	0.577468	0	0	0	1	1	1	1	FALSE
AF064858.2	3	0	1	0	1	1	0.155624	0.696456	0	0	0	1	1	1	1	FALSE
AF064860.1	29	0	2	0	1	1	0.477205	1	0	0	0	1	1	1	1	FALSE
AF107885.2	15	0	3	0	1	1	0.0456813	0.396158	0	0	0	1	1	1	1	FALSE
AF111167.2	17	1	0	0	0.250697	1	1	1	0	0	0	1	1	1	1	FALSE
AF111169.2	5	0	1	0	1	1	0.245673	0.835968	0	0	0	1	1	1	1	FALSE
AF111169.3	18	0	1	0	1	1	0.63758	1	0	0	0	1	1	1	1	FALSE
AF117829.1	23	1	2	0	0.323265	1	0.361882	0.966512	0	0	0	1	1	1	1	FALSE
AF117829.2	2	0	1	0	1	1	0.106645	0.577468	0	0	0	1	1	1	1	FALSE
AF127577.4	44	0	2	0	1	1	0.702819	1	0	0	0	1	1	1	1	FALSE
AF130248.1	2	0	1	0	1	1	0.106645	0.577468	0	0	0	1	1	1	1	FALSE
AF130359.1	7	0	1	0	1	1	0.326118	0.933188	0	0	0	1	1	1	1	FALSE
AF130417.1	4	1	0	0	0.0656535	0.722222	1	1	0	0	0	1	1	1	1	FALSE
AF131216.5	2	0	1	0	1	1	0.106645	0.577468	0	0	0	1	1	1	1	FALSE
AF165147.1	34	0	6	0	1	1	0.00968708	0.151562	0	0	0	1	1	1	1	FALSE
AF186190.1	1	1	0	0	0.0168337	0.381822	1	1	0	0	0	1	1	1	1	FALSE
AF222685.1	15	1	2	0	0.224817	1	0.197321	0.771217	0	0	0	1	1	1	1	FALSE
AF233439.2	7	0	2	0	1	1	0.0524939	0.404265	0	0	0	1	1	1	1	FALSE
AFAP1	167	4	13	0	0.310191	1	0.129657	0.659506	0	0	0	1	1	1	1	FALSE
AFAP1-AS1	41	0	2	0	1	1	0.665287	1	0	0	0	1	1	1	1	FALSE
AFAP1L1	39	0	1	0	1	1	0.889096	1	0	0	0	1	1	1	1	FALSE
AFAP1L2	63	0	10	0	1	1	0.00216249	0.0581894	0	0	0	1	1	1	1	FALSE
AFDN	62	1	3	1	0.650975	1	0.667723	1	0	0	0	1	1	1	1	FALSE
AFF1	113	1	3	0	0.853178	1	0.9507	1	0	0	0	1	1	1	1	FALSE
AFF3	141	4	10	0	0.21464	1	0.246162	0.837463	0	0	0	1	1	1	1	FALSE
AFF4	30	0	1	0	1	1	0.815776	1	0	0	0	1	1	1	1	FALSE
AFG1L	37	0	1	0	1	1	0.875856	1	0	0	0	1	1	1	1	FALSE
AFG3L1P	41	0	1	0	1	1	0.900924	1	0	0	0	1	1	1	1	FALSE
AGAP1	435	3	24	1	0.977612	1	0.516842	1	0	0	0	1	1	1	1	FALSE
AGAP1-IT1	10	1	0	0	0.156142	1	1	1	0	0	0	1	1	1	1	FALSE
AGAP2	47	1	0	0	0.549745	1	1	1	0	0	0	1	1	1	1	FALSE
AGAP3	84	2	1	0	0.414214	1	0.991232	1	0	0	0	1	1	1	1	FALSE
AGBL1	95	0	11	0	1	1	0.0150087	0.205373	0	0	0	1	1	1	1	FALSE
AGBL3	29	2	3	2	0.0853158	0.806034	0.210934	0.794525	0	0	0	1	1	1	1	FALSE
AGBL4	133	0	5	0	1	1	0.85939	1	0	1	0	1	1	0.172066	1	FALSE
AGER	22	0	3	0	1	1	0.116831	0.618973	0	0	0	1	1	1	1	TRUE	hobbs_2017_gwas_snp_genes;halu_copd_seed_genes;ghosh_copd_gwas_de_genes
AGFG1	37	0	2	0	1	1	0.609406	1	0	0	0	1	1	1	1	FALSE
AGFG2	23	0	1	0	1	1	0.726619	1	0	0	0	1	1	1	1	FALSE
AGK	32	1	2	1	0.419156	1	0.529926	1	0	0	0	1	1	1	1	FALSE
AGO2	154	1	6	0	0.926811	1	0.853503	1	0	0	0	1	1	1	1	FALSE
AGO4	18	2	0	0	0.0362621	0.573257	1	1	0	0	0	1	1	1	1	FALSE
AGPAT1	86	0	1	0	1	1	0.992167	1	0	0	0	1	1	1	1	FALSE
AGPAT3	120	2	9	0	0.601732	1	0.212954	0.800327	0	0	0	1	1	1	1	FALSE
AGPAT4	75	1	4	0	0.720102	1	0.594054	1	0	0	0	1	1	1	1	FALSE
AGPS	45	1	1	0	0.534193	1	0.92093	1	0	0	0	1	1	1	1	FALSE
AGRN	92	0	4	0	1	1	0.749032	1	0	0	0	1	1	1	1	FALSE
AGT	12	1	0	0	0.184313	1	1	1	0	0	0	1	1	1	1	FALSE
AGTR1	30	0	1	0	1	1	0.815776	1	0	0	0	1	1	1	1	FALSE
AGXT	21	1	0	0	0.299892	1	1	1	0	0	0	1	1	1	1	FALSE
AGXT2	25	2	0	0	0.0658454	0.722222	1	1	0	0	0	1	1	1	1	FALSE
AHCY	38	0	2	0	1	1	0.624014	1	0	0	0	1	1	1	1	FALSE
AHCYL1	34	3	3	0	0.0193495	0.418181	0.285463	0.885869	0	0	0	1	1	1	1	FALSE
AHCYL2	63	1	7	0	0.656851	1	0.0564572	0.412833	0	0	0	1	1	1	1	FALSE
AHDC1	65	0	8	0	1	1	0.0253848	0.289113	0	1	0	1	1	0.0881479	1	FALSE
AHI1	59	1	1	0	0.632737	1	0.964095	1	0	0	0	1	1	1	1	FALSE
AHNAK	94	6	7	0	0.00524949	0.208655	0.256912	0.861694	0	0	0	1	1	1	1	FALSE
AHNAK2	49	2	2	0	0.199614	1	0.757528	1	0	0	0	1	1	1	1	FALSE
AHR	101	3	19	0	0.242142	1	2.28847e-06	0.000357044	0	0	0	1	1	1	1	FALSE
AHRR	141	44	1	0	1.24579e-42	2.07973e-38	0.999648	1	2	0	0	2.20902e-05	0.0737546	1	1	FALSE
AHSA2P	25	0	1	0	1	1	0.755774	1	0	0	0	1	1	1	1	FALSE
AIDA	30	0	1	0	1	1	0.815776	1	0	0	0	1	1	1	1	FALSE
AIF1L	24	3	1	0	0.00740983	0.24811	0.741607	1	0	0	0	1	1	1	1	FALSE
AIFM2	51	3	2	0	0.0546741	0.688333	0.776847	1	0	0	0	1	1	1	1	FALSE
AIFM3	44	0	1	0	1	1	0.916344	1	0	0	0	1	1	1	1	FALSE
AIG1	61	0	7	0	1	1	0.0488453	0.404265	0	0	0	1	1	1	1	FALSE
AIM2	24	0	1	0	1	1	0.741607	1	0	1	0	1	1	0.0334969	1	FALSE
AIMP2	25	0	1	0	1	1	0.755774	1	0	0	0	1	1	1	1	FALSE
AIP	23	1	1	0	0.323265	1	0.726619	1	0	0	0	1	1	1	1	FALSE
AJ003147.2	48	1	0	0	0.557324	1	1	1	0	0	0	1	1	1	1	FALSE
AJ009632.2	32	0	4	0	1	1	0.0959279	0.577468	0	0	0	1	1	1	1	FALSE
AJ011931.2	23	0	2	0	1	1	0.361882	0.966512	0	0	0	1	1	1	1	FALSE
AJAP1	105	2	1	0	0.529416	1	0.997317	1	0	0	0	1	1	1	1	FALSE
AJUBA	34	2	1	0	0.111688	0.888623	0.852975	1	0	0	0	1	1	1	1	FALSE
AK1	22	0	4	0	1	1	0.0298968	0.312521	0	0	0	1	1	1	1	FALSE
AK2	66	2	5	1	0.305344	1	0.294948	0.904458	0	0	0	1	1	1	1	FALSE
AK4	50	1	2	0	0.572104	1	0.767362	1	0	0	0	1	1	1	1	FALSE
AK7	45	0	1	0	1	1	0.92093	1	0	0	0	1	1	1	1	FALSE
AK8	72	0	2	0	1	1	0.910701	1	0	0	0	1	1	1	1	FALSE
AK9	45	0	1	0	1	1	0.92093	1	0	0	0	1	1	1	1	FALSE
AKAP1	47	0	3	0	1	1	0.479832	1	0	0	0	1	1	1	1	FALSE
AKAP12	88	0	2	0	1	1	0.95728	1	0	0	0	1	1	1	1	FALSE
AKAP13	180	11	17	0	0.000268547	0.0283742	0.0209466	0.255429	0	0	0	1	1	1	1	TRUE	ghosh_ipf_gwas_de_genes
AKAP6	91	0	12	0	1	1	0.0040905	0.0854654	0	2	0	1	1	0.00757291	0.694627	FALSE
AKAP7	38	0	1	0	1	1	0.882663	1	0	0	0	1	1	1	1	FALSE
AKAP8L	36	1	0	0	0.457292	1	1	1	0	0	0	1	1	1	1	FALSE
AKAP9	39	0	1	0	1	1	0.889096	1	0	0	0	1	1	1	1	FALSE
AKIRIN1	23	0	1	0	1	1	0.726619	1	0	0	0	1	1	1	1	FALSE
AKNA	43	1	3	0	0.518105	1	0.421775	1	0	0	0	1	1	1	1	FALSE
AKNAD1	65	0	4	0	1	1	0.480433	1	0	0	0	1	1	1	1	FALSE
AKR1A1	27	0	2	0	1	1	0.440107	1	0	0	0	1	1	1	1	FALSE
AKR1B1	32	0	3	0	1	1	0.255252	0.860498	0	0	0	1	1	1	1	FALSE
AKR1B15	22	2	2	1	0.0523924	0.666645	0.341645	0.959042	0	0	0	1	1	1	1	FALSE
AKR1C3	23	0	4	0	1	1	0.0346628	0.347127	0	0	0	1	1	1	1	FALSE
AKR1C5P	1	0	1	0	1	1	0.0548254	0.404265	0	0	0	1	1	1	1	FALSE
AKR1C6P	4	0	1	0	1	1	0.201917	0.771217	0	0	0	1	1	1	1	FALSE
AKR1D1	48	1	0	0	0.557324	1	1	1	0	0	0	1	1	1	1	FALSE
AKR1E2	28	1	3	1	0.378341	1	0.196554	0.771217	0	0	0	1	1	1	1	FALSE
AKR7A2	22	0	1	0	1	1	0.710761	1	0	0	0	1	1	1	1	FALSE
AKT1	61	1	3	0	0.644999	1	0.656894	1	0	0	0	1	1	1	1	FALSE
AKT1S1	43	1	0	0	0.518105	1	1	1	0	0	0	1	1	1	1	FALSE
AKT2	69	1	2	0	0.690086	1	0.897797	1	0	1	0	1	1	0.0933115	1	FALSE
AKT3	100	0	2	0	1	1	0.97581	1	0	0	0	1	1	1	1	FALSE
AKTIP	24	0	1	0	1	1	0.741607	1	0	0	0	1	1	1	1	FALSE
AL008635.1	11	0	1	0	1	1	0.462188	1	0	0	0	1	1	1	1	FALSE
AL008719.1	11	0	1	0	1	1	0.462188	1	0	0	0	1	1	1	1	FALSE
AL008720.1	6	0	1	0	1	1	0.287029	0.885869	0	0	0	1	1	1	1	FALSE
AL008729.1	37	0	1	0	1	1	0.875856	1	0	0	0	1	1	1	1	FALSE
AL008733.1	7	2	4	0	0.00562485	0.21007	0.000276454	0.013416	0	0	0	1	1	1	1	FALSE
AL009177.1	17	1	0	0	0.250697	1	1	1	0	0	0	1	1	1	1	FALSE
AL009178.3	27	0	1	0	1	1	0.781821	1	0	0	0	1	1	1	1	FALSE
AL009183.1	9	0	2	0	1	1	0.0836998	0.526086	0	0	0	1	1	1	1	FALSE
AL020993.1	7	0	1	0	1	1	0.326118	0.933188	0	0	0	1	1	1	1	FALSE
AL020995.1	28	1	1	0	0.378341	1	0.793783	1	0	0	0	1	1	1	1	FALSE
AL021026.1	14	0	1	0	1	1	0.545885	1	0	0	0	1	1	1	1	FALSE
AL021153.1	6	0	1	0	1	1	0.287029	0.885869	0	0	0	1	1	1	1	FALSE
AL021328.1	2	0	1	0	1	1	0.106645	0.577468	0	0	0	1	1	1	1	FALSE
AL021391.1	7	0	1	0	1	1	0.326118	0.933188	0	0	0	1	1	1	1	FALSE
AL021392.1	10	1	2	0	0.156142	1	0.10093	0.577468	0	0	0	1	1	1	1	FALSE
AL021393.1	7	0	2	0	1	1	0.0524939	0.404265	0	0	0	1	1	1	1	FALSE
AL021408.2	8	2	3	0	0.00741625	0.24811	0.00748983	0.129825	0	0	0	1	1	1	1	FALSE
AL021707.3	10	1	0	0	0.156142	1	1	1	0	1	0	1	1	0.0140957	0.984579	FALSE
AL021707.5	7	1	0	0	0.112049	0.888623	1	1	0	1	0	1	1	0.009888	0.825351	FALSE
AL021937.3	7	0	1	0	1	1	0.326118	0.933188	0	0	0	1	1	1	1	FALSE
AL022100.1	18	0	2	0	1	1	0.259169	0.861694	0	0	0	1	1	1	1	FALSE
AL022238.3	72	2	1	0	0.342362	1	0.98275	1	0	2	0	1	1	0.00481161	0.518226	FALSE
AL022311.1	8	0	2	0	1	1	0.0674953	0.458408	0	0	0	1	1	1	1	FALSE
AL022313.2	14	1	0	0	0.211545	1	1	1	0	0	0	1	1	1	1	FALSE
AL022314.1	9	1	1	0	0.141693	0.980689	0.397985	1	0	0	0	1	1	1	1	FALSE
AL022316.1	15	0	3	0	1	1	0.0456813	0.396158	0	0	0	1	1	1	1	FALSE
AL022318.4	23	0	2	0	1	1	0.361882	0.966512	0	0	0	1	1	1	1	FALSE
AL022322.2	19	0	3	0	1	1	0.0828234	0.526086	0	0	0	1	1	1	1	FALSE
AL022323.3	7	0	1	0	1	1	0.326118	0.933188	0	0	0	1	1	1	1	FALSE
AL022324.1	4	1	0	0	0.0656535	0.722222	1	1	0	0	0	1	1	1	1	FALSE
AL022326.1	8	4	1	1	5.32223e-06	0.00145655	0.363065	0.966512	0	0	0	1	1	1	1	FALSE
AL022328.3	6	0	1	0	1	1	0.287029	0.885869	0	0	0	1	1	1	1	FALSE
AL022329.3	1	0	1	0	1	1	0.0548254	0.404265	0	0	0	1	1	1	1	FALSE
AL022722.2	1	1	1	1	0.0168337	0.381822	0.0548254	0.404265	0	0	0	1	1	1	1	FALSE
AL022724.1	6	1	0	0	0.0968459	0.833453	1	1	0	0	0	1	1	1	1	FALSE
AL022724.2	3	1	1	0	0.0496557	0.646609	0.155624	0.696456	0	0	0	1	1	1	1	FALSE
AL022726.1	2	0	2	0	1	1	0.00300576	0.0687615	0	0	0	1	1	1	1	FALSE
AL023284.4	6	0	1	0	1	1	0.287029	0.885869	0	0	0	1	1	1	1	FALSE
AL023553.1	11	0	1	0	1	1	0.462188	1	0	0	0	1	1	1	1	FALSE
AL023755.1	22	1	4	1	0.311678	1	0.0298968	0.312521	0	0	0	1	1	1	1	FALSE
AL023806.1	12	0	2	0	1	1	0.13784	0.680595	0	0	0	1	1	1	1	FALSE
AL023806.2	2	0	2	0	1	1	0.00300576	0.0687615	0	0	0	1	1	1	1	FALSE
AL024498.2	113	9	1	0	0.000134072	0.0172637	0.998291	1	0	0	0	1	1	1	1	FALSE
AL024508.1	17	0	1	0	1	1	0.616557	1	0	0	0	1	1	1	1	FALSE
AL031009.1	4	0	1	0	1	1	0.201917	0.771217	0	0	0	1	1	1	1	FALSE
AL031055.1	13	1	0	0	0.198044	1	1	1	0	0	0	1	1	1	1	FALSE
AL031056.1	18	0	2	0	1	1	0.259169	0.861694	0	0	0	1	1	1	1	FALSE
AL031056.2	5	0	1	0	1	1	0.245673	0.835968	0	0	0	1	1	1	1	FALSE
AL031121.2	10	0	1	0	1	1	0.430991	1	0	0	0	1	1	1	1	FALSE
AL031123.1	23	2	4	1	0.0567569	0.701852	0.0346628	0.347127	0	0	0	1	1	1	1	FALSE
AL031123.4	5	2	1	1	0.00273933	0.132552	0.245673	0.835968	0	0	0	1	1	1	1	FALSE
AL031123.5	7	0	3	0	1	1	0.00487944	0.0935032	0	0	0	1	1	1	1	FALSE
AL031186.1	5	0	1	0	1	1	0.245673	0.835968	0	0	0	1	1	1	1	FALSE
AL031280.1	10	0	1	0	1	1	0.430991	1	0	0	0	1	1	1	1	FALSE
AL031283.1	14	1	2	1	0.211545	1	0.177102	0.751918	0	0	0	1	1	1	1	FALSE
AL031289.2	17	0	2	0	1	1	0.238439	0.835968	0	0	0	1	1	1	1	FALSE
AL031291.1	6	0	2	0	1	1	0.0388898	0.358292	0	0	0	1	1	1	1	FALSE
AL031315.1	175	0	3	0	1	1	0.996769	1	0	0	0	1	1	1	1	FALSE
AL031320.2	8	0	1	0	1	1	0.363065	0.966512	0	0	0	1	1	1	1	FALSE
AL031587.1	4	0	1	0	1	1	0.201917	0.771217	0	0	0	1	1	1	1	FALSE
AL031590.1	38	0	1	0	1	1	0.882663	1	0	0	0	1	1	1	1	FALSE
AL031595.3	4	0	1	0	1	1	0.201917	0.771217	0	0	0	1	1	1	1	FALSE
AL031599.1	64	3	6	1	0.0934986	0.833453	0.13788	0.680595	0	0	0	1	1	1	1	FALSE
AL031658.1	38	1	0	0	0.475411	1	1	1	0	0	0	1	1	1	1	FALSE
AL031666.1	10	1	0	0	0.156142	1	1	1	0	0	0	1	1	1	1	FALSE
AL031681.2	92	1	1	0	0.790278	1	0.994416	1	0	0	0	1	1	1	1	FALSE
AL031687.1	9	0	2	0	1	1	0.0836998	0.526086	0	0	0	1	1	1	1	FALSE
AL031708.1	74	1	7	1	0.71531	1	0.110768	0.597273	0	0	0	1	1	1	1	FALSE
AL031726.2	1	0	1	0	1	1	0.0548254	0.404265	0	0	0	1	1	1	1	FALSE
AL031733.2	18	0	2	0	1	1	0.259169	0.861694	0	0	0	1	1	1	1	FALSE
AL031768.2	10	1	1	0	0.156142	1	0.430991	1	0	0	0	1	1	1	1	FALSE
AL031772.1	26	0	1	0	1	1	0.769164	1	0	0	0	1	1	1	1	FALSE
AL031846.1	7	0	1	0	1	1	0.326118	0.933188	0	0	0	1	1	1	1	FALSE
AL031985.1	1	0	1	0	1	1	0.0548254	0.404265	0	0	0	1	1	1	1	FALSE
AL032819.1	10	0	2	0	1	1	0.10093	0.577468	0	0	0	1	1	1	1	FALSE
AL033379.1	5	0	1	0	1	1	0.245673	0.835968	0	0	0	1	1	1	1	FALSE
AL033381.1	20	0	4	0	1	1	0.0215927	0.259703	0	0	0	1	1	1	1	FALSE
AL033384.1	17	0	4	0	1	1	0.0120871	0.17841	0	0	0	1	1	1	1	FALSE
AL033397.1	12	0	2	0	1	1	0.13784	0.680595	0	0	0	1	1	1	1	FALSE
AL033397.2	8	0	1	0	1	1	0.363065	0.966512	0	0	0	1	1	1	1	FALSE
AL033504.1	32	1	1	0	0.419156	1	0.835423	1	0	0	0	1	1	1	1	FALSE
AL033519.4	4	0	1	0	1	1	0.201917	0.771217	0	0	0	1	1	1	1	FALSE
AL033523.1	33	1	2	0	0.428934	1	0.546675	1	0	0	0	1	1	1	1	FALSE
AL033528.2	15	0	1	0	1	1	0.570783	1	0	0	0	1	1	1	1	FALSE
AL033529.1	47	0	1	0	1	1	0.929363	1	0	0	0	1	1	1	1	FALSE
AL034346.1	9	2	0	0	0.0094291	0.284646	1	1	0	0	0	1	1	1	1	FALSE
AL034351.3	3	0	1	0	1	1	0.155624	0.696456	0	0	0	1	1	1	1	FALSE
AL034351.4	2	0	2	0	1	1	0.00300576	0.0687615	0	0	0	1	1	1	1	FALSE
AL034374.1	16	0	1	0	1	1	0.594315	1	0	0	0	1	1	1	1	FALSE
AL034376.1	5	1	0	0	0.0813821	0.786222	1	1	0	0	0	1	1	1	1	FALSE
AL034379.1	6	0	1	0	1	1	0.287029	0.885869	0	0	0	1	1	1	1	FALSE
AL034380.1	3	0	1	0	1	1	0.155624	0.696456	0	0	0	1	1	1	1	FALSE
AL034417.2	51	4	2	0	0.0107008	0.311761	0.776847	1	0	0	0	1	1	1	1	FALSE
AL034422.1	15	0	1	0	1	1	0.570783	1	0	0	0	1	1	1	1	FALSE
AL034427.1	16	0	5	0	1	1	0.00129815	0.0417559	0	0	0	1	1	1	1	FALSE
AL034430.1	13	0	1	0	1	1	0.519544	1	0	0	0	1	1	1	1	FALSE
AL034550.1	6	0	3	0	1	1	0.00290673	0.0687615	0	0	0	1	1	1	1	FALSE
AL034550.2	9	0	1	0	1	1	0.397985	1	0	0	0	1	1	1	1	FALSE
AL035071.1	10	1	2	1	0.156142	1	0.10093	0.577468	0	1	0	1	1	0.0140957	0.984579	FALSE
AL035071.2	10	0	1	0	1	1	0.430991	1	0	0	0	1	1	1	1	FALSE
AL035078.2	5	0	1	0	1	1	0.245673	0.835968	0	0	0	1	1	1	1	FALSE
AL035078.3	4	0	1	0	1	1	0.201917	0.771217	0	0	0	1	1	1	1	FALSE
AL035078.4	174	2	4	1	0.792592	1	0.987386	1	0	0	0	1	1	1	1	FALSE
AL035258.1	5	0	1	0	1	1	0.245673	0.835968	0	0	0	1	1	1	1	FALSE
AL035401.1	23	0	2	0	1	1	0.361882	0.966512	0	0	0	1	1	1	1	FALSE
AL035409.2	6	0	2	0	1	1	0.0388898	0.358292	0	0	0	1	1	1	1	FALSE
AL035415.1	7	0	1	0	1	1	0.326118	0.933188	0	0	0	1	1	1	1	FALSE
AL035416.1	17	0	2	0	1	1	0.238439	0.835968	0	0	0	1	1	1	1	FALSE
AL035420.1	28	0	2	0	1	1	0.458841	1	0	0	0	1	1	1	1	FALSE
AL035446.2	20	0	6	0	1	1	0.000539	0.0220036	0	0	0	1	1	1	1	FALSE
AL035448.1	16	0	2	0	1	1	0.217796	0.811219	0	0	0	1	1	1	1	FALSE
AL035454.1	5	1	0	0	0.0813821	0.786222	1	1	0	0	0	1	1	1	1	FALSE
AL035458.2	26	0	1	0	1	1	0.769164	1	0	0	0	1	1	1	1	FALSE
AL035460.1	16	1	1	1	0.237867	1	0.594315	1	0	0	0	1	1	1	1	FALSE
AL035461.1	2	0	1	0	1	1	0.106645	0.577468	0	0	0	1	1	1	1	FALSE
AL035461.3	55	0	1	0	1	1	0.95501	1	0	0	0	1	1	1	1	FALSE
AL035530.1	35	2	0	0	0.11719	0.914619	1	1	0	0	0	1	1	1	1	FALSE
AL035530.2	64	1	2	0	0.662628	1	0.872364	1	0	0	0	1	1	1	1	FALSE
AL035541.1	4	1	0	0	0.0656535	0.722222	1	1	0	0	0	1	1	1	1	FALSE
AL035685.1	38	0	5	0	1	1	0.0551902	0.405274	0	0	0	1	1	1	1	FALSE
AL035691.1	5	0	1	0	1	1	0.245673	0.835968	0	0	0	1	1	1	1	FALSE
AL035693.1	2	1	0	0	0.033384	0.543719	1	1	0	0	0	1	1	1	1	FALSE
AL035701.1	16	0	2	0	1	1	0.217796	0.811219	0	0	0	1	1	1	1	FALSE
AL049542.1	1	0	1	0	1	1	0.0548254	0.404265	0	0	0	1	1	1	1	FALSE
AL049548.1	4	0	1	0	1	1	0.201917	0.771217	0	0	0	1	1	1	1	FALSE
AL049569.1	46	0	1	0	1	1	0.925266	1	0	0	0	1	1	1	1	FALSE
AL049569.2	3	0	1	0	1	1	0.155624	0.696456	0	0	0	1	1	1	1	FALSE
AL049612.1	4	1	0	0	0.0656535	0.722222	1	1	0	0	0	1	1	1	1	FALSE
AL049629.1	17	1	2	0	0.250697	1	0.238439	0.835968	0	0	0	1	1	1	1	FALSE
AL049629.2	29	4	2	1	0.00136167	0.087767	0.477205	1	0	0	0	1	1	1	1	FALSE
AL049637.1	18	0	2	0	1	1	0.259169	0.861694	0	0	0	1	1	1	1	FALSE
AL049646.1	27	1	1	1	0.367696	1	0.781821	1	0	0	0	1	1	1	1	FALSE
AL049650.1	40	0	1	0	1	1	0.895177	1	0	0	0	1	1	1	1	FALSE
AL049651.1	16	0	1	0	1	1	0.594315	1	0	0	0	1	1	1	1	FALSE
AL049765.1	11	1	0	0	0.170347	1	1	1	0	0	0	1	1	1	1	FALSE
AL049775.1	25	1	0	0	0.345858	1	1	1	0	0	0	1	1	1	1	FALSE
AL049775.2	32	0	6	0	1	1	0.00716502	0.127248	0	0	0	1	1	1	1	FALSE
AL049775.3	5	1	0	0	0.0813821	0.786222	1	1	0	0	0	1	1	1	1	FALSE
AL049780.2	22	0	1	0	1	1	0.710761	1	0	0	0	1	1	1	1	FALSE
AL049820.1	6	0	1	0	1	1	0.287029	0.885869	0	0	0	1	1	1	1	FALSE
AL049828.1	65	1	1	0	0.668308	1	0.974401	1	0	0	0	1	1	1	1	FALSE
AL049836.2	14	2	5	1	0.0225436	0.453972	0.000652467	0.0243461	0	0	0	1	1	1	1	FALSE
AL049839.2	31	2	3	2	0.0956203	0.833453	0.240316	0.835968	0	0	0	1	1	1	1	FALSE
AL049839.3	4	0	1	0	1	1	0.201917	0.771217	0	0	0	1	1	1	1	FALSE
AL049844.1	22	1	0	0	0.311678	1	1	1	0	0	0	1	1	1	1	FALSE
AL049869.1	12	0	2	0	1	1	0.13784	0.680595	0	0	0	1	1	1	1	FALSE
AL049874.1	4	0	1	0	1	1	0.201917	0.771217	0	0	0	1	1	1	1	FALSE
AL049874.3	13	0	1	0	1	1	0.519544	1	0	0	0	1	1	1	1	FALSE
AL050320.1	3	1	0	0	0.0496557	0.646609	1	1	0	0	0	1	1	1	1	FALSE
AL050338.2	10	0	2	0	1	1	0.10093	0.577468	0	0	0	1	1	1	1	FALSE
AL050343.1	6	0	1	0	1	1	0.287029	0.885869	0	0	0	1	1	1	1	FALSE
AL050343.2	7	0	0	0	1	1	1	1	0	2	0	1	1	4.20238e-05	0.0226305	FALSE
AL050344.1	39	0	3	0	1	1	0.361668	0.966512	0	0	0	1	1	1	1	FALSE
AL050403.2	73	2	16	1	0.348474	1	1.74321e-06	0.000300012	0	0	0	1	1	1	1	FALSE
AL050404.1	24	0	1	0	1	1	0.741607	1	0	0	0	1	1	1	1	FALSE
AL078459.1	60	2	5	1	0.26795	1	0.231749	0.835968	0	0	0	1	1	1	1	FALSE
AL078581.3	4	1	0	0	0.0656535	0.722222	1	1	0	0	0	1	1	1	1	FALSE
AL078581.4	6	0	1	0	1	1	0.287029	0.885869	0	0	0	1	1	1	1	FALSE
AL078590.2	46	2	8	2	0.181318	1	0.0032718	0.0715852	0	1	0	1	1	0.0632167	1	FALSE
AL078602.1	65	1	10	0	0.668308	1	0.00274277	0.0687615	0	0	0	1	1	1	1	FALSE
AL078612.1	11	0	1	0	1	1	0.462188	1	0	0	0	1	1	1	1	FALSE
AL078612.2	4	1	0	0	0.0656535	0.722222	1	1	0	0	0	1	1	1	1	FALSE
AL078645.1	5	0	1	0	1	1	0.245673	0.835968	0	1	0	1	1	0.00707287	0.652345	FALSE
AL079301.1	6	0	3	0	1	1	0.00290673	0.0687615	0	0	0	1	1	1	1	FALSE
AL079303.1	44	1	9	0	0.526217	1	0.000549207	0.0221461	0	0	0	1	1	1	1	FALSE
AL079338.1	14	1	1	1	0.211545	1	0.545885	1	0	0	0	1	1	1	1	FALSE
AL096711.2	66	0	2	0	1	1	0.883169	1	0	0	0	1	1	1	1	FALSE
AL096794.1	35	2	3	1	0.11719	0.914619	0.300679	0.907036	0	0	0	1	1	1	1	FALSE
AL096799.1	7	0	1	0	1	1	0.326118	0.933188	0	0	0	1	1	1	1	FALSE
AL096814.2	22	0	1	0	1	1	0.710761	1	0	0	0	1	1	1	1	FALSE
AL096816.1	2	0	1	0	1	1	0.106645	0.577468	0	0	0	1	1	1	1	FALSE
AL096854.1	6	0	1	0	1	1	0.287029	0.885869	0	0	0	1	1	1	1	FALSE
AL096869.2	10	2	2	1	0.0116554	0.325378	0.10093	0.577468	0	0	0	1	1	1	1	FALSE
AL096869.3	7	0	1	0	1	1	0.326118	0.933188	0	0	0	1	1	1	1	FALSE
AL096870.1	26	1	0	0	0.35687	1	1	1	0	0	0	1	1	1	1	FALSE
AL096870.12	32	0	1	0	1	1	0.835423	1	0	0	0	1	1	1	1	FALSE
AL096870.2	26	0	1	0	1	1	0.769164	1	0	0	0	1	1	1	1	FALSE
AL109615.2	30	3	5	1	0.0137947	0.366891	0.0223938	0.266459	0	0	0	1	1	1	1	FALSE
AL109615.3	64	5	12	1	0.00452324	0.185635	0.000166699	0.00896496	0	0	0	1	1	1	1	FALSE
AL109659.1	11	0	1	0	1	1	0.462188	1	0	0	0	1	1	1	1	FALSE
AL109761.1	10	1	1	0	0.156142	1	0.430991	1	0	0	0	1	1	1	1	FALSE
AL109767.1	6	1	5	1	0.0968459	0.833453	2.83569e-06	0.000422669	0	0	0	1	1	1	1	FALSE
AL109804.1	15	0	1	0	1	1	0.570783	1	0	0	0	1	1	1	1	FALSE
AL109809.4	48	1	2	1	0.557324	1	0.747336	1	0	0	0	1	1	1	1	FALSE
AL109811.1	10	0	2	0	1	1	0.10093	0.577468	0	0	0	1	1	1	1	FALSE
AL109824.1	7	1	1	0	0.112049	0.888623	0.326118	0.933188	0	0	0	1	1	1	1	FALSE
AL109840.2	26	0	1	0	1	1	0.769164	1	0	0	0	1	1	1	1	FALSE
AL109910.2	32	0	1	0	1	1	0.835423	1	0	0	0	1	1	1	1	FALSE
AL109918.1	13	0	1	0	1	1	0.519544	1	0	0	0	1	1	1	1	FALSE
AL109920.1	4	1	1	1	0.0656535	0.722222	0.201917	0.771217	0	0	0	1	1	1	1	FALSE
AL109930.1	27	0	1	0	1	1	0.781821	1	0	0	0	1	1	1	1	FALSE
AL109936.2	1	0	1	0	1	1	0.0548254	0.404265	0	0	0	1	1	1	1	FALSE
AL109947.1	19	0	1	0	1	1	0.657451	1	0	0	0	1	1	1	1	FALSE
AL109955.1	8	1	0	0	0.126997	0.937819	1	1	0	0	0	1	1	1	1	FALSE
AL110114.1	30	0	2	0	1	1	0.495182	1	0	0	0	1	1	1	1	FALSE
AL110115.2	5	0	3	0	1	1	0.00151531	0.0445363	0	0	0	1	1	1	1	FALSE
AL110292.1	58	0	3	0	1	1	0.622892	1	0	0	0	1	1	1	1	FALSE
AL117190.1	200	0	7	0	1	1	0.925687	1	0	0	0	1	1	1	1	FALSE
AL117190.2	42	0	2	0	1	1	0.678206	1	0	0	0	1	1	1	1	FALSE
AL117190.3	22	0	4	0	1	1	0.0298968	0.312521	0	0	0	1	1	1	1	FALSE
AL117329.1	61	0	1	0	1	1	0.967924	1	0	0	0	1	1	1	1	FALSE
AL117334.1	16	0	1	0	1	1	0.594315	1	0	0	0	1	1	1	1	FALSE
AL117339.4	44	1	0	0	0.526217	1	1	1	0	0	0	1	1	1	1	FALSE
AL117348.2	40	2	4	0	0.145623	0.997962	0.174686	0.751918	0	0	0	1	1	1	1	FALSE
AL117379.1	6	1	0	0	0.0968459	0.833453	1	1	0	0	0	1	1	1	1	FALSE
AL117382.1	20	3	0	0	0.00438744	0.182653	1	1	0	0	0	1	1	1	1	FALSE
AL118508.1	8	0	1	0	1	1	0.363065	0.966512	0	0	0	1	1	1	1	FALSE
AL118511.1	33	3	1	0	0.0178616	0.398107	0.844446	1	0	0	0	1	1	1	1	FALSE
AL118523.1	8	1	4	1	0.126997	0.937819	0.000528799	0.0218509	0	0	0	1	1	1	1	FALSE
AL118558.1	52	0	4	0	1	1	0.318395	0.933188	0	0	0	1	1	1	1	FALSE
AL121583.1	2	1	1	1	0.033384	0.543719	0.106645	0.577468	0	0	0	1	1	1	1	FALSE
AL121594.1	69	2	1	0	0.323919	1	0.979571	1	0	0	0	1	1	1	1	FALSE
AL121672.2	11	0	1	0	1	1	0.462188	1	0	0	0	1	1	1	1	FALSE
AL121694.1	30	1	1	0	0.399095	1	0.815776	1	0	0	0	1	1	1	1	FALSE
AL121718.1	4	0	2	0	1	1	0.0167434	0.216008	0	0	0	1	1	1	1	FALSE
AL121749.1	16	0	1	0	1	1	0.594315	1	0	0	0	1	1	1	1	FALSE
AL121753.1	24	0	1	0	1	1	0.741607	1	0	0	0	1	1	1	1	FALSE
AL121757.2	40	0	1	0	1	1	0.895177	1	0	1	0	1	1	0.055203	1	FALSE
AL121758.1	48	1	0	0	0.557324	1	1	1	0	0	0	1	1	1	1	FALSE
AL121759.1	10	0	2	0	1	1	0.10093	0.577468	0	0	0	1	1	1	1	FALSE
AL121781.1	6	0	1	0	1	1	0.287029	0.885869	0	0	0	1	1	1	1	FALSE
AL121787.1	15	0	2	0	1	1	0.197321	0.771217	0	0	0	1	1	1	1	FALSE
AL121790.2	9	0	2	0	1	1	0.0836998	0.526086	0	0	0	1	1	1	1	FALSE
AL121820.1	4	0	3	0	1	1	0.000632038	0.0239965	0	0	0	1	1	1	1	FALSE
AL121845.1	9	2	2	1	0.0094291	0.284646	0.0836998	0.526086	0	0	0	1	1	1	1	FALSE
AL121845.3	52	0	3	0	1	1	0.548244	1	0	1	0	1	1	0.0711624	1	FALSE
AL121888.2	1	1	1	1	0.0168337	0.381822	0.0548254	0.404265	0	0	0	1	1	1	1	FALSE
AL121890.4	1	0	1	0	1	1	0.0548254	0.404265	0	0	0	1	1	1	1	FALSE
AL121894.1	7	0	2	0	1	1	0.0524939	0.404265	0	0	0	1	1	1	1	FALSE
AL121894.3	11	0	2	0	1	1	0.119026	0.621137	0	0	0	1	1	1	1	FALSE
AL121895.1	15	0	2	0	1	1	0.197321	0.771217	0	0	0	1	1	1	1	FALSE
AL121897.1	15	1	0	0	0.224817	1	1	1	0	0	0	1	1	1	1	FALSE
AL121899.2	63	0	6	0	1	1	0.130628	0.663231	0	0	0	1	1	1	1	FALSE
AL121900.1	49	0	3	0	1	1	0.507813	1	0	0	0	1	1	1	1	FALSE
AL121929.3	11	1	1	1	0.170347	1	0.462188	1	0	0	0	1	1	1	1	FALSE
AL121935.1	16	0	1	0	1	1	0.594315	1	0	0	0	1	1	1	1	FALSE
AL121956.1	24	1	0	0	0.334657	1	1	1	0	0	0	1	1	1	1	FALSE
AL121970.1	4	1	0	0	0.0656535	0.722222	1	1	0	0	0	1	1	1	1	FALSE
AL121972.1	19	1	1	0	0.275712	1	0.657451	1	0	0	0	1	1	1	1	FALSE
AL121985.1	12	2	0	0	0.0167178	0.381822	1	1	0	0	0	1	1	1	1	FALSE
AL121988.1	38	2	3	0	0.13408	0.970235	0.346451	0.965551	0	0	0	1	1	1	1	FALSE
AL121999.1	7	0	1	0	1	1	0.326118	0.933188	0	0	0	1	1	1	1	FALSE
AL122001.1	1	0	1	0	1	1	0.0548254	0.404265	0	0	0	1	1	1	1	FALSE
AL122003.2	9	0	2	0	1	1	0.0836998	0.526086	0	0	0	1	1	1	1	FALSE
AL122018.2	7	0	1	0	1	1	0.326118	0.933188	0	0	0	1	1	1	1	FALSE
AL132642.1	10	0	2	0	1	1	0.10093	0.577468	0	0	0	1	1	1	1	FALSE
AL132671.2	75	1	5	1	0.720102	1	0.393589	1	0	0	0	1	1	1	1	FALSE
AL132708.1	11	0	1	0	1	1	0.462188	1	0	0	0	1	1	1	1	FALSE
AL132712.1	23	2	3	0	0.0567569	0.701852	0.129157	0.65892	0	0	0	1	1	1	1	FALSE
AL132712.2	13	1	1	0	0.198044	1	0.519544	1	0	0	0	1	1	1	1	FALSE
AL132718.1	13	0	1	0	1	1	0.519544	1	0	0	0	1	1	1	1	FALSE
AL132765.2	2	0	1	0	1	1	0.106645	0.577468	0	0	0	1	1	1	1	FALSE
AL132780.1	23	0	1	0	1	1	0.726619	1	0	0	0	1	1	1	1	FALSE
AL132780.2	22	1	1	0	0.311678	1	0.710761	1	0	0	0	1	1	1	1	FALSE
AL132780.3	54	3	3	0	0.0627927	0.722222	0.574082	1	0	0	0	1	1	1	1	FALSE
AL132857.1	180	1	9	0	0.952934	1	0.658324	1	0	0	0	1	1	1	1	FALSE
AL132989.1	5	0	1	0	1	1	0.245673	0.835968	0	0	0	1	1	1	1	FALSE
AL132996.1	30	0	1	0	1	1	0.815776	1	0	0	0	1	1	1	1	FALSE
AL133153.2	20	1	0	0	0.287904	1	1	1	0	0	0	1	1	1	1	FALSE
AL133227.1	35	0	7	0	1	1	0.00256885	0.0656729	0	0	0	1	1	1	1	FALSE
AL133230.1	7	2	0	0	0.00562485	0.21007	1	1	0	1	0	1	1	0.009888	0.825351	FALSE
AL133240.1	10	0	2	0	1	1	0.10093	0.577468	0	0	0	1	1	1	1	FALSE
AL133247.1	7	0	1	0	1	1	0.326118	0.933188	0	0	0	1	1	1	1	FALSE
AL133257.1	10	0	2	0	1	1	0.10093	0.577468	0	0	0	1	1	1	1	FALSE
AL133284.1	5	0	1	0	1	1	0.245673	0.835968	0	0	0	1	1	1	1	FALSE
AL133297.2	33	0	4	0	1	1	0.104663	0.577468	0	0	0	1	1	1	1	FALSE
AL133304.2	3	2	0	0	0.000840515	0.0646616	1	1	0	0	0	1	1	1	1	FALSE
AL133304.3	27	3	4	0	0.0103156	0.304256	0.0578715	0.420047	0	0	0	1	1	1	1	FALSE
AL133313.1	2	1	1	1	0.033384	0.543719	0.106645	0.577468	0	0	0	1	1	1	1	FALSE
AL133318.1	60	3	13	2	0.0805742	0.786222	1.82228e-05	0.00187785	0	0	0	1	1	1	1	FALSE
AL133334.1	28	0	2	0	1	1	0.458841	1	0	0	0	1	1	1	1	FALSE
AL133335.1	3	0	1	0	1	1	0.155624	0.696456	0	0	0	1	1	1	1	FALSE
AL133335.2	1	0	1	0	1	1	0.0548254	0.404265	0	0	0	1	1	1	1	FALSE
AL133342.1	20	1	1	0	0.287904	1	0.676231	1	0	0	0	1	1	1	1	FALSE
AL133343.1	25	1	1	1	0.345858	1	0.755774	1	0	0	0	1	1	1	1	FALSE
AL133343.2	15	0	1	0	1	1	0.570783	1	0	1	0	1	1	0.021069	1	FALSE
AL133346.1	34	0	1	0	1	1	0.852975	1	0	0	0	1	1	1	1	FALSE
AL133351.1	3	0	2	0	1	1	0.00868771	0.139993	0	0	0	1	1	1	1	FALSE
AL133351.4	11	0	1	0	1	1	0.462188	1	0	0	0	1	1	1	1	FALSE
AL133352.1	35	1	2	0	0.447999	1	0.578899	1	0	0	0	1	1	1	1	FALSE
AL133353.2	51	0	2	0	1	1	0.776847	1	0	0	0	1	1	1	1	FALSE
AL133372.2	35	0	2	0	1	1	0.578899	1	0	0	0	1	1	1	1	FALSE
AL133375.1	10	0	6	0	1	1	4.70431e-06	0.00064372	0	0	0	1	1	1	1	FALSE
AL133383.1	8	0	1	0	1	1	0.363065	0.966512	0	0	0	1	1	1	1	FALSE
AL133390.1	15	0	1	0	1	1	0.570783	1	0	0	0	1	1	1	1	FALSE
AL133395.1	1	0	1	0	1	1	0.0548254	0.404265	0	0	0	1	1	1	1	FALSE
AL133405.2	9	0	2	0	1	1	0.0836998	0.526086	0	0	0	1	1	1	1	FALSE
AL133406.2	4	0	1	0	1	1	0.201917	0.771217	0	0	0	1	1	1	1	FALSE
AL133410.3	31	0	1	0	1	1	0.825876	1	0	0	0	1	1	1	1	FALSE
AL133415.1	4	4	0	0	8.02642e-08	4.78546e-05	1	1	0	0	0	1	1	1	1	FALSE
AL133419.1	5	0	1	0	1	1	0.245673	0.835968	0	0	0	1	1	1	1	FALSE
AL133444.1	5	1	1	0	0.0813821	0.786222	0.245673	0.835968	0	0	0	1	1	1	1	FALSE
AL133464.1	27	0	2	0	1	1	0.440107	1	0	0	0	1	1	1	1	FALSE
AL133467.1	11	0	1	0	1	1	0.462188	1	0	0	0	1	1	1	1	FALSE
AL133481.1	29	1	1	0	0.388806	1	0.805089	1	0	0	0	1	1	1	1	FALSE
AL133485.1	4	0	1	0	1	1	0.201917	0.771217	0	0	0	1	1	1	1	FALSE
AL133485.2	11	0	5	0	1	1	0.000172999	0.00908192	0	0	0	1	1	1	1	FALSE
AL133485.3	16	0	1	0	1	1	0.594315	1	0	1	0	1	1	0.0224577	1	FALSE
AL133516.1	15	1	0	0	0.224817	1	1	1	0	0	0	1	1	1	1	FALSE
AL133553.1	3	0	1	0	1	1	0.155624	0.696456	0	0	0	1	1	1	1	FALSE
AL135787.1	3	0	1	0	1	1	0.155624	0.696456	0	0	0	1	1	1	1	FALSE
AL135791.1	23	1	0	0	0.323265	1	1	1	0	0	0	1	1	1	1	FALSE
AL135818.1	14	2	0	0	0.0225436	0.453972	1	1	0	0	0	1	1	1	1	FALSE
AL135818.2	7	0	1	0	1	1	0.326118	0.933188	0	0	0	1	1	1	1	FALSE
AL135838.1	5	0	1	0	1	1	0.245673	0.835968	0	0	0	1	1	1	1	FALSE
AL135923.1	3	0	2	0	1	1	0.00868771	0.139993	0	0	0	1	1	1	1	FALSE
AL135923.2	7	0	2	0	1	1	0.0524939	0.404265	0	0	0	1	1	1	1	FALSE
AL135926.1	70	2	6	0	0.330083	1	0.185049	0.771217	0	0	0	1	1	1	1	FALSE
AL135937.1	8	0	2	0	1	1	0.0674953	0.458408	0	0	0	1	1	1	1	FALSE
AL135999.1	29	4	1	0	0.00136167	0.087767	0.805089	1	0	0	0	1	1	1	1	FALSE
AL136018.1	19	1	2	0	0.275712	1	0.279916	0.885869	0	0	0	1	1	1	1	FALSE
AL136090.2	12	0	1	0	1	1	0.491674	1	0	0	0	1	1	1	1	FALSE
AL136099.1	8	0	1	0	1	1	0.363065	0.966512	0	0	0	1	1	1	1	FALSE
AL136114.1	41	0	2	0	1	1	0.665287	1	0	0	0	1	1	1	1	FALSE
AL136115.2	29	0	2	0	1	1	0.477205	1	0	0	0	1	1	1	1	FALSE
AL136131.1	3	2	1	1	0.000840515	0.0646616	0.155624	0.696456	0	0	0	1	1	1	1	FALSE
AL136131.2	8	0	1	0	1	1	0.363065	0.966512	0	0	0	1	1	1	1	FALSE
AL136140.1	5	0	2	0	1	1	0.0268954	0.289113	0	0	0	1	1	1	1	FALSE
AL136146.1	3	1	2	1	0.0496557	0.646609	0.00868771	0.139993	0	0	0	1	1	1	1	FALSE
AL136164.2	35	0	2	0	1	1	0.578899	1	0	0	0	1	1	1	1	FALSE
AL136164.3	1	0	1	0	1	1	0.0548254	0.404265	0	0	0	1	1	1	1	FALSE
AL136171.2	20	1	1	0	0.287904	1	0.676231	1	0	0	0	1	1	1	1	FALSE
AL136181.1	15	0	2	0	1	1	0.197321	0.771217	0	3	0	1	1	1.27906e-06	0.00177938	FALSE
AL136225.1	2	0	1	0	1	1	0.106645	0.577468	0	0	0	1	1	1	1	FALSE
AL136295.1	51	0	1	0	1	1	0.943627	1	0	0	0	1	1	1	1	FALSE
AL136295.2	7	0	1	0	1	1	0.326118	0.933188	0	0	0	1	1	1	1	FALSE
AL136305.1	30	0	1	0	1	1	0.815776	1	0	1	0	1	1	0.0416945	1	FALSE
AL136366.1	35	1	1	0	0.447999	1	0.861036	1	0	0	0	1	1	1	1	FALSE
AL136376.1	2	0	1	0	1	1	0.106645	0.577468	0	0	0	1	1	1	1	FALSE
AL136419.2	2	0	1	0	1	1	0.106645	0.577468	0	0	0	1	1	1	1	FALSE
AL136441.1	30	2	1	0	0.0904244	0.833453	0.815776	1	0	0	0	1	1	1	1	FALSE
AL136442.1	4	0	2	0	1	1	0.0167434	0.216008	0	0	0	1	1	1	1	FALSE
AL136456.1	48	2	4	1	0.193489	1	0.268523	0.885869	0	0	0	1	1	1	1	FALSE
AL136526.1	1	0	1	0	1	1	0.0548254	0.404265	0	0	0	1	1	1	1	FALSE
AL136531.1	3	0	1	0	1	1	0.155624	0.696456	0	0	0	1	1	1	1	FALSE
AL136531.2	68	4	3	0	0.0279131	0.517757	0.727428	1	0	0	0	1	1	1	1	FALSE
AL136979.1	6	0	1	0	1	1	0.287029	0.885869	0	0	0	1	1	1	1	FALSE
AL136985.2	4	0	1	0	1	1	0.201917	0.771217	0	0	0	1	1	1	1	FALSE
AL136985.3	23	0	3	0	1	1	0.129157	0.65892	0	0	0	1	1	1	1	FALSE
AL136987.1	9	0	3	0	1	1	0.0107795	0.161829	0	0	0	1	1	1	1	FALSE
AL136988.1	7	1	1	1	0.112049	0.888623	0.326118	0.933188	0	0	0	1	1	1	1	FALSE
AL137002.2	10	0	1	0	1	1	0.430991	1	0	0	0	1	1	1	1	FALSE
AL137009.1	77	4	3	1	0.0412716	0.621831	0.800744	1	0	0	0	1	1	1	1	FALSE
AL137017.1	15	2	2	1	0.025725	0.492009	0.197321	0.771217	0	0	0	1	1	1	1	FALSE
AL137026.2	6	0	3	0	1	1	0.00290673	0.0687615	0	0	0	1	1	1	1	FALSE
AL137026.3	10	0	1	0	1	1	0.430991	1	0	0	0	1	1	1	1	FALSE
AL137027.1	5	0	1	0	1	1	0.245673	0.835968	0	0	0	1	1	1	1	FALSE
AL137060.3	17	0	2	0	1	1	0.238439	0.835968	0	0	0	1	1	1	1	FALSE
AL137071.1	4	0	1	0	1	1	0.201917	0.771217	0	0	0	1	1	1	1	FALSE
AL137127.1	5	0	2	0	1	1	0.0268954	0.289113	0	0	0	1	1	1	1	FALSE
AL137129.1	31	0	1	0	1	1	0.825876	1	0	0	0	1	1	1	1	FALSE
AL137186.2	18	0	2	0	1	1	0.259169	0.861694	0	0	0	1	1	1	1	FALSE
AL137191.1	10	2	1	1	0.0116554	0.325378	0.430991	1	0	0	0	1	1	1	1	FALSE
AL137220.1	8	0	1	0	1	1	0.363065	0.966512	0	0	0	1	1	1	1	FALSE
AL137230.1	12	1	0	0	0.184313	1	1	1	0	0	0	1	1	1	1	FALSE
AL137230.2	205	4	14	1	0.453579	1	0.236432	0.835968	0	0	0	1	1	1	1	FALSE
AL137779.2	20	1	0	0	0.287904	1	1	1	0	0	0	1	1	1	1	FALSE
AL137782.1	87	3	12	1	0.181156	1	0.00281142	0.0687615	0	0	0	1	1	1	1	FALSE
AL137785.1	3	0	1	0	1	1	0.155624	0.696456	0	0	0	1	1	1	1	FALSE
AL137847.1	7	0	1	0	1	1	0.326118	0.933188	0	0	0	1	1	1	1	FALSE
AL138686.1	3	0	1	0	1	1	0.155624	0.696456	0	0	0	1	1	1	1	FALSE
AL138688.1	18	0	4	0	1	1	0.0148769	0.203904	0	0	0	1	1	1	1	FALSE
AL138689.1	2	1	0	0	0.033384	0.543719	1	1	0	0	0	1	1	1	1	FALSE
AL138689.2	21	2	1	0	0.048155	0.646609	0.693983	1	0	0	0	1	1	1	1	FALSE
AL138701.2	11	0	2	0	1	1	0.119026	0.621137	0	0	0	1	1	1	1	FALSE
AL138720.1	138	4	13	1	0.204155	1	0.0404374	0.368283	0	0	0	1	1	1	1	FALSE
AL138733.1	38	1	5	0	0.475411	1	0.0551902	0.405274	0	0	0	1	1	1	1	FALSE
AL138740.1	20	0	1	0	1	1	0.676231	1	0	0	0	1	1	1	1	FALSE
AL138752.2	197	8	16	4	0.0192907	0.418181	0.0764916	0.503728	0	0	0	1	1	1	1	FALSE
AL138756.1	6	1	0	0	0.0968459	0.833453	1	1	0	0	0	1	1	1	1	FALSE
AL138760.1	17	0	2	0	1	1	0.238439	0.835968	0	0	0	1	1	1	1	FALSE
AL138767.1	36	1	1	1	0.457292	1	0.868655	1	0	0	0	1	1	1	1	FALSE
AL138767.2	5	0	2	0	1	1	0.0268954	0.289113	0	0	0	1	1	1	1	FALSE
AL138767.3	22	1	1	1	0.311678	1	0.710761	1	0	0	0	1	1	1	1	FALSE
AL138773.1	3	0	1	0	1	1	0.155624	0.696456	0	0	0	1	1	1	1	FALSE
AL138787.1	11	0	1	0	1	1	0.462188	1	0	0	0	1	1	1	1	FALSE
AL138799.3	10	0	1	0	1	1	0.430991	1	0	0	0	1	1	1	1	FALSE
AL138826.1	10	0	1	0	1	1	0.430991	1	0	0	0	1	1	1	1	FALSE
AL138828.1	49	2	2	0	0.199614	1	0.757528	1	0	0	0	1	1	1	1	FALSE
AL138830.1	4	0	1	0	1	1	0.201917	0.771217	0	0	0	1	1	1	1	FALSE
AL138878.1	5	0	1	0	1	1	0.245673	0.835968	0	0	0	1	1	1	1	FALSE
AL138885.2	13	0	3	0	1	1	0.0311455	0.319768	0	0	0	1	1	1	1	FALSE
AL138885.3	12	0	3	0	1	1	0.0249568	0.287728	0	0	0	1	1	1	1	FALSE
AL138889.1	73	0	3	0	1	1	0.770462	1	0	0	0	1	1	1	1	FALSE
AL138895.1	8	0	1	0	1	1	0.363065	0.966512	0	0	0	1	1	1	1	FALSE
AL138916.1	7	0	1	0	1	1	0.326118	0.933188	0	0	0	1	1	1	1	FALSE
AL138930.1	15	0	1	0	1	1	0.570783	1	0	0	0	1	1	1	1	FALSE
AL139002.1	13	0	1	0	1	1	0.519544	1	0	0	0	1	1	1	1	FALSE
AL139011.2	59	0	3	0	1	1	0.634477	1	0	0	0	1	1	1	1	FALSE
AL139042.1	24	0	2	0	1	1	0.381879	0.996182	0	0	0	1	1	1	1	FALSE
AL139090.1	3	0	1	0	1	1	0.155624	0.696456	0	0	0	1	1	1	1	FALSE
AL139098.2	3	0	1	0	1	1	0.155624	0.696456	0	0	0	1	1	1	1	FALSE
AL139106.1	32	0	1	0	1	1	0.835423	1	0	0	0	1	1	1	1	FALSE
AL139118.1	6	1	1	1	0.0968459	0.833453	0.287029	0.885869	0	0	0	1	1	1	1	FALSE
AL139124.1	1	0	1	0	1	1	0.0548254	0.404265	0	0	0	1	1	1	1	FALSE
AL139130.1	15	0	1	0	1	1	0.570783	1	0	0	0	1	1	1	1	FALSE
AL139142.1	21	0	2	0	1	1	0.321207	0.933188	0	0	0	1	1	1	1	FALSE
AL139142.2	33	1	4	0	0.428934	1	0.104663	0.577468	0	0	0	1	1	1	1	FALSE
AL139147.1	6	0	1	0	1	1	0.287029	0.885869	0	0	0	1	1	1	1	FALSE
AL139193.1	7	0	1	0	1	1	0.326118	0.933188	0	0	0	1	1	1	1	FALSE
AL139193.2	7	1	1	0	0.112049	0.888623	0.326118	0.933188	0	0	0	1	1	1	1	FALSE
AL139231.1	4	0	1	0	1	1	0.201917	0.771217	0	0	0	1	1	1	1	FALSE
AL139241.1	6	0	1	0	1	1	0.287029	0.885869	0	0	0	1	1	1	1	FALSE
AL139246.1	8	1	4	1	0.126997	0.937819	0.000528799	0.0218509	0	0	0	1	1	1	1	FALSE
AL139246.4	8	1	3	1	0.126997	0.937819	0.00748983	0.129825	0	0	0	1	1	1	1	FALSE
AL139246.5	39	1	0	0	0.484242	1	1	1	0	0	0	1	1	1	1	FALSE
AL139260.1	75	0	2	0	1	1	0.922064	1	0	0	0	1	1	1	1	FALSE
AL139260.2	46	0	1	0	1	1	0.925266	1	0	0	0	1	1	1	1	FALSE
AL139280.1	4	1	0	0	0.0656535	0.722222	1	1	0	0	0	1	1	1	1	FALSE
AL139287.1	6	0	1	0	1	1	0.287029	0.885869	0	0	0	1	1	1	1	FALSE
AL139288.1	20	0	1	0	1	1	0.676231	1	0	0	0	1	1	1	1	FALSE
AL139289.1	17	0	1	0	1	1	0.616557	1	0	0	0	1	1	1	1	FALSE
AL139300.1	87	3	3	0	0.181156	1	0.862025	1	0	0	0	1	1	1	1	FALSE
AL139300.2	13	0	1	0	1	1	0.519544	1	0	0	0	1	1	1	1	FALSE
AL139317.5	53	1	3	0	0.593352	1	0.561279	1	0	0	0	1	1	1	1	FALSE
AL139327.1	15	0	1	0	1	1	0.570783	1	0	0	0	1	1	1	1	FALSE
AL139339.1	33	0	1	0	1	1	0.844446	1	0	0	0	1	1	1	1	FALSE
AL139351.3	10	1	1	0	0.156142	1	0.430991	1	0	0	0	1	1	1	1	FALSE
AL139352.1	15	1	0	0	0.224817	1	1	1	0	0	0	1	1	1	1	FALSE
AL139353.1	51	0	2	0	1	1	0.776847	1	0	0	0	1	1	1	1	FALSE
AL139379.1	24	1	3	0	0.334657	1	0.141916	0.693949	0	0	0	1	1	1	1	FALSE
AL139383.1	71	6	5	0	0.00127863	0.0837079	0.349538	0.966512	0	0	0	1	1	1	1	FALSE
AL139384.1	10	0	1	0	1	1	0.430991	1	0	0	0	1	1	1	1	FALSE
AL139393.1	18	0	3	0	1	1	0.0725946	0.480911	0	0	0	1	1	1	1	FALSE
AL139423.1	38	3	5	1	0.025965	0.492009	0.0551902	0.405274	0	0	0	1	1	1	1	FALSE
AL139807.1	45	0	4	0	1	1	0.232119	0.835968	0	0	0	1	1	1	1	FALSE
AL139815.1	51	1	0	0	0.579307	1	1	1	0	0	0	1	1	1	1	FALSE
AL139819.1	17	1	2	1	0.250697	1	0.238439	0.835968	0	0	0	1	1	1	1	FALSE
AL157369.1	2	1	0	0	0.033384	0.543719	1	1	0	0	0	1	1	1	1	FALSE
AL157371.2	16	2	1	0	0.0290762	0.528757	0.594315	1	0	0	0	1	1	1	1	FALSE
AL157385.2	1	0	1	0	1	1	0.0548254	0.404265	0	0	0	1	1	1	1	FALSE
AL157388.1	68	2	5	0	0.31774	1	0.316655	0.933188	0	0	0	1	1	1	1	FALSE
AL157392.1	6	0	2	0	1	1	0.0388898	0.358292	0	0	0	1	1	1	1	FALSE
AL157392.3	37	0	1	0	1	1	0.875856	1	0	0	0	1	1	1	1	FALSE
AL157392.5	24	1	0	0	0.334657	1	1	1	0	0	0	1	1	1	1	FALSE
AL157394.3	23	0	1	0	1	1	0.726619	1	0	0	0	1	1	1	1	FALSE
AL157402.1	4	0	1	0	1	1	0.201917	0.771217	0	0	0	1	1	1	1	FALSE
AL157402.2	8	1	1	1	0.126997	0.937819	0.363065	0.966512	0	0	0	1	1	1	1	FALSE
AL157703.1	4	1	1	1	0.0656535	0.722222	0.201917	0.771217	0	0	0	1	1	1	1	FALSE
AL157709.1	6	0	1	0	1	1	0.287029	0.885869	0	0	0	1	1	1	1	FALSE
AL157823.2	7	1	0	0	0.112049	0.888623	1	1	0	0	0	1	1	1	1	FALSE
AL157827.2	9	1	2	0	0.141693	0.980689	0.0836998	0.526086	0	0	0	1	1	1	1	FALSE
AL157829.1	6	0	1	0	1	1	0.287029	0.885869	0	0	0	1	1	1	1	FALSE
AL157871.4	20	0	1	0	1	1	0.676231	1	0	0	0	1	1	1	1	FALSE
AL157871.5	3	1	0	0	0.0496557	0.646609	1	1	0	0	0	1	1	1	1	FALSE
AL157884.2	2	0	1	0	1	1	0.106645	0.577468	0	0	0	1	1	1	1	FALSE
AL157884.3	3	0	1	0	1	1	0.155624	0.696456	0	0	0	1	1	1	1	FALSE
AL157886.1	35	0	3	0	1	1	0.300679	0.907036	0	0	0	1	1	1	1	FALSE
AL157896.1	7	0	1	0	1	1	0.326118	0.933188	0	0	0	1	1	1	1	FALSE
AL157912.1	23	1	3	1	0.323265	1	0.129157	0.65892	0	0	0	1	1	1	1	FALSE
AL157935.1	16	0	2	0	1	1	0.217796	0.811219	0	0	0	1	1	1	1	FALSE
AL157935.2	56	2	4	0	0.242978	1	0.368888	0.979828	0	0	0	1	1	1	1	FALSE
AL157937.1	5	0	1	0	1	1	0.245673	0.835968	0	0	0	1	1	1	1	FALSE
AL157938.1	1	1	0	0	0.0168337	0.381822	1	1	0	0	0	1	1	1	1	FALSE
AL157944.1	24	0	2	0	1	1	0.381879	0.996182	0	0	0	1	1	1	1	FALSE
AL157996.2	17	0	2	0	1	1	0.238439	0.835968	0	0	0	1	1	1	1	FALSE
AL158011.1	6	1	1	1	0.0968459	0.833453	0.287029	0.885869	0	0	0	1	1	1	1	FALSE
AL158040.1	3	0	1	0	1	1	0.155624	0.696456	0	0	0	1	1	1	1	FALSE
AL158064.1	15	0	4	0	1	1	0.00756677	0.129825	0	0	0	1	1	1	1	FALSE
AL158068.2	28	1	0	0	0.378341	1	1	1	0	0	0	1	1	1	1	FALSE
AL158071.2	50	1	6	0	0.572104	1	0.0548108	0.404265	0	0	0	1	1	1	1	FALSE
AL158071.3	34	1	3	0	0.438548	1	0.285463	0.885869	0	0	0	1	1	1	1	FALSE
AL158136.1	2	1	1	1	0.033384	0.543719	0.106645	0.577468	0	0	0	1	1	1	1	FALSE
AL158151.1	69	1	6	0	0.690086	1	0.176781	0.751918	0	0	0	1	1	1	1	FALSE
AL158151.3	92	1	6	0	0.790278	1	0.391923	1	0	0	0	1	1	1	1	FALSE
AL158175.1	18	0	1	0	1	1	0.63758	1	0	0	0	1	1	1	1	FALSE
AL158195.1	6	0	2	0	1	1	0.0388898	0.358292	0	0	0	1	1	1	1	FALSE
AL158198.1	27	2	1	0	0.0753783	0.786222	0.781821	1	0	0	0	1	1	1	1	FALSE
AL158198.2	6	1	0	0	0.0968459	0.833453	1	1	0	0	0	1	1	1	1	FALSE
AL158210.1	34	0	4	0	1	1	0.113744	0.608215	0	0	0	1	1	1	1	FALSE
AL158211.2	6	0	2	0	1	1	0.0388898	0.358292	0	0	0	1	1	1	1	FALSE
AL158211.5	11	0	1	0	1	1	0.462188	1	0	0	0	1	1	1	1	FALSE
AL158212.2	12	1	0	0	0.184313	1	1	1	0	0	0	1	1	1	1	FALSE
AL158216.1	20	1	0	0	0.287904	1	1	1	0	0	0	1	1	1	1	FALSE
AL158801.3	9	0	2	0	1	1	0.0836998	0.526086	0	0	0	1	1	1	1	FALSE
AL158828.1	7	0	2	0	1	1	0.0524939	0.404265	0	0	0	1	1	1	1	FALSE
AL158835.1	23	2	6	2	0.0567569	0.701852	0.001218	0.0401052	0	0	0	1	1	1	1	FALSE
AL158835.3	29	0	3	0	1	1	0.210934	0.794525	0	0	0	1	1	1	1	FALSE
AL158847.1	52	0	2	0	1	1	0.785991	1	0	0	0	1	1	1	1	FALSE
AL158850.1	42	0	3	0	1	1	0.406901	1	0	0	0	1	1	1	1	FALSE
AL159163.1	88	0	1	0	1	1	0.993003	1	0	0	0	1	1	1	1	FALSE
AL159169.1	2	0	1	0	1	1	0.106645	0.577468	0	0	0	1	1	1	1	FALSE
AL159174.1	28	1	6	0	0.378341	1	0.00359216	0.0767831	0	0	0	1	1	1	1	FALSE
AL160004.1	3	1	1	1	0.0496557	0.646609	0.155624	0.696456	0	0	0	1	1	1	1	FALSE
AL160035.1	15	0	1	0	1	1	0.570783	1	0	0	0	1	1	1	1	FALSE
AL160153.1	6	0	1	0	1	1	0.287029	0.885869	0	0	0	1	1	1	1	FALSE
AL160254.1	7	0	1	0	1	1	0.326118	0.933188	0	0	0	1	1	1	1	FALSE
AL160262.1	5	0	2	0	1	1	0.0268954	0.289113	0	0	0	1	1	1	1	FALSE
AL160269.1	27	0	2	0	1	1	0.440107	1	0	1	0	1	1	0.0376044	1	FALSE
AL160272.1	9	1	0	0	0.141693	0.980689	1	1	0	0	0	1	1	1	1	FALSE
AL160272.2	43	2	2	0	0.163295	1	0.690715	1	0	0	0	1	1	1	1	FALSE
AL160313.1	27	1	3	0	0.367696	1	0.182427	0.765787	0	0	0	1	1	1	1	FALSE
AL160396.1	15	0	1	0	1	1	0.570783	1	0	0	0	1	1	1	1	FALSE
AL160408.1	22	3	4	2	0.00578047	0.212553	0.0298968	0.312521	0	0	0	1	1	1	1	FALSE
AL160408.4	8	1	2	1	0.126997	0.937819	0.0674953	0.458408	0	0	0	1	1	1	1	FALSE
AL160408.5	6	1	0	0	0.0968459	0.833453	1	1	0	0	0	1	1	1	1	FALSE
AL160408.6	10	0	1	0	1	1	0.430991	1	0	0	0	1	1	1	1	FALSE
AL160411.1	12	0	1	0	1	1	0.491674	1	0	0	0	1	1	1	1	FALSE
AL161430.1	9	1	3	1	0.141693	0.980689	0.0107795	0.161829	0	0	0	1	1	1	1	FALSE
AL161447.2	2	0	2	0	1	1	0.00300576	0.0687615	0	0	0	1	1	1	1	FALSE
AL161452.1	8	1	0	0	0.126997	0.937819	1	1	0	0	0	1	1	1	1	FALSE
AL161618.1	6	0	1	0	1	1	0.287029	0.885869	0	0	0	1	1	1	1	FALSE
AL161629.1	21	1	5	0	0.299892	1	0.00480843	0.0935032	0	0	0	1	1	1	1	FALSE
AL161640.1	4	0	2	0	1	1	0.0167434	0.216008	0	0	0	1	1	1	1	FALSE
AL161640.2	2	1	0	0	0.033384	0.543719	1	1	0	0	0	1	1	1	1	FALSE
AL161640.3	3	0	1	0	1	1	0.155624	0.696456	0	0	0	1	1	1	1	FALSE
AL161663.2	7	0	1	0	1	1	0.326118	0.933188	0	0	0	1	1	1	1	FALSE
AL161668.1	9	0	2	0	1	1	0.0836998	0.526086	0	0	0	1	1	1	1	FALSE
AL161668.3	18	0	3	0	1	1	0.0725946	0.480911	0	0	0	1	1	1	1	FALSE
AL161668.4	40	0	1	0	1	1	0.895177	1	0	0	0	1	1	1	1	FALSE
AL161669.1	7	0	2	0	1	1	0.0524939	0.404265	0	0	0	1	1	1	1	FALSE
AL161725.2	3	0	1	0	1	1	0.155624	0.696456	0	0	0	1	1	1	1	FALSE
AL161729.2	2	0	2	0	1	1	0.00300576	0.0687615	0	0	0	1	1	1	1	FALSE
AL161740.1	18	0	1	0	1	1	0.63758	1	0	0	0	1	1	1	1	FALSE
AL161757.2	6	0	4	0	1	1	0.000123893	0.00738667	0	0	0	1	1	1	1	FALSE
AL161757.5	17	0	2	0	1	1	0.238439	0.835968	0	0	0	1	1	1	1	FALSE
AL161773.1	9	2	0	0	0.0094291	0.284646	1	1	0	0	0	1	1	1	1	FALSE
AL161785.1	15	0	2	0	1	1	0.197321	0.771217	0	0	0	1	1	1	1	FALSE
AL161804.1	9	0	1	0	1	1	0.397985	1	0	0	0	1	1	1	1	FALSE
AL161851.2	3	0	1	0	1	1	0.155624	0.696456	0	0	0	1	1	1	1	FALSE
AL161893.1	10	1	5	1	0.156142	1	9.88475e-05	0.00637127	0	0	0	1	1	1	1	FALSE
AL161908.1	25	1	2	1	0.345858	1	0.401601	1	0	0	0	1	1	1	1	FALSE
AL161910.1	19	0	1	0	1	1	0.657451	1	0	0	0	1	1	1	1	FALSE
AL161935.1	9	0	1	0	1	1	0.397985	1	0	0	0	1	1	1	1	FALSE
AL161941.1	6	0	1	0	1	1	0.287029	0.885869	0	0	0	1	1	1	1	FALSE
AL162231.3	27	1	2	0	0.367696	1	0.440107	1	0	0	0	1	1	1	1	FALSE
AL162231.4	20	0	2	0	1	1	0.300614	0.907036	0	0	0	1	1	1	1	FALSE
AL162231.5	19	0	2	0	1	1	0.279916	0.885869	0	0	0	1	1	1	1	FALSE
AL162253.1	6	0	2	0	1	1	0.0388898	0.358292	0	0	0	1	1	1	1	FALSE
AL162253.2	47	0	7	0	1	1	0.013571	0.194801	0	0	0	1	1	1	1	FALSE
AL162258.1	47	0	3	0	1	1	0.479832	1	0	0	0	1	1	1	1	FALSE
AL162258.2	20	0	2	0	1	1	0.300614	0.907036	0	0	0	1	1	1	1	FALSE
AL162274.1	8	0	1	0	1	1	0.363065	0.966512	0	0	0	1	1	1	1	FALSE
AL162274.2	10	0	1	0	1	1	0.430991	1	0	0	0	1	1	1	1	FALSE
AL162293.1	5	0	2	0	1	1	0.0268954	0.289113	0	0	0	1	1	1	1	FALSE
AL162311.3	25	0	1	0	1	1	0.755774	1	0	0	0	1	1	1	1	FALSE
AL162377.3	58	1	1	0	0.626448	1	0.962012	1	0	0	0	1	1	1	1	FALSE
AL162386.2	9	1	0	0	0.141693	0.980689	1	1	0	0	0	1	1	1	1	FALSE
AL162412.1	13	0	0	0	1	1	1	1	0	1	0	1	1	0.0182856	1	FALSE
AL162414.1	8	0	1	0	1	1	0.363065	0.966512	0	0	0	1	1	1	1	FALSE
AL162417.1	74	4	4	0	0.0364811	0.574001	0.583363	1	0	0	0	1	1	1	1	FALSE
AL162419.1	21	1	1	1	0.299892	1	0.693983	1	0	0	0	1	1	1	1	FALSE
AL162427.1	5	0	1	0	1	1	0.245673	0.835968	0	0	0	1	1	1	1	FALSE
AL162431.1	36	1	6	1	0.457292	1	0.0127838	0.185738	0	0	0	1	1	1	1	FALSE
AL162457.2	8	0	2	0	1	1	0.0674953	0.458408	0	0	0	1	1	1	1	FALSE
AL162497.1	29	0	1	0	1	1	0.805089	1	0	0	0	1	1	1	1	FALSE
AL162586.2	10	1	0	0	0.156142	1	1	1	0	0	0	1	1	1	1	FALSE
AL162595.1	15	0	1	0	1	1	0.570783	1	0	0	0	1	1	1	1	FALSE
AL162595.2	13	0	3	0	1	1	0.0311455	0.319768	0	0	0	1	1	1	1	FALSE
AL162713.2	23	1	1	1	0.323265	1	0.726619	1	0	0	0	1	1	1	1	FALSE
AL162718.1	55	2	7	2	0.236747	1	0.0300546	0.313191	0	1	0	1	1	0.07511	1	FALSE
AL162718.2	2	0	1	0	1	1	0.106645	0.577468	0	0	0	1	1	1	1	FALSE
AL162719.1	8	0	2	0	1	1	0.0674953	0.458408	0	0	0	1	1	1	1	FALSE
AL162724.1	5	0	4	0	1	1	4.31881e-05	0.00343324	0	0	0	1	1	1	1	FALSE
AL162724.2	4	0	1	0	1	1	0.201917	0.771217	0	0	0	1	1	1	1	FALSE
AL162725.2	12	0	3	0	1	1	0.0249568	0.287728	0	0	0	1	1	1	1	FALSE
AL162726.3	54	1	5	1	0.600198	1	0.17318	0.750538	0	0	0	1	1	1	1	FALSE
AL162727.2	18	1	0	0	0.26331	1	1	1	0	0	0	1	1	1	1	FALSE
AL162727.3	4	1	1	1	0.0656535	0.722222	0.201917	0.771217	0	0	0	1	1	1	1	FALSE
AL162741.1	4	0	2	0	1	1	0.0167434	0.216008	0	0	0	1	1	1	1	FALSE
AL163192.1	3	0	1	0	1	1	0.155624	0.696456	0	0	0	1	1	1	1	FALSE
AL163534.1	2	1	0	0	0.033384	0.543719	1	1	0	0	0	1	1	1	1	FALSE
AL163541.1	61	1	2	0	0.644999	1	0.85442	1	0	1	0	1	1	0.0829549	1	FALSE
AL163636.1	38	0	1	0	1	1	0.882663	1	0	0	0	1	1	1	1	FALSE
AL163932.1	24	0	3	0	1	1	0.141916	0.693949	0	0	0	1	1	1	1	FALSE
AL163952.1	11	1	1	0	0.170347	1	0.462188	1	0	0	0	1	1	1	1	FALSE
AL163953.1	9	0	5	0	1	1	5.17759e-05	0.00391107	0	0	0	1	1	1	1	FALSE
AL352979.1	1	0	1	0	1	1	0.0548254	0.404265	0	0	0	1	1	1	1	FALSE
AL352984.1	9	0	3	0	1	1	0.0107795	0.161829	0	0	0	1	1	1	1	FALSE
AL353052.1	12	1	2	0	0.184313	1	0.13784	0.680595	0	0	0	1	1	1	1	FALSE
AL353052.2	5	0	2	0	1	1	0.0268954	0.289113	0	0	0	1	1	1	1	FALSE
AL353135.2	15	0	2	0	1	1	0.197321	0.771217	0	0	0	1	1	1	1	FALSE
AL353138.1	10	0	2	0	1	1	0.10093	0.577468	0	0	0	1	1	1	1	FALSE
AL353149.1	1	0	1	0	1	1	0.0548254	0.404265	0	0	0	1	1	1	1	FALSE
AL353151.2	12	0	1	0	1	1	0.491674	1	0	0	0	1	1	1	1	FALSE
AL353152.1	5	0	0	0	1	1	1	1	0	1	0	1	1	0.00707287	0.652345	FALSE
AL353579.1	33	0	2	0	1	1	0.546675	1	0	0	0	1	1	1	1	FALSE
AL353581.1	14	0	1	0	1	1	0.545885	1	0	0	0	1	1	1	1	FALSE
AL353583.1	2	0	1	0	1	1	0.106645	0.577468	0	0	0	1	1	1	1	FALSE
AL353586.1	24	1	2	0	0.334657	1	0.381879	0.996182	0	0	0	1	1	1	1	FALSE
AL353597.1	11	1	1	0	0.170347	1	0.462188	1	0	0	0	1	1	1	1	FALSE
AL353597.2	9	1	1	0	0.141693	0.980689	0.397985	1	0	0	0	1	1	1	1	FALSE
AL353611.2	4	0	1	0	1	1	0.201917	0.771217	0	0	0	1	1	1	1	FALSE
AL353622.1	1	0	1	0	1	1	0.0548254	0.404265	0	0	0	1	1	1	1	FALSE
AL353660.1	11	0	2	0	1	1	0.119026	0.621137	0	0	0	1	1	1	1	FALSE
AL353680.1	5	1	1	1	0.0813821	0.786222	0.245673	0.835968	0	0	0	1	1	1	1	FALSE
AL353699.1	5	0	2	0	1	1	0.0268954	0.289113	0	0	0	1	1	1	1	FALSE
AL353708.2	6	0	1	0	1	1	0.287029	0.885869	0	0	0	1	1	1	1	FALSE
AL353743.1	9	0	1	0	1	1	0.397985	1	0	0	0	1	1	1	1	FALSE
AL353743.2	12	0	1	0	1	1	0.491674	1	0	0	0	1	1	1	1	FALSE
AL353746.1	3	0	1	0	1	1	0.155624	0.696456	0	0	0	1	1	1	1	FALSE
AL353752.2	3	0	1	0	1	1	0.155624	0.696456	0	0	0	1	1	1	1	FALSE
AL353801.1	7	1	0	0	0.112049	0.888623	1	1	0	0	0	1	1	1	1	FALSE
AL353801.2	21	1	0	0	0.299892	1	1	1	0	0	0	1	1	1	1	FALSE
AL353803.1	12	0	1	0	1	1	0.491674	1	0	0	0	1	1	1	1	FALSE
AL353803.2	26	0	1	0	1	1	0.769164	1	0	0	0	1	1	1	1	FALSE
AL353803.3	2	1	0	0	0.033384	0.543719	1	1	0	0	0	1	1	1	1	FALSE
AL354740.1	41	0	2	0	1	1	0.665287	1	0	0	0	1	1	1	1	FALSE
AL354743.1	10	0	1	0	1	1	0.430991	1	0	0	0	1	1	1	1	FALSE
AL354743.2	20	0	3	0	1	1	0.0936288	0.571078	0	0	0	1	1	1	1	FALSE
AL354751.2	6	0	1	0	1	1	0.287029	0.885869	0	0	0	1	1	1	1	FALSE
AL354766.2	7	0	5	0	1	1	9.47213e-06	0.00107758	0	0	0	1	1	1	1	FALSE
AL354794.1	8	1	2	0	0.126997	0.937819	0.0674953	0.458408	0	0	0	1	1	1	1	FALSE
AL354809.1	6	0	2	0	1	1	0.0388898	0.358292	0	0	0	1	1	1	1	FALSE
AL354813.1	6	1	0	0	0.0968459	0.833453	1	1	0	0	0	1	1	1	1	FALSE
AL354833.1	20	0	4	0	1	1	0.0215927	0.259703	0	0	0	1	1	1	1	FALSE
AL354833.2	6	0	1	0	1	1	0.287029	0.885869	0	0	0	1	1	1	1	FALSE
AL354836.1	9	0	7	0	1	1	4.85624e-08	1.6214e-05	0	0	0	1	1	1	1	FALSE
AL354861.2	6	0	1	0	1	1	0.287029	0.885869	0	0	0	1	1	1	1	FALSE
AL354892.1	14	0	1	0	1	1	0.545885	1	0	0	0	1	1	1	1	FALSE
AL354892.2	9	0	1	0	1	1	0.397985	1	0	0	0	1	1	1	1	FALSE
AL354897.1	2	0	1	0	1	1	0.106645	0.577468	0	0	0	1	1	1	1	FALSE
AL354919.1	8	0	1	0	1	1	0.363065	0.966512	0	0	0	1	1	1	1	FALSE
AL354956.1	5	1	1	1	0.0813821	0.786222	0.245673	0.835968	0	0	0	1	1	1	1	FALSE
AL354983.1	1	0	1	0	1	1	0.0548254	0.404265	0	0	0	1	1	1	1	FALSE
AL354989.1	5	0	1	0	1	1	0.245673	0.835968	0	0	0	1	1	1	1	FALSE
AL354993.1	5	0	1	0	1	1	0.245673	0.835968	0	0	0	1	1	1	1	FALSE
AL355053.1	9	0	1	0	1	1	0.397985	1	0	0	0	1	1	1	1	FALSE
AL355073.1	10	0	2	0	1	1	0.10093	0.577468	0	0	0	1	1	1	1	FALSE
AL355075.3	5	0	1	0	1	1	0.245673	0.835968	0	0	0	1	1	1	1	FALSE
AL355076.2	41	1	5	0	0.501461	1	0.0721739	0.480911	0	0	0	1	1	1	1	FALSE
AL355102.2	65	4	5	2	0.0241307	0.478894	0.284189	0.885869	0	0	0	1	1	1	1	FALSE
AL355102.4	15	0	1	0	1	1	0.570783	1	0	0	0	1	1	1	1	FALSE
AL355102.5	6	1	0	0	0.0968459	0.833453	1	1	0	0	0	1	1	1	1	FALSE
AL355112.1	2	0	1	0	1	1	0.106645	0.577468	0	0	0	1	1	1	1	FALSE
AL355310.2	8	0	2	0	1	1	0.0674953	0.458408	0	0	0	1	1	1	1	FALSE
AL355310.3	8	1	0	0	0.126997	0.937819	1	1	0	0	0	1	1	1	1	FALSE
AL355312.3	1	0	1	0	1	1	0.0548254	0.404265	0	0	0	1	1	1	1	FALSE
AL355312.5	64	2	9	1	0.292905	1	0.00798325	0.135715	0	0	0	1	1	1	1	FALSE
AL355314.2	1	0	1	0	1	1	0.0548254	0.404265	0	0	0	1	1	1	1	FALSE
AL355315.1	69	0	5	0	1	1	0.327583	0.935774	0	0	0	1	1	1	1	FALSE
AL355388.1	17	0	1	0	1	1	0.616557	1	0	0	0	1	1	1	1	FALSE
AL355388.2	32	1	1	0	0.419156	1	0.835423	1	0	0	0	1	1	1	1	FALSE
AL355474.1	18	2	0	0	0.0362621	0.573257	1	1	0	0	0	1	1	1	1	FALSE
AL355482.2	8	1	1	1	0.126997	0.937819	0.363065	0.966512	0	0	0	1	1	1	1	FALSE
AL355483.1	4	1	0	0	0.0656535	0.722222	1	1	0	0	0	1	1	1	1	FALSE
AL355483.2	8	0	1	0	1	1	0.363065	0.966512	0	0	0	1	1	1	1	FALSE
AL355488.1	1	0	1	0	1	1	0.0548254	0.404265	0	0	0	1	1	1	1	FALSE
AL355490.2	29	1	4	0	0.388806	1	0.0719288	0.480911	0	0	0	1	1	1	1	FALSE
AL355499.2	57	0	2	0	1	1	0.826912	1	0	0	0	1	1	1	1	FALSE
AL355512.1	35	1	2	0	0.447999	1	0.578899	1	0	0	0	1	1	1	1	FALSE
AL355538.1	3	0	2	0	1	1	0.00868771	0.139993	0	0	0	1	1	1	1	FALSE
AL355601.1	3	0	1	0	1	1	0.155624	0.696456	0	0	0	1	1	1	1	FALSE
AL355607.1	6	1	2	1	0.0968459	0.833453	0.0388898	0.358292	0	0	0	1	1	1	1	FALSE
AL355773.1	20	0	1	0	1	1	0.676231	1	0	0	0	1	1	1	1	FALSE
AL355835.1	28	2	2	0	0.0802988	0.786222	0.458841	1	0	0	0	1	1	1	1	FALSE
AL355870.2	2	0	1	0	1	1	0.106645	0.577468	0	0	0	1	1	1	1	FALSE
AL355881.1	2	0	2	0	1	1	0.00300576	0.0687615	0	0	0	1	1	1	1	FALSE
AL355916.1	46	3	6	1	0.0423568	0.634743	0.0387735	0.358292	0	0	0	1	1	1	1	FALSE
AL355916.2	15	1	0	0	0.224817	1	1	1	0	0	0	1	1	1	1	FALSE
AL355916.3	84	4	7	1	0.0537646	0.682026	0.177362	0.752066	0	0	0	1	1	1	1	FALSE
AL355981.1	5	0	1	0	1	1	0.245673	0.835968	0	0	0	1	1	1	1	FALSE
AL355987.1	28	0	2	0	1	1	0.458841	1	0	0	0	1	1	1	1	FALSE
AL355987.2	50	2	1	1	0.205761	1	0.940357	1	0	0	0	1	1	1	1	FALSE
AL355987.3	25	0	1	0	1	1	0.755774	1	0	0	0	1	1	1	1	FALSE
AL355987.4	25	2	1	1	0.0658454	0.722222	0.755774	1	0	0	0	1	1	1	1	FALSE
AL355997.1	5	0	1	0	1	1	0.245673	0.835968	0	0	0	1	1	1	1	FALSE
AL355999.1	17	0	1	0	1	1	0.616557	1	0	0	0	1	1	1	1	FALSE
AL356017.1	8	5	3	2	7.2505e-08	4.48296e-05	0.00748983	0.129825	0	0	0	1	1	1	1	FALSE
AL356056.2	13	0	1	0	1	1	0.519544	1	0	0	0	1	1	1	1	FALSE
AL356108.1	30	0	4	0	1	1	0.0795496	0.516531	0	0	0	1	1	1	1	FALSE
AL356124.1	33	2	2	0	0.106256	0.886477	0.546675	1	0	0	0	1	1	1	1	FALSE
AL356215.1	17	0	1	0	1	1	0.616557	1	0	0	0	1	1	1	1	FALSE
AL356218.1	3	0	2	0	1	1	0.00868771	0.139993	0	0	0	1	1	1	1	FALSE
AL356218.2	6	0	1	0	1	1	0.287029	0.885869	0	0	0	1	1	1	1	FALSE
AL356234.2	49	5	5	3	0.00139156	0.0886667	0.129503	0.65892	0	0	0	1	1	1	1	FALSE
AL356277.2	2	0	1	0	1	1	0.106645	0.577468	0	0	0	1	1	1	1	FALSE
AL356277.3	16	0	1	0	1	1	0.594315	1	0	0	0	1	1	1	1	FALSE
AL356309.2	7	0	1	0	1	1	0.326118	0.933188	0	0	0	1	1	1	1	FALSE
AL356310.1	3	0	1	0	1	1	0.155624	0.696456	0	0	0	1	1	1	1	FALSE
AL356364.1	3	0	1	0	1	1	0.155624	0.696456	0	0	0	1	1	1	1	FALSE
AL356414.1	5	0	1	0	1	1	0.245673	0.835968	0	0	0	1	1	1	1	FALSE
AL356417.1	20	1	1	0	0.287904	1	0.676231	1	0	0	0	1	1	1	1	FALSE
AL356417.3	40	1	1	0	0.492924	1	0.895177	1	0	0	0	1	1	1	1	FALSE
AL356421.2	5	0	2	0	1	1	0.0268954	0.289113	0	0	0	1	1	1	1	FALSE
AL356515.1	6	0	3	0	1	1	0.00290673	0.0687615	0	0	0	1	1	1	1	FALSE
AL356534.1	108	0	3	0	1	1	0.939492	1	0	0	0	1	1	1	1	FALSE
AL356580.1	5	0	3	0	1	1	0.00151531	0.0445363	0	0	0	1	1	1	1	FALSE
AL356652.1	3	0	2	0	1	1	0.00868771	0.139993	0	0	0	1	1	1	1	FALSE
AL356754.1	3	0	2	0	1	1	0.00868771	0.139993	0	0	0	1	1	1	1	FALSE
AL356756.1	3	1	0	0	0.0496557	0.646609	1	1	0	0	0	1	1	1	1	FALSE
AL356804.1	14	0	1	0	1	1	0.545885	1	0	0	0	1	1	1	1	FALSE
AL356805.1	9	4	2	0	9.45133e-06	0.00246532	0.0836998	0.526086	0	0	0	1	1	1	1	FALSE
AL356807.1	10	0	1	0	1	1	0.430991	1	0	0	0	1	1	1	1	FALSE
AL356961.1	5	1	0	0	0.0813821	0.786222	1	1	0	0	0	1	1	1	1	FALSE
AL356966.1	33	0	13	0	1	1	8.16301e-09	3.49419e-06	0	0	0	1	1	1	1	FALSE
AL357033.1	15	2	0	0	0.025725	0.492009	1	1	0	0	0	1	1	1	1	FALSE
AL357033.3	3	2	0	0	0.000840515	0.0646616	1	1	0	0	0	1	1	1	1	FALSE
AL357033.4	3	1	0	0	0.0496557	0.646609	1	1	0	0	0	1	1	1	1	FALSE
AL357052.1	5	0	1	0	1	1	0.245673	0.835968	0	0	0	1	1	1	1	FALSE
AL357054.2	57	0	1	0	1	1	0.959808	1	0	0	0	1	1	1	1	FALSE
AL357075.3	14	1	0	0	0.211545	1	1	1	0	0	0	1	1	1	1	FALSE
AL357075.4	126	0	16	0	1	1	0.00151009	0.0445363	0	2	0	1	1	0.0140956	0.984579	FALSE
AL357093.2	12	0	1	0	1	1	0.491674	1	0	0	0	1	1	1	1	FALSE
AL357140.2	23	0	2	0	1	1	0.361882	0.966512	0	0	0	1	1	1	1	FALSE
AL357140.4	9	1	0	0	0.141693	0.980689	1	1	0	0	0	1	1	1	1	FALSE
AL357143.1	9	0	1	0	1	1	0.397985	1	0	0	0	1	1	1	1	FALSE
AL357146.1	28	1	2	1	0.378341	1	0.458841	1	0	0	0	1	1	1	1	FALSE
AL357153.3	32	0	1	0	1	1	0.835423	1	0	0	0	1	1	1	1	FALSE
AL357315.2	14	1	1	1	0.211545	1	0.545885	1	0	0	0	1	1	1	1	FALSE
AL357497.1	23	8	0	0	2.51757e-09	2.47225e-06	1	1	0	0	0	1	1	1	1	FALSE
AL357507.1	41	1	2	0	0.501461	1	0.665287	1	0	0	0	1	1	1	1	FALSE
AL357556.3	58	0	1	0	1	1	0.962012	1	0	0	0	1	1	1	1	FALSE
AL357673.1	66	1	3	0	0.673892	1	0.708524	1	0	0	0	1	1	1	1	FALSE
AL357793.1	12	1	2	1	0.184313	1	0.13784	0.680595	0	0	0	1	1	1	1	FALSE
AL357833.1	21	0	1	0	1	1	0.693983	1	0	0	0	1	1	1	1	FALSE
AL358075.2	12	1	1	1	0.184313	1	0.491674	1	0	0	0	1	1	1	1	FALSE
AL358113.1	90	6	2	0	0.00424709	0.179952	0.961111	1	0	0	0	1	1	1	1	FALSE
AL358115.1	11	2	0	0	0.0140875	0.366891	1	1	0	0	0	1	1	1	1	FALSE
AL358215.3	20	0	1	0	1	1	0.676231	1	0	0	0	1	1	1	1	FALSE
AL358292.1	4	0	1	0	1	1	0.201917	0.771217	0	0	0	1	1	1	1	FALSE
AL358332.1	22	1	1	1	0.311678	1	0.710761	1	0	0	0	1	1	1	1	FALSE
AL358334.2	3	0	1	0	1	1	0.155624	0.696456	0	0	0	1	1	1	1	FALSE
AL358394.3	14	0	1	0	1	1	0.545885	1	0	0	0	1	1	1	1	FALSE
AL358472.5	26	2	1	0	0.0705588	0.758962	0.769164	1	0	0	0	1	1	1	1	FALSE
AL358472.6	33	1	0	0	0.428934	1	1	1	0	0	0	1	1	1	1	FALSE
AL358777.3	12	0	1	0	1	1	0.491674	1	0	0	0	1	1	1	1	FALSE
AL359094.1	14	0	1	0	1	1	0.545885	1	0	0	0	1	1	1	1	FALSE
AL359183.1	2	0	1	0	1	1	0.106645	0.577468	0	0	0	1	1	1	1	FALSE
AL359232.1	58	0	5	0	1	1	0.2116	0.795416	0	0	0	1	1	1	1	FALSE
AL359313.1	15	0	2	0	1	1	0.197321	0.771217	0	0	0	1	1	1	1	FALSE
AL359317.1	37	0	1	0	1	1	0.875856	1	0	0	0	1	1	1	1	FALSE
AL359317.2	39	0	1	0	1	1	0.889096	1	0	0	0	1	1	1	1	FALSE
AL359397.1	18	0	2	0	1	1	0.259169	0.861694	0	0	0	1	1	1	1	FALSE
AL359546.1	42	0	2	0	1	1	0.678206	1	0	1	0	1	1	0.0578818	1	FALSE
AL359552.1	3	0	1	0	1	1	0.155624	0.696456	0	0	0	1	1	1	1	FALSE
AL359555.1	29	1	2	1	0.388806	1	0.477205	1	0	0	0	1	1	1	1	FALSE
AL359555.2	2	0	1	0	1	1	0.106645	0.577468	0	0	0	1	1	1	1	FALSE
AL359555.3	37	0	2	0	1	1	0.609406	1	0	0	0	1	1	1	1	FALSE
AL359555.4	24	0	1	0	1	1	0.741607	1	0	0	0	1	1	1	1	FALSE
AL359636.1	4	0	1	0	1	1	0.201917	0.771217	0	0	0	1	1	1	1	FALSE
AL359636.2	50	1	2	0	0.572104	1	0.767362	1	0	0	0	1	1	1	1	FALSE
AL359644.1	28	0	4	0	1	1	0.0647001	0.453133	0	0	0	1	1	1	1	FALSE
AL359706.1	40	1	2	1	0.492924	1	0.651951	1	0	0	0	1	1	1	1	FALSE
AL359710.1	54	0	2	0	1	1	0.803293	1	0	0	0	1	1	1	1	FALSE
AL359715.1	8	1	2	1	0.126997	0.937819	0.0674953	0.458408	0	0	0	1	1	1	1	FALSE
AL359715.2	5	1	1	1	0.0813821	0.786222	0.245673	0.835968	0	0	0	1	1	1	1	FALSE
AL359732.1	8	2	0	0	0.00741625	0.24811	1	1	0	0	0	1	1	1	1	FALSE
AL359736.1	167	7	12	1	0.0237495	0.475389	0.207051	0.789338	0	0	0	1	1	1	1	FALSE
AL359813.1	26	0	2	0	1	1	0.421019	1	0	0	0	1	1	1	1	FALSE
AL359834.1	2	0	1	0	1	1	0.106645	0.577468	0	0	0	1	1	1	1	FALSE
AL359852.2	12	1	1	0	0.184313	1	0.491674	1	0	0	0	1	1	1	1	FALSE
AL359853.1	7	1	0	0	0.112049	0.888623	1	1	0	0	0	1	1	1	1	FALSE
AL359853.2	10	0	1	0	1	1	0.430991	1	0	0	0	1	1	1	1	FALSE
AL359878.1	27	0	2	0	1	1	0.440107	1	0	0	0	1	1	1	1	FALSE
AL359878.2	13	0	1	0	1	1	0.519544	1	0	0	0	1	1	1	1	FALSE
AL359922.1	84	5	2	2	0.0139289	0.366891	0.948505	1	0	0	0	1	1	1	1	FALSE
AL359924.1	30	0	1	0	1	1	0.815776	1	0	0	0	1	1	1	1	FALSE
AL359962.1	3	0	1	0	1	1	0.155624	0.696456	0	0	0	1	1	1	1	FALSE
AL359962.2	3	0	1	0	1	1	0.155624	0.696456	0	0	0	1	1	1	1	FALSE
AL359962.3	13	0	1	0	1	1	0.519544	1	0	0	0	1	1	1	1	FALSE
AL360012.1	8	1	0	0	0.126997	0.937819	1	1	0	0	0	1	1	1	1	FALSE
AL360015.1	7	0	1	0	1	1	0.326118	0.933188	0	0	0	1	1	1	1	FALSE
AL360020.1	6	2	0	0	0.00406308	0.175723	1	1	0	0	0	1	1	1	1	FALSE
AL360089.1	2	1	0	0	0.033384	0.543719	1	1	0	0	0	1	1	1	1	FALSE
AL360091.2	4	0	2	0	1	1	0.0167434	0.216008	0	0	0	1	1	1	1	FALSE
AL360169.1	3	0	1	0	1	1	0.155624	0.696456	0	0	0	1	1	1	1	FALSE
AL360169.2	54	1	3	0	0.600198	1	0.574082	1	0	0	0	1	1	1	1	FALSE
AL360268.1	10	0	1	0	1	1	0.430991	1	0	0	0	1	1	1	1	FALSE
AL360268.2	6	0	2	0	1	1	0.0388898	0.358292	0	0	0	1	1	1	1	FALSE
AL365205.1	40	0	1	0	1	1	0.895177	1	0	0	0	1	1	1	1	FALSE
AL365214.2	51	0	2	0	1	1	0.776847	1	0	0	0	1	1	1	1	FALSE
AL365226.1	6	1	0	0	0.0968459	0.833453	1	1	0	0	0	1	1	1	1	FALSE
AL365232.1	30	0	1	0	1	1	0.815776	1	0	0	0	1	1	1	1	FALSE
AL365255.1	16	0	2	0	1	1	0.217796	0.811219	0	0	0	1	1	1	1	FALSE
AL365259.1	54	1	5	0	0.600198	1	0.17318	0.750538	0	0	0	1	1	1	1	FALSE
AL365272.1	15	1	0	0	0.224817	1	1	1	0	0	0	1	1	1	1	FALSE
AL365273.1	19	0	3	0	1	1	0.0828234	0.526086	0	0	0	1	1	1	1	FALSE
AL365295.1	111	0	18	0	1	1	3.47961e-05	0.0029789	0	0	0	1	1	1	1	FALSE
AL365295.2	7	0	1	0	1	1	0.326118	0.933188	0	0	0	1	1	1	1	FALSE
AL365398.1	3	0	1	0	1	1	0.155624	0.696456	0	0	0	1	1	1	1	FALSE
AL365434.1	11	0	2	0	1	1	0.119026	0.621137	0	0	0	1	1	1	1	FALSE
AL365434.2	6	0	1	0	1	1	0.287029	0.885869	0	0	0	1	1	1	1	FALSE
AL365436.2	19	1	0	0	0.275712	1	1	1	0	0	0	1	1	1	1	FALSE
AL389885.1	6	0	0	0	1	1	1	1	0	1	0	1	1	0.00848143	0.745205	FALSE
AL389886.1	2	0	1	0	1	1	0.106645	0.577468	0	0	0	1	1	1	1	FALSE
AL390066.1	12	0	2	0	1	1	0.13784	0.680595	0	0	0	1	1	1	1	FALSE
AL390066.2	15	0	4	0	1	1	0.00756677	0.129825	0	0	0	1	1	1	1	FALSE
AL390236.1	6	0	1	0	1	1	0.287029	0.885869	0	0	0	1	1	1	1	FALSE
AL390242.1	7	2	2	0	0.00562485	0.21007	0.0524939	0.404265	0	0	0	1	1	1	1	FALSE
AL390254.1	8	0	1	0	1	1	0.363065	0.966512	0	0	0	1	1	1	1	FALSE
AL390334.1	20	0	1	0	1	1	0.676231	1	0	0	0	1	1	1	1	FALSE
AL390726.5	32	1	2	0	0.419156	1	0.529926	1	0	0	0	1	1	1	1	FALSE
AL390755.1	46	1	8	1	0.542035	1	0.0032718	0.0715852	0	0	0	1	1	1	1	FALSE
AL390755.2	2	0	1	0	1	1	0.106645	0.577468	0	0	0	1	1	1	1	FALSE
AL390783.1	26	0	3	0	1	1	0.168587	0.73384	0	0	0	1	1	1	1	FALSE
AL390791.1	18	0	1	0	1	1	0.63758	1	0	0	0	1	1	1	1	FALSE
AL390835.1	5	0	1	0	1	1	0.245673	0.835968	0	0	0	1	1	1	1	FALSE
AL390856.1	6	0	2	0	1	1	0.0388898	0.358292	0	0	0	1	1	1	1	FALSE
AL390957.1	143	0	15	0	1	1	0.0122263	0.179355	0	0	0	1	1	1	1	FALSE
AL391005.1	20	0	4	0	1	1	0.0215927	0.259703	0	0	0	1	1	1	1	FALSE
AL391056.1	9	0	2	0	1	1	0.0836998	0.526086	0	0	0	1	1	1	1	FALSE
AL391117.1	14	0	1	0	1	1	0.545885	1	0	0	0	1	1	1	1	FALSE
AL391244.1	15	0	2	0	1	1	0.197321	0.771217	0	0	0	1	1	1	1	FALSE
AL391261.1	13	1	1	0	0.198044	1	0.519544	1	0	1	0	1	1	0.0182856	1	FALSE
AL391422.2	68	1	3	1	0.684779	1	0.727428	1	0	0	0	1	1	1	1	FALSE
AL391422.3	43	0	1	0	1	1	0.911491	1	0	0	0	1	1	1	1	FALSE
AL391557.1	14	0	1	0	1	1	0.545885	1	0	0	0	1	1	1	1	FALSE
AL391560.1	5	0	1	0	1	1	0.245673	0.835968	0	0	0	1	1	1	1	FALSE
AL391560.2	10	0	4	0	1	1	0.00145146	0.0445363	0	0	0	1	1	1	1	FALSE
AL391628.1	100	1	4	0	0.816915	1	0.804278	1	0	0	0	1	1	1	1	FALSE
AL391704.1	8	0	1	0	1	1	0.363065	0.966512	0	0	0	1	1	1	1	FALSE
AL391730.1	1	1	0	0	0.0168337	0.381822	1	1	0	0	0	1	1	1	1	FALSE
AL391730.2	2	1	0	0	0.033384	0.543719	1	1	0	0	0	1	1	1	1	FALSE
AL391832.1	7	0	0	0	1	1	1	1	0	1	0	1	1	0.009888	0.825351	FALSE
AL391832.2	23	0	2	0	1	1	0.361882	0.966512	0	0	0	1	1	1	1	FALSE
AL391832.3	7	0	3	0	1	1	0.00487944	0.0935032	0	0	0	1	1	1	1	FALSE
AL391832.4	56	2	11	1	0.242978	1	0.000200909	0.0103204	0	0	0	1	1	1	1	FALSE
AL391839.3	16	1	2	1	0.237867	1	0.217796	0.811219	0	0	0	1	1	1	1	FALSE
AL391840.1	17	1	2	1	0.250697	1	0.238439	0.835968	0	0	0	1	1	1	1	FALSE
AL391845.2	11	0	1	0	1	1	0.462188	1	0	0	0	1	1	1	1	FALSE
AL391863.1	6	1	0	0	0.0968459	0.833453	1	1	0	0	0	1	1	1	1	FALSE
AL391863.2	4	0	1	0	1	1	0.201917	0.771217	0	0	0	1	1	1	1	FALSE
AL391883.1	13	0	1	0	1	1	0.519544	1	0	0	0	1	1	1	1	FALSE
AL392023.1	3	0	1	0	1	1	0.155624	0.696456	0	0	0	1	1	1	1	FALSE
AL392023.2	18	0	1	0	1	1	0.63758	1	0	0	0	1	1	1	1	FALSE
AL392086.1	13	0	1	0	1	1	0.519544	1	0	0	0	1	1	1	1	FALSE
AL392086.2	25	0	4	0	1	1	0.0454392	0.396158	0	0	0	1	1	1	1	FALSE
AL392086.3	50	1	3	0	0.572104	1	0.521504	1	0	0	0	1	1	1	1	FALSE
AL392185.1	5	0	1	0	1	1	0.245673	0.835968	0	0	0	1	1	1	1	FALSE
AL441943.2	10	0	1	0	1	1	0.430991	1	0	0	0	1	1	1	1	FALSE
AL441992.1	15	0	3	0	1	1	0.0456813	0.396158	0	0	0	1	1	1	1	FALSE
AL441992.2	47	0	3	0	1	1	0.479832	1	0	0	0	1	1	1	1	FALSE
AL442071.2	4	0	1	0	1	1	0.201917	0.771217	0	0	0	1	1	1	1	FALSE
AL442163.1	13	0	1	0	1	1	0.519544	1	0	0	0	1	1	1	1	FALSE
AL442224.1	15	0	1	0	1	1	0.570783	1	0	0	0	1	1	1	1	FALSE
AL445070.1	6	1	0	0	0.0968459	0.833453	1	1	0	0	0	1	1	1	1	FALSE
AL445183.1	22	1	1	0	0.311678	1	0.710761	1	0	0	0	1	1	1	1	FALSE
AL445205.1	2	0	1	0	1	1	0.106645	0.577468	0	0	0	1	1	1	1	FALSE
AL445231.1	21	1	0	0	0.299892	1	1	1	0	0	0	1	1	1	1	FALSE
AL445237.1	13	0	1	0	1	1	0.519544	1	0	0	0	1	1	1	1	FALSE
AL445250.1	28	0	1	0	1	1	0.793783	1	0	0	0	1	1	1	1	FALSE
AL445423.2	4	0	1	0	1	1	0.201917	0.771217	0	0	0	1	1	1	1	FALSE
AL445423.3	92	2	4	0	0.459881	1	0.749032	1	0	0	0	1	1	1	1	FALSE
AL445430.1	18	2	0	0	0.0362621	0.573257	1	1	0	0	0	1	1	1	1	FALSE
AL445430.2	31	3	1	0	0.0150845	0.381822	0.825876	1	0	0	0	1	1	1	1	FALSE
AL445465.1	17	0	1	0	1	1	0.616557	1	0	0	0	1	1	1	1	FALSE
AL445524.2	64	1	1	0	0.662628	1	0.972916	1	0	0	0	1	1	1	1	FALSE
AL445985.2	8	0	1	0	1	1	0.363065	0.966512	0	0	0	1	1	1	1	FALSE
AL449212.1	5	0	1	0	1	1	0.245673	0.835968	0	0	0	1	1	1	1	FALSE
AL449363.2	13	1	2	0	0.198044	1	0.157239	0.696456	0	0	0	1	1	1	1	FALSE
AL449403.1	14	0	1	0	1	1	0.545885	1	0	0	0	1	1	1	1	FALSE
AL450003.1	5	0	2	0	1	1	0.0268954	0.289113	0	0	0	1	1	1	1	FALSE
AL450043.1	13	1	2	1	0.198044	1	0.157239	0.696456	0	0	0	1	1	1	1	FALSE
AL450226.1	4	1	0	0	0.0656535	0.722222	1	1	0	0	0	1	1	1	1	FALSE
AL450263.1	6	0	2	0	1	1	0.0388898	0.358292	0	0	0	1	1	1	1	FALSE
AL450313.1	5	0	1	0	1	1	0.245673	0.835968	0	0	0	1	1	1	1	FALSE
AL450322.1	7	1	0	0	0.112049	0.888623	1	1	0	0	0	1	1	1	1	FALSE
AL450322.2	18	0	2	0	1	1	0.259169	0.861694	0	0	0	1	1	1	1	FALSE
AL450332.1	10	0	1	0	1	1	0.430991	1	0	0	0	1	1	1	1	FALSE
AL450345.1	6	0	1	0	1	1	0.287029	0.885869	0	0	0	1	1	1	1	FALSE
AL450345.2	7	0	1	0	1	1	0.326118	0.933188	0	0	0	1	1	1	1	FALSE
AL450442.1	5	0	1	0	1	1	0.245673	0.835968	0	0	0	1	1	1	1	FALSE
AL450468.2	5	1	2	1	0.0813821	0.786222	0.0268954	0.289113	0	0	0	1	1	1	1	FALSE
AL450469.2	7	2	0	0	0.00562485	0.21007	1	1	0	0	0	1	1	1	1	FALSE
AL450992.1	47	1	5	0	0.549745	1	0.113618	0.608215	0	0	0	1	1	1	1	FALSE
AL450992.2	7	0	1	0	1	1	0.326118	0.933188	0	0	0	1	1	1	1	FALSE
AL450992.3	5	0	1	0	1	1	0.245673	0.835968	0	0	0	1	1	1	1	FALSE
AL450998.2	40	1	2	0	0.492924	1	0.651951	1	0	0	0	1	1	1	1	FALSE
AL451042.1	5	0	3	0	1	1	0.00151531	0.0445363	0	0	0	1	1	1	1	FALSE
AL451042.2	19	3	2	0	0.00377633	0.167665	0.279916	0.885869	0	0	0	1	1	1	1	FALSE
AL451062.2	128	0	16	0	1	1	0.00178169	0.0506062	0	0	0	1	1	1	1	FALSE
AL451069.1	11	1	0	0	0.170347	1	1	1	0	0	0	1	1	1	1	FALSE
AL451080.1	9	0	2	0	1	1	0.0836998	0.526086	0	0	0	1	1	1	1	FALSE
AL451123.1	16	0	1	0	1	1	0.594315	1	0	0	0	1	1	1	1	FALSE
AL451123.2	2	1	1	1	0.033384	0.543719	0.106645	0.577468	0	0	0	1	1	1	1	FALSE
AL451136.1	79	2	9	2	0.384706	1	0.0288488	0.306153	0	0	0	1	1	1	1	FALSE
AL451137.2	5	1	1	1	0.0813821	0.786222	0.245673	0.835968	0	0	0	1	1	1	1	FALSE
AL451140.1	5	0	2	0	1	1	0.0268954	0.289113	0	0	0	1	1	1	1	FALSE
AL451164.1	5	0	1	0	1	1	0.245673	0.835968	0	0	0	1	1	1	1	FALSE
AL451165.1	2	0	2	0	1	1	0.00300576	0.0687615	0	0	0	1	1	1	1	FALSE
AL512274.1	3	0	1	0	1	1	0.155624	0.696456	0	0	0	1	1	1	1	FALSE
AL512283.3	6	0	1	0	1	1	0.287029	0.885869	0	0	0	1	1	1	1	FALSE
AL512288.1	25	1	1	0	0.345858	1	0.755774	1	0	0	0	1	1	1	1	FALSE
AL512308.1	20	1	1	0	0.287904	1	0.676231	1	0	0	0	1	1	1	1	FALSE
AL512328.1	49	2	2	0	0.199614	1	0.757528	1	0	0	0	1	1	1	1	FALSE
AL512343.2	23	0	1	0	1	1	0.726619	1	0	0	0	1	1	1	1	FALSE
AL512356.1	45	4	0	0	0.00690569	0.239178	1	1	0	0	0	1	1	1	1	FALSE
AL512380.2	36	0	2	0	1	1	0.594368	1	0	0	0	1	1	1	1	FALSE
AL512383.1	9	0	1	0	1	1	0.397985	1	0	1	0	1	1	0.0126952	0.933625	FALSE
AL512428.1	8	4	0	0	5.32223e-06	0.00145655	1	1	0	0	0	1	1	1	1	FALSE
AL512506.3	37	1	0	0	0.466428	1	1	1	0	0	0	1	1	1	1	FALSE
AL512598.2	64	0	5	0	1	1	0.273507	0.885869	0	0	0	1	1	1	1	FALSE
AL512635.1	1	1	0	0	0.0168337	0.381822	1	1	0	0	0	1	1	1	1	FALSE
AL512641.1	12	1	1	1	0.184313	1	0.491674	1	0	0	0	1	1	1	1	FALSE
AL512643.2	6	0	1	0	1	1	0.287029	0.885869	0	0	0	1	1	1	1	FALSE
AL512649.2	5	0	1	0	1	1	0.245673	0.835968	0	0	0	1	1	1	1	FALSE
AL512791.1	8	0	1	0	1	1	0.363065	0.966512	0	0	0	1	1	1	1	FALSE
AL512791.2	10	0	1	0	1	1	0.430991	1	0	0	0	1	1	1	1	FALSE
AL513008.1	5	1	2	1	0.0813821	0.786222	0.0268954	0.289113	0	1	0	1	1	0.00707287	0.652345	FALSE
AL513122.2	6	1	1	0	0.0968459	0.833453	0.287029	0.885869	0	0	0	1	1	1	1	FALSE
AL513128.2	13	0	1	0	1	1	0.519544	1	0	0	0	1	1	1	1	FALSE
AL513128.3	22	0	2	0	1	1	0.341645	0.959042	0	0	0	1	1	1	1	FALSE
AL513164.1	24	2	2	2	0.061243	0.722222	0.381879	0.996182	0	0	0	1	1	1	1	FALSE
AL513190.1	4	0	1	0	1	1	0.201917	0.771217	0	0	0	1	1	1	1	FALSE
AL513302.1	2	0	2	0	1	1	0.00300576	0.0687615	0	0	0	1	1	1	1	FALSE
AL513303.1	5	1	1	0	0.0813821	0.786222	0.245673	0.835968	0	0	0	1	1	1	1	FALSE
AL513314.1	7	0	1	0	1	1	0.326118	0.933188	0	0	0	1	1	1	1	FALSE
AL513318.1	9	0	1	0	1	1	0.397985	1	0	0	0	1	1	1	1	FALSE
AL513323.1	18	1	0	0	0.26331	1	1	1	0	0	0	1	1	1	1	FALSE
AL513324.1	7	0	1	0	1	1	0.326118	0.933188	0	0	0	1	1	1	1	FALSE
AL513327.1	41	5	1	0	0.00061111	0.0518428	0.900924	1	0	0	0	1	1	1	1	FALSE
AL513477.1	9	0	3	0	1	1	0.0107795	0.161829	0	0	0	1	1	1	1	FALSE
AL513523.3	7	0	5	0	1	1	9.47213e-06	0.00107758	0	0	0	1	1	1	1	FALSE
AL513523.4	11	0	5	0	1	1	0.000172999	0.00908192	0	0	0	1	1	1	1	FALSE
AL583722.1	7	0	1	0	1	1	0.326118	0.933188	0	0	0	1	1	1	1	FALSE
AL583722.2	7	0	1	0	1	1	0.326118	0.933188	0	0	0	1	1	1	1	FALSE
AL583785.1	29	2	5	1	0.0853158	0.806034	0.0195206	0.239792	0	0	0	1	1	1	1	FALSE
AL583805.2	3	0	2	0	1	1	0.00868771	0.139993	0	0	0	1	1	1	1	FALSE
AL583824.1	9	0	2	0	1	1	0.0836998	0.526086	0	0	0	1	1	1	1	FALSE
AL583832.1	1	1	0	0	0.0168337	0.381822	1	1	0	0	0	1	1	1	1	FALSE
AL583852.1	7	0	2	0	1	1	0.0524939	0.404265	0	0	0	1	1	1	1	FALSE
AL589645.1	13	0	1	0	1	1	0.519544	1	0	0	0	1	1	1	1	FALSE
AL589684.1	7	0	1	0	1	1	0.326118	0.933188	0	0	0	1	1	1	1	FALSE
AL589693.1	43	1	4	0	0.518105	1	0.208574	0.791888	0	2	0	1	1	0.00174677	0.294551	FALSE
AL589740.1	83	0	1	0	1	1	0.990723	1	0	0	0	1	1	1	1	FALSE
AL589745.1	12	1	2	1	0.184313	1	0.13784	0.680595	0	0	0	1	1	1	1	FALSE
AL589765.4	23	0	1	0	1	1	0.726619	1	0	0	0	1	1	1	1	FALSE
AL589787.2	2	0	1	0	1	1	0.106645	0.577468	0	0	0	1	1	1	1	FALSE
AL589935.1	39	0	3	0	1	1	0.361668	0.966512	0	0	0	1	1	1	1	FALSE
AL589935.2	1	0	1	0	1	1	0.0548254	0.404265	0	0	0	1	1	1	1	FALSE
AL590004.3	9	1	4	1	0.141693	0.980689	0.000910418	0.0323373	0	0	0	1	1	1	1	FALSE
AL590068.1	6	1	0	0	0.0968459	0.833453	1	1	0	0	0	1	1	1	1	FALSE
AL590068.4	16	2	3	0	0.0290762	0.528757	0.0539948	0.404265	0	0	0	1	1	1	1	FALSE
AL590084.2	6	0	2	0	1	1	0.0388898	0.358292	0	0	0	1	1	1	1	FALSE
AL590103.1	1	1	0	0	0.0168337	0.381822	1	1	0	0	0	1	1	1	1	FALSE
AL590133.1	19	0	2	0	1	1	0.279916	0.885869	0	0	0	1	1	1	1	FALSE
AL590226.1	20	0	1	0	1	1	0.676231	1	0	0	0	1	1	1	1	FALSE
AL590235.2	5	0	1	0	1	1	0.245673	0.835968	0	0	0	1	1	1	1	FALSE
AL590302.2	8	0	1	0	1	1	0.363065	0.966512	0	0	0	1	1	1	1	FALSE
AL590422.1	4	0	1	0	1	1	0.201917	0.771217	0	0	0	1	1	1	1	FALSE
AL590428.1	18	0	1	0	1	1	0.63758	1	0	0	0	1	1	1	1	FALSE
AL590438.1	4	0	1	0	1	1	0.201917	0.771217	0	0	0	1	1	1	1	FALSE
AL590483.1	8	1	0	0	0.126997	0.937819	1	1	0	0	0	1	1	1	1	FALSE
AL590483.2	2	0	1	0	1	1	0.106645	0.577468	0	0	0	1	1	1	1	FALSE
AL590556.2	3	0	1	0	1	1	0.155624	0.696456	0	0	0	1	1	1	1	FALSE
AL590556.3	43	0	1	0	1	1	0.911491	1	0	0	0	1	1	1	1	FALSE
AL590560.2	46	1	3	0	0.542035	1	0.465562	1	0	0	0	1	1	1	1	FALSE
AL590560.3	26	0	3	0	1	1	0.168587	0.73384	0	0	0	1	1	1	1	FALSE
AL590617.2	14	0	1	0	1	1	0.545885	1	0	0	0	1	1	1	1	FALSE
AL590627.2	60	1	4	0	0.63892	1	0.419124	1	0	0	0	1	1	1	1	FALSE
AL590666.2	27	0	3	0	1	1	0.182427	0.765787	0	0	0	1	1	1	1	FALSE
AL590807.1	19	0	2	0	1	1	0.279916	0.885869	0	0	0	1	1	1	1	FALSE
AL590822.1	19	3	1	0	0.00377633	0.167665	0.657451	1	0	0	0	1	1	1	1	FALSE
AL590822.2	11	1	0	0	0.170347	1	1	1	0	0	0	1	1	1	1	FALSE
AL590822.3	27	1	6	1	0.367696	1	0.00295813	0.0687615	0	0	0	1	1	1	1	FALSE
AL590867.1	13	1	0	0	0.198044	1	1	1	0	0	0	1	1	1	1	FALSE
AL591002.1	12	0	2	0	1	1	0.13784	0.680595	0	0	0	1	1	1	1	FALSE
AL591167.1	5	1	0	0	0.0813821	0.786222	1	1	0	0	0	1	1	1	1	FALSE
AL591178.1	28	1	3	1	0.378341	1	0.196554	0.771217	0	0	0	1	1	1	1	FALSE
AL591242.1	21	0	1	0	1	1	0.693983	1	0	0	0	1	1	1	1	FALSE
AL591368.1	23	0	1	0	1	1	0.726619	1	0	0	0	1	1	1	1	FALSE
AL591419.1	1	0	1	0	1	1	0.0548254	0.404265	0	0	0	1	1	1	1	FALSE
AL591468.1	1	1	1	1	0.0168337	0.381822	0.0548254	0.404265	0	0	0	1	1	1	1	FALSE
AL591506.1	26	2	3	1	0.0705588	0.758962	0.168587	0.73384	0	0	0	1	1	1	1	FALSE
AL591518.1	53	2	8	1	0.224311	1	0.00792162	0.135218	0	0	0	1	1	1	1	FALSE
AL591644.1	2	1	2	1	0.033384	0.543719	0.00300576	0.0687615	0	0	0	1	1	1	1	FALSE
AL591686.2	12	0	2	0	1	1	0.13784	0.680595	0	0	0	1	1	1	1	FALSE
AL591806.1	5	0	1	0	1	1	0.245673	0.835968	0	0	0	1	1	1	1	FALSE
AL591806.2	42	1	3	0	0.509853	1	0.406901	1	0	0	0	1	1	1	1	FALSE
AL592064.1	5	1	1	0	0.0813821	0.786222	0.245673	0.835968	0	0	0	1	1	1	1	FALSE
AL592064.2	5	1	1	0	0.0813821	0.786222	0.245673	0.835968	0	0	0	1	1	1	1	FALSE
AL592114.3	6	0	1	0	1	1	0.287029	0.885869	0	0	0	1	1	1	1	FALSE
AL592146.1	6	0	2	0	1	1	0.0388898	0.358292	0	0	0	1	1	1	1	FALSE
AL592146.2	14	0	1	0	1	1	0.545885	1	0	0	0	1	1	1	1	FALSE
AL592148.1	1	0	1	0	1	1	0.0548254	0.404265	0	0	0	1	1	1	1	FALSE
AL592158.1	2	1	0	0	0.033384	0.543719	1	1	0	0	0	1	1	1	1	FALSE
AL592166.1	30	2	0	0	0.0904244	0.833453	1	1	0	0	0	1	1	1	1	FALSE
AL592402.1	12	1	0	0	0.184313	1	1	1	0	0	0	1	1	1	1	FALSE
AL592429.2	128	5	8	0	0.0660399	0.723881	0.403952	1	0	1	0	1	1	0.166168	1	FALSE
AL592430.2	7	0	3	0	1	1	0.00487944	0.0935032	0	0	0	1	1	1	1	FALSE
AL592431.1	16	3	5	0	0.00226612	0.119717	0.00129815	0.0417559	0	0	0	1	1	1	1	FALSE
AL592431.2	4	2	1	0	0.00166219	0.0969886	0.201917	0.771217	0	0	0	1	1	1	1	FALSE
AL592435.1	3	0	1	0	1	1	0.155624	0.696456	0	0	0	1	1	1	1	FALSE
AL592546.2	6	0	2	0	1	1	0.0388898	0.358292	0	0	0	1	1	1	1	FALSE
AL596087.2	32	0	1	0	1	1	0.835423	1	0	0	0	1	1	1	1	FALSE
AL596214.1	21	0	2	0	1	1	0.321207	0.933188	0	0	0	1	1	1	1	FALSE
AL596218.1	14	1	0	0	0.211545	1	1	1	0	0	0	1	1	1	1	FALSE
AL596223.1	20	0	1	0	1	1	0.676231	1	0	0	0	1	1	1	1	FALSE
AL596244.1	5	0	3	0	1	1	0.00151531	0.0445363	0	0	0	1	1	1	1	FALSE
AL596442.1	13	1	0	0	0.198044	1	1	1	0	0	0	1	1	1	1	FALSE
AL596442.2	4	0	2	0	1	1	0.0167434	0.216008	0	0	0	1	1	1	1	FALSE
AL596442.4	26	0	1	0	1	1	0.769164	1	0	0	0	1	1	1	1	FALSE
AL603783.1	19	1	1	0	0.275712	1	0.657451	1	0	0	0	1	1	1	1	FALSE
AL603840.1	129	8	11	2	0.00162094	0.0969886	0.097669	0.577468	0	0	0	1	1	1	1	FALSE
AL606468.1	11	1	4	0	0.170347	1	0.00218202	0.0581894	0	0	0	1	1	1	1	FALSE
AL606469.1	12	1	0	0	0.184313	1	1	1	0	0	0	1	1	1	1	FALSE
AL606489.1	58	2	3	0	0.255459	1	0.622892	1	0	0	0	1	1	1	1	FALSE
AL606760.4	3	1	0	0	0.0496557	0.646609	1	1	0	0	0	1	1	1	1	FALSE
AL606970.2	15	0	1	0	1	1	0.570783	1	0	0	0	1	1	1	1	FALSE
AL606970.3	17	0	3	0	1	1	0.062975	0.446414	0	0	0	1	1	1	1	FALSE
AL607028.1	4	1	1	0	0.0656535	0.722222	0.201917	0.771217	0	0	0	1	1	1	1	FALSE
AL627316.1	4	0	1	0	1	1	0.201917	0.771217	0	0	0	1	1	1	1	FALSE
AL627422.2	10	1	2	0	0.156142	1	0.10093	0.577468	0	1	0	1	1	0.0140957	0.984579	FALSE
AL645465.1	16	1	2	1	0.237867	1	0.217796	0.811219	0	0	0	1	1	1	1	FALSE
AL645608.2	12	0	1	0	1	1	0.491674	1	0	0	0	1	1	1	1	FALSE
AL645608.6	25	0	1	0	1	1	0.755774	1	0	0	0	1	1	1	1	FALSE
AL645922.1	58	2	3	1	0.255459	1	0.622892	1	1	0	0	0.00278289	1	1	1	FALSE
AL645940.1	5	1	0	0	0.0813821	0.786222	1	1	0	0	0	1	1	1	1	FALSE
AL645941.2	62	0	2	0	1	1	0.860644	1	0	1	0	1	1	0.0842559	1	FALSE
AL645949.1	2	0	1	0	1	1	0.106645	0.577468	0	0	0	1	1	1	1	FALSE
AL662873.1	49	0	1	0	1	1	0.936897	1	0	0	0	1	1	1	1	FALSE
AL662884.1	16	0	0	0	1	1	1	1	0	1	0	1	1	0.0224577	1	FALSE
AL662884.2	86	5	2	0	0.0152911	0.381822	0.953089	1	0	0	0	1	1	1	1	FALSE
AL662884.3	67	0	1	0	1	1	0.977132	1	0	0	0	1	1	1	1	FALSE
AL662884.4	92	0	1	0	1	1	0.994416	1	0	0	0	1	1	1	1	FALSE
AL662884.5	28	3	2	0	0.0114107	0.325378	0.458841	1	0	0	0	1	1	1	1	FALSE
AL662899.1	93	1	3	0	0.793808	1	0.890254	1	0	0	0	1	1	1	1	FALSE
AL662899.2	83	1	0	0	0.755652	1	1	1	0	0	0	1	1	1	1	FALSE
AL662907.1	2	1	0	0	0.033384	0.543719	1	1	0	0	0	1	1	1	1	FALSE
AL663058.2	1	1	0	0	0.0168337	0.381822	1	1	0	0	0	1	1	1	1	FALSE
AL669830.1	127	6	6	3	0.0210018	0.437693	0.701692	1	0	0	0	1	1	1	1	FALSE
AL669831.3	64	0	1	0	1	1	0.972916	1	0	0	0	1	1	1	1	FALSE
AL669831.4	9	0	1	0	1	1	0.397985	1	0	0	0	1	1	1	1	FALSE
AL669918.1	132	0	1	0	1	1	0.999415	1	0	0	0	1	1	1	1	FALSE
AL669970.2	4	0	1	0	1	1	0.201917	0.771217	0	0	0	1	1	1	1	FALSE
AL669970.3	12	0	1	0	1	1	0.491674	1	0	0	0	1	1	1	1	FALSE
AL670729.3	11	0	1	0	1	1	0.462188	1	0	0	0	1	1	1	1	FALSE
AL672167.1	11	0	1	0	1	1	0.462188	1	0	0	0	1	1	1	1	FALSE
AL691403.1	29	0	3	0	1	1	0.210934	0.794525	0	0	0	1	1	1	1	FALSE
AL691420.1	43	1	7	1	0.518105	1	0.00840454	0.139993	0	0	0	1	1	1	1	FALSE
AL691442.1	61	2	0	0	0.274194	1	1	1	0	0	0	1	1	1	1	FALSE
AL691459.1	10	1	1	1	0.156142	1	0.430991	1	0	0	0	1	1	1	1	FALSE
AL713851.1	23	0	1	0	1	1	0.726619	1	0	0	0	1	1	1	1	FALSE
AL713852.1	19	1	1	0	0.275712	1	0.657451	1	0	0	0	1	1	1	1	FALSE
AL713852.2	6	1	0	0	0.0968459	0.833453	1	1	0	0	0	1	1	1	1	FALSE
AL713999.2	41	0	2	0	1	1	0.665287	1	0	0	0	1	1	1	1	FALSE
AL731533.3	3	1	0	0	0.0496557	0.646609	1	1	0	0	0	1	1	1	1	FALSE
AL731559.1	2	0	1	0	1	1	0.106645	0.577468	0	0	0	1	1	1	1	FALSE
AL731567.1	8	1	0	0	0.126997	0.937819	1	1	0	0	0	1	1	1	1	FALSE
AL731571.1	6	0	1	0	1	1	0.287029	0.885869	0	0	0	1	1	1	1	FALSE
AL732292.2	6	0	1	0	1	1	0.287029	0.885869	0	0	0	1	1	1	1	FALSE
AL732414.1	8	0	1	0	1	1	0.363065	0.966512	0	0	0	1	1	1	1	FALSE
AL732437.1	10	0	2	0	1	1	0.10093	0.577468	0	0	0	1	1	1	1	FALSE
AL732437.2	6	0	2	0	1	1	0.0388898	0.358292	0	0	0	1	1	1	1	FALSE
AL732437.3	6	0	2	0	1	1	0.0388898	0.358292	0	0	0	1	1	1	1	FALSE
AL772337.3	3	0	1	0	1	1	0.155624	0.696456	0	0	0	1	1	1	1	FALSE
AL807752.2	4	0	3	0	1	1	0.000632038	0.0239965	0	0	0	1	1	1	1	FALSE
AL807752.6	20	0	0	0	1	1	1	1	1	0	0	0.000960471	1	1	1	FALSE
AL807752.7	28	5	4	1	9.60772e-05	0.0133659	0.0647001	0.453133	0	0	0	1	1	1	1	FALSE
AL807757.2	5	1	2	0	0.0813821	0.786222	0.0268954	0.289113	0	0	0	1	1	1	1	FALSE
AL807761.3	4	0	1	0	1	1	0.201917	0.771217	0	0	0	1	1	1	1	FALSE
AL807761.4	16	1	1	0	0.237867	1	0.594315	1	0	0	0	1	1	1	1	FALSE
AL807776.1	10	0	2	0	1	1	0.10093	0.577468	0	0	0	1	1	1	1	FALSE
AL928654.2	9	5	4	4	1.60851e-07	8.39142e-05	0.000910418	0.0323373	0	1	0	1	1	0.0126952	0.933625	FALSE
AL928654.3	38	1	0	0	0.475411	1	1	1	0	0	0	1	1	1	1	FALSE
AL929091.1	1	1	0	0	0.0168337	0.381822	1	1	0	0	0	1	1	1	1	FALSE
AL929472.4	2	0	1	0	1	1	0.106645	0.577468	0	0	0	1	1	1	1	FALSE
ALAD	20	2	1	1	0.0440502	0.646609	0.676231	1	0	0	0	1	1	1	1	FALSE
ALAS1	21	1	1	0	0.299892	1	0.693983	1	0	0	0	1	1	1	1	FALSE
ALB	18	0	1	0	1	1	0.63758	1	0	0	0	1	1	1	1	FALSE
ALCAM	70	0	1	0	1	1	0.980691	1	0	0	0	1	1	1	1	FALSE
ALDH16A1	31	0	1	0	1	1	0.825876	1	0	0	0	1	1	1	1	FALSE
ALDH1A1	31	0	1	0	1	1	0.825876	1	0	0	0	1	1	1	1	FALSE
ALDH1A2	170	3	13	1	0.546863	1	0.142613	0.694414	0	0	0	1	1	1	1	FALSE
ALDH1A3	44	1	4	0	0.526217	1	0.220263	0.816581	0	0	0	1	1	1	1	FALSE
ALDH1L1	66	0	1	0	1	1	0.975805	1	0	1	0	1	1	0.0894415	1	FALSE
ALDH1L1-AS2	34	0	1	0	1	1	0.852975	1	0	1	0	1	1	0.0471209	1	FALSE
ALDH2	34	1	1	0	0.438548	1	0.852975	1	0	0	0	1	1	1	1	FALSE
ALDH3A1	32	0	14	0	1	1	4.06171e-10	2.33815e-07	0	0	0	1	1	1	1	FALSE
ALDH3A2	43	0	3	0	1	1	0.421775	1	0	0	0	1	1	1	1	FALSE
ALDH3B1	33	1	1	0	0.428934	1	0.844446	1	0	0	0	1	1	1	1	FALSE
ALDH3B2	25	0	1	0	1	1	0.755774	1	0	0	0	1	1	1	1	FALSE
ALDH4A1	55	1	3	0	0.606929	1	0.586649	1	0	0	0	1	1	1	1	FALSE
ALDH5A1	30	0	1	0	1	1	0.815776	1	0	0	0	1	1	1	1	FALSE
ALDH7A1	32	0	2	0	1	1	0.529926	1	0	0	0	1	1	1	1	FALSE
ALDOA	29	1	0	0	0.388806	1	1	1	0	0	0	1	1	1	1	FALSE
ALG1	58	0	3	0	1	1	0.622892	1	0	0	0	1	1	1	1	FALSE
ALG11	35	0	2	0	1	1	0.578899	1	0	0	0	1	1	1	1	FALSE
ALG14	44	3	2	0	0.0378694	0.589732	0.702819	1	0	0	0	1	1	1	1	FALSE
ALG1L2	32	0	1	0	1	1	0.835423	1	0	0	0	1	1	1	1	FALSE
ALG5	33	0	1	0	1	1	0.844446	1	0	0	0	1	1	1	1	FALSE
ALG9	43	0	2	0	1	1	0.690715	1	0	0	0	1	1	1	1	FALSE
ALG9-IT1	11	0	1	0	1	1	0.462188	1	0	0	0	1	1	1	1	FALSE
ALK	127	0	1	0	1	1	0.999224	1	0	0	0	1	1	1	1	FALSE
ALKAL1	20	0	2	0	1	1	0.300614	0.907036	0	0	0	1	1	1	1	FALSE
ALKAL2	29	0	1	0	1	1	0.805089	1	0	0	0	1	1	1	1	FALSE
ALKBH2	22	1	0	0	0.311678	1	1	1	0	0	0	1	1	1	1	FALSE
ALKBH3	32	1	2	0	0.419156	1	0.529926	1	0	0	0	1	1	1	1	FALSE
ALKBH3-AS1	11	1	4	0	0.170347	1	0.00218202	0.0581894	0	0	0	1	1	1	1	FALSE
ALKBH5	33	2	1	1	0.106256	0.886477	0.844446	1	0	0	0	1	1	1	1	FALSE
ALKBH7	15	0	1	0	1	1	0.570783	1	0	0	0	1	1	1	1	FALSE
ALKBH8	18	0	1	0	1	1	0.63758	1	0	0	0	1	1	1	1	FALSE
ALLC	30	0	2	0	1	1	0.495182	1	0	0	0	1	1	1	1	FALSE
ALMS1	41	0	2	0	1	1	0.665287	1	0	0	0	1	1	1	1	FALSE
ALMS1P1	22	0	2	0	1	1	0.341645	0.959042	0	0	0	1	1	1	1	FALSE
ALOX12-AS1	87	0	1	0	1	1	0.992597	1	0	0	0	1	1	1	1	FALSE
ALOX12B	35	0	2	0	1	1	0.578899	1	0	0	0	1	1	1	1	FALSE
ALOX12P2	39	0	1	0	1	1	0.889096	1	0	0	0	1	1	1	1	FALSE
ALOX15	29	0	1	0	1	1	0.805089	1	0	0	0	1	1	1	1	FALSE
ALOX15B	16	0	1	0	1	1	0.594315	1	0	0	0	1	1	1	1	FALSE
ALOX15P1	24	1	1	0	0.334657	1	0.741607	1	0	0	0	1	1	1	1	FALSE
ALOX5	61	1	0	0	0.644999	1	1	1	0	0	0	1	1	1	1	FALSE
ALOX5AP	34	0	5	0	1	1	0.0365513	0.358292	0	0	0	1	1	1	1	FALSE
ALOXE3	40	0	1	0	1	1	0.895177	1	0	0	0	1	1	1	1	FALSE
ALOXE3P1	9	0	3	0	1	1	0.0107795	0.161829	0	0	0	1	1	1	1	FALSE
ALPK1	66	1	1	0	0.673892	1	0.975805	1	0	0	0	1	1	1	1	FALSE
ALPK2	62	1	6	0	0.650975	1	0.123564	0.637054	0	0	0	1	1	1	1	FALSE
ALPK3	32	3	2	0	0.01644	0.381822	0.529926	1	0	0	0	1	1	1	1	FALSE
ALPL	60	2	11	1	0.26795	1	0.000377844	0.0173767	0	0	0	1	1	1	1	FALSE
ALPP	19	0	1	0	1	1	0.657451	1	0	0	0	1	1	1	1	FALSE
ALS2CL	34	0	2	0	1	1	0.563001	1	0	0	0	1	1	1	1	FALSE
ALX4	79	0	2	0	1	1	0.935105	1	0	0	0	1	1	1	1	FALSE
AMACR	27	1	0	0	0.367696	1	1	1	0	0	0	1	1	1	1	FALSE
AMBP	14	1	0	0	0.211545	1	1	1	0	0	0	1	1	1	1	FALSE
AMBRA1	77	2	2	0	0.37272	1	0.928867	1	0	0	0	1	1	1	1	FALSE
AMDHD1	33	0	1	0	1	1	0.844446	1	0	0	0	1	1	1	1	FALSE
AMDHD2	30	0	3	0	1	1	0.225532	0.828209	0	0	0	1	1	1	1	FALSE
AMFR	44	1	2	0	0.526217	1	0.702819	1	0	0	0	1	1	1	1	FALSE
AMHR2	8	0	1	0	1	1	0.363065	0.966512	0	0	0	1	1	1	1	FALSE
AMIGO2	25	0	1	0	1	1	0.755774	1	0	0	0	1	1	1	1	FALSE
AMMECR1L	19	1	0	0	0.275712	1	1	1	0	1	0	1	1	0.0266121	1	FALSE
AMN1	26	0	1	0	1	1	0.769164	1	0	0	0	1	1	1	1	FALSE
AMOTL1	91	5	9	2	0.0190777	0.418181	0.0618931	0.442503	0	0	0	1	1	1	1	FALSE
AMOTL2	44	2	2	0	0.169267	1	0.702819	1	0	0	0	1	1	1	1	FALSE
AMPD2	63	1	7	1	0.656851	1	0.0564572	0.412833	0	1	0	1	1	0.0855551	1	FALSE
AMPD3	122	7	13	4	0.00477421	0.194423	0.0166667	0.216008	0	0	0	1	1	1	1	FALSE
AMTN	6	0	1	0	1	1	0.287029	0.885869	0	0	0	1	1	1	1	FALSE
AMZ1	162	3	8	0	0.514498	1	0.668489	1	0	0	0	1	1	1	1	FALSE
AMZ2P1	17	0	1	0	1	1	0.616557	1	0	0	0	1	1	1	1	FALSE
ANAPC1	68	1	11	1	0.684779	1	0.00113015	0.0381827	0	0	0	1	1	1	1	FALSE
ANAPC13	35	1	1	0	0.447999	1	0.861036	1	0	0	0	1	1	1	1	FALSE
ANAPC16	33	3	1	0	0.0178616	0.398107	0.844446	1	0	0	0	1	1	1	1	FALSE
ANAPC5	70	0	1	0	1	1	0.980691	1	0	0	0	1	1	1	1	FALSE
ANG	40	0	1	0	1	1	0.895177	1	0	0	0	1	1	1	1	FALSE
ANGEL1	39	0	1	0	1	1	0.889096	1	0	0	0	1	1	1	1	FALSE
ANGEL2	31	0	2	0	1	1	0.512759	1	0	0	0	1	1	1	1	FALSE
ANGPT1	50	3	10	3	0.0520874	0.666645	0.000332365	0.015542	0	0	0	1	1	1	1	FALSE
ANGPT2	35	1	0	0	0.447999	1	1	1	0	0	0	1	1	1	1	FALSE
ANGPT4	32	0	1	0	1	1	0.835423	1	0	0	0	1	1	1	1	FALSE
ANGPTL2	28	5	5	0	9.60772e-05	0.0133659	0.0169001	0.216524	0	0	0	1	1	1	1	FALSE
ANGPTL5	17	0	1	0	1	1	0.616557	1	0	0	0	1	1	1	1	FALSE
ANGPTL8	19	1	0	0	0.275712	1	1	1	0	0	0	1	1	1	1	FALSE
ANK1	197	1	3	0	0.964735	1	0.998841	1	0	0	0	1	1	1	1	FALSE
ANK2	120	1	5	1	0.869631	1	0.792905	1	0	0	0	1	1	1	1	FALSE
ANK2-AS1	19	0	1	0	1	1	0.657451	1	0	0	0	1	1	1	1	FALSE
ANK3	179	5	23	0	0.185521	1	0.000136908	0.00793594	0	0	0	1	1	1	1	FALSE
ANK3-DT	15	2	0	0	0.025725	0.492009	1	1	0	0	0	1	1	1	1	FALSE
ANKDD1A	39	0	5	0	1	1	0.0605661	0.433758	0	0	0	1	1	1	1	FALSE
ANKEF1	21	0	1	0	1	1	0.693983	1	0	0	0	1	1	1	1	FALSE
ANKFN1	63	1	7	0	0.656851	1	0.0564572	0.412833	0	0	0	1	1	1	1	FALSE
ANKFY1	79	2	3	0	0.384706	1	0.814583	1	0	0	0	1	1	1	1	FALSE
ANKH	88	3	9	2	0.185371	1	0.0520441	0.404265	0	0	0	1	1	1	1	FALSE
ANKHD1	41	0	1	0	1	1	0.900924	1	0	0	0	1	1	1	1	FALSE
ANKHD1-EIF4EBP3	57	0	1	0	1	1	0.959808	1	0	0	0	1	1	1	1	FALSE
ANKK1	15	2	3	0	0.025725	0.492009	0.0456813	0.396158	0	0	0	1	1	1	1	FALSE
ANKMY1	89	1	0	0	0.779318	1	1	1	0	0	0	1	1	1	1	FALSE
ANKRD10	45	0	2	0	1	1	0.714526	1	0	0	0	1	1	1	1	FALSE
ANKRD10-IT1	6	0	1	0	1	1	0.287029	0.885869	0	0	0	1	1	1	1	FALSE
ANKRD11	345	2	24	0	0.980266	1	0.139861	0.689759	0	0	0	1	1	1	1	FALSE
ANKRD12	58	0	1	0	1	1	0.962012	1	0	0	0	1	1	1	1	FALSE
ANKRD13A	38	2	2	0	0.13408	0.970235	0.624014	1	0	1	0	1	1	0.0525166	1	FALSE
ANKRD13B	43	0	4	0	1	1	0.208574	0.791888	0	0	0	1	1	1	1	FALSE
ANKRD13D	30	0	2	0	1	1	0.495182	1	0	0	0	1	1	1	1	FALSE
ANKRD2	24	0	5	0	1	1	0.00876053	0.140219	0	0	0	1	1	1	1	FALSE
ANKRD22	25	0	1	0	1	1	0.755774	1	0	0	0	1	1	1	1	FALSE
ANKRD27	43	0	1	0	1	1	0.911491	1	0	0	0	1	1	1	1	FALSE
ANKRD28	61	0	1	0	1	1	0.967924	1	0	0	0	1	1	1	1	FALSE
ANKRD29	31	0	2	0	1	1	0.512759	1	0	0	0	1	1	1	1	FALSE
ANKRD31	19	1	0	0	0.275712	1	1	1	0	0	0	1	1	1	1	FALSE
ANKRD33B	71	7	3	1	0.000198343	0.0230188	0.753959	1	0	0	0	1	1	1	1	FALSE
ANKRD33B-AS1	3	0	1	0	1	1	0.155624	0.696456	0	0	0	1	1	1	1	FALSE
ANKRD34A	26	1	1	1	0.35687	1	0.769164	1	0	0	0	1	1	1	1	FALSE
ANKRD34C-AS1	48	0	3	0	1	1	0.493919	1	0	0	0	1	1	1	1	FALSE
ANKRD35	19	0	2	0	1	1	0.279916	0.885869	0	0	0	1	1	1	1	FALSE
ANKRD36C	11	1	0	0	0.170347	1	1	1	0	0	0	1	1	1	1	FALSE
ANKRD37	17	0	2	0	1	1	0.238439	0.835968	0	0	0	1	1	1	1	FALSE
ANKRD40	24	0	6	0	1	1	0.00154913	0.0452118	0	0	0	1	1	1	1	FALSE
ANKRD40CL	10	0	1	0	1	1	0.430991	1	0	0	0	1	1	1	1	FALSE
ANKRD44	105	4	9	1	0.101883	0.864245	0.122631	0.636965	0	1	0	1	1	0.138489	1	FALSE
ANKRD44-AS1	8	1	0	0	0.126997	0.937819	1	1	0	0	0	1	1	1	1	FALSE
ANKRD44-IT1	17	0	1	0	1	1	0.616557	1	0	1	0	1	1	0.0238445	1	FALSE
ANKRD45	25	1	3	0	0.345858	1	0.155072	0.696456	0	0	0	1	1	1	1	FALSE
ANKRD46	32	0	3	0	1	1	0.255252	0.860498	0	0	0	1	1	1	1	FALSE
ANKRD50	17	0	2	0	1	1	0.238439	0.835968	0	0	0	1	1	1	1	FALSE
ANKRD52	24	0	1	0	1	1	0.741607	1	0	0	0	1	1	1	1	FALSE
ANKRD53	23	0	3	0	1	1	0.129157	0.65892	0	0	0	1	1	1	1	FALSE
ANKRD55	58	3	6	2	0.074426	0.786222	0.0972801	0.577468	0	0	0	1	1	1	1	FALSE
ANKRD6	80	1	10	0	0.742883	1	0.0120379	0.17841	0	0	0	1	1	1	1	FALSE
ANKRD62	26	0	1	0	1	1	0.769164	1	0	0	0	1	1	1	1	FALSE
ANKRD65	16	0	2	0	1	1	0.217796	0.811219	0	0	0	1	1	1	1	FALSE
ANKRD66	12	0	2	0	1	1	0.13784	0.680595	0	0	0	1	1	1	1	FALSE
ANKRD9	27	0	1	0	1	1	0.781821	1	0	0	0	1	1	1	1	FALSE
ANKS1A	84	1	6	0	0.759765	1	0.313159	0.933188	0	0	0	1	1	1	1	FALSE
ANKS1B	164	2	1	0	0.764785	1	0.999904	1	0	0	0	1	1	1	1	FALSE
ANKS3	41	0	1	0	1	1	0.900924	1	0	0	0	1	1	1	1	FALSE
ANKS6	34	0	4	0	1	1	0.113744	0.608215	0	0	0	1	1	1	1	FALSE
ANKUB1	70	2	6	1	0.330083	1	0.185049	0.771217	0	0	0	1	1	1	1	FALSE
ANLN	36	0	3	0	1	1	0.315933	0.933188	0	0	0	1	1	1	1	FALSE
ANO1	139	4	6	1	0.207633	1	0.779264	1	0	0	0	1	1	1	1	FALSE
ANO10	91	1	0	0	0.786686	1	1	1	0	0	0	1	1	1	1	FALSE
ANO2	88	0	5	0	1	1	0.532447	1	0	1	0	1	1	0.117442	1	FALSE
ANO3	69	0	2	0	1	1	0.897797	1	0	0	0	1	1	1	1	FALSE
ANO3-AS1	26	0	2	0	1	1	0.421019	1	0	0	0	1	1	1	1	FALSE
ANO4	73	2	3	0	0.348474	1	0.770462	1	0	0	0	1	1	1	1	FALSE
ANO5	35	0	3	0	1	1	0.300679	0.907036	0	0	0	1	1	1	1	FALSE
ANO6	74	2	4	0	0.354568	1	0.583363	1	0	0	0	1	1	1	1	FALSE
ANO7	51	0	4	0	1	1	0.305832	0.918596	0	0	0	1	1	1	1	FALSE
ANO7L1	22	0	1	0	1	1	0.710761	1	0	0	0	1	1	1	1	FALSE
ANO8	27	0	2	0	1	1	0.440107	1	0	0	0	1	1	1	1	FALSE
ANP32A	52	1	2	0	0.586389	1	0.785991	1	0	0	0	1	1	1	1	FALSE
ANP32B	18	0	1	0	1	1	0.63758	1	0	0	0	1	1	1	1	FALSE
ANPEP	28	2	1	1	0.0802988	0.786222	0.793783	1	0	0	0	1	1	1	1	FALSE
ANTXR1	91	0	10	0	1	1	0.0274605	0.293585	0	0	0	1	1	1	1	FALSE
ANTXR2	50	2	2	2	0.205761	1	0.767362	1	0	0	0	1	1	1	1	FALSE
ANXA11	50	5	2	0	0.00152491	0.0939365	0.767362	1	0	0	0	1	1	1	1	FALSE
ANXA13	37	2	7	1	0.12839	0.939649	0.00357398	0.0767831	0	0	0	1	1	1	1	FALSE
ANXA2	44	4	8	2	0.00637562	0.227911	0.00244899	0.0629946	0	0	0	1	1	1	1	FALSE
ANXA2R	32	0	2	0	1	1	0.529926	1	0	0	0	1	1	1	1	FALSE
ANXA4	85	1	12	0	0.76381	1	0.00230628	0.061016	0	0	0	1	1	1	1	FALSE
ANXA5	27	1	2	1	0.367696	1	0.440107	1	0	0	0	1	1	1	1	FALSE
ANXA6	46	1	8	1	0.542035	1	0.0032718	0.0715852	0	0	0	1	1	1	1	FALSE
ANXA9	10	0	1	0	1	1	0.430991	1	0	0	0	1	1	1	1	FALSE
AOAH	59	3	9	2	0.0774732	0.786222	0.00465044	0.0930501	0	0	0	1	1	1	1	FALSE
AOAH-IT1	4	2	2	1	0.00166219	0.0969886	0.0167434	0.216008	0	0	0	1	1	1	1	FALSE
AOC4P	13	0	1	0	1	1	0.519544	1	0	0	0	1	1	1	1	FALSE
AOPEP	176	9	35	2	0.00319009	0.148758	3.33303e-11	2.92851e-08	0	1	0	1	1	0.221103	1	FALSE
AOX1	39	1	1	0	0.484242	1	0.889096	1	0	1	0	1	1	0.0538608	1	FALSE
AOX2P	32	0	2	0	1	1	0.529926	1	0	0	0	1	1	1	1	FALSE
AOX3P	17	1	1	0	0.250697	1	0.616557	1	0	0	0	1	1	1	1	FALSE
AOX3P-AOX2P	24	1	0	0	0.334657	1	1	1	0	0	0	1	1	1	1	FALSE
AP000223.1	3	1	0	0	0.0496557	0.646609	1	1	0	0	0	1	1	1	1	FALSE
AP000229.1	23	0	1	0	1	1	0.726619	1	0	0	0	1	1	1	1	FALSE
AP000233.2	5	1	0	0	0.0813821	0.786222	1	1	0	0	0	1	1	1	1	FALSE
AP000248.1	4	0	3	0	1	1	0.000632038	0.0239965	0	0	0	1	1	1	1	FALSE
AP000253.1	17	0	3	0	1	1	0.062975	0.446414	0	0	0	1	1	1	1	FALSE
AP000275.1	2	1	1	1	0.033384	0.543719	0.106645	0.577468	0	0	0	1	1	1	1	FALSE
AP000281.2	8	0	1	0	1	1	0.363065	0.966512	0	0	0	1	1	1	1	FALSE
AP000282.1	119	1	3	0	0.867399	1	0.961586	1	0	0	0	1	1	1	1	FALSE
AP000289.1	7	0	1	0	1	1	0.326118	0.933188	0	0	0	1	1	1	1	FALSE
AP000290.1	5	0	1	0	1	1	0.245673	0.835968	0	0	0	1	1	1	1	FALSE
AP000295.1	54	0	3	0	1	1	0.574082	1	0	0	0	1	1	1	1	FALSE
AP000311.1	137	1	6	1	0.902319	1	0.767496	1	0	0	0	1	1	1	1	FALSE
AP000317.1	11	0	1	0	1	1	0.462188	1	0	0	0	1	1	1	1	FALSE
AP000317.2	77	1	4	0	0.729447	1	0.614939	1	0	0	0	1	1	1	1	FALSE
AP000320.1	18	0	1	0	1	1	0.63758	1	0	0	0	1	1	1	1	FALSE
AP000324.1	4	0	1	0	1	1	0.201917	0.771217	0	0	0	1	1	1	1	FALSE
AP000331.1	25	2	3	0	0.0658454	0.722222	0.155072	0.696456	0	0	0	1	1	1	1	FALSE
AP000346.1	13	0	1	0	1	1	0.519544	1	0	0	0	1	1	1	1	FALSE
AP000347.1	51	1	0	0	0.579307	1	1	1	0	0	0	1	1	1	1	FALSE
AP000350.4	39	0	2	0	1	1	0.638195	1	0	0	0	1	1	1	1	FALSE
AP000356.5	87	2	5	1	0.431575	1	0.522216	1	0	0	0	1	1	1	1	FALSE
AP000357.2	2	0	1	0	1	1	0.106645	0.577468	0	0	0	1	1	1	1	FALSE
AP000424.1	18	0	4	0	1	1	0.0148769	0.203904	0	0	0	1	1	1	1	FALSE
AP000424.2	4	0	1	0	1	1	0.201917	0.771217	0	0	0	1	1	1	1	FALSE
AP000428.1	1	0	1	0	1	1	0.0548254	0.404265	0	0	0	1	1	1	1	FALSE
AP000438.1	13	0	1	0	1	1	0.519544	1	0	0	0	1	1	1	1	FALSE
AP000439.2	11	0	1	0	1	1	0.462188	1	0	0	0	1	1	1	1	FALSE
AP000439.3	9	0	2	0	1	1	0.0836998	0.526086	0	0	0	1	1	1	1	FALSE
AP000462.1	5	0	1	0	1	1	0.245673	0.835968	0	0	0	1	1	1	1	FALSE
AP000553.8	6	0	1	0	1	1	0.287029	0.885869	0	0	0	1	1	1	1	FALSE
AP000688.1	30	0	4	0	1	1	0.0795496	0.516531	0	0	0	1	1	1	1	FALSE
AP000695.1	31	2	2	1	0.0956203	0.833453	0.512759	1	0	0	0	1	1	1	1	FALSE
AP000697.1	21	0	1	0	1	1	0.693983	1	0	0	0	1	1	1	1	FALSE
AP000708.1	23	0	2	0	1	1	0.361882	0.966512	0	0	0	1	1	1	1	FALSE
AP000721.2	63	1	4	1	0.656851	1	0.456178	1	0	0	0	1	1	1	1	FALSE
AP000757.2	13	1	0	0	0.198044	1	1	1	0	0	0	1	1	1	1	FALSE
AP000759.1	5	0	1	0	1	1	0.245673	0.835968	0	0	0	1	1	1	1	FALSE
AP000763.3	7	0	1	0	1	1	0.326118	0.933188	0	0	0	1	1	1	1	FALSE
AP000777.1	8	0	1	0	1	1	0.363065	0.966512	0	0	0	1	1	1	1	FALSE
AP000777.2	21	0	2	0	1	1	0.321207	0.933188	0	0	0	1	1	1	1	FALSE
AP000777.3	23	0	2	0	1	1	0.361882	0.966512	0	0	0	1	1	1	1	FALSE
AP000779.1	16	2	6	1	0.0290762	0.528757	0.000134671	0.00788841	0	0	0	1	1	1	1	FALSE
AP000781.2	28	0	2	0	1	1	0.458841	1	0	1	0	1	1	0.0389697	1	FALSE
AP000787.1	55	0	1	0	1	1	0.95501	1	0	0	0	1	1	1	1	FALSE
AP000808.1	8	0	2	0	1	1	0.0674953	0.458408	0	0	0	1	1	1	1	FALSE
AP000812.1	25	0	1	0	1	1	0.755774	1	0	1	0	1	1	0.034868	1	FALSE
AP000812.4	63	0	3	0	1	1	0.678301	1	0	0	0	1	1	1	1	FALSE
AP000820.1	6	0	2	0	1	1	0.0388898	0.358292	0	0	0	1	1	1	1	FALSE
AP000820.2	36	2	6	0	0.122759	0.937819	0.0127838	0.185738	0	0	0	1	1	1	1	FALSE
AP000842.2	32	0	2	0	1	1	0.529926	1	0	0	0	1	1	1	1	FALSE
AP000851.1	18	0	2	0	1	1	0.259169	0.861694	0	0	0	1	1	1	1	FALSE
AP000864.1	5	0	1	0	1	1	0.245673	0.835968	0	0	0	1	1	1	1	FALSE
AP000866.2	22	2	6	1	0.0523924	0.666645	0.000943831	0.0330321	0	0	0	1	1	1	1	FALSE
AP000866.5	10	0	1	0	1	1	0.430991	1	0	0	0	1	1	1	1	FALSE
AP000880.1	26	0	1	0	1	1	0.769164	1	0	0	0	1	1	1	1	FALSE
AP000893.2	37	3	10	2	0.0242115	0.478894	2.1663e-05	0.00212731	0	0	0	1	1	1	1	FALSE
AP000919.1	8	0	1	0	1	1	0.363065	0.966512	0	0	0	1	1	1	1	FALSE
AP000919.2	8	1	1	1	0.126997	0.937819	0.363065	0.966512	0	0	0	1	1	1	1	FALSE
AP000926.2	34	2	0	0	0.111688	0.888623	1	1	0	0	0	1	1	1	1	FALSE
AP000941.1	7	2	0	0	0.00562485	0.21007	1	1	0	0	0	1	1	1	1	FALSE
AP000942.5	17	1	0	0	0.250697	1	1	1	0	0	0	1	1	1	1	FALSE
AP000943.1	5	0	1	0	1	1	0.245673	0.835968	0	0	0	1	1	1	1	FALSE
AP000943.2	77	1	7	0	0.729447	1	0.129143	0.65892	0	2	0	1	1	0.0054824	0.57202	FALSE
AP000944.5	71	3	5	0	0.117974	0.91816	0.349538	0.966512	0	1	0	1	1	0.0958823	1	FALSE
AP000944.7	18	1	0	0	0.26331	1	1	1	0	0	0	1	1	1	1	FALSE
AP000977.1	18	1	4	0	0.26331	1	0.0148769	0.203904	0	0	0	1	1	1	1	FALSE
AP000997.2	5	0	1	0	1	1	0.245673	0.835968	0	0	0	1	1	1	1	FALSE
AP000997.4	13	0	4	0	1	1	0.00432798	0.0870497	0	0	0	1	1	1	1	FALSE
AP001001.1	8	0	1	0	1	1	0.363065	0.966512	0	0	0	1	1	1	1	FALSE
AP001021.3	34	0	1	0	1	1	0.852975	1	0	0	0	1	1	1	1	FALSE
AP001025.1	16	1	5	1	0.237867	1	0.00129815	0.0417559	0	0	0	1	1	1	1	FALSE
AP001029.2	4	0	1	0	1	1	0.201917	0.771217	0	0	0	1	1	1	1	FALSE
AP001042.1	60	0	8	0	1	1	0.0163375	0.216008	0	1	0	1	1	0.081652	1	FALSE
AP001043.1	8	0	0	0	1	1	1	1	0	1	0	1	1	0.0112926	0.880926	FALSE
AP001046.1	12	0	1	0	1	1	0.491674	1	0	0	0	1	1	1	1	FALSE
AP001048.1	6	0	1	0	1	1	0.287029	0.885869	0	0	0	1	1	1	1	FALSE
AP001054.1	23	1	2	0	0.323265	1	0.361882	0.966512	0	0	0	1	1	1	1	FALSE
AP001057.1	10	1	1	0	0.156142	1	0.430991	1	0	0	0	1	1	1	1	FALSE
AP001059.1	1	0	1	0	1	1	0.0548254	0.404265	0	0	0	1	1	1	1	FALSE
AP001063.1	5	0	1	0	1	1	0.245673	0.835968	0	0	0	1	1	1	1	FALSE
AP001065.1	1	1	0	0	0.0168337	0.381822	1	1	0	0	0	1	1	1	1	FALSE
AP001107.1	26	1	1	0	0.35687	1	0.769164	1	0	0	0	1	1	1	1	FALSE
AP001107.2	20	1	0	0	0.287904	1	1	1	0	0	0	1	1	1	1	FALSE
AP001107.3	27	1	0	0	0.367696	1	1	1	0	0	0	1	1	1	1	FALSE
AP001107.6	26	0	7	0	1	1	0.000387536	0.0174852	0	0	0	1	1	1	1	FALSE
AP001107.9	15	0	3	0	1	1	0.0456813	0.396158	0	0	0	1	1	1	1	FALSE
AP001120.1	7	0	1	0	1	1	0.326118	0.933188	0	0	0	1	1	1	1	FALSE
AP001122.1	48	3	2	1	0.0470976	0.646609	0.747336	1	0	0	0	1	1	1	1	FALSE
AP001150.1	9	0	1	0	1	1	0.397985	1	0	0	0	1	1	1	1	FALSE
AP001160.3	14	1	0	0	0.211545	1	1	1	0	0	0	1	1	1	1	FALSE
AP001189.1	12	1	0	0	0.184313	1	1	1	0	0	0	1	1	1	1	FALSE
AP001189.3	8	1	0	0	0.126997	0.937819	1	1	0	0	0	1	1	1	1	FALSE
AP001189.4	21	1	4	1	0.299892	1	0.0255419	0.289113	0	0	0	1	1	1	1	FALSE
AP001189.5	3	0	1	0	1	1	0.155624	0.696456	0	0	0	1	1	1	1	FALSE
AP001198.1	7	0	1	0	1	1	0.326118	0.933188	0	0	0	1	1	1	1	FALSE
AP001208.1	21	0	4	0	1	1	0.0255419	0.289113	0	0	0	1	1	1	1	FALSE
AP001267.3	30	1	0	0	0.399095	1	1	1	0	0	0	1	1	1	1	FALSE
AP001269.2	2	0	1	0	1	1	0.106645	0.577468	0	0	0	1	1	1	1	FALSE
AP001271.2	5	0	1	0	1	1	0.245673	0.835968	0	0	0	1	1	1	1	FALSE
AP001273.2	53	0	3	0	1	1	0.561279	1	0	0	0	1	1	1	1	FALSE
AP001330.1	5	0	1	0	1	1	0.245673	0.835968	0	0	0	1	1	1	1	FALSE
AP001341.1	26	1	0	0	0.35687	1	1	1	0	0	0	1	1	1	1	FALSE
AP001360.3	21	0	4	0	1	1	0.0255419	0.289113	0	0	0	1	1	1	1	FALSE
AP001372.1	53	1	1	0	0.593352	1	0.949639	1	0	0	0	1	1	1	1	FALSE
AP001407.1	11	0	3	0	1	1	0.0195005	0.239792	0	0	0	1	1	1	1	FALSE
AP001437.2	13	1	0	0	0.198044	1	1	1	0	0	0	1	1	1	1	FALSE
AP001439.1	27	0	4	0	1	1	0.0578715	0.420047	0	0	0	1	1	1	1	FALSE
AP001442.1	10	1	1	0	0.156142	1	0.430991	1	0	0	0	1	1	1	1	FALSE
AP001476.1	11	1	0	0	0.170347	1	1	1	0	0	0	1	1	1	1	FALSE
AP001486.2	5	0	1	0	1	1	0.245673	0.835968	0	0	0	1	1	1	1	FALSE
AP001542.1	2	0	1	0	1	1	0.106645	0.577468	0	0	0	1	1	1	1	FALSE
AP001542.3	1	1	0	0	0.0168337	0.381822	1	1	0	0	0	1	1	1	1	FALSE
AP001547.1	3	0	3	0	1	1	0.000164785	0.00896064	0	0	0	1	1	1	1	FALSE
AP001574.1	11	1	1	1	0.170347	1	0.462188	1	0	0	0	1	1	1	1	FALSE
AP001591.1	1	0	1	0	1	1	0.0548254	0.404265	0	0	0	1	1	1	1	FALSE
AP001596.1	24	0	4	0	1	1	0.0398433	0.363864	0	0	0	1	1	1	1	FALSE
AP001599.1	7	0	2	0	1	1	0.0524939	0.404265	0	0	0	1	1	1	1	FALSE
AP001619.1	4	0	1	0	1	1	0.201917	0.771217	0	0	0	1	1	1	1	FALSE
AP001619.3	3	1	0	0	0.0496557	0.646609	1	1	0	0	0	1	1	1	1	FALSE
AP001625.1	2	0	1	0	1	1	0.106645	0.577468	0	0	0	1	1	1	1	FALSE
AP001625.2	6	0	2	0	1	1	0.0388898	0.358292	0	0	0	1	1	1	1	FALSE
AP001626.1	7	0	2	0	1	1	0.0524939	0.404265	0	0	0	1	1	1	1	FALSE
AP001628.2	5	0	2	0	1	1	0.0268954	0.289113	0	0	0	1	1	1	1	FALSE
AP001631.1	1	0	1	0	1	1	0.0548254	0.404265	0	0	0	1	1	1	1	FALSE
AP001631.2	23	1	1	0	0.323265	1	0.726619	1	0	0	0	1	1	1	1	FALSE
AP001652.1	14	0	1	0	1	1	0.545885	1	0	0	0	1	1	1	1	FALSE
AP001767.2	10	0	1	0	1	1	0.430991	1	0	0	0	1	1	1	1	FALSE
AP001781.1	8	0	2	0	1	1	0.0674953	0.458408	0	0	0	1	1	1	1	FALSE
AP001781.2	70	0	2	0	1	1	0.90228	1	0	0	0	1	1	1	1	FALSE
AP001825.1	10	0	1	0	1	1	0.430991	1	0	0	0	1	1	1	1	FALSE
AP001830.2	15	1	1	0	0.224817	1	0.570783	1	0	0	0	1	1	1	1	FALSE
AP001831.1	57	3	5	0	0.0714335	0.765411	0.201744	0.771217	0	0	0	1	1	1	1	FALSE
AP001885.3	10	0	1	0	1	1	0.430991	1	0	0	0	1	1	1	1	FALSE
AP001893.3	14	1	2	0	0.211545	1	0.177102	0.751918	0	0	0	1	1	1	1	FALSE
AP001922.2	4	1	1	0	0.0656535	0.722222	0.201917	0.771217	0	0	0	1	1	1	1	FALSE
AP001931.1	58	1	0	0	0.626448	1	1	1	0	0	0	1	1	1	1	FALSE
AP001931.2	86	1	0	0	0.767786	1	1	1	0	0	0	1	1	1	1	FALSE
AP001961.1	21	0	1	0	1	1	0.693983	1	0	0	0	1	1	1	1	FALSE
AP001970.1	23	0	3	0	1	1	0.129157	0.65892	0	0	0	1	1	1	1	FALSE
AP001972.2	6	1	0	0	0.0968459	0.833453	1	1	0	0	0	1	1	1	1	FALSE
AP001972.4	11	1	1	0	0.170347	1	0.462188	1	0	0	0	1	1	1	1	FALSE
AP001977.1	37	1	0	0	0.466428	1	1	1	0	0	0	1	1	1	1	FALSE
AP001994.2	12	0	4	0	1	1	0.00313146	0.0692404	0	0	0	1	1	1	1	FALSE
AP001994.3	8	0	1	0	1	1	0.363065	0.966512	0	0	0	1	1	1	1	FALSE
AP002008.1	15	0	4	0	1	1	0.00756677	0.129825	0	0	0	1	1	1	1	FALSE
AP002008.2	22	1	4	0	0.311678	1	0.0298968	0.312521	0	0	0	1	1	1	1	FALSE
AP002008.4	13	0	2	0	1	1	0.157239	0.696456	0	0	0	1	1	1	1	FALSE
AP002026.1	51	2	5	1	0.211928	1	0.146328	0.696456	0	0	0	1	1	1	1	FALSE
AP002075.1	9	0	1	0	1	1	0.397985	1	0	0	0	1	1	1	1	FALSE
AP002336.1	5	0	3	0	1	1	0.00151531	0.0445363	0	0	0	1	1	1	1	FALSE
AP002336.2	56	0	4	0	1	1	0.368888	0.979828	0	0	0	1	1	1	1	FALSE
AP002336.3	5	0	1	0	1	1	0.245673	0.835968	0	0	0	1	1	1	1	FALSE
AP002358.1	7	0	2	0	1	1	0.0524939	0.404265	0	0	0	1	1	1	1	FALSE
AP002381.2	27	1	3	0	0.367696	1	0.182427	0.765787	0	0	0	1	1	1	1	FALSE
AP002383.2	15	0	3	0	1	1	0.0456813	0.396158	0	0	0	1	1	1	1	FALSE
AP002433.1	27	1	0	0	0.367696	1	1	1	0	0	0	1	1	1	1	FALSE
AP002490.1	12	0	1	0	1	1	0.491674	1	0	0	0	1	1	1	1	FALSE
AP002498.1	5	1	0	0	0.0813821	0.786222	1	1	0	0	0	1	1	1	1	FALSE
AP002505.3	5	0	0	0	1	1	1	1	0	2	0	1	1	2.00491e-05	0.0123963	FALSE
AP002518.1	20	0	1	0	1	1	0.676231	1	0	0	0	1	1	1	1	FALSE
AP002518.2	74	16	5	1	1.10057e-13	2.29662e-10	0.382581	0.996692	0	0	0	1	1	1	1	FALSE
AP002748.1	4	0	1	0	1	1	0.201917	0.771217	0	0	0	1	1	1	1	FALSE
AP002748.4	22	0	1	0	1	1	0.710761	1	0	0	0	1	1	1	1	FALSE
AP002754.1	19	1	2	1	0.275712	1	0.279916	0.885869	0	0	0	1	1	1	1	FALSE
AP002761.3	20	1	0	0	0.287904	1	1	1	0	0	0	1	1	1	1	FALSE
AP002762.2	37	1	2	0	0.466428	1	0.609406	1	0	0	0	1	1	1	1	FALSE
AP002784.1	8	0	1	0	1	1	0.363065	0.966512	0	0	0	1	1	1	1	FALSE
AP002800.1	15	1	0	0	0.224817	1	1	1	0	0	0	1	1	1	1	FALSE
AP002813.1	14	1	0	0	0.211545	1	1	1	0	0	0	1	1	1	1	FALSE
AP002840.1	9	0	3	0	1	1	0.0107795	0.161829	0	0	0	1	1	1	1	FALSE
AP002851.1	28	0	4	0	1	1	0.0647001	0.453133	0	0	0	1	1	1	1	FALSE
AP002852.1	15	2	3	1	0.025725	0.492009	0.0456813	0.396158	0	0	0	1	1	1	1	FALSE
AP002856.3	4	0	1	0	1	1	0.201917	0.771217	0	0	0	1	1	1	1	FALSE
AP002884.1	19	0	1	0	1	1	0.657451	1	0	0	0	1	1	1	1	FALSE
AP002884.2	87	0	3	0	1	1	0.862025	1	0	0	0	1	1	1	1	FALSE
AP002892.1	9	0	4	0	1	1	0.000910418	0.0323373	0	0	0	1	1	1	1	FALSE
AP002892.2	5	0	2	0	1	1	0.0268954	0.289113	0	0	0	1	1	1	1	FALSE
AP002893.1	5	0	1	0	1	1	0.245673	0.835968	0	0	0	1	1	1	1	FALSE
AP002954.1	19	2	1	0	0.0400839	0.606124	0.657451	1	0	1	0	1	1	0.0266121	1	FALSE
AP002989.1	28	0	1	0	1	1	0.793783	1	0	0	0	1	1	1	1	FALSE
AP002990.1	41	0	2	0	1	1	0.665287	1	0	0	0	1	1	1	1	FALSE
AP002991.2	5	0	1	0	1	1	0.245673	0.835968	0	0	0	1	1	1	1	FALSE
AP002992.1	28	0	2	0	1	1	0.458841	1	0	0	0	1	1	1	1	FALSE
AP003025.1	11	0	1	0	1	1	0.462188	1	0	0	0	1	1	1	1	FALSE
AP003025.2	8	0	1	0	1	1	0.363065	0.966512	0	0	0	1	1	1	1	FALSE
AP003032.1	9	0	1	0	1	1	0.397985	1	0	0	0	1	1	1	1	FALSE
AP003038.1	3	0	1	0	1	1	0.155624	0.696456	0	0	0	1	1	1	1	FALSE
AP003059.2	10	0	3	0	1	1	0.0147773	0.203904	0	0	0	1	1	1	1	FALSE
AP003064.2	10	0	1	0	1	1	0.430991	1	0	0	0	1	1	1	1	FALSE
AP003065.1	7	0	1	0	1	1	0.326118	0.933188	0	0	0	1	1	1	1	FALSE
AP003066.1	14	0	2	0	1	1	0.177102	0.751918	0	0	0	1	1	1	1	FALSE
AP003068.2	24	2	1	0	0.061243	0.722222	0.741607	1	0	0	0	1	1	1	1	FALSE
AP003071.2	33	0	3	0	1	1	0.270311	0.885869	0	0	0	1	1	1	1	FALSE
AP003071.5	106	0	7	0	1	1	0.362539	0.966512	0	0	0	1	1	1	1	FALSE
AP003080.1	17	0	2	0	1	1	0.238439	0.835968	0	0	0	1	1	1	1	FALSE
AP003086.1	55	4	1	0	0.0138556	0.366891	0.95501	1	0	0	0	1	1	1	1	FALSE
AP003108.1	11	0	2	0	1	1	0.119026	0.621137	0	0	0	1	1	1	1	FALSE
AP003110.1	8	0	1	0	1	1	0.363065	0.966512	0	0	0	1	1	1	1	FALSE
AP003119.1	7	0	2	0	1	1	0.0524939	0.404265	0	0	0	1	1	1	1	FALSE
AP003123.1	5	0	2	0	1	1	0.0268954	0.289113	0	0	0	1	1	1	1	FALSE
AP003171.2	9	0	1	0	1	1	0.397985	1	0	0	0	1	1	1	1	FALSE
AP003306.2	13	0	1	0	1	1	0.519544	1	0	0	0	1	1	1	1	FALSE
AP003351.1	3	1	1	1	0.0496557	0.646609	0.155624	0.696456	0	0	0	1	1	1	1	FALSE
AP003385.3	13	2	1	0	0.0195388	0.418181	0.519544	1	0	0	0	1	1	1	1	FALSE
AP003393.1	33	1	2	0	0.428934	1	0.546675	1	0	0	0	1	1	1	1	FALSE
AP003396.1	6	1	0	0	0.0968459	0.833453	1	1	0	0	0	1	1	1	1	FALSE
AP003396.3	15	0	4	0	1	1	0.00756677	0.129825	0	0	0	1	1	1	1	FALSE
AP003469.1	6	0	1	0	1	1	0.287029	0.885869	0	0	0	1	1	1	1	FALSE
AP003472.1	49	2	12	0	0.199614	1	1.00731e-05	0.00110671	0	1	0	1	1	0.067198	1	FALSE
AP003472.2	11	0	6	0	1	1	9.86522e-06	0.0011053	0	0	0	1	1	1	1	FALSE
AP003486.2	6	0	2	0	1	1	0.0388898	0.358292	0	0	0	1	1	1	1	FALSE
AP003555.1	11	0	3	0	1	1	0.0195005	0.239792	0	0	0	1	1	1	1	FALSE
AP003555.2	17	2	0	0	0.0325908	0.543719	1	1	0	0	0	1	1	1	1	FALSE
AP003717.3	1	0	1	0	1	1	0.0548254	0.404265	0	0	0	1	1	1	1	FALSE
AP003721.1	26	1	4	0	0.35687	1	0.0514496	0.404265	0	0	0	1	1	1	1	FALSE
AP003733.1	3	0	1	0	1	1	0.155624	0.696456	0	0	0	1	1	1	1	FALSE
AP003733.3	16	1	0	0	0.237867	1	1	1	0	0	0	1	1	1	1	FALSE
AP003774.2	6	0	1	0	1	1	0.287029	0.885869	0	0	0	1	1	1	1	FALSE
AP004147.1	11	0	1	0	1	1	0.462188	1	0	0	0	1	1	1	1	FALSE
AP004247.1	1	0	1	0	1	1	0.0548254	0.404265	0	0	0	1	1	1	1	FALSE
AP004609.1	5	2	2	1	0.00273933	0.132552	0.0268954	0.289113	0	0	0	1	1	1	1	FALSE
AP004609.2	3	1	0	0	0.0496557	0.646609	1	1	0	0	0	1	1	1	1	FALSE
AP005060.1	1	0	1	0	1	1	0.0548254	0.404265	0	0	0	1	1	1	1	FALSE
AP005131.2	2	1	0	0	0.033384	0.543719	1	1	0	0	0	1	1	1	1	FALSE
AP005137.2	3	0	1	0	1	1	0.155624	0.696456	0	0	0	1	1	1	1	FALSE
AP005139.1	1	0	1	0	1	1	0.0548254	0.404265	0	0	0	1	1	1	1	FALSE
AP005209.2	3	0	1	0	1	1	0.155624	0.696456	0	0	0	1	1	1	1	FALSE
AP005230.1	30	1	2	1	0.399095	1	0.495182	1	0	0	0	1	1	1	1	FALSE
AP005233.1	5	1	0	0	0.0813821	0.786222	1	1	0	0	0	1	1	1	1	FALSE
AP005263.1	74	0	3	0	1	1	0.778368	1	0	1	0	1	1	0.0997249	1	FALSE
AP005264.4	4	0	1	0	1	1	0.201917	0.771217	0	0	0	1	1	1	1	FALSE
AP005264.6	3	0	1	0	1	1	0.155624	0.696456	0	0	0	1	1	1	1	FALSE
AP005271.1	11	0	1	0	1	1	0.462188	1	0	0	0	1	1	1	1	FALSE
AP005328.1	4	1	0	0	0.0656535	0.722222	1	1	0	0	0	1	1	1	1	FALSE
AP005329.2	20	0	2	0	1	1	0.300614	0.907036	0	0	0	1	1	1	1	FALSE
AP005432.1	1	0	1	0	1	1	0.0548254	0.404265	0	0	0	1	1	1	1	FALSE
AP005432.2	12	0	1	0	1	1	0.491674	1	0	0	0	1	1	1	1	FALSE
AP005899.1	3	0	1	0	1	1	0.155624	0.696456	0	1	0	1	1	0.00424974	0.476142	FALSE
AP006216.1	17	1	0	0	0.250697	1	1	1	0	0	0	1	1	1	1	FALSE
AP006219.3	9	0	2	0	1	1	0.0836998	0.526086	0	0	0	1	1	1	1	FALSE
AP006248.1	1	0	1	0	1	1	0.0548254	0.404265	0	0	0	1	1	1	1	FALSE
AP006287.2	9	1	1	0	0.141693	0.980689	0.397985	1	0	1	0	1	1	0.0126952	0.933625	FALSE
AP006333.1	10	2	0	0	0.0116554	0.325378	1	1	0	0	0	1	1	1	1	FALSE
AP006621.1	36	0	7	0	1	1	0.00303981	0.0689492	0	0	0	1	1	1	1	FALSE
AP006621.4	24	0	2	0	1	1	0.381879	0.996182	0	0	0	1	1	1	1	FALSE
AP006621.6	19	0	1	0	1	1	0.657451	1	0	0	0	1	1	1	1	FALSE
AP1AR	24	0	1	0	1	1	0.741607	1	0	0	0	1	1	1	1	FALSE
AP1B1	61	1	0	0	0.644999	1	1	1	0	1	0	1	1	0.0829549	1	FALSE
AP1G1	39	1	3	0	0.484242	1	0.361668	0.966512	0	0	0	1	1	1	1	FALSE
AP1G2	33	4	2	0	0.00222407	0.118622	0.546675	1	0	0	0	1	1	1	1	FALSE
AP1M1	24	1	1	1	0.334657	1	0.741607	1	0	0	0	1	1	1	1	FALSE
AP1S1	19	0	1	0	1	1	0.657451	1	0	0	0	1	1	1	1	FALSE
AP1S3	26	0	3	0	1	1	0.168587	0.73384	0	0	0	1	1	1	1	FALSE
AP2A2	148	2	8	1	0.713566	1	0.567209	1	0	3	0	1	1	0.00129322	0.247298	FALSE
AP2B1	56	0	1	0	1	1	0.957477	1	0	0	0	1	1	1	1	FALSE
AP2M1	38	0	1	0	1	1	0.882663	1	0	0	0	1	1	1	1	FALSE
AP2S1	22	0	1	0	1	1	0.710761	1	0	0	0	1	1	1	1	FALSE
AP3D1	72	1	0	0	0.705476	1	1	1	0	0	0	1	1	1	1	FALSE
AP3M2	22	1	0	0	0.311678	1	1	1	0	0	0	1	1	1	1	FALSE
AP3S2	33	1	3	1	0.428934	1	0.270311	0.885869	0	1	0	1	1	0.0457672	1	FALSE
AP4B1-AS1	26	0	4	0	1	1	0.0514496	0.404265	0	0	0	1	1	1	1	FALSE
AP4S1	58	2	0	0	0.255459	1	1	1	0	0	0	1	1	1	1	FALSE
AP5B1	22	1	0	0	0.311678	1	1	1	0	0	0	1	1	1	1	FALSE
APAF1	42	0	3	0	1	1	0.406901	1	0	0	0	1	1	1	1	FALSE
APBA1	59	1	0	0	0.632737	1	1	1	0	1	0	1	1	0.0803473	1	FALSE
APBA2	116	1	5	0	0.860469	1	0.768063	1	0	0	0	1	1	1	1	FALSE
APBB1	50	0	1	0	1	1	0.940357	1	0	0	0	1	1	1	1	FALSE
APBB1IP	61	1	3	0	0.644999	1	0.656894	1	0	1	0	1	1	0.0829549	1	FALSE
APBB2	173	8	8	2	0.00945471	0.284904	0.737085	1	0	0	0	1	1	1	1	FALSE
APC	55	0	2	0	1	1	0.811468	1	0	0	0	1	1	1	1	FALSE
APC2	60	0	0	0	1	1	1	1	0	1	0	1	1	0.081652	1	FALSE
APCDD1	32	1	0	0	0.419156	1	1	1	0	0	0	1	1	1	1	FALSE
APCDD1L	56	1	3	0	0.613546	1	0.598975	1	0	0	0	1	1	1	1	FALSE
APCDD1L-DT	57	1	0	0	0.620052	1	1	1	0	0	0	1	1	1	1	FALSE
APIP	37	1	2	0	0.466428	1	0.609406	1	0	0	0	1	1	1	1	FALSE
APLF	56	0	1	0	1	1	0.957477	1	0	0	0	1	1	1	1	FALSE
APLNR	11	0	3	0	1	1	0.0195005	0.239792	0	0	0	1	1	1	1	FALSE
APLP2	54	0	2	0	1	1	0.803293	1	0	1	0	1	1	0.073796	1	FALSE
APOA1	18	0	5	0	1	1	0.0023227	0.0610632	0	0	0	1	1	1	1	FALSE
APOA1-AS	27	0	6	0	1	1	0.00295813	0.0687615	0	0	0	1	1	1	1	FALSE
APOA4	12	0	1	0	1	1	0.491674	1	0	0	0	1	1	1	1	FALSE
APOB	33	0	4	0	1	1	0.104663	0.577468	0	0	0	1	1	1	1	FALSE
APOBEC2	13	0	2	0	1	1	0.157239	0.696456	0	0	0	1	1	1	1	FALSE
APOBEC3A	35	0	0	0	1	1	1	1	0	1	0	1	1	0.0484727	1	FALSE
APOBEC3C	13	0	1	0	1	1	0.519544	1	0	0	0	1	1	1	1	FALSE
APOBEC3D	13	0	1	0	1	1	0.519544	1	0	0	0	1	1	1	1	FALSE
APOBEC3H	10	0	1	0	1	1	0.430991	1	0	0	0	1	1	1	1	FALSE
APOBR	20	3	1	0	0.00438744	0.182653	0.676231	1	0	0	0	1	1	1	1	FALSE
APOC3	12	0	1	0	1	1	0.491674	1	0	0	0	1	1	1	1	FALSE
APOC4	13	0	1	0	1	1	0.519544	1	0	0	0	1	1	1	1	FALSE
APOC4-APOC2	24	0	1	0	1	1	0.741607	1	0	0	0	1	1	1	1	FALSE
APOD	12	0	2	0	1	1	0.13784	0.680595	0	0	0	1	1	1	1	FALSE
APOH	19	3	0	0	0.00377633	0.167665	1	1	0	0	0	1	1	1	1	FALSE
APOL1	14	1	0	0	0.211545	1	1	1	0	0	0	1	1	1	1	FALSE
APOL2	16	1	0	0	0.237867	1	1	1	0	0	0	1	1	1	1	FALSE
APOL3	25	2	4	2	0.0658454	0.722222	0.0454392	0.396158	0	0	0	1	1	1	1	FALSE
APOL6	12	0	1	0	1	1	0.491674	1	0	0	0	1	1	1	1	FALSE
APOLD1	72	11	6	0	3.59995e-08	2.61294e-05	0.202021	0.771217	0	0	0	1	1	1	1	FALSE
APOM	76	1	0	0	0.724815	1	1	1	0	0	0	1	1	1	1	FALSE
APP	97	2	13	0	0.487345	1	0.00248636	0.0638573	0	0	0	1	1	1	1	FALSE
APPBP2	19	0	1	0	1	1	0.657451	1	0	0	0	1	1	1	1	FALSE
APPL2	52	1	2	0	0.586389	1	0.785991	1	0	0	0	1	1	1	1	FALSE
AQP1	33	2	12	0	0.106256	0.886477	8.8155e-08	2.7253e-05	0	0	0	1	1	1	1	FALSE
AQP10	14	0	2	0	1	1	0.177102	0.751918	0	0	0	1	1	1	1	FALSE
AQP2	24	0	3	0	1	1	0.141916	0.693949	0	0	0	1	1	1	1	FALSE
AQP3	14	1	6	1	0.211545	1	5.55547e-05	0.00406768	0	0	0	1	1	1	1	FALSE
AQP4-AS1	90	0	6	0	1	1	0.372132	0.986719	0	0	0	1	1	1	1	FALSE
AQP5	15	0	3	0	1	1	0.0456813	0.396158	0	0	0	1	1	1	1	FALSE
AQP6	23	2	2	0	0.0567569	0.701852	0.361882	0.966512	0	0	0	1	1	1	1	FALSE
AQP7	10	1	0	0	0.156142	1	1	1	0	0	0	1	1	1	1	FALSE
AQP9	15	1	0	0	0.224817	1	1	1	0	0	0	1	1	1	1	FALSE
ARAP1	133	6	6	0	0.0256309	0.492009	0.742575	1	0	0	0	1	1	1	1	FALSE
ARAP1-AS1	13	0	1	0	1	1	0.519544	1	0	0	0	1	1	1	1	FALSE
ARAP2	49	0	1	0	1	1	0.936897	1	0	0	0	1	1	1	1	FALSE
ARAP3	29	0	1	0	1	1	0.805089	1	0	0	0	1	1	1	1	FALSE
ARCN1	21	0	1	0	1	1	0.693983	1	0	0	0	1	1	1	1	FALSE
AREL1	43	1	0	0	0.518105	1	1	1	0	0	0	1	1	1	1	FALSE
ARF1	29	2	2	0	0.0853158	0.806034	0.477205	1	0	0	0	1	1	1	1	FALSE
ARF6	14	0	1	0	1	1	0.545885	1	0	0	0	1	1	1	1	FALSE
ARFGAP3	30	0	1	0	1	1	0.815776	1	0	0	0	1	1	1	1	FALSE
ARFGEF1	45	0	2	0	1	1	0.714526	1	0	0	0	1	1	1	1	FALSE
ARFGEF2	30	0	3	0	1	1	0.225532	0.828209	0	0	0	1	1	1	1	FALSE
ARFGEF3	65	0	5	0	1	1	0.284189	0.885869	0	0	0	1	1	1	1	FALSE
ARFIP1	31	0	2	0	1	1	0.512759	1	0	0	0	1	1	1	1	FALSE
ARFRP1	37	1	1	0	0.466428	1	0.875856	1	0	0	0	1	1	1	1	FALSE
ARG2	22	1	0	0	0.311678	1	1	1	0	0	0	1	1	1	1	FALSE
ARGLU1	28	1	0	0	0.378341	1	1	1	0	0	0	1	1	1	1	FALSE
ARHGAP1	33	0	3	0	1	1	0.270311	0.885869	0	0	0	1	1	1	1	FALSE
ARHGAP10	107	1	20	1	0.837432	1	1.39309e-06	0.000247407	0	0	0	1	1	1	1	FALSE
ARHGAP12	55	0	2	0	1	1	0.811468	1	0	0	0	1	1	1	1	TRUE	halu_2019_module_overlap_genes
ARHGAP15	127	0	10	0	1	1	0.159902	0.7075	0	0	0	1	1	1	1	FALSE
ARHGAP17	47	2	3	1	0.18739	1	0.479832	1	0	0	0	1	1	1	1	FALSE
ARHGAP18	42	2	1	1	0.157361	1	0.906356	1	0	0	0	1	1	1	1	FALSE
ARHGAP20	36	0	1	0	1	1	0.868655	1	0	0	0	1	1	1	1	FALSE
ARHGAP21	39	1	0	0	0.484242	1	1	1	0	0	0	1	1	1	1	FALSE
ARHGAP22	135	1	4	0	0.898944	1	0.941904	1	0	0	0	1	1	1	1	FALSE
ARHGAP23	89	0	10	0	1	1	0.0239474	0.281138	0	0	0	1	1	1	1	FALSE
ARHGAP24	92	1	10	0	0.790278	1	0.0293481	0.309891	0	0	0	1	1	1	1	FALSE
ARHGAP25	77	1	8	0	0.729447	1	0.059993	0.433368	0	0	0	1	1	1	1	FALSE
ARHGAP26	192	8	13	3	0.0168125	0.381822	0.256368	0.861694	0	0	0	1	1	1	1	FALSE
ARHGAP26-AS1	9	0	1	0	1	1	0.397985	1	0	0	0	1	1	1	1	FALSE
ARHGAP26-IT1	3	1	1	1	0.0496557	0.646609	0.155624	0.696456	0	0	0	1	1	1	1	FALSE
ARHGAP27	72	2	6	1	0.342362	1	0.202021	0.771217	0	0	0	1	1	1	1	FALSE
ARHGAP27P1-BPTFP1-KPNA2P3	34	0	1	0	1	1	0.852975	1	0	0	0	1	1	1	1	FALSE
ARHGAP28	34	0	1	0	1	1	0.852975	1	0	0	0	1	1	1	1	FALSE
ARHGAP29	58	0	2	0	1	1	0.834199	1	0	0	0	1	1	1	1	FALSE
ARHGAP29-AS1	48	3	6	1	0.0470976	0.646609	0.0463626	0.399988	0	0	0	1	1	1	1	FALSE
ARHGAP30	14	1	1	0	0.211545	1	0.545885	1	0	0	0	1	1	1	1	FALSE
ARHGAP31	67	3	5	0	0.103712	0.877086	0.305774	0.918596	0	0	0	1	1	1	1	FALSE
ARHGAP31-AS1	11	0	3	0	1	1	0.0195005	0.239792	0	0	0	1	1	1	1	FALSE
ARHGAP32	75	2	3	0	0.36064	1	0.786047	1	0	0	0	1	1	1	1	FALSE
ARHGAP35	76	0	4	0	1	1	0.604581	1	0	0	0	1	1	1	1	FALSE
ARHGAP39	89	1	0	0	0.779318	1	1	1	0	0	0	1	1	1	1	FALSE
ARHGAP40	31	1	0	0	0.409211	1	1	1	0	0	0	1	1	1	1	FALSE
ARHGAP42	79	0	5	0	1	1	0.437368	1	0	0	0	1	1	1	1	FALSE
ARHGAP42-AS1	15	0	1	0	1	1	0.570783	1	0	0	0	1	1	1	1	FALSE
ARHGAP44	48	0	1	0	1	1	0.933236	1	0	0	0	1	1	1	1	FALSE
ARHGAP45	58	1	1	0	0.626448	1	0.962012	1	0	0	0	1	1	1	1	FALSE
ARHGAP8	50	0	2	0	1	1	0.767362	1	0	0	0	1	1	1	1	FALSE
ARHGDIB	27	1	3	0	0.367696	1	0.182427	0.765787	0	0	0	1	1	1	1	FALSE
ARHGEF1	54	0	2	0	1	1	0.803293	1	0	1	0	1	1	0.073796	1	FALSE
ARHGEF10	246	1	7	0	0.984655	1	0.982945	1	0	0	0	1	1	1	1	FALSE
ARHGEF10L	136	8	5	0	0.0022587	0.119717	0.871899	1	0	0	0	1	1	1	1	FALSE
ARHGEF11	52	2	0	0	0.218112	1	1	1	0	0	0	1	1	1	1	FALSE
ARHGEF16	61	1	13	1	0.644999	1	2.19972e-05	0.00214749	0	0	0	1	1	1	1	FALSE
ARHGEF17	67	1	2	0	0.679382	1	0.888248	1	0	0	0	1	1	1	1	FALSE
ARHGEF18	57	0	1	0	1	1	0.959808	1	0	0	0	1	1	1	1	FALSE
ARHGEF19	27	0	2	0	1	1	0.440107	1	0	0	0	1	1	1	1	FALSE
ARHGEF2	59	2	3	0	0.261704	1	0.634477	1	0	1	0	1	1	0.0803473	1	FALSE
ARHGEF26	47	1	1	0	0.549745	1	0.929363	1	0	0	0	1	1	1	1	FALSE
ARHGEF28	100	3	14	0	0.237669	1	0.00113099	0.0381827	0	0	0	1	1	1	1	FALSE
ARHGEF3	132	10	20	1	8.81193e-05	0.0133659	3.62748e-05	0.00307626	0	2	0	1	1	0.0153895	1	FALSE
ARHGEF33	31	0	1	0	1	1	0.825876	1	0	0	0	1	1	1	1	FALSE
ARHGEF37	60	2	4	0	0.26795	1	0.419124	1	0	0	0	1	1	1	1	FALSE
ARHGEF38	37	2	2	1	0.12839	0.939649	0.609406	1	1	0	0	0.00177616	1	1	1	FALSE
ARHGEF39	29	0	2	0	1	1	0.477205	1	0	0	0	1	1	1	1	FALSE
ARHGEF4	124	0	3	0	1	1	0.968887	1	0	0	0	1	1	1	1	FALSE
ARHGEF40	38	2	1	0	0.13408	0.970235	0.882663	1	0	0	0	1	1	1	1	FALSE
ARHGEF7	139	1	12	0	0.90558	1	0.0806062	0.521566	0	0	0	1	1	1	1	FALSE
ARID1A	57	1	7	0	0.620052	1	0.0356616	0.353314	0	1	0	1	1	0.0777324	1	FALSE
ARID1B	203	6	19	0	0.129899	0.947371	0.0167098	0.216008	0	3	0	1	1	0.00316765	0.40367	FALSE
ARID2	36	0	1	0	1	1	0.868655	1	0	0	0	1	1	1	1	FALSE
ARID3A	60	3	5	0	0.0805742	0.786222	0.231749	0.835968	0	0	0	1	1	1	1	FALSE
ARID3B	24	1	0	0	0.334657	1	1	1	0	0	0	1	1	1	1	FALSE
ARID3C	14	1	0	0	0.211545	1	1	1	0	0	0	1	1	1	1	FALSE
ARID4B	74	3	0	0	0.129118	0.942914	1	1	0	0	0	1	1	1	1	FALSE
ARID5A	28	1	1	0	0.378341	1	0.793783	1	0	0	0	1	1	1	1	FALSE
ARID5B	105	3	15	1	0.260161	1	0.000618418	0.0239965	0	0	0	1	1	1	1	FALSE
ARIH1	39	0	1	0	1	1	0.889096	1	0	0	0	1	1	1	1	FALSE
ARIH2	57	1	6	1	0.620052	1	0.0912209	0.561934	0	1	0	1	1	0.0777324	1	FALSE
ARL10	45	0	1	0	1	1	0.92093	1	0	0	0	1	1	1	1	FALSE
ARL11	11	1	0	0	0.170347	1	1	1	0	0	0	1	1	1	1	FALSE
ARL14EPL	14	0	1	0	1	1	0.545885	1	0	0	0	1	1	1	1	FALSE
ARL15	88	1	2	0	0.775539	1	0.95728	1	0	1	0	1	1	0.117442	1	FALSE
ARL16	23	0	1	0	1	1	0.726619	1	0	0	0	1	1	1	1	FALSE
ARL2BP	24	0	1	0	1	1	0.741607	1	0	0	0	1	1	1	1	FALSE
ARL3	30	0	1	0	1	1	0.815776	1	0	0	0	1	1	1	1	FALSE
ARL4D	17	1	2	1	0.250697	1	0.238439	0.835968	0	0	0	1	1	1	1	FALSE
ARL5A	19	0	1	0	1	1	0.657451	1	0	0	0	1	1	1	1	FALSE
ARL5C	17	0	2	0	1	1	0.238439	0.835968	0	0	0	1	1	1	1	FALSE
ARL6IP5	24	0	2	0	1	1	0.381879	0.996182	0	0	0	1	1	1	1	FALSE
ARL6IP6	26	1	1	0	0.35687	1	0.769164	1	0	0	0	1	1	1	1	FALSE
ARL8B	29	1	4	0	0.388806	1	0.0719288	0.480911	0	0	0	1	1	1	1	FALSE
ARMC12	9	1	0	0	0.141693	0.980689	1	1	0	0	0	1	1	1	1	FALSE
ARMC2	49	0	4	0	1	1	0.28088	0.885869	0	0	0	1	1	1	1	TRUE	hobbs_2017_gwas_snp_genes;halu_copd_seed_genes
ARMC4	44	0	1	0	1	1	0.916344	1	0	0	0	1	1	1	1	FALSE
ARMC7	24	0	4	0	1	1	0.0398433	0.363864	0	0	0	1	1	1	1	FALSE
ARMC8	32	0	2	0	1	1	0.529926	1	0	0	0	1	1	1	1	FALSE
ARMC9	86	3	6	1	0.176967	1	0.332697	0.945209	0	0	0	1	1	1	1	FALSE
ARMH1	50	1	2	0	0.572104	1	0.767362	1	0	0	0	1	1	1	1	FALSE
ARMH2	7	4	0	0	2.69737e-06	0.000865958	1	1	0	0	0	1	1	1	1	FALSE
ARMH3	56	2	4	0	0.242978	1	0.368888	0.979828	0	0	0	1	1	1	1	FALSE
ARMH4	115	1	6	1	0.85808	1	0.607591	1	0	0	0	1	1	1	1	FALSE
ARNT	34	2	1	0	0.111688	0.888623	0.852975	1	0	0	0	1	1	1	1	FALSE
ARNT2	100	3	13	0	0.237669	1	0.00325902	0.0715852	0	0	0	1	1	1	1	FALSE
ARNTL	66	2	5	0	0.305344	1	0.294948	0.904458	0	0	0	1	1	1	1	TRUE	sakornsakolpat_snp_genes
ARNTL2	31	0	4	0	1	1	0.0875529	0.543955	0	0	0	1	1	1	1	FALSE
ARPC1A	19	1	1	1	0.275712	1	0.657451	1	0	0	0	1	1	1	1	FALSE
ARPC1B	35	2	1	0	0.11719	0.914619	0.861036	1	0	0	0	1	1	1	1	FALSE
ARPC2	38	1	3	0	0.475411	1	0.346451	0.965551	0	0	0	1	1	1	1	FALSE
ARPC5L	29	0	1	0	1	1	0.805089	1	0	0	0	1	1	1	1	FALSE
ARPIN	27	0	2	0	1	1	0.440107	1	0	0	0	1	1	1	1	FALSE
ARPIN-AP3S2	58	1	5	1	0.626448	1	0.2116	0.795416	0	1	0	1	1	0.0790408	1	FALSE
ARRB1	69	2	10	0	0.323919	1	0.00427364	0.0870497	0	0	0	1	1	1	1	FALSE
ARRB2	27	1	0	0	0.367696	1	1	1	0	0	0	1	1	1	1	FALSE
ARRDC1	17	0	1	0	1	1	0.616557	1	0	0	0	1	1	1	1	FALSE
ARRDC2	33	0	1	0	1	1	0.844446	1	0	0	0	1	1	1	1	FALSE
ARRDC3	26	0	1	0	1	1	0.769164	1	0	0	0	1	1	1	1	FALSE
ARRDC3-AS1	31	0	2	0	1	1	0.512759	1	0	0	0	1	1	1	1	FALSE
ARRDC4	21	0	1	0	1	1	0.693983	1	0	0	0	1	1	1	1	FALSE
ARSB	65	1	3	0	0.668308	1	0.6987	1	0	0	0	1	1	1	1	FALSE
ARSG	97	2	7	0	0.487345	1	0.282591	0.885869	0	0	0	1	1	1	1	FALSE
ARSI	40	1	5	1	0.492924	1	0.0662279	0.458408	0	0	0	1	1	1	1	FALSE
ARSJ	31	1	3	0	0.409211	1	0.240316	0.835968	0	0	0	1	1	1	1	FALSE
ART3	51	0	3	0	1	1	0.534984	1	0	0	0	1	1	1	1	FALSE
ART4	19	1	0	0	0.275712	1	1	1	0	0	0	1	1	1	1	FALSE
ARTN	30	0	3	0	1	1	0.225532	0.828209	0	0	0	1	1	1	1	FALSE
ARV1	24	0	1	0	1	1	0.741607	1	0	0	0	1	1	1	1	FALSE
ARVCF	51	0	2	0	1	1	0.776847	1	0	0	0	1	1	1	1	FALSE
AS3MT	20	0	2	0	1	1	0.300614	0.907036	0	0	0	1	1	1	1	FALSE
ASAH1	36	0	1	0	1	1	0.868655	1	0	0	0	1	1	1	1	FALSE
ASAP1	180	11	21	4	0.000268547	0.0283742	0.000946498	0.0330562	1	1	0	0.00861197	1	0.225514	1	FALSE
ASAP2	118	7	10	3	0.0039801	0.175313	0.113898	0.608648	0	0	0	1	1	1	1	FALSE
ASAP3	46	1	5	0	0.542035	1	0.106049	0.577468	0	0	0	1	1	1	1	FALSE
ASB1	40	0	4	0	1	1	0.174686	0.751918	0	0	0	1	1	1	1	FALSE
ASB10	26	0	1	0	1	1	0.769164	1	0	0	0	1	1	1	1	FALSE
ASB13	31	1	1	1	0.409211	1	0.825876	1	0	0	0	1	1	1	1	FALSE
ASB15	42	0	1	0	1	1	0.906356	1	0	0	0	1	1	1	1	FALSE
ASB15-AS1	33	0	1	0	1	1	0.844446	1	0	0	0	1	1	1	1	FALSE
ASB16	21	2	0	0	0.048155	0.646609	1	1	0	0	0	1	1	1	1	FALSE
ASB18	55	0	1	0	1	1	0.95501	1	0	0	0	1	1	1	1	FALSE
ASB2	56	1	7	0	0.613546	1	0.0327783	0.332847	0	0	0	1	1	1	1	FALSE
ASB3	83	0	3	0	1	1	0.839819	1	0	0	0	1	1	1	1	FALSE
ASB4	37	2	1	0	0.12839	0.939649	0.875856	1	0	0	0	1	1	1	1	FALSE
ASB5	24	0	1	0	1	1	0.741607	1	0	0	0	1	1	1	1	FALSE
ASB8	29	0	1	0	1	1	0.805089	1	0	0	0	1	1	1	1	FALSE
ASCC1	48	4	1	0	0.00866809	0.277745	0.933236	1	0	0	0	1	1	1	1	FALSE
ASCC2	34	0	5	0	1	1	0.0365513	0.358292	0	0	0	1	1	1	1	FALSE
ASCL1	21	0	3	0	1	1	0.104977	0.577468	0	0	0	1	1	1	1	FALSE
ASCL4	16	0	2	0	1	1	0.217796	0.811219	0	0	0	1	1	1	1	FALSE
ASCL5	23	1	1	0	0.323265	1	0.726619	1	0	0	0	1	1	1	1	FALSE
ASDURF	17	0	1	0	1	1	0.616557	1	0	0	0	1	1	1	1	FALSE
ASGR1	26	1	1	0	0.35687	1	0.769164	1	0	0	0	1	1	1	1	FALSE
ASGR2	26	0	1	0	1	1	0.769164	1	0	0	0	1	1	1	1	FALSE
ASH1L	62	0	2	0	1	1	0.860644	1	0	0	0	1	1	1	1	FALSE
ASH1L-AS1	17	0	1	0	1	1	0.616557	1	0	0	0	1	1	1	1	FALSE
ASH2L	44	1	0	0	0.526217	1	1	1	0	0	0	1	1	1	1	FALSE
ASIC1	40	0	3	0	1	1	0.376829	0.994905	0	0	0	1	1	1	1	FALSE
ASIC2	177	1	4	1	0.950474	1	0.988847	1	0	0	0	1	1	1	1	FALSE
ASIC3	21	0	1	0	1	1	0.693983	1	0	0	0	1	1	1	1	FALSE
ASIC5	8	1	0	0	0.126997	0.937819	1	1	0	0	0	1	1	1	1	FALSE
ASIP	29	1	0	0	0.388806	1	1	1	0	0	0	1	1	1	1	FALSE
ASL	29	0	2	0	1	1	0.477205	1	0	0	0	1	1	1	1	FALSE
ASNSD1	17	0	1	0	1	1	0.616557	1	0	0	0	1	1	1	1	FALSE
ASPA	28	1	0	0	0.378341	1	1	1	0	0	0	1	1	1	1	FALSE
ASPG	43	0	2	0	1	1	0.690715	1	0	0	0	1	1	1	1	FALSE
ASPH	78	0	2	0	1	1	0.932053	1	0	0	0	1	1	1	1	FALSE
ASPHD2	19	0	1	0	1	1	0.657451	1	0	0	0	1	1	1	1	FALSE
ASPN	7	0	1	0	1	1	0.326118	0.933188	0	0	0	1	1	1	1	FALSE
ASPSCR1	79	2	12	0	0.384706	1	0.00121489	0.0401052	0	0	0	1	1	1	1	FALSE
ASRGL1	39	0	2	0	1	1	0.638195	1	0	0	0	1	1	1	1	FALSE
ASS1	40	2	1	0	0.145623	0.997962	0.895177	1	0	0	0	1	1	1	1	FALSE
ASS1P1	4	0	0	0	1	1	1	1	0	1	0	1	1	0.0056623	0.576381	FALSE
ASTN1	49	1	1	0	0.564777	1	0.936897	1	0	0	0	1	1	1	1	FALSE
ASTN2	124	2	5	0	0.619538	1	0.815612	1	0	0	0	1	1	1	1	FALSE
ASTN2-AS1	9	2	0	0	0.0094291	0.284646	1	1	0	0	0	1	1	1	1	FALSE
ASXL1	36	0	2	0	1	1	0.594368	1	0	0	0	1	1	1	1	FALSE
ASXL2	44	0	2	0	1	1	0.702819	1	0	0	0	1	1	1	1	FALSE
ASXL3	20	0	1	0	1	1	0.676231	1	0	0	0	1	1	1	1	FALSE
ATAD1	39	0	2	0	1	1	0.638195	1	0	0	0	1	1	1	1	FALSE
ATAD2	53	1	0	0	0.593352	1	1	1	0	0	0	1	1	1	1	FALSE
ATAD2B	30	0	2	0	1	1	0.495182	1	0	0	0	1	1	1	1	FALSE
ATAD3C	36	0	1	0	1	1	0.868655	1	0	0	0	1	1	1	1	FALSE
ATAT1	49	0	1	0	1	1	0.936897	1	0	1	0	1	1	0.067198	1	FALSE
ATCAY	40	1	0	0	0.492924	1	1	1	0	0	0	1	1	1	1	FALSE
ATE1	45	1	4	1	0.534193	1	0.232119	0.835968	0	0	0	1	1	1	1	FALSE
ATF1	27	1	0	0	0.367696	1	1	1	0	0	0	1	1	1	1	FALSE
ATF3	47	0	2	0	1	1	0.736777	1	0	0	0	1	1	1	1	FALSE
ATF4	17	1	0	0	0.250697	1	1	1	0	0	0	1	1	1	1	FALSE
ATF5	28	2	0	0	0.0802988	0.786222	1	1	0	0	0	1	1	1	1	FALSE
ATF6	63	2	1	0	0.286674	1	0.971345	1	0	0	0	1	1	1	1	FALSE
ATF6B	91	1	1	0	0.786686	1	0.994092	1	0	0	0	1	1	1	1	FALSE
ATF7	57	1	8	1	0.620052	1	0.0121832	0.17888	0	1	0	1	1	0.0777324	1	FALSE
ATF7-NPFF	62	1	8	1	0.650975	1	0.0196202	0.240484	0	1	0	1	1	0.0842559	1	FALSE
ATG10	55	0	3	0	1	1	0.586649	1	0	0	0	1	1	1	1	FALSE
ATG12P1	3	0	2	0	1	1	0.00868771	0.139993	0	0	0	1	1	1	1	FALSE
ATG13	44	2	1	1	0.169267	1	0.916344	1	0	0	0	1	1	1	1	FALSE
ATG14	29	1	4	1	0.388806	1	0.0719288	0.480911	0	0	0	1	1	1	1	FALSE
ATG16L1	73	0	5	0	1	1	0.371564	0.985715	0	0	0	1	1	1	1	FALSE
ATG16L2	28	1	3	0	0.378341	1	0.196554	0.771217	0	0	0	1	1	1	1	FALSE
ATG4D	26	0	1	0	1	1	0.769164	1	0	0	0	1	1	1	1	FALSE
ATG5	130	4	9	1	0.176993	1	0.284295	0.885869	0	0	0	1	1	1	1	FALSE
ATG7	84	5	8	1	0.0139289	0.366891	0.0895932	0.554157	0	0	0	1	1	1	1	FALSE
ATG9B	26	3	3	0	0.00928425	0.284646	0.168587	0.73384	0	0	0	1	1	1	1	FALSE
ATIC	27	0	2	0	1	1	0.440107	1	0	0	0	1	1	1	1	FALSE
ATL1	49	0	1	0	1	1	0.936897	1	0	0	0	1	1	1	1	FALSE
ATL2	30	0	1	0	1	1	0.815776	1	0	0	0	1	1	1	1	FALSE
ATL3	34	1	2	1	0.438548	1	0.563001	1	0	0	0	1	1	1	1	FALSE
ATM	71	0	1	0	1	1	0.981749	1	0	0	0	1	1	1	1	FALSE
ATN1	38	1	1	0	0.475411	1	0.882663	1	0	0	0	1	1	1	1	FALSE
ATOH8	45	2	3	0	0.175276	1	0.45112	1	0	0	0	1	1	1	1	FALSE
ATOX1	60	2	3	0	0.26795	1	0.645811	1	0	1	0	1	1	0.081652	1	FALSE
ATP10A	149	3	5	2	0.459408	1	0.91572	1	0	0	0	1	1	1	1	FALSE
ATP10B	50	1	1	0	0.572104	1	0.940357	1	0	0	0	1	1	1	1	FALSE
ATP10D	37	1	7	0	0.466428	1	0.00357398	0.0767831	0	0	0	1	1	1	1	FALSE
ATP11A	410	29	99	19	1.70371e-10	2.03156e-07	4.85886e-36	8.11138e-32	0	0	0	1	1	1	1	TRUE	halu_IPF_seed_genes
ATP11A-AS1	25	1	5	0	0.345858	1	0.0104645	0.160861	0	0	0	1	1	1	1	FALSE
ATP11AUN	32	0	4	0	1	1	0.0959279	0.577468	0	0	0	1	1	1	1	FALSE
ATP11B	45	0	1	0	1	1	0.92093	1	0	0	0	1	1	1	1	FALSE
ATP13A3	50	4	1	0	0.00999228	0.29841	0.940357	1	0	0	0	1	1	1	1	FALSE
ATP13A4	54	0	1	0	1	1	0.9524	1	0	0	0	1	1	1	1	FALSE
ATP13A5	29	1	3	1	0.388806	1	0.210934	0.794525	0	0	0	1	1	1	1	FALSE
ATP1A1	51	2	5	0	0.211928	1	0.146328	0.696456	0	0	0	1	1	1	1	FALSE
ATP1A1-AS1	46	1	6	0	0.542035	1	0.0387735	0.358292	0	0	0	1	1	1	1	FALSE
ATP1A2	28	0	3	0	1	1	0.196554	0.771217	0	0	0	1	1	1	1	FALSE
ATP1A3	35	1	1	0	0.447999	1	0.861036	1	0	0	0	1	1	1	1	FALSE
ATP1B1	29	0	1	0	1	1	0.805089	1	0	1	0	1	1	0.0403331	1	FALSE
ATP1B3	28	0	1	0	1	1	0.793783	1	0	0	0	1	1	1	1	FALSE
ATP2A1	42	0	2	0	1	1	0.678206	1	0	0	0	1	1	1	1	FALSE
ATP2A1-AS1	11	0	2	0	1	1	0.119026	0.621137	0	0	0	1	1	1	1	FALSE
ATP2A2	47	2	5	1	0.18739	1	0.113618	0.608215	0	0	0	1	1	1	1	FALSE
ATP2A3	64	0	2	0	1	1	0.872364	1	0	0	0	1	1	1	1	FALSE
ATP2B1	35	0	1	0	1	1	0.861036	1	0	0	0	1	1	1	1	FALSE
ATP2B2	189	1	3	0	0.959604	1	0.998313	1	0	1	0	1	1	0.235349	1	FALSE
ATP2B4	73	4	8	1	0.0349595	0.564969	0.0462667	0.399988	0	0	0	1	1	1	1	FALSE
ATP2C1	61	0	2	0	1	1	0.85442	1	0	0	0	1	1	1	1	FALSE
ATP2C2	65	0	1	0	1	1	0.974401	1	0	0	0	1	1	1	1	FALSE
ATP5F1A	44	2	0	0	0.169267	1	1	1	0	0	0	1	1	1	1	FALSE
ATP5IF1	19	0	1	0	1	1	0.657451	1	0	0	0	1	1	1	1	FALSE
ATP5MC1P1	6	0	1	0	1	1	0.287029	0.885869	0	0	0	1	1	1	1	FALSE
ATP5MC1P3	1	0	1	0	1	1	0.0548254	0.404265	0	0	0	1	1	1	1	FALSE
ATP5MC2	37	2	0	0	0.12839	0.939649	1	1	0	0	0	1	1	1	1	FALSE
ATP5MF	32	1	5	1	0.419156	1	0.0289276	0.306153	0	0	0	1	1	1	1	FALSE
ATP5MF-PTCD1	74	1	6	1	0.71531	1	0.21953	0.816581	0	0	0	1	1	1	1	FALSE
ATP5MFP5	8	0	4	0	1	1	0.000528799	0.0218509	0	0	0	1	1	1	1	FALSE
ATP5MGP3	4	0	1	0	1	1	0.201917	0.771217	0	0	0	1	1	1	1	FALSE
ATP5MGP7	2	0	1	0	1	1	0.106645	0.577468	0	0	0	1	1	1	1	FALSE
ATP5MGP8	2	1	0	0	0.033384	0.543719	1	1	0	0	0	1	1	1	1	FALSE
ATP5PB	22	0	1	0	1	1	0.710761	1	0	0	0	1	1	1	1	FALSE
ATP6AP1L	42	1	3	0	0.509853	1	0.406901	1	0	0	0	1	1	1	1	FALSE
ATP6V0A1	34	0	2	0	1	1	0.563001	1	0	0	0	1	1	1	1	FALSE
ATP6V0A2	40	1	1	0	0.492924	1	0.895177	1	0	0	0	1	1	1	1	FALSE
ATP6V0A4	41	1	7	1	0.501461	1	0.00644861	0.116005	0	0	0	1	1	1	1	FALSE
ATP6V0CP1	1	1	1	1	0.0168337	0.381822	0.0548254	0.404265	0	0	0	1	1	1	1	FALSE
ATP6V0CP4	2	1	0	0	0.033384	0.543719	1	1	0	0	0	1	1	1	1	FALSE
ATP6V0D1	45	1	1	0	0.534193	1	0.92093	1	0	0	0	1	1	1	1	FALSE
ATP6V0D2	43	0	2	0	1	1	0.690715	1	0	0	0	1	1	1	1	FALSE
ATP6V0E1	27	1	2	0	0.367696	1	0.440107	1	0	0	0	1	1	1	1	FALSE
ATP6V0E1P1	2	0	1	0	1	1	0.106645	0.577468	0	0	0	1	1	1	1	FALSE
ATP6V1B1	31	0	1	0	1	1	0.825876	1	0	0	0	1	1	1	1	FALSE
ATP6V1B2	25	1	0	0	0.345858	1	1	1	0	2	0	1	1	0.000590236	0.142803	FALSE
ATP6V1C2	39	1	3	0	0.484242	1	0.361668	0.966512	0	0	0	1	1	1	1	FALSE
ATP6V1E2	39	2	2	0	0.139826	0.980689	0.638195	1	0	0	0	1	1	1	1	FALSE
ATP6V1G1	11	1	0	0	0.170347	1	1	1	0	0	0	1	1	1	1	FALSE
ATP6V1G2-DDX39B	117	1	0	0	0.862819	1	1	1	0	0	0	1	1	1	1	FALSE
ATP6V1G3	12	0	3	0	1	1	0.0249568	0.287728	0	0	0	1	1	1	1	FALSE
ATP6V1H	60	1	3	1	0.63892	1	0.645811	1	0	0	0	1	1	1	1	FALSE
ATP7B	51	1	3	1	0.579307	1	0.534984	1	0	0	0	1	1	1	1	FALSE
ATP8A1	50	0	5	0	1	1	0.137802	0.680595	0	0	0	1	1	1	1	FALSE
ATP8A2	122	3	9	1	0.337975	1	0.226639	0.832091	0	0	0	1	1	1	1	FALSE
ATP8B1	59	1	4	0	0.632737	1	0.406633	1	0	0	0	1	1	1	1	FALSE
ATP8B2	39	0	1	0	1	1	0.889096	1	0	0	0	1	1	1	1	FALSE
ATP8B4	80	3	3	1	0.152443	1	0.821191	1	0	0	0	1	1	1	1	FALSE
ATP9A	57	2	6	0	0.249216	1	0.0912209	0.561934	0	1	0	1	1	0.0777324	1	FALSE
ATP9B	102	2	3	0	0.513917	1	0.92294	1	0	0	0	1	1	1	1	FALSE
ATPAF1	41	0	2	0	1	1	0.665287	1	0	0	0	1	1	1	1	FALSE
ATPAF2	58	3	4	1	0.074426	0.786222	0.394088	1	0	0	0	1	1	1	1	FALSE
ATRIP	40	2	3	0	0.145623	0.997962	0.376829	0.994905	0	0	0	1	1	1	1	FALSE
ATRN	33	0	2	0	1	1	0.546675	1	0	0	0	1	1	1	1	FALSE
ATRNL1	50	0	3	0	1	1	0.521504	1	0	0	0	1	1	1	1	FALSE
ATXN1	185	3	23	2	0.603974	1	0.00022391	0.0112589	0	1	0	1	1	0.230993	1	FALSE
ATXN10	57	1	5	1	0.620052	1	0.201744	0.771217	0	0	0	1	1	1	1	FALSE
ATXN1L	47	0	1	0	1	1	0.929363	1	0	0	0	1	1	1	1	FALSE
ATXN2	64	0	2	0	1	1	0.872364	1	0	0	0	1	1	1	1	FALSE
ATXN2L	28	0	1	0	1	1	0.793783	1	0	0	0	1	1	1	1	FALSE
ATXN7	85	2	3	0	0.420031	1	0.851284	1	0	0	0	1	1	1	1	FALSE
ATXN7L1	117	6	14	1	0.0146053	0.378016	0.00495687	0.0944635	0	0	0	1	1	1	1	FALSE
ATXN7L2	18	0	1	0	1	1	0.63758	1	0	0	0	1	1	1	1	FALSE
ATXN8OS	24	0	1	0	1	1	0.741607	1	0	0	0	1	1	1	1	FALSE
AUH	26	2	1	0	0.0705588	0.758962	0.769164	1	0	0	0	1	1	1	1	FALSE
AUNIP	23	0	1	0	1	1	0.726619	1	0	0	0	1	1	1	1	FALSE
AUP1	27	1	2	1	0.367696	1	0.440107	1	0	0	0	1	1	1	1	FALSE
AURKA	26	1	0	0	0.35687	1	1	1	0	0	0	1	1	1	1	FALSE
AURKAIP1	24	1	0	0	0.334657	1	1	1	0	0	0	1	1	1	1	FALSE
AURKB	22	0	1	0	1	1	0.710761	1	0	0	0	1	1	1	1	FALSE
AUTS2	251	5	33	3	0.415454	1	3.45351e-06	0.000501329	1	0	0	0.011989	1	1	1	FALSE
AVEN	57	2	3	1	0.249216	1	0.611057	1	0	0	0	1	1	1	1	FALSE
AVL9	28	0	2	0	1	1	0.458841	1	0	0	0	1	1	1	1	FALSE
AVPR1B	16	0	2	0	1	1	0.217796	0.811219	0	0	0	1	1	1	1	FALSE
AXDND1	23	1	0	0	0.323265	1	1	1	0	0	0	1	1	1	1	FALSE
AXIN1	82	0	6	0	1	1	0.293815	0.902807	0	0	0	1	1	1	1	FALSE
AXIN2	42	2	2	0	0.157361	1	0.678206	1	0	1	0	1	1	0.0578818	1	FALSE
AXL	31	0	3	0	1	1	0.240316	0.835968	0	0	0	1	1	1	1	FALSE
AZGP1	16	1	1	0	0.237867	1	0.594315	1	0	0	0	1	1	1	1	FALSE
AZIN1	48	1	1	0	0.557324	1	0.933236	1	0	0	0	1	1	1	1	FALSE
AZIN2	34	0	3	0	1	1	0.285463	0.885869	0	0	0	1	1	1	1	FALSE
AZU1	19	2	0	0	0.0400839	0.606124	1	1	0	0	0	1	1	1	1	FALSE
B3GALNT1	29	0	3	0	1	1	0.210934	0.794525	0	0	0	1	1	1	1	FALSE
B3GALT1-AS1	31	0	1	0	1	1	0.825876	1	0	0	0	1	1	1	1	FALSE
B3GALT2	10	1	2	0	0.156142	1	0.10093	0.577468	0	1	0	1	1	0.0140957	0.984579	FALSE
B3GALT4	75	2	2	1	0.36064	1	0.922064	1	0	1	0	1	1	0.101002	1	FALSE
B3GALT5	49	0	1	0	1	1	0.936897	1	0	0	0	1	1	1	1	FALSE
B3GAT3	20	0	1	0	1	1	0.676231	1	0	0	0	1	1	1	1	FALSE
B3GLCT	28	0	1	0	1	1	0.793783	1	0	0	0	1	1	1	1	FALSE
B3GNT2	27	0	1	0	1	1	0.781821	1	0	0	0	1	1	1	1	FALSE
B3GNT5	45	1	1	0	0.534193	1	0.92093	1	0	0	0	1	1	1	1	FALSE
B3GNT7	21	0	1	0	1	1	0.693983	1	0	0	0	1	1	1	1	FALSE
B3GNT8	9	0	1	0	1	1	0.397985	1	0	0	0	1	1	1	1	FALSE
B3GNTL1	192	0	7	0	1	1	0.906102	1	0	0	0	1	1	1	1	FALSE
B4GALNT2	24	0	1	0	1	1	0.741607	1	0	0	0	1	1	1	1	FALSE
B4GALNT3	71	1	7	0	0.700433	1	0.0938822	0.571996	0	0	0	1	1	1	1	FALSE
B4GALT1	35	0	1	0	1	1	0.861036	1	0	0	0	1	1	1	1	FALSE
B4GALT1-AS1	20	0	1	0	1	1	0.676231	1	0	0	0	1	1	1	1	FALSE
B4GALT2	30	1	2	0	0.399095	1	0.495182	1	0	0	0	1	1	1	1	FALSE
B4GALT4	32	1	0	0	0.419156	1	1	1	0	0	0	1	1	1	1	FALSE
B4GALT4-AS1	34	1	0	0	0.438548	1	1	1	0	0	0	1	1	1	1	FALSE
B4GALT5	39	5	0	0	0.00048276	0.0435632	1	1	0	0	0	1	1	1	1	FALSE
B4GALT6	28	0	1	0	1	1	0.793783	1	0	0	0	1	1	1	1	FALSE
B4GALT7	34	0	1	0	1	1	0.852975	1	0	0	0	1	1	1	1	FALSE
B4GAT1	14	0	3	0	1	1	0.0380584	0.358292	0	0	0	1	1	1	1	FALSE
B9D1	69	2	1	0	0.323919	1	0.979571	1	0	0	0	1	1	1	1	FALSE
B9D2	28	1	0	0	0.378341	1	1	1	0	0	0	1	1	1	1	FALSE
BAALC	49	1	1	0	0.564777	1	0.936897	1	0	0	0	1	1	1	1	FALSE
BAALC-AS1	60	1	3	0	0.63892	1	0.645811	1	0	0	0	1	1	1	1	FALSE
BAALC-AS2	21	1	1	0	0.299892	1	0.693983	1	0	0	0	1	1	1	1	FALSE
BAAT	12	0	3	0	1	1	0.0249568	0.287728	0	0	0	1	1	1	1	FALSE
BABAM2	123	8	22	3	0.00119605	0.0802551	9.28425e-07	0.000180222	0	0	0	1	1	1	1	FALSE
BACE1	39	0	1	0	1	1	0.889096	1	0	0	0	1	1	1	1	FALSE
BACE2	65	3	9	1	0.0968551	0.833453	0.00882547	0.141123	0	0	0	1	1	1	1	FALSE
BACE2-IT1	5	0	1	0	1	1	0.245673	0.835968	0	0	0	1	1	1	1	FALSE
BACH1	90	1	3	0	0.783034	1	0.876857	1	0	0	0	1	1	1	1	FALSE
BACH1-IT1	7	0	1	0	1	1	0.326118	0.933188	0	0	0	1	1	1	1	FALSE
BACH2	124	2	12	1	0.619538	1	0.0400796	0.365623	0	1	0	1	1	0.161419	1	FALSE
BAD	44	0	2	0	1	1	0.702819	1	0	0	0	1	1	1	1	FALSE
BAG1	25	0	1	0	1	1	0.755774	1	0	0	0	1	1	1	1	FALSE
BAG2	18	0	1	0	1	1	0.63758	1	0	0	0	1	1	1	1	FALSE
BAG3	26	4	5	2	0.000892175	0.0673935	0.0123819	0.180685	0	0	0	1	1	1	1	FALSE
BAG4	27	0	1	0	1	1	0.781821	1	0	0	0	1	1	1	1	FALSE
BAG5	25	0	1	0	1	1	0.755774	1	0	0	0	1	1	1	1	FALSE
BAG6	93	1	0	0	0.793808	1	1	1	0	0	0	1	1	1	1	FALSE
BAHCC1	142	9	7	0	0.000727331	0.0595199	0.666207	1	0	0	0	1	1	1	1	FALSE
BAHD1	41	1	3	0	0.501461	1	0.391913	1	0	0	0	1	1	1	1	FALSE
BAIAP2	169	7	12	0	0.0251325	0.492009	0.218369	0.813174	0	1	0	1	1	0.213323	1	FALSE
BAIAP2-DT	32	0	11	0	1	1	5.89737e-07	0.000127858	0	0	0	1	1	1	1	FALSE
BAIAP2L1	64	2	2	0	0.292905	1	0.872364	1	0	1	0	1	1	0.0868524	1	FALSE
BAIAP3	60	1	3	0	0.63892	1	0.645811	1	0	0	0	1	1	1	1	FALSE
BAK1	14	0	1	0	1	1	0.545885	1	0	0	0	1	1	1	1	FALSE
BAMBI	13	0	2	0	1	1	0.157239	0.696456	0	0	0	1	1	1	1	FALSE
BANF1P1	2	0	1	0	1	1	0.106645	0.577468	0	0	0	1	1	1	1	FALSE
BANF2	26	0	6	0	1	1	0.00241154	0.0628054	0	0	0	1	1	1	1	FALSE
BANK1	61	2	8	1	0.274194	1	0.0179251	0.228512	0	0	0	1	1	1	1	FALSE
BANP	229	2	3	0	0.899194	1	0.999748	1	0	0	0	1	1	1	1	FALSE
BAP1	27	0	1	0	1	1	0.781821	1	0	0	0	1	1	1	1	FALSE
BARX1	19	0	1	0	1	1	0.657451	1	0	0	0	1	1	1	1	FALSE
BARX1-DT	12	0	1	0	1	1	0.491674	1	0	0	0	1	1	1	1	FALSE
BARX2	39	1	0	0	0.484242	1	1	1	0	0	0	1	1	1	1	FALSE
BASP1	101	0	16	0	1	1	0.000123029	0.00738667	0	0	0	1	1	1	1	FALSE
BASP1-AS1	58	0	8	0	1	1	0.0134703	0.194359	0	0	0	1	1	1	1	FALSE
BATF	24	1	4	0	0.334657	1	0.0398433	0.363864	0	0	0	1	1	1	1	FALSE
BATF3	23	1	1	0	0.323265	1	0.726619	1	0	0	0	1	1	1	1	FALSE
BAZ1A	40	0	3	0	1	1	0.376829	0.994905	0	0	0	1	1	1	1	FALSE
BAZ1B	35	0	1	0	1	1	0.861036	1	0	0	0	1	1	1	1	FALSE
BAZ2A	41	0	3	0	1	1	0.391913	1	0	0	0	1	1	1	1	FALSE
BAZ2B	53	1	1	0	0.593352	1	0.949639	1	0	0	0	1	1	1	1	FALSE
BBC3	23	0	4	0	1	1	0.0346628	0.347127	0	0	0	1	1	1	1	FALSE
BBOX1	15	0	2	0	1	1	0.197321	0.771217	0	0	0	1	1	1	1	FALSE
BBOX1-AS1	33	0	3	0	1	1	0.270311	0.885869	0	0	0	1	1	1	1	FALSE
BBS2	34	0	2	0	1	1	0.563001	1	0	0	0	1	1	1	1	FALSE
BBS9	148	5	15	1	0.105945	0.886477	0.0163326	0.216008	0	2	0	1	1	0.0190766	1	FALSE
BBX	72	1	2	0	0.705476	1	0.910701	1	0	0	0	1	1	1	1	FALSE
BCAR1	101	3	6	0	0.242142	1	0.480061	1	0	0	0	1	1	1	1	FALSE
BCAR3	163	3	17	1	0.518612	1	0.00847267	0.139993	0	0	0	1	1	1	1	FALSE
BCAR3-AS1	14	1	3	1	0.211545	1	0.0380584	0.358292	0	0	0	1	1	1	1	FALSE
BCAS1	47	1	2	0	0.549745	1	0.736777	1	0	0	0	1	1	1	1	FALSE
BCAS3	147	8	13	1	0.00364074	0.165159	0.0612148	0.438216	0	0	0	1	1	1	1	FALSE
BCAS4	59	2	10	0	0.261704	1	0.00129699	0.0417559	0	0	0	1	1	1	1	FALSE
BCAT1	75	2	4	0	0.36064	1	0.594054	1	0	0	0	1	1	1	1	FALSE
BCCIP	30	0	1	0	1	1	0.815776	1	0	0	0	1	1	1	1	FALSE
BCDIN3D-AS1	22	1	0	0	0.311678	1	1	1	0	0	0	1	1	1	1	FALSE
BCKDHA	33	1	4	0	0.428934	1	0.104663	0.577468	0	0	0	1	1	1	1	FALSE
BCKDHB	34	0	1	0	1	1	0.852975	1	0	0	0	1	1	1	1	FALSE
BCL11A	109	0	8	0	1	1	0.248657	0.844403	0	0	0	1	1	1	1	FALSE
BCL11B	119	2	12	1	0.597183	1	0.0305433	0.317887	0	0	0	1	1	1	1	FALSE
BCL2	131	7	12	1	0.00699113	0.241635	0.056666	0.414178	0	0	0	1	1	1	1	FALSE
BCL2A1	13	0	1	0	1	1	0.519544	1	0	0	0	1	1	1	1	FALSE
BCL2L1	47	2	5	0	0.18739	1	0.113618	0.608215	0	0	0	1	1	1	1	FALSE
BCL2L1-AS1	15	0	5	0	1	1	0.000934562	0.0329147	0	0	0	1	1	1	1	FALSE
BCL2L10	16	0	1	0	1	1	0.594315	1	0	0	0	1	1	1	1	FALSE
BCL2L11	44	0	3	0	1	1	0.43652	1	0	0	0	1	1	1	1	FALSE
BCL2L13	43	0	5	0	1	1	0.0849073	0.530998	0	0	0	1	1	1	1	FALSE
BCL2L14	48	1	3	0	0.557324	1	0.493919	1	0	0	0	1	1	1	1	FALSE
BCL2L2	39	0	2	0	1	1	0.638195	1	0	0	0	1	1	1	1	FALSE
BCL2L2-PABPN1	38	0	1	0	1	1	0.882663	1	0	0	0	1	1	1	1	FALSE
BCL3	34	2	1	0	0.111688	0.888623	0.852975	1	0	0	0	1	1	1	1	FALSE
BCL6	74	2	10	0	0.354568	1	0.00705442	0.126022	0	0	0	1	1	1	1	FALSE
BCL6B	21	0	1	0	1	1	0.693983	1	0	0	0	1	1	1	1	FALSE
BCL7A	37	1	4	0	0.466428	1	0.142926	0.694414	0	1	0	1	1	0.0511706	1	FALSE
BCL7C	59	1	0	0	0.632737	1	1	1	0	0	0	1	1	1	1	FALSE
BCL9	41	0	4	0	1	1	0.185768	0.771217	0	0	0	1	1	1	1	FALSE
BCL9L	49	0	3	0	1	1	0.507813	1	0	0	0	1	1	1	1	FALSE
BCLAF1	31	0	1	0	1	1	0.825876	1	0	0	0	1	1	1	1	FALSE
BCO1	18	0	2	0	1	1	0.259169	0.861694	0	0	0	1	1	1	1	FALSE
BCO2	27	0	1	0	1	1	0.781821	1	0	0	0	1	1	1	1	FALSE
BCR	86	1	8	0	0.767786	1	0.099361	0.577468	0	0	0	1	1	1	1	FALSE
BCRP4	1	1	0	0	0.0168337	0.381822	1	1	0	0	0	1	1	1	1	FALSE
BDH1	56	0	4	0	1	1	0.368888	0.979828	0	0	0	1	1	1	1	FALSE
BDH2	12	1	0	0	0.184313	1	1	1	0	0	0	1	1	1	1	FALSE
BDKRB1	25	2	5	1	0.0658454	0.722222	0.0104645	0.160861	0	0	0	1	1	1	1	FALSE
BDKRB2	38	1	0	0	0.475411	1	1	1	0	0	0	1	1	1	1	FALSE
BDNF	93	1	1	0	0.793808	1	0.994722	1	0	0	0	1	1	1	1	FALSE
BDNF-AS	58	0	1	0	1	1	0.962012	1	0	0	0	1	1	1	1	FALSE
BDP1	28	0	1	0	1	1	0.793783	1	0	0	0	1	1	1	1	FALSE
BEAN1	48	3	2	1	0.0470976	0.646609	0.747336	1	0	0	0	1	1	1	1	FALSE
BEAN1-AS1	18	3	1	1	0.00322018	0.148913	0.63758	1	0	0	0	1	1	1	1	FALSE
BEGAIN	62	0	0	0	1	1	1	1	0	3	0	1	1	0.000101154	0.0411869	FALSE
BEND5	29	0	1	0	1	1	0.805089	1	0	0	0	1	1	1	1	FALSE
BEND7	78	1	6	0	0.734002	1	0.255939	0.861694	0	0	0	1	1	1	1	FALSE
BEST3	29	0	7	0	1	1	0.00079553	0.0291241	0	0	0	1	1	1	1	FALSE
BEST4	15	0	1	0	1	1	0.570783	1	0	0	0	1	1	1	1	FALSE
BET1-AS1	29	0	0	0	1	1	1	1	0	1	0	1	1	0.0403331	1	FALSE
BET1L	43	1	0	0	0.518105	1	1	1	0	0	0	1	1	1	1	FALSE
BFAR	28	0	2	0	1	1	0.458841	1	0	0	0	1	1	1	1	FALSE
BFSP1	52	1	6	1	0.586389	1	0.0641283	0.452667	0	0	0	1	1	1	1	FALSE
BHLHA15	17	0	1	0	1	1	0.616557	1	0	0	0	1	1	1	1	FALSE
BHLHE22	16	0	1	0	1	1	0.594315	1	0	0	0	1	1	1	1	FALSE
BHLHE40	28	7	0	0	3.31899e-07	0.000158306	1	1	0	0	0	1	1	1	1	FALSE
BHLHE40-AS1	44	2	2	0	0.169267	1	0.702819	1	0	1	0	1	1	0.060553	1	FALSE
BHLHE41	23	0	4	0	1	1	0.0346628	0.347127	0	0	0	1	1	1	1	FALSE
BHMT2	20	0	2	0	1	1	0.300614	0.907036	0	0	0	1	1	1	1	FALSE
BICC1	69	2	4	0	0.323919	1	0.527567	1	0	0	0	1	1	1	1	FALSE
BICD1	79	0	2	0	1	1	0.935105	1	0	0	0	1	1	1	1	FALSE
BICD1P1	4	1	0	0	0.0656535	0.722222	1	1	0	0	0	1	1	1	1	FALSE
BICD2	46	0	8	0	1	1	0.0032718	0.0715852	0	0	0	1	1	1	1	FALSE
BICDL1	54	3	3	0	0.0627927	0.722222	0.574082	1	0	0	0	1	1	1	1	FALSE
BICDL2	33	1	0	0	0.428934	1	1	1	0	0	0	1	1	1	1	FALSE
BICRA	54	4	2	1	0.0130179	0.35568	0.803293	1	0	0	0	1	1	1	1	FALSE
BICRAL	57	0	6	0	1	1	0.0912209	0.561934	0	0	0	1	1	1	1	FALSE
BID	40	0	2	0	1	1	0.651951	1	0	0	0	1	1	1	1	FALSE
BIK	48	0	2	0	1	1	0.747336	1	0	1	0	1	1	0.0658728	1	FALSE
BIN1	61	0	4	0	1	1	0.431553	1	0	0	0	1	1	1	1	FALSE
BIN2	26	1	0	0	0.35687	1	1	1	0	0	0	1	1	1	1	FALSE
BIN3	48	0	3	0	1	1	0.493919	1	0	0	0	1	1	1	1	FALSE
BIRC3	20	1	0	0	0.287904	1	1	1	0	0	0	1	1	1	1	FALSE
BIRC5	19	0	1	0	1	1	0.657451	1	0	0	0	1	1	1	1	FALSE
BIVM	39	1	0	0	0.484242	1	1	1	0	0	0	1	1	1	1	FALSE
BIVM-ERCC5	79	1	0	0	0.73848	1	1	1	0	0	0	1	1	1	1	FALSE
BLCAP	125	2	17	1	0.623893	1	0.000499132	0.0212564	0	1	0	1	1	0.162608	1	FALSE
BLM	50	1	7	0	0.572104	1	0.0187083	0.235889	0	0	0	1	1	1	1	FALSE
BLMH	20	1	2	1	0.287904	1	0.300614	0.907036	0	0	0	1	1	1	1	FALSE
BLNK	29	0	1	0	1	1	0.805089	1	0	0	0	1	1	1	1	FALSE
BLOC1S1	22	0	1	0	1	1	0.710761	1	0	0	0	1	1	1	1	FALSE
BLOC1S2	25	1	4	1	0.345858	1	0.0454392	0.396158	0	0	0	1	1	1	1	FALSE
BLOC1S5-TXNDC5	85	0	3	0	1	1	0.851284	1	0	0	0	1	1	1	1	FALSE
BLOC1S6	32	1	1	1	0.419156	1	0.835423	1	0	0	0	1	1	1	1	FALSE
BLVRB	23	0	2	0	1	1	0.361882	0.966512	0	0	0	1	1	1	1	FALSE
BMERB1	111	8	14	2	0.000611778	0.0518428	0.00307259	0.0692404	0	0	0	1	1	1	1	FALSE
BMF	37	2	0	0	0.12839	0.939649	1	1	0	0	0	1	1	1	1	FALSE
BMF-AS1	4	1	0	0	0.0656535	0.722222	1	1	0	0	0	1	1	1	1	FALSE
BMI1	27	0	1	0	1	1	0.781821	1	0	0	0	1	1	1	1	FALSE
BMP1	42	1	6	1	0.509853	1	0.0260896	0.289113	0	0	0	1	1	1	1	FALSE
BMP10	7	1	0	0	0.112049	0.888623	1	1	0	0	0	1	1	1	1	FALSE
BMP2K	27	0	1	0	1	1	0.781821	1	0	0	0	1	1	1	1	FALSE
BMP3	21	0	1	0	1	1	0.693983	1	0	1	0	1	1	0.0293719	1	FALSE
BMP6	39	0	1	0	1	1	0.889096	1	0	0	0	1	1	1	1	FALSE
BMP7	83	0	4	0	1	1	0.673425	1	0	0	0	1	1	1	1	FALSE
BMP8A	41	1	2	0	0.501461	1	0.665287	1	0	0	0	1	1	1	1	FALSE
BMPER	73	1	4	0	0.710435	1	0.57251	1	0	0	0	1	1	1	1	FALSE
BMPR1A	52	1	1	0	0.586389	1	0.946718	1	0	0	0	1	1	1	1	FALSE
BMPR1B	57	0	9	0	1	1	0.00367234	0.0779974	0	0	0	1	1	1	1	FALSE
BMPR2	36	2	3	1	0.122759	0.937819	0.315933	0.933188	0	0	0	1	1	1	1	FALSE
BMT2	24	0	1	0	1	1	0.741607	1	0	0	0	1	1	1	1	FALSE
BNC2	82	2	10	0	0.402493	1	0.0141804	0.203026	0	0	0	1	1	1	1	FALSE
BNIP3	42	0	6	0	1	1	0.0260896	0.289113	0	0	0	1	1	1	1	FALSE
BNIP3L	64	0	5	0	1	1	0.273507	0.885869	0	0	0	1	1	1	1	FALSE
BNIPL	22	0	1	0	1	1	0.710761	1	0	0	0	1	1	1	1	FALSE
BOC	70	1	11	1	0.695304	1	0.00144285	0.0445363	0	0	0	1	1	1	1	FALSE
BOK	34	1	1	1	0.438548	1	0.852975	1	0	0	0	1	1	1	1	FALSE
BOK-AS1	33	1	1	1	0.428934	1	0.844446	1	0	0	0	1	1	1	1	FALSE
BOP1	26	1	0	0	0.35687	1	1	1	0	0	0	1	1	1	1	FALSE
BORCS5	54	2	4	0	0.230524	1	0.343622	0.96281	0	0	0	1	1	1	1	FALSE
BORCS6	18	1	0	0	0.26331	1	1	1	0	0	0	1	1	1	1	FALSE
BORCS7	14	1	1	1	0.211545	1	0.545885	1	0	0	0	1	1	1	1	FALSE
BORCS7-ASMT	35	1	3	1	0.447999	1	0.300679	0.907036	0	0	0	1	1	1	1	FALSE
BORCS8-MEF2B	60	1	1	1	0.63892	1	0.966064	1	0	0	0	1	1	1	1	FALSE
BPGM	23	0	6	0	1	1	0.001218	0.0401052	0	0	0	1	1	1	1	FALSE
BPI	29	1	2	1	0.388806	1	0.477205	1	0	0	0	1	1	1	1	FALSE
BPIFA2	20	1	0	0	0.287904	1	1	1	0	0	0	1	1	1	1	FALSE
BPIFB2	12	0	1	0	1	1	0.491674	1	0	0	0	1	1	1	1	FALSE
BPIFC	14	1	0	0	0.211545	1	1	1	0	0	0	1	1	1	1	FALSE
BPNT2	21	0	1	0	1	1	0.693983	1	0	0	0	1	1	1	1	FALSE
BPTF	37	0	1	0	1	1	0.875856	1	0	0	0	1	1	1	1	FALSE
BRAF	36	0	1	0	1	1	0.868655	1	0	0	0	1	1	1	1	FALSE
BRCA1	92	0	2	0	1	1	0.964611	1	0	0	0	1	1	1	1	FALSE
BRCA2	23	0	1	0	1	1	0.726619	1	0	0	0	1	1	1	1	FALSE
BRD1	72	1	4	0	0.705476	1	0.561499	1	0	0	0	1	1	1	1	FALSE
BRD3	39	0	1	0	1	1	0.889096	1	0	0	0	1	1	1	1	FALSE
BRD4	62	6	8	1	0.000623868	0.0526003	0.0196202	0.240484	0	0	0	1	1	1	1	FALSE
BRD7	31	1	1	0	0.409211	1	0.825876	1	0	0	0	1	1	1	1	FALSE
BRD8	43	0	1	0	1	1	0.911491	1	0	0	0	1	1	1	1	FALSE
BRD9	91	2	3	0	0.454286	1	0.881477	1	0	0	0	1	1	1	1	FALSE
BRDT	23	0	2	0	1	1	0.361882	0.966512	0	0	0	1	1	1	1	FALSE
BRF1	165	1	6	0	0.939281	1	0.893795	1	0	0	0	1	1	1	1	FALSE
BRI3	55	1	1	0	0.606929	1	0.95501	1	0	0	0	1	1	1	1	FALSE
BRI3BP	36	0	0	0	1	1	1	1	0	1	0	1	1	0.0498226	1	FALSE
BRICD5	22	0	1	0	1	1	0.710761	1	0	0	0	1	1	1	1	FALSE
BRINP1	28	1	0	0	0.378341	1	1	1	0	0	0	1	1	1	1	FALSE
BRINP2	48	1	2	1	0.557324	1	0.747336	1	0	0	0	1	1	1	1	FALSE
BRINP3	46	0	1	0	1	1	0.925266	1	0	0	0	1	1	1	1	FALSE
BRMS1	23	0	1	0	1	1	0.726619	1	0	0	0	1	1	1	1	FALSE
BRMS1L	31	0	3	0	1	1	0.240316	0.835968	0	0	0	1	1	1	1	FALSE
BRPF1	27	0	1	0	1	1	0.781821	1	0	0	0	1	1	1	1	FALSE
BRSK2	133	0	1	0	1	1	0.999447	1	0	0	0	1	1	1	1	FALSE
BRWD1	46	1	3	0	0.542035	1	0.465562	1	0	0	0	1	1	1	1	FALSE
BRWD1-AS1	14	0	2	0	1	1	0.177102	0.751918	0	0	0	1	1	1	1	FALSE
BSCL2	41	0	1	0	1	1	0.900924	1	0	0	0	1	1	1	1	FALSE
BSDC1	24	0	0	0	1	1	1	1	0	1	0	1	1	0.0334969	1	FALSE
BSG	43	0	1	0	1	1	0.911491	1	0	0	0	1	1	1	1	FALSE
BSN	59	0	2	0	1	1	0.841206	1	0	0	0	1	1	1	1	FALSE
BSPRY	12	1	0	0	0.184313	1	1	1	0	0	0	1	1	1	1	FALSE
BST1	21	0	1	0	1	1	0.693983	1	0	0	0	1	1	1	1	FALSE
BTAF1	36	0	1	0	1	1	0.868655	1	0	0	0	1	1	1	1	FALSE
BTBD1	33	0	1	0	1	1	0.844446	1	0	0	0	1	1	1	1	FALSE
BTBD10	23	0	1	0	1	1	0.726619	1	0	0	0	1	1	1	1	FALSE
BTBD11	121	4	9	1	0.148064	1	0.219756	0.816581	0	1	0	1	1	0.157839	1	FALSE
BTBD16	36	0	6	0	1	1	0.0127838	0.185738	0	0	0	1	1	1	1	FALSE
BTBD19	28	4	1	0	0.00118964	0.0802551	0.793783	1	0	0	0	1	1	1	1	FALSE
BTBD3	45	1	2	0	0.534193	1	0.714526	1	0	0	0	1	1	1	1	FALSE
BTBD6P1	9	1	0	0	0.141693	0.980689	1	1	0	0	0	1	1	1	1	FALSE
BTBD7	50	1	0	0	0.572104	1	1	1	0	0	0	1	1	1	1	FALSE
BTBD8	23	1	0	0	0.323265	1	1	1	0	0	0	1	1	1	1	FALSE
BTBD9	118	2	5	0	0.592594	1	0.780756	1	0	0	0	1	1	1	1	FALSE
BTC	12	0	2	0	1	1	0.13784	0.680595	0	0	0	1	1	1	1	TRUE	sakornsakolpat_snp_genes;ghosh_copd_gwas_de_genes
BTD	59	0	2	0	1	1	0.841206	1	0	0	0	1	1	1	1	FALSE
BTF3P11	4	0	1	0	1	1	0.201917	0.771217	0	0	0	1	1	1	1	FALSE
BTG3	22	0	2	0	1	1	0.341645	0.959042	0	0	0	1	1	1	1	FALSE
BTG4	16	0	2	0	1	1	0.217796	0.811219	0	0	0	1	1	1	1	FALSE
BTLA	19	0	1	0	1	1	0.657451	1	0	0	0	1	1	1	1	FALSE
BTN3A2	19	1	0	0	0.275712	1	1	1	0	0	0	1	1	1	1	FALSE
BTN3A3	13	0	1	0	1	1	0.519544	1	0	0	0	1	1	1	1	FALSE
BTNL10	10	1	0	0	0.156142	1	1	1	0	0	0	1	1	1	1	FALSE
BTNL8	18	0	2	0	1	1	0.259169	0.861694	0	0	0	1	1	1	1	FALSE
BTNL9	37	1	0	0	0.466428	1	1	1	0	0	0	1	1	1	1	FALSE
BTRC	40	0	1	0	1	1	0.895177	1	0	0	0	1	1	1	1	FALSE
BUB1	26	1	3	1	0.35687	1	0.168587	0.73384	0	0	0	1	1	1	1	FALSE
BUB1B	26	1	1	1	0.35687	1	0.769164	1	0	0	0	1	1	1	1	FALSE
BUB1B-PAK6	59	2	12	1	0.261704	1	7.3308e-05	0.00514203	0	0	0	1	1	1	1	FALSE
BUD13	20	1	0	0	0.287904	1	1	1	0	0	0	1	1	1	1	FALSE
BUD23	40	1	0	0	0.492924	1	1	1	0	0	0	1	1	1	1	FALSE
BVES-AS1	27	0	1	0	1	1	0.781821	1	0	0	0	1	1	1	1	FALSE
BX284613.2	93	0	4	0	1	1	0.756539	1	0	1	0	1	1	0.123685	1	FALSE
BX284656.1	9	0	1	0	1	1	0.397985	1	0	0	0	1	1	1	1	FALSE
BX284656.2	9	0	1	0	1	1	0.397985	1	0	0	0	1	1	1	1	FALSE
BX293535.1	14	3	2	1	0.00151049	0.0939365	0.177102	0.751918	0	0	0	1	1	1	1	FALSE
BX322234.2	11	0	1	0	1	1	0.462188	1	0	0	0	1	1	1	1	FALSE
BX322559.1	8	0	1	0	1	1	0.363065	0.966512	0	0	0	1	1	1	1	FALSE
BX324167.1	23	0	1	0	1	1	0.726619	1	0	0	0	1	1	1	1	FALSE
BX470209.1	13	0	1	0	1	1	0.519544	1	0	0	0	1	1	1	1	FALSE
BX537318.1	7	0	1	0	1	1	0.326118	0.933188	0	0	0	1	1	1	1	FALSE
BX537318.2	9	0	1	0	1	1	0.397985	1	0	0	0	1	1	1	1	FALSE
BX546033.1	4	0	1	0	1	1	0.201917	0.771217	0	0	0	1	1	1	1	FALSE
BX571818.1	18	0	4	0	1	1	0.0148769	0.203904	0	5	0	1	1	4.80446e-11	3.35469e-07	FALSE
BX649601.1	2	0	1	0	1	1	0.106645	0.577468	0	0	0	1	1	1	1	FALSE
BX842242.1	25	0	1	0	1	1	0.755774	1	0	0	0	1	1	1	1	FALSE
BZW1-AS1	29	1	1	0	0.388806	1	0.805089	1	0	0	0	1	1	1	1	FALSE
C10orf105	40	3	3	0	0.0296707	0.534328	0.376829	0.994905	0	0	0	1	1	1	1	FALSE
C10orf55	28	1	6	0	0.378341	1	0.00359216	0.0767831	0	0	0	1	1	1	1	FALSE
C10orf67	38	1	0	0	0.475411	1	1	1	0	0	0	1	1	1	1	FALSE
C10orf82	13	0	1	0	1	1	0.519544	1	0	0	0	1	1	1	1	FALSE
C10orf90	80	0	6	0	1	1	0.274722	0.885869	0	0	0	1	1	1	1	FALSE
C10orf95	13	0	3	0	1	1	0.0311455	0.319768	0	0	0	1	1	1	1	FALSE
C10orf99	19	1	5	1	0.275712	1	0.00301094	0.0687615	0	0	0	1	1	1	1	FALSE
C11orf16	14	2	4	1	0.0225436	0.453972	0.00579818	0.107207	0	0	0	1	1	1	1	FALSE
C11orf24	18	1	0	0	0.26331	1	1	1	0	0	0	1	1	1	1	FALSE
C11orf45	23	1	1	1	0.323265	1	0.726619	1	0	0	0	1	1	1	1	FALSE
C11orf49	63	1	9	0	0.656851	1	0.00720356	0.127796	0	0	0	1	1	1	1	FALSE
C11orf54	28	0	3	0	1	1	0.196554	0.771217	0	0	0	1	1	1	1	FALSE
C11orf58	41	1	1	1	0.501461	1	0.900924	1	0	0	0	1	1	1	1	FALSE
C11orf65	30	0	1	0	1	1	0.815776	1	0	0	0	1	1	1	1	FALSE
C11orf68	20	0	1	0	1	1	0.676231	1	0	0	0	1	1	1	1	FALSE
C11orf72	24	2	1	0	0.061243	0.722222	0.741607	1	0	0	0	1	1	1	1	FALSE
C11orf94	14	0	1	0	1	1	0.545885	1	0	0	0	1	1	1	1	FALSE
C11orf95	20	1	0	0	0.287904	1	1	1	0	0	0	1	1	1	1	FALSE
C11orf97	17	0	1	0	1	1	0.616557	1	0	0	0	1	1	1	1	FALSE
C12orf40	38	0	1	0	1	1	0.882663	1	0	0	0	1	1	1	1	FALSE
C12orf42	49	0	3	0	1	1	0.507813	1	0	0	0	1	1	1	1	FALSE
C12orf45	29	0	1	0	1	1	0.805089	1	0	0	0	1	1	1	1	FALSE
C12orf54	15	0	4	0	1	1	0.00756677	0.129825	0	0	0	1	1	1	1	FALSE
C12orf56	32	0	1	0	1	1	0.835423	1	0	1	0	1	1	0.0444116	1	FALSE
C12orf60	69	6	1	1	0.00110112	0.0772356	0.979571	1	0	0	0	1	1	1	1	FALSE
C12orf71	6	0	1	0	1	1	0.287029	0.885869	0	0	0	1	1	1	1	FALSE
C12orf73	31	0	1	0	1	1	0.825876	1	0	0	0	1	1	1	1	FALSE
C12orf75	65	1	5	0	0.668308	1	0.284189	0.885869	0	0	0	1	1	1	1	FALSE
C12orf77	13	0	3	0	1	1	0.0311455	0.319768	0	0	0	1	1	1	1	FALSE
C13orf42	34	1	2	0	0.438548	1	0.563001	1	0	0	0	1	1	1	1	FALSE
C14orf119	26	0	1	0	1	1	0.769164	1	0	0	0	1	1	1	1	FALSE
C14orf132	51	0	7	0	1	1	0.0206875	0.253194	0	0	0	1	1	1	1	FALSE
C14orf180	27	1	2	1	0.367696	1	0.440107	1	0	0	0	1	1	1	1	FALSE
C14orf39	62	0	2	0	1	1	0.860644	1	0	0	0	1	1	1	1	FALSE
C14orf93	22	0	1	0	1	1	0.710761	1	0	0	0	1	1	1	1	FALSE
C15orf48	31	1	2	0	0.409211	1	0.512759	1	0	0	0	1	1	1	1	FALSE
C15orf54	6	0	1	0	1	1	0.287029	0.885869	0	0	0	1	1	1	1	FALSE
C15orf56	19	1	0	0	0.275712	1	1	1	0	0	0	1	1	1	1	FALSE
C15orf62	16	0	1	0	1	1	0.594315	1	0	0	0	1	1	1	1	FALSE
C16orf54	14	0	1	0	1	1	0.545885	1	0	0	0	1	1	1	1	FALSE
C16orf72	38	0	2	0	1	1	0.624014	1	0	0	0	1	1	1	1	FALSE
C16orf74	55	0	7	0	1	1	0.0300546	0.313191	0	0	0	1	1	1	1	FALSE
C16orf95	169	0	4	0	1	1	0.984537	1	0	0	0	1	1	1	1	FALSE
C16orf96	23	0	2	0	1	1	0.361882	0.966512	0	0	0	1	1	1	1	FALSE
C16orf97	23	0	1	0	1	1	0.726619	1	0	0	0	1	1	1	1	FALSE
C17orf100	50	2	1	0	0.205761	1	0.940357	1	0	0	0	1	1	1	1	FALSE
C17orf49	26	0	1	0	1	1	0.769164	1	0	0	0	1	1	1	1	FALSE
C17orf64	37	4	0	0	0.00340356	0.155669	1	1	0	0	0	1	1	1	1	FALSE
C17orf67	33	1	4	0	0.428934	1	0.104663	0.577468	0	0	0	1	1	1	1	FALSE
C17orf78	12	1	0	0	0.184313	1	1	1	0	0	0	1	1	1	1	FALSE
C17orf97	34	0	2	0	1	1	0.563001	1	0	0	0	1	1	1	1	FALSE
C17orf99	19	1	4	0	0.275712	1	0.0180411	0.228512	0	0	0	1	1	1	1	FALSE
C18orf21	15	0	1	0	1	1	0.570783	1	0	0	0	1	1	1	1	FALSE
C18orf25	25	2	1	0	0.0658454	0.722222	0.755774	1	0	0	0	1	1	1	1	FALSE
C18orf32	14	1	1	1	0.211545	1	0.545885	1	0	0	0	1	1	1	1	FALSE
C19orf38	33	0	2	0	1	1	0.546675	1	0	0	0	1	1	1	1	FALSE
C19orf54	29	0	3	0	1	1	0.210934	0.794525	0	0	0	1	1	1	1	FALSE
C19orf57	26	0	3	0	1	1	0.168587	0.73384	0	0	0	1	1	1	1	FALSE
C19orf67	17	0	1	0	1	1	0.616557	1	0	0	0	1	1	1	1	FALSE
C19orf71	7	0	1	0	1	1	0.326118	0.933188	0	0	0	1	1	1	1	FALSE
C1GALT1	36	1	1	0	0.457292	1	0.868655	1	0	0	0	1	1	1	1	FALSE
C1QA	11	0	1	0	1	1	0.462188	1	0	0	0	1	1	1	1	FALSE
C1QB	16	0	1	0	1	1	0.594315	1	0	0	0	1	1	1	1	FALSE
C1QTNF1	69	3	6	0	0.110754	0.888623	0.176781	0.751918	0	0	0	1	1	1	1	FALSE
C1QTNF1-AS1	31	1	6	0	0.409211	1	0.00609999	0.110929	0	0	0	1	1	1	1	FALSE
C1QTNF2	27	1	1	0	0.367696	1	0.781821	1	0	0	0	1	1	1	1	FALSE
C1QTNF3	22	0	5	0	1	1	0.00594508	0.108943	0	1	0	1	1	0.0307489	1	FALSE
C1QTNF3-AMACR	55	1	7	0	0.606929	1	0.0300546	0.313191	0	1	0	1	1	0.07511	1	FALSE
C1QTNF5	13	0	1	0	1	1	0.519544	1	0	0	0	1	1	1	1	FALSE
C1QTNF6	29	0	2	0	1	1	0.477205	1	0	0	0	1	1	1	1	FALSE
C1QTNF7	43	0	4	0	1	1	0.208574	0.791888	0	0	0	1	1	1	1	FALSE
C1QTNF7-AS1	95	0	9	0	1	1	0.0767561	0.505271	0	0	0	1	1	1	1	FALSE
C1R	21	2	1	1	0.048155	0.646609	0.693983	1	0	0	0	1	1	1	1	FALSE
C1RL	55	5	2	1	0.00233641	0.123041	0.811468	1	0	0	0	1	1	1	1	FALSE
C1RL-AS1	37	3	0	0	0.0242115	0.478894	1	1	0	0	0	1	1	1	1	FALSE
C1S	70	5	7	0	0.00661209	0.232874	0.0885943	0.549199	0	0	0	1	1	1	1	FALSE
C1orf100	25	1	4	1	0.345858	1	0.0454392	0.396158	0	0	0	1	1	1	1	FALSE
C1orf105	30	1	2	0	0.399095	1	0.495182	1	0	0	0	1	1	1	1	FALSE
C1orf112	67	2	2	0	0.311548	1	0.888248	1	0	0	0	1	1	1	1	FALSE
C1orf127	36	0	2	0	1	1	0.594368	1	0	0	0	1	1	1	1	FALSE
C1orf141	55	0	2	0	1	1	0.811468	1	0	0	0	1	1	1	1	FALSE
C1orf147	8	0	1	0	1	1	0.363065	0.966512	0	0	0	1	1	1	1	FALSE
C1orf159	74	0	1	0	1	1	0.98459	1	0	0	0	1	1	1	1	FALSE
C1orf162	15	0	1	0	1	1	0.570783	1	0	0	0	1	1	1	1	FALSE
C1orf174	29	0	1	0	1	1	0.805089	1	0	0	0	1	1	1	1	FALSE
C1orf189	6	0	2	0	1	1	0.0388898	0.358292	0	0	0	1	1	1	1	FALSE
C1orf194	18	0	1	0	1	1	0.63758	1	0	0	0	1	1	1	1	FALSE
C1orf198	46	3	1	0	0.0423568	0.634743	0.925266	1	0	0	0	1	1	1	1	FALSE
C1orf21	77	0	4	0	1	1	0.614939	1	0	1	0	1	1	0.103551	1	FALSE
C1orf210	15	0	2	0	1	1	0.197321	0.771217	0	0	0	1	1	1	1	FALSE
C1orf220	14	0	1	0	1	1	0.545885	1	0	0	0	1	1	1	1	FALSE
C1orf43	32	0	2	0	1	1	0.529926	1	0	0	0	1	1	1	1	FALSE
C1orf54	32	1	0	0	0.419156	1	1	1	0	0	0	1	1	1	1	FALSE
C1orf56	17	0	1	0	1	1	0.616557	1	0	0	0	1	1	1	1	FALSE
C1orf74	22	0	1	0	1	1	0.710761	1	0	0	0	1	1	1	1	FALSE
C1orf87	19	1	0	0	0.275712	1	1	1	0	0	0	1	1	1	1	TRUE	sakornsakolpat_snp_genes
C1orf94	45	1	0	0	0.534193	1	1	1	0	0	0	1	1	1	1	FALSE
C2	159	0	3	0	1	1	0.993298	1	1	0	0	0.00761097	1	1	1	FALSE
C2-AS1	8	0	0	0	1	1	1	1	1	0	0	0.000384296	0.712827	1	1	FALSE
C20orf141	8	1	1	1	0.126997	0.937819	0.363065	0.966512	0	0	0	1	1	1	1	FALSE
C20orf144	16	0	2	0	1	1	0.217796	0.811219	0	0	0	1	1	1	1	FALSE
C20orf173	11	0	1	0	1	1	0.462188	1	0	0	0	1	1	1	1	FALSE
C20orf194	46	1	1	0	0.542035	1	0.925266	1	0	0	0	1	1	1	1	FALSE
C20orf197	16	0	1	0	1	1	0.594315	1	0	0	0	1	1	1	1	FALSE
C20orf203	21	0	1	0	1	1	0.693983	1	0	0	0	1	1	1	1	FALSE
C20orf85	18	1	2	1	0.26331	1	0.259169	0.861694	0	0	0	1	1	1	1	FALSE
C21orf58	50	0	1	0	1	1	0.940357	1	0	1	0	1	1	0.0685213	1	FALSE
C21orf62	11	0	1	0	1	1	0.462188	1	0	0	0	1	1	1	1	FALSE
C21orf62-AS1	60	0	2	0	1	1	0.847944	1	0	0	0	1	1	1	1	FALSE
C21orf91	27	1	1	0	0.367696	1	0.781821	1	0	0	0	1	1	1	1	FALSE
C21orf91-OT1	14	0	3	0	1	1	0.0380584	0.358292	0	0	0	1	1	1	1	FALSE
C22orf31	6	0	2	0	1	1	0.0388898	0.358292	0	0	0	1	1	1	1	FALSE
C22orf34	144	3	2	1	0.437506	1	0.997218	1	0	0	0	1	1	1	1	FALSE
C22orf46	21	1	0	0	0.299892	1	1	1	0	0	0	1	1	1	1	FALSE
C2CD2	56	0	5	0	1	1	0.192049	0.771217	0	0	0	1	1	1	1	FALSE
C2CD2L	56	2	1	0	0.242978	1	0.957477	1	0	0	0	1	1	1	1	FALSE
C2CD3	62	1	0	0	0.650975	1	1	1	0	0	0	1	1	1	1	FALSE
C2CD4C	18	1	0	0	0.26331	1	1	1	0	0	0	1	1	1	1	FALSE
C2CD4D	18	1	0	0	0.26331	1	1	1	0	0	0	1	1	1	1	FALSE
C2CD4D-AS1	11	0	2	0	1	1	0.119026	0.621137	0	0	0	1	1	1	1	FALSE
C2CD5	38	1	0	0	0.475411	1	1	1	0	0	0	1	1	1	1	FALSE
C2CD6	17	0	1	0	1	1	0.616557	1	0	0	0	1	1	1	1	FALSE
C2orf16	21	0	1	0	1	1	0.693983	1	0	0	0	1	1	1	1	FALSE
C2orf50	17	0	1	0	1	1	0.616557	1	0	0	0	1	1	1	1	FALSE
C2orf69	36	0	1	0	1	1	0.868655	1	0	0	0	1	1	1	1	FALSE
C2orf81	27	0	2	0	1	1	0.440107	1	0	0	0	1	1	1	1	FALSE
C2orf83	21	0	1	0	1	1	0.693983	1	0	0	0	1	1	1	1	FALSE
C2orf88	68	0	2	0	1	1	0.893122	1	0	0	0	1	1	1	1	FALSE
C2orf91	11	1	0	0	0.170347	1	1	1	0	0	0	1	1	1	1	FALSE
C3	47	1	4	1	0.549745	1	0.256266	0.861694	0	0	0	1	1	1	1	FALSE
C3orf14	24	0	1	0	1	1	0.741607	1	0	0	0	1	1	1	1	FALSE
C3orf18	34	0	1	0	1	1	0.852975	1	0	0	0	1	1	1	1	FALSE
C3orf20	37	1	4	1	0.466428	1	0.142926	0.694414	0	0	0	1	1	1	1	FALSE
C3orf22	31	0	2	0	1	1	0.512759	1	0	0	0	1	1	1	1	FALSE
C3orf33	16	0	1	0	1	1	0.594315	1	0	0	0	1	1	1	1	FALSE
C3orf52	30	0	1	0	1	1	0.815776	1	0	0	0	1	1	1	1	FALSE
C3orf62	22	0	0	0	1	1	1	1	0	1	0	1	1	0.0307489	1	FALSE
C3orf80	16	0	1	0	1	1	0.594315	1	0	0	0	1	1	1	1	FALSE
C3orf86	11	0	2	0	1	1	0.119026	0.621137	0	0	0	1	1	1	1	FALSE
C4B	8	0	1	0	1	1	0.363065	0.966512	0	0	0	1	1	1	1	FALSE
C4BPB	13	1	0	0	0.198044	1	1	1	0	0	0	1	1	1	1	FALSE
C4orf19	46	2	5	2	0.181318	1	0.106049	0.577468	0	0	0	1	1	1	1	FALSE
C4orf45	39	0	4	0	1	1	0.16384	0.719397	0	0	0	1	1	1	1	FALSE
C4orf50	157	0	2	0	1	1	0.998556	1	0	1	0	1	1	0.199804	1	FALSE
C4orf51	31	1	1	0	0.409211	1	0.825876	1	0	0	0	1	1	1	1	FALSE
C4orf54	23	0	2	0	1	1	0.361882	0.966512	0	0	0	1	1	1	1	FALSE
C5	12	0	1	0	1	1	0.491674	1	0	0	0	1	1	1	1	FALSE
C5orf38	33	0	4	0	1	1	0.104663	0.577468	0	0	0	1	1	1	1	FALSE
C5orf46	13	0	1	0	1	1	0.519544	1	0	0	0	1	1	1	1	FALSE
C5orf58	23	0	1	0	1	1	0.726619	1	0	0	0	1	1	1	1	FALSE
C5orf64	59	2	5	0	0.261704	1	0.221604	0.819735	0	0	0	1	1	1	1	FALSE
C5orf64-AS1	5	0	2	0	1	1	0.0268954	0.289113	0	0	0	1	1	1	1	FALSE
C5orf66	207	3	23	1	0.678671	1	0.00109288	0.0373099	0	1	0	1	1	0.254645	1	FALSE
C5orf66-AS1	14	0	1	0	1	1	0.545885	1	0	0	0	1	1	1	1	FALSE
C5orf67	32	2	5	0	0.100899	0.857205	0.0289276	0.306153	0	0	0	1	1	1	1	FALSE
C6	24	1	2	1	0.334657	1	0.381879	0.996182	0	0	0	1	1	1	1	FALSE
C6orf132	34	0	5	0	1	1	0.0365513	0.358292	0	0	0	1	1	1	1	FALSE
C6orf136	60	0	1	0	1	1	0.966064	1	0	0	0	1	1	1	1	FALSE
C6orf201	33	0	2	0	1	1	0.546675	1	0	0	0	1	1	1	1	FALSE
C6orf223	11	0	3	0	1	1	0.0195005	0.239792	0	0	0	1	1	1	1	FALSE
C6orf52	27	0	1	0	1	1	0.781821	1	0	0	0	1	1	1	1	FALSE
C6orf89	43	0	1	0	1	1	0.911491	1	0	0	0	1	1	1	1	FALSE
C6orf99	27	1	2	0	0.367696	1	0.440107	1	0	0	0	1	1	1	1	FALSE
C7orf25	15	0	1	0	1	1	0.570783	1	0	0	0	1	1	1	1	FALSE
C7orf50	359	6	21	3	0.562698	1	0.411874	1	0	0	0	1	1	1	1	FALSE
C8A	13	1	0	0	0.198044	1	1	1	0	1	0	1	1	0.0182856	1	FALSE
C8orf33	11	0	1	0	1	1	0.462188	1	0	0	0	1	1	1	1	FALSE
C8orf34	62	0	3	0	1	1	0.667723	1	0	0	0	1	1	1	1	FALSE
C8orf37-AS1	91	1	6	1	0.786686	1	0.382027	0.996182	0	0	0	1	1	1	1	FALSE
C8orf44	26	0	1	0	1	1	0.769164	1	0	0	0	1	1	1	1	FALSE
C8orf44-SGK3	77	2	4	0	0.37272	1	0.614939	1	0	0	0	1	1	1	1	FALSE
C8orf74	30	1	4	1	0.399095	1	0.0795496	0.516531	0	0	0	1	1	1	1	FALSE
C8orf86	30	3	2	0	0.0137947	0.366891	0.495182	1	0	0	0	1	1	1	1	FALSE
C8orf88	13	0	2	0	1	1	0.157239	0.696456	0	0	0	1	1	1	1	FALSE
C9	57	0	2	0	1	1	0.826912	1	0	0	0	1	1	1	1	FALSE
C9orf129	18	0	2	0	1	1	0.259169	0.861694	0	0	0	1	1	1	1	FALSE
C9orf135	22	0	1	0	1	1	0.710761	1	0	0	0	1	1	1	1	FALSE
C9orf139	31	0	3	0	1	1	0.240316	0.835968	1	0	0	0.00148835	1	1	1	FALSE
C9orf153	17	1	2	0	0.250697	1	0.238439	0.835968	0	0	0	1	1	1	1	FALSE
C9orf24	20	1	1	0	0.287904	1	0.676231	1	0	0	0	1	1	1	1	FALSE
C9orf40	19	0	1	0	1	1	0.657451	1	0	0	0	1	1	1	1	FALSE
C9orf50	19	0	1	0	1	1	0.657451	1	0	0	0	1	1	1	1	FALSE
C9orf72	21	0	2	0	1	1	0.321207	0.933188	0	0	0	1	1	1	1	FALSE
C9orf85	27	0	1	0	1	1	0.781821	1	0	0	0	1	1	1	1	FALSE
C9orf92	43	1	4	0	0.518105	1	0.208574	0.791888	0	0	0	1	1	1	1	FALSE
CA10	76	0	1	0	1	1	0.986233	1	0	0	0	1	1	1	1	FALSE
CA12	43	3	7	1	0.0357221	0.572309	0.00840454	0.139993	0	0	0	1	1	1	1	FALSE
CA13	48	2	1	1	0.193489	1	0.933236	1	0	0	0	1	1	1	1	FALSE
CA2	20	0	3	0	1	1	0.0936288	0.571078	0	0	0	1	1	1	1	FALSE
CA3-AS1	21	0	3	0	1	1	0.104977	0.577468	0	0	0	1	1	1	1	FALSE
CA4	29	1	1	0	0.388806	1	0.805089	1	0	1	0	1	1	0.0403331	1	FALSE
CA5A	66	0	5	0	1	1	0.294948	0.904458	0	0	0	1	1	1	1	FALSE
CA6	19	0	1	0	1	1	0.657451	1	0	0	0	1	1	1	1	FALSE
CA7	29	0	3	0	1	1	0.210934	0.794525	0	0	0	1	1	1	1	FALSE
CA8	28	1	0	0	0.378341	1	1	1	0	0	0	1	1	1	1	FALSE
CA9	18	0	1	0	1	1	0.63758	1	0	0	0	1	1	1	1	FALSE
CAB39	50	0	4	0	1	1	0.293322	0.902453	0	0	0	1	1	1	1	FALSE
CAB39L	54	0	5	0	1	1	0.17318	0.750538	0	0	0	1	1	1	1	FALSE
CABCOCO1	29	3	3	1	0.0125702	0.344577	0.210934	0.794525	0	0	0	1	1	1	1	FALSE
CABIN1	83	1	5	0	0.755652	1	0.480383	1	0	0	0	1	1	1	1	FALSE
CABLES1	65	4	2	1	0.0241307	0.478894	0.877877	1	0	0	0	1	1	1	1	FALSE
CABP1	43	0	1	0	1	1	0.911491	1	0	0	0	1	1	1	1	FALSE
CABP4	25	0	1	0	1	1	0.755774	1	0	0	0	1	1	1	1	FALSE
CABYR	26	0	2	0	1	1	0.421019	1	0	0	0	1	1	1	1	FALSE
CACHD1	58	4	9	3	0.016571	0.381822	0.0041389	0.0861531	0	1	0	1	1	0.0790408	1	FALSE
CACNA1A	119	1	3	1	0.867399	1	0.961586	1	0	0	0	1	1	1	1	FALSE
CACNA1C	337	4	22	1	0.819567	1	0.229345	0.835968	0	0	0	1	1	1	1	FALSE
CACNA1C-AS1	30	1	2	0	0.399095	1	0.495182	1	0	0	0	1	1	1	1	FALSE
CACNA1C-IT3	9	0	5	0	1	1	5.17759e-05	0.00391107	0	0	0	1	1	1	1	FALSE
CACNA1D	149	2	13	0	0.717024	1	0.0666499	0.458408	0	0	0	1	1	1	1	FALSE
CACNA1E	115	0	4	0	1	1	0.881031	1	0	0	0	1	1	1	1	FALSE
CACNA1G	90	1	3	0	0.783034	1	0.876857	1	0	0	0	1	1	1	1	FALSE
CACNA1G-AS1	40	0	3	0	1	1	0.376829	0.994905	0	0	0	1	1	1	1	FALSE
CACNA1H	171	0	3	0	1	1	0.996117	1	0	0	0	1	1	1	1	FALSE
CACNA1I	87	1	0	0	0.771696	1	1	1	0	0	0	1	1	1	1	FALSE
CACNA2D1	77	0	2	0	1	1	0.928867	1	0	0	0	1	1	1	1	FALSE
CACNA2D2	93	4	14	1	0.0724901	0.77524	0.000543038	0.0220036	0	0	0	1	1	1	1	FALSE
CACNA2D3	163	1	18	0	0.937183	1	0.0038161	0.0805384	0	0	0	1	1	1	1	FALSE
CACNA2D3-AS1	13	0	2	0	1	1	0.157239	0.696456	0	0	0	1	1	1	1	FALSE
CACNA2D4	130	0	1	0	1	1	0.999345	1	0	0	0	1	1	1	1	FALSE
CACNB1	33	1	2	0	0.428934	1	0.546675	1	0	0	0	1	1	1	1	FALSE
CACNB2	109	1	4	0	0.84286	1	0.854152	1	0	0	0	1	1	1	1	FALSE
CACNB3	35	0	1	0	1	1	0.861036	1	0	0	0	1	1	1	1	FALSE
CACNB4	80	2	8	0	0.390662	1	0.0718026	0.480911	0	0	0	1	1	1	1	FALSE
CACNG1	24	0	1	0	1	1	0.741607	1	0	0	0	1	1	1	1	FALSE
CACNG2	45	0	1	0	1	1	0.92093	1	0	0	0	1	1	1	1	FALSE
CACNG3	37	1	0	0	0.466428	1	1	1	0	0	0	1	1	1	1	FALSE
CACNG4	50	0	1	0	1	1	0.940357	1	0	0	0	1	1	1	1	FALSE
CACTIN	32	1	0	0	0.419156	1	1	1	0	0	0	1	1	1	1	FALSE
CACTIN-AS1	24	1	1	0	0.334657	1	0.741607	1	0	0	0	1	1	1	1	FALSE
CACUL1	46	0	1	0	1	1	0.925266	1	0	0	0	1	1	1	1	FALSE
CACYBP	27	1	0	0	0.367696	1	1	1	0	0	0	1	1	1	1	FALSE
CADM1	105	1	4	0	0.831816	1	0.833489	1	0	0	0	1	1	1	1	FALSE
CADM2	52	0	2	0	1	1	0.785991	1	0	0	0	1	1	1	1	FALSE
CADM3	36	1	0	0	0.457292	1	1	1	0	0	0	1	1	1	1	FALSE
CADM3-AS1	20	1	0	0	0.287904	1	1	1	0	0	0	1	1	1	1	FALSE
CADPS	92	1	3	1	0.790278	1	0.885941	1	0	0	0	1	1	1	1	FALSE
CADPS2	82	0	3	0	1	1	0.833805	1	0	0	0	1	1	1	1	FALSE
CALCB	101	0	2	0	1	1	0.976941	1	0	0	0	1	1	1	1	FALSE
CALCOCO1	26	0	1	0	1	1	0.769164	1	0	0	0	1	1	1	1	FALSE
CALCOCO2	23	1	1	0	0.323265	1	0.726619	1	0	0	0	1	1	1	1	FALSE
CALCRL	14	0	1	0	1	1	0.545885	1	0	0	0	1	1	1	1	FALSE
CALD1	102	4	10	2	0.0940828	0.833453	0.0534561	0.404265	0	0	0	1	1	1	1	FALSE
CALHM2	21	0	2	0	1	1	0.321207	0.933188	0	0	0	1	1	1	1	FALSE
CALHM3	17	1	3	0	0.250697	1	0.062975	0.446414	0	0	0	1	1	1	1	FALSE
CALHM4	21	0	1	0	1	1	0.693983	1	0	0	0	1	1	1	1	FALSE
CALM1	31	0	1	0	1	1	0.825876	1	0	0	0	1	1	1	1	FALSE
CALML3	18	0	6	0	1	1	0.000283858	0.013578	0	0	0	1	1	1	1	FALSE
CALML3-AS1	34	0	7	0	1	1	0.002156	0.0581894	0	0	0	1	1	1	1	FALSE
CALML4	15	1	0	0	0.224817	1	1	1	0	0	0	1	1	1	1	FALSE
CALML5	10	0	4	0	1	1	0.00145146	0.0445363	0	0	0	1	1	1	1	FALSE
CALML6	13	0	3	0	1	1	0.0311455	0.319768	0	0	0	1	1	1	1	FALSE
CALN1	73	0	1	0	1	1	0.983696	1	0	0	0	1	1	1	1	FALSE
CALR	23	1	0	0	0.323265	1	1	1	0	0	0	1	1	1	1	FALSE
CALR4P	12	0	3	0	1	1	0.0249568	0.287728	0	0	0	1	1	1	1	FALSE
CALU	22	1	1	0	0.311678	1	0.710761	1	0	0	0	1	1	1	1	FALSE
CAMK1	18	0	1	0	1	1	0.63758	1	0	0	0	1	1	1	1	FALSE
CAMK1D	124	0	11	0	1	1	0.0789657	0.515951	0	0	0	1	1	1	1	FALSE
CAMK1G	17	0	1	0	1	1	0.616557	1	0	0	0	1	1	1	1	FALSE
CAMK2A	57	2	6	1	0.249216	1	0.0912209	0.561934	0	0	0	1	1	1	1	FALSE
CAMK2B	93	1	2	0	0.793808	1	0.966245	1	0	0	0	1	1	1	1	FALSE
CAMK2D	68	1	4	1	0.684779	1	0.515973	1	0	0	0	1	1	1	1	FALSE
CAMK2G	53	0	4	0	1	1	0.330997	0.941751	0	0	0	1	1	1	1	FALSE
CAMK4	60	0	1	0	1	1	0.966064	1	0	0	0	1	1	1	1	FALSE
CAMKK1	45	4	1	0	0.00690569	0.239178	0.92093	1	0	0	0	1	1	1	1	FALSE
CAMKK2	75	1	5	0	0.720102	1	0.393589	1	0	0	0	1	1	1	1	FALSE
CAMP	8	0	3	0	1	1	0.00748983	0.129825	0	0	0	1	1	1	1	FALSE
CAMSAP1	58	1	4	0	0.626448	1	0.394088	1	0	0	0	1	1	1	1	FALSE
CAMSAP2	22	1	1	1	0.311678	1	0.710761	1	0	0	0	1	1	1	1	FALSE
CAMTA1	448	5	29	0	0.873146	1	0.20374	0.777425	0	0	0	1	1	1	1	FALSE
CAMTA2	46	1	3	0	0.542035	1	0.465562	1	0	0	0	1	1	1	1	FALSE
CAND1	30	1	0	0	0.399095	1	1	1	0	0	0	1	1	1	1	FALSE
CANT1	36	0	0	0	1	1	1	1	0	1	0	1	1	0.0498226	1	FALSE
CAP1	40	1	1	1	0.492924	1	0.895177	1	0	0	0	1	1	1	1	FALSE
CAP2	30	1	2	1	0.399095	1	0.495182	1	0	0	0	1	1	1	1	FALSE
CAPG	41	1	3	0	0.501461	1	0.391913	1	0	0	0	1	1	1	1	FALSE
CAPN1	45	5	6	0	0.000942444	0.0696157	0.0352955	0.351146	0	0	0	1	1	1	1	FALSE
CAPN10	43	0	2	0	1	1	0.690715	1	0	0	0	1	1	1	1	FALSE
CAPN11	19	1	0	0	0.275712	1	1	1	0	0	0	1	1	1	1	FALSE
CAPN12	25	0	3	0	1	1	0.155072	0.696456	0	0	0	1	1	1	1	FALSE
CAPN13	29	0	5	0	1	1	0.0195206	0.239792	0	0	0	1	1	1	1	FALSE
CAPN14	35	0	3	0	1	1	0.300679	0.907036	0	0	0	1	1	1	1	FALSE
CAPN15	61	0	1	0	1	1	0.967924	1	0	0	0	1	1	1	1	FALSE
CAPN2	67	4	9	2	0.0266155	0.502055	0.0107096	0.161829	0	0	0	1	1	1	1	FALSE
CAPN5	54	0	3	0	1	1	0.574082	1	0	0	0	1	1	1	1	FALSE
CAPN8	30	0	1	0	1	1	0.815776	1	0	0	0	1	1	1	1	FALSE
CAPN9	32	1	1	0	0.419156	1	0.835423	1	0	0	0	1	1	1	1	FALSE
CAPNS2	5	0	2	0	1	1	0.0268954	0.289113	0	0	0	1	1	1	1	FALSE
CAPRIN2	29	0	2	0	1	1	0.477205	1	0	0	0	1	1	1	1	FALSE
CAPS	12	0	1	0	1	1	0.491674	1	0	0	0	1	1	1	1	FALSE
CAPS2	60	0	1	0	1	1	0.966064	1	0	0	0	1	1	1	1	FALSE
CAPSL	17	0	1	0	1	1	0.616557	1	0	1	0	1	1	0.0238445	1	FALSE
CAPZA2	31	1	0	0	0.409211	1	1	1	0	0	0	1	1	1	1	FALSE
CAPZA3	10	0	1	0	1	1	0.430991	1	0	0	0	1	1	1	1	FALSE
CAPZB	115	8	14	4	0.000772677	0.0620147	0.00424652	0.0870497	0	0	0	1	1	1	1	FALSE
CARD10	36	0	4	0	1	1	0.132891	0.671047	0	0	0	1	1	1	1	FALSE
CARD11	115	1	4	0	0.85808	1	0.881031	1	0	0	0	1	1	1	1	FALSE
CARD14	75	4	3	2	0.0380403	0.591289	0.786047	1	0	0	0	1	1	1	1	FALSE
CARD16	19	2	3	1	0.0400839	0.606124	0.0828234	0.526086	0	0	0	1	1	1	1	FALSE
CARD17	7	1	2	1	0.112049	0.888623	0.0524939	0.404265	0	0	0	1	1	1	1	FALSE
CARD18	33	1	4	0	0.428934	1	0.104663	0.577468	0	0	0	1	1	1	1	FALSE
CARD19	24	1	0	0	0.334657	1	1	1	0	0	0	1	1	1	1	FALSE
CARHSP1	46	3	0	0	0.0423568	0.634743	1	1	0	0	0	1	1	1	1	FALSE
CARMIL1	83	2	3	0	0.408368	1	0.839819	1	0	0	0	1	1	1	1	FALSE
CARMIL2	28	0	3	0	1	1	0.196554	0.771217	0	0	0	1	1	1	1	FALSE
CARMN	34	1	3	1	0.438548	1	0.285463	0.885869	0	0	0	1	1	1	1	FALSE
CARNMT1-AS1	18	0	1	0	1	1	0.63758	1	0	0	0	1	1	1	1	FALSE
CARNS1	30	0	1	0	1	1	0.815776	1	0	0	0	1	1	1	1	FALSE
CARS1	60	0	3	0	1	1	0.645811	1	0	2	0	1	1	0.00336968	0.413628	FALSE
CARS1-AS1	13	0	0	0	1	1	1	1	0	2	0	1	1	0.000155207	0.0563267	FALSE
CARS2	112	1	3	0	0.850664	1	0.948626	1	0	0	0	1	1	1	1	FALSE
CASC15	215	3	15	1	0.703095	1	0.203554	0.776893	0	0	0	1	1	1	1	FALSE
CASC16	38	0	3	0	1	1	0.346451	0.965551	0	0	0	1	1	1	1	FALSE
CASC17	6	1	1	0	0.0968459	0.833453	0.287029	0.885869	0	0	0	1	1	1	1	FALSE
CASC18	15	0	1	0	1	1	0.570783	1	0	0	0	1	1	1	1	FALSE
CASC19	45	0	8	0	1	1	0.00283724	0.0687615	0	1	0	1	1	0.0618858	1	FALSE
CASC8	67	0	6	0	1	1	0.160715	0.709784	0	0	0	1	1	1	1	FALSE
CASC9	16	0	2	0	1	1	0.217796	0.811219	0	0	0	1	1	1	1	FALSE
CASD1	17	1	0	0	0.250697	1	1	1	0	0	0	1	1	1	1	FALSE
CASKIN1	38	1	0	0	0.475411	1	1	1	0	0	0	1	1	1	1	FALSE
CASKIN2	52	0	2	0	1	1	0.785991	1	0	0	0	1	1	1	1	FALSE
CASP2	28	0	2	0	1	1	0.458841	1	0	0	0	1	1	1	1	FALSE
CASP4	21	0	1	0	1	1	0.693983	1	0	0	0	1	1	1	1	FALSE
CASP4LP	11	0	1	0	1	1	0.462188	1	0	0	0	1	1	1	1	FALSE
CASP7	45	0	2	0	1	1	0.714526	1	0	0	0	1	1	1	1	FALSE
CASP8	44	5	6	3	0.00084944	0.0647514	0.0320247	0.327988	0	3	0	1	1	3.61036e-05	0.0207832	FALSE
CASP9	49	1	0	0	0.564777	1	1	1	0	0	0	1	1	1	1	FALSE
CASQ1	15	1	0	0	0.224817	1	1	1	0	0	0	1	1	1	1	FALSE
CASQ2	26	2	3	1	0.0705588	0.758962	0.168587	0.73384	0	0	0	1	1	1	1	FALSE
CASR	50	0	1	0	1	1	0.940357	1	0	0	0	1	1	1	1	FALSE
CASS4	26	3	0	0	0.00928425	0.284646	1	1	0	0	0	1	1	1	1	FALSE
CAST	120	2	11	1	0.601732	1	0.0657458	0.458408	0	0	0	1	1	1	1	FALSE
CASTOR3	45	0	1	0	1	1	0.92093	1	0	0	0	1	1	1	1	FALSE
CASZ1	211	7	22	1	0.0676764	0.740846	0.00307014	0.0692404	0	0	0	1	1	1	1	FALSE
CAT	33	0	1	0	1	1	0.844446	1	0	0	0	1	1	1	1	FALSE
CATIP-AS2	32	1	2	0	0.419156	1	0.529926	1	0	0	0	1	1	1	1	FALSE
CATSPER2	27	0	1	0	1	1	0.781821	1	0	0	0	1	1	1	1	FALSE
CATSPER2P1	24	0	3	0	1	1	0.141916	0.693949	0	0	0	1	1	1	1	FALSE
CATSPERB	32	0	2	0	1	1	0.529926	1	0	0	0	1	1	1	1	FALSE
CATSPERE	37	0	1	0	1	1	0.875856	1	0	0	0	1	1	1	1	FALSE
CAV1	52	1	2	0	0.586389	1	0.785991	1	0	0	0	1	1	1	1	TRUE	chilosi_switch_genes
CAV2	86	2	8	1	0.425818	1	0.099361	0.577468	0	0	0	1	1	1	1	FALSE
CAV3	47	0	1	0	1	1	0.929363	1	0	0	0	1	1	1	1	FALSE
CAVIN1	36	1	1	0	0.457292	1	0.868655	1	0	1	0	1	1	0.0498226	1	FALSE
CAVIN2-AS1	58	0	2	0	1	1	0.834199	1	0	0	0	1	1	1	1	FALSE
CAVIN3	19	0	2	0	1	1	0.279916	0.885869	0	0	0	1	1	1	1	FALSE
CBFA2T2	62	1	2	0	0.650975	1	0.860644	1	0	0	0	1	1	1	1	FALSE
CBFA2T3	250	5	13	1	0.412155	1	0.617033	1	0	1	0	1	1	0.298795	1	FALSE
CBFB	28	0	2	0	1	1	0.458841	1	0	0	0	1	1	1	1	FALSE
CBL	37	1	3	0	0.466428	1	0.331198	0.941751	0	0	0	1	1	1	1	FALSE
CBLB	49	1	0	0	0.564777	1	1	1	0	0	0	1	1	1	1	FALSE
CBLC	22	1	0	0	0.311678	1	1	1	0	0	0	1	1	1	1	FALSE
CBLN3	25	1	0	0	0.345858	1	1	1	0	0	0	1	1	1	1	FALSE
CBR1	14	0	1	0	1	1	0.545885	1	0	0	0	1	1	1	1	FALSE
CBR3	15	0	1	0	1	1	0.570783	1	0	0	0	1	1	1	1	FALSE
CBR3-AS1	40	0	1	0	1	1	0.895177	1	0	0	0	1	1	1	1	FALSE
CBR4	60	1	2	0	0.63892	1	0.847944	1	0	0	0	1	1	1	1	FALSE
CBS	32	0	5	0	1	1	0.0289276	0.306153	0	0	0	1	1	1	1	FALSE
CBSL	28	0	4	0	1	1	0.0647001	0.453133	0	0	0	1	1	1	1	FALSE
CBX4	23	0	1	0	1	1	0.726619	1	0	0	0	1	1	1	1	FALSE
CBX5	50	1	2	0	0.572104	1	0.767362	1	0	0	0	1	1	1	1	FALSE
CBX7	42	0	4	0	1	1	0.19707	0.771217	0	0	0	1	1	1	1	FALSE
CBX8	47	0	1	0	1	1	0.929363	1	0	0	0	1	1	1	1	FALSE
CC2D1B	23	0	1	0	1	1	0.726619	1	0	0	0	1	1	1	1	FALSE
CC2D2A	34	1	1	1	0.438548	1	0.852975	1	0	0	0	1	1	1	1	FALSE
CCAR1	32	0	1	0	1	1	0.835423	1	0	0	0	1	1	1	1	FALSE
CCAR2	36	0	2	0	1	1	0.594368	1	0	0	0	1	1	1	1	FALSE
CCAT2	2	0	1	0	1	1	0.106645	0.577468	0	0	0	1	1	1	1	FALSE
CCBE1	59	0	3	0	1	1	0.634477	1	0	0	0	1	1	1	1	FALSE
CCDC102A	30	2	2	1	0.0904244	0.833453	0.495182	1	0	0	0	1	1	1	1	FALSE
CCDC105	25	1	1	0	0.345858	1	0.755774	1	0	0	0	1	1	1	1	FALSE
CCDC113	28	0	1	0	1	1	0.793783	1	0	0	0	1	1	1	1	FALSE
CCDC114	31	1	1	1	0.409211	1	0.825876	1	0	0	0	1	1	1	1	FALSE
CCDC115	26	1	2	1	0.35687	1	0.421019	1	0	0	0	1	1	1	1	FALSE
CCDC12	60	1	2	0	0.63892	1	0.847944	1	0	0	0	1	1	1	1	FALSE
CCDC122	29	2	1	1	0.0853158	0.806034	0.805089	1	0	0	0	1	1	1	1	FALSE
CCDC125	24	1	0	0	0.334657	1	1	1	0	0	0	1	1	1	1	FALSE
CCDC126	22	1	2	1	0.311678	1	0.341645	0.959042	0	0	0	1	1	1	1	FALSE
CCDC13	36	1	1	0	0.457292	1	0.868655	1	0	0	0	1	1	1	1	FALSE
CCDC13-AS1	12	1	1	0	0.184313	1	0.491674	1	0	0	0	1	1	1	1	FALSE
CCDC134	22	0	1	0	1	1	0.710761	1	0	0	0	1	1	1	1	FALSE
CCDC136	33	0	2	0	1	1	0.546675	1	0	0	0	1	1	1	1	FALSE
CCDC137	30	1	1	0	0.399095	1	0.815776	1	0	0	0	1	1	1	1	FALSE
CCDC137P	2	1	0	0	0.033384	0.543719	1	1	0	0	0	1	1	1	1	FALSE
CCDC141	45	2	3	0	0.175276	1	0.45112	1	0	0	0	1	1	1	1	FALSE
CCDC144NL-AS1	67	0	4	0	1	1	0.504249	1	0	0	0	1	1	1	1	FALSE
CCDC146	65	1	7	0	0.668308	1	0.0647643	0.453133	0	0	0	1	1	1	1	FALSE
CCDC148	38	0	6	0	1	1	0.0165145	0.216008	0	0	0	1	1	1	1	FALSE
CCDC148-AS1	11	0	4	0	1	1	0.00218202	0.0581894	0	0	0	1	1	1	1	FALSE
CCDC149	59	1	6	0	0.632737	1	0.103547	0.577468	0	0	0	1	1	1	1	FALSE
CCDC153	11	0	1	0	1	1	0.462188	1	0	0	0	1	1	1	1	FALSE
CCDC159	25	1	1	1	0.345858	1	0.755774	1	0	0	0	1	1	1	1	FALSE
CCDC162P	50	0	3	0	1	1	0.521504	1	0	0	0	1	1	1	1	FALSE
CCDC169-SOHLH2	42	0	2	0	1	1	0.678206	1	0	0	0	1	1	1	1	FALSE
CCDC17	17	1	2	0	0.250697	1	0.238439	0.835968	0	0	0	1	1	1	1	FALSE
CCDC171	40	0	4	0	1	1	0.174686	0.751918	0	0	0	1	1	1	1	FALSE
CCDC172	16	0	1	0	1	1	0.594315	1	0	0	0	1	1	1	1	FALSE
CCDC174	20	0	1	0	1	1	0.676231	1	0	0	0	1	1	1	1	FALSE
CCDC175	20	0	3	0	1	1	0.0936288	0.571078	0	0	0	1	1	1	1	FALSE
CCDC178	39	0	1	0	1	1	0.889096	1	0	0	0	1	1	1	1	FALSE
CCDC180	37	0	4	0	1	1	0.142926	0.694414	0	0	0	1	1	1	1	FALSE
CCDC182	7	1	1	0	0.112049	0.888623	0.326118	0.933188	0	0	0	1	1	1	1	FALSE
CCDC183	22	1	1	1	0.311678	1	0.710761	1	0	0	0	1	1	1	1	FALSE
CCDC183-AS1	18	2	1	1	0.0362621	0.573257	0.63758	1	0	0	0	1	1	1	1	FALSE
CCDC186	29	1	1	0	0.388806	1	0.805089	1	0	0	0	1	1	1	1	FALSE
CCDC188	10	0	0	0	1	1	1	1	0	1	0	1	1	0.0140957	0.984579	FALSE
CCDC190	15	1	1	0	0.224817	1	0.570783	1	0	0	0	1	1	1	1	FALSE
CCDC191	25	0	1	0	1	1	0.755774	1	0	0	0	1	1	1	1	FALSE
CCDC192	42	1	8	1	0.509853	1	0.00179762	0.0506062	0	0	0	1	1	1	1	FALSE
CCDC196	14	0	2	0	1	1	0.177102	0.751918	0	0	0	1	1	1	1	FALSE
CCDC197	11	1	1	0	0.170347	1	0.462188	1	0	0	0	1	1	1	1	FALSE
CCDC198	15	0	1	0	1	1	0.570783	1	0	0	0	1	1	1	1	FALSE
CCDC201	3	1	0	0	0.0496557	0.646609	1	1	0	0	0	1	1	1	1	FALSE
CCDC24	21	0	1	0	1	1	0.693983	1	0	0	0	1	1	1	1	FALSE
CCDC26	192	3	14	1	0.628935	1	0.170921	0.742867	0	1	0	1	1	0.238599	1	FALSE
CCDC27	40	0	1	0	1	1	0.895177	1	0	0	0	1	1	1	1	FALSE
CCDC28B	25	0	5	0	1	1	0.0104645	0.160861	0	0	0	1	1	1	1	FALSE
CCDC3	78	0	5	0	1	1	0.426477	1	0	0	0	1	1	1	1	FALSE
CCDC33	120	5	7	1	0.0529184	0.672826	0.488442	1	0	0	0	1	1	1	1	FALSE
CCDC34	26	2	6	1	0.0705588	0.758962	0.00241154	0.0628054	0	0	0	1	1	1	1	FALSE
CCDC38	25	0	1	0	1	1	0.755774	1	0	0	0	1	1	1	1	FALSE
CCDC40	81	5	2	1	0.0120424	0.334502	0.940821	1	0	0	0	1	1	1	1	FALSE
CCDC50	50	0	4	0	1	1	0.293322	0.902453	0	0	0	1	1	1	1	FALSE
CCDC51	24	0	1	0	1	1	0.741607	1	0	0	0	1	1	1	1	FALSE
CCDC57	114	5	6	0	0.0441682	0.646609	0.599051	1	0	0	0	1	1	1	1	FALSE
CCDC58	23	0	1	0	1	1	0.726619	1	0	0	0	1	1	1	1	FALSE
CCDC60	29	0	5	0	1	1	0.0195206	0.239792	0	0	0	1	1	1	1	FALSE
CCDC62	27	0	2	0	1	1	0.440107	1	0	0	0	1	1	1	1	FALSE
CCDC65	34	0	3	0	1	1	0.285463	0.885869	0	0	0	1	1	1	1	FALSE
CCDC66	17	0	1	0	1	1	0.616557	1	0	0	0	1	1	1	1	FALSE
CCDC68	27	1	0	0	0.367696	1	1	1	0	0	0	1	1	1	1	FALSE
CCDC69	30	2	1	1	0.0904244	0.833453	0.815776	1	0	0	0	1	1	1	1	FALSE
CCDC70	11	0	1	0	1	1	0.462188	1	0	0	0	1	1	1	1	FALSE
CCDC71	19	0	0	0	1	1	1	1	0	1	0	1	1	0.0266121	1	FALSE
CCDC77	45	0	1	0	1	1	0.92093	1	0	0	0	1	1	1	1	FALSE
CCDC80	33	1	4	0	0.428934	1	0.104663	0.577468	0	0	0	1	1	1	1	FALSE
CCDC81	24	1	3	0	0.334657	1	0.141916	0.693949	0	0	0	1	1	1	1	FALSE
CCDC83	22	0	1	0	1	1	0.710761	1	0	0	0	1	1	1	1	FALSE
CCDC85C	93	6	10	2	0.00498416	0.20098	0.0313257	0.321421	0	0	0	1	1	1	1	FALSE
CCDC86	25	0	2	0	1	1	0.401601	1	0	0	0	1	1	1	1	FALSE
CCDC88B	46	0	1	0	1	1	0.925266	1	0	0	0	1	1	1	1	FALSE
CCDC88C	160	12	10	1	1.99273e-05	0.00436352	0.381693	0.996182	0	1	0	1	1	0.203205	1	FALSE
CCDC89	9	0	1	0	1	1	0.397985	1	0	0	0	1	1	1	1	FALSE
CCDC9	30	1	0	0	0.399095	1	1	1	0	0	0	1	1	1	1	FALSE
CCDC91	62	1	2	1	0.650975	1	0.860644	1	0	0	0	1	1	1	1	FALSE
CCDC92	70	0	4	0	1	1	0.539022	1	0	0	0	1	1	1	1	FALSE
CCDC92B	22	0	1	0	1	1	0.710761	1	0	0	0	1	1	1	1	FALSE
CCDC93	38	1	1	0	0.475411	1	0.882663	1	0	0	0	1	1	1	1	FALSE
CCDC97	17	0	0	0	1	1	1	1	0	2	0	1	1	0.000269598	0.0775979	FALSE
CCDC9B	24	4	0	0	0.000651343	0.0543676	1	1	0	0	0	1	1	1	1	FALSE
CCER1	30	2	2	2	0.0904244	0.833453	0.495182	1	0	0	0	1	1	1	1	FALSE
CCER2	12	0	1	0	1	1	0.491674	1	0	0	0	1	1	1	1	FALSE
CCKAR	13	1	3	0	0.198044	1	0.0311455	0.319768	0	0	0	1	1	1	1	FALSE
CCL1	10	0	0	0	1	1	1	1	0	1	0	1	1	0.0140957	0.984579	FALSE
CCL11	8	1	0	0	0.126997	0.937819	1	1	0	0	0	1	1	1	1	FALSE
CCL13	8	0	1	0	1	1	0.363065	0.966512	0	0	0	1	1	1	1	FALSE
CCL15	9	0	1	0	1	1	0.397985	1	0	0	0	1	1	1	1	FALSE
CCL15-CCL14	19	0	2	0	1	1	0.279916	0.885869	0	0	0	1	1	1	1	FALSE
CCL19	7	0	1	0	1	1	0.326118	0.933188	0	0	0	1	1	1	1	FALSE
CCL2	11	0	2	0	1	1	0.119026	0.621137	0	0	0	1	1	1	1	FALSE
CCL22	10	1	1	0	0.156142	1	0.430991	1	0	0	0	1	1	1	1	FALSE
CCL25	12	0	1	0	1	1	0.491674	1	0	0	0	1	1	1	1	FALSE
CCL26	14	2	2	0	0.0225436	0.453972	0.177102	0.751918	0	0	0	1	1	1	1	FALSE
CCL27	14	0	2	0	1	1	0.177102	0.751918	0	0	0	1	1	1	1	FALSE
CCL28	30	0	2	0	1	1	0.495182	1	0	0	0	1	1	1	1	FALSE
CCL4	8	0	1	0	1	1	0.363065	0.966512	0	0	0	1	1	1	1	FALSE
CCL8	7	1	0	0	0.112049	0.888623	1	1	0	0	0	1	1	1	1	FALSE
CCM2	46	0	6	0	1	1	0.0387735	0.358292	0	1	0	1	1	0.0632167	1	FALSE
CCM2L	33	1	0	0	0.428934	1	1	1	0	0	0	1	1	1	1	FALSE
CCN4	37	5	5	3	0.000375813	0.0360565	0.0501013	0.404265	0	0	0	1	1	1	1	FALSE
CCN5	22	0	5	0	1	1	0.00594508	0.108943	0	0	0	1	1	1	1	FALSE
CCN6	18	1	5	1	0.26331	1	0.0023227	0.0610632	0	0	0	1	1	1	1	FALSE
CCNB1	18	0	1	0	1	1	0.63758	1	0	0	0	1	1	1	1	FALSE
CCNB1IP1	37	0	3	0	1	1	0.331198	0.941751	0	0	0	1	1	1	1	FALSE
CCNC	18	0	1	0	1	1	0.63758	1	0	0	0	1	1	1	1	FALSE
CCND1	66	0	9	0	1	1	0.00973324	0.152141	0	0	0	1	1	1	1	TRUE	chilosi_switch_genes
CCND2	91	0	14	0	1	1	0.000433294	0.0191868	0	0	0	1	1	1	1	FALSE
CCND2-AS1	74	0	12	0	1	1	0.000670402	0.0248704	0	0	0	1	1	1	1	FALSE
CCND2P1	1	1	0	0	0.0168337	0.381822	1	1	0	0	0	1	1	1	1	FALSE
CCND3	79	3	7	3	0.148466	1	0.142185	0.694414	0	1	0	1	1	0.106093	1	FALSE
CCNF	39	0	1	0	1	1	0.889096	1	0	0	0	1	1	1	1	FALSE
CCNG2	47	1	2	0	0.549745	1	0.736777	1	0	0	0	1	1	1	1	FALSE
CCNH	36	1	1	0	0.457292	1	0.868655	1	0	0	0	1	1	1	1	FALSE
CCNI	18	0	1	0	1	1	0.63758	1	0	0	0	1	1	1	1	FALSE
CCNJL	49	1	2	0	0.564777	1	0.757528	1	0	0	0	1	1	1	1	FALSE
CCNK	46	4	4	2	0.00746406	0.248217	0.244126	0.835968	0	0	0	1	1	1	1	FALSE
CCNL1	29	1	0	0	0.388806	1	1	1	0	0	0	1	1	1	1	FALSE
CCNO	22	0	1	0	1	1	0.710761	1	0	0	0	1	1	1	1	FALSE
CCNT2-AS1	41	1	6	1	0.501461	1	0.0234166	0.275294	0	0	0	1	1	1	1	FALSE
CCNY	119	7	5	1	0.00416848	0.177522	0.786898	1	0	0	0	1	1	1	1	FALSE
CCNYL1	34	1	2	0	0.438548	1	0.563001	1	0	1	0	1	1	0.0471209	1	FALSE
CCNYL2	20	0	1	0	1	1	0.676231	1	0	0	0	1	1	1	1	FALSE
CCP110	18	0	1	0	1	1	0.63758	1	0	0	0	1	1	1	1	FALSE
CCPG1	34	0	2	0	1	1	0.563001	1	0	0	0	1	1	1	1	FALSE
CCR1	13	1	2	0	0.198044	1	0.157239	0.696456	0	0	0	1	1	1	1	FALSE
CCR10	26	0	1	0	1	1	0.769164	1	0	0	0	1	1	1	1	FALSE
CCR2	16	2	0	0	0.0290762	0.528757	1	1	0	1	0	1	1	0.0224577	1	FALSE
CCR3	48	4	4	0	0.00866809	0.277745	0.268523	0.885869	0	0	0	1	1	1	1	FALSE
CCR4	9	0	1	0	1	1	0.397985	1	0	0	0	1	1	1	1	FALSE
CCR5AS	42	6	0	0	7.088e-05	0.0121987	1	1	0	0	0	1	1	1	1	FALSE
CCR6	34	0	1	0	1	1	0.852975	1	0	0	0	1	1	1	1	FALSE
CCR7	13	0	2	0	1	1	0.157239	0.696456	0	0	0	1	1	1	1	FALSE
CCR8	8	0	1	0	1	1	0.363065	0.966512	0	0	0	1	1	1	1	FALSE
CCRL2	21	3	0	0	0.00505503	0.202857	1	1	0	0	0	1	1	1	1	FALSE
CCSAP	25	0	1	0	1	1	0.755774	1	0	0	0	1	1	1	1	FALSE
CCSER1	83	2	3	0	0.408368	1	0.839819	1	0	0	0	1	1	1	1	FALSE
CCSER2	51	2	1	0	0.211928	1	0.943627	1	0	1	0	1	1	0.0698428	1	FALSE
CCT2	27	0	1	0	1	1	0.781821	1	0	0	0	1	1	1	1	FALSE
CCT3	44	0	2	0	1	1	0.702819	1	0	0	0	1	1	1	1	FALSE
CCT6A	37	1	2	1	0.466428	1	0.609406	1	0	0	0	1	1	1	1	FALSE
CCT7	24	0	2	0	1	1	0.381879	0.996182	0	0	0	1	1	1	1	FALSE
CD101	18	1	2	0	0.26331	1	0.259169	0.861694	0	1	0	1	1	0.0252293	1	FALSE
CD109	36	0	2	0	1	1	0.594368	1	0	0	0	1	1	1	1	FALSE
CD151	25	0	1	0	1	1	0.755774	1	0	0	0	1	1	1	1	FALSE
CD160	21	0	1	0	1	1	0.693983	1	0	0	0	1	1	1	1	FALSE
CD164	30	0	1	0	1	1	0.815776	1	0	0	0	1	1	1	1	FALSE
CD177	10	0	1	0	1	1	0.430991	1	0	0	0	1	1	1	1	FALSE
CD177P1	4	0	1	0	1	1	0.201917	0.771217	0	0	0	1	1	1	1	FALSE
CD180	16	0	4	0	1	1	0.00965631	0.151562	0	0	0	1	1	1	1	FALSE
CD2	12	0	1	0	1	1	0.491674	1	0	0	0	1	1	1	1	FALSE
CD200R1	12	0	2	0	1	1	0.13784	0.680595	0	0	0	1	1	1	1	FALSE
CD226	38	2	2	1	0.13408	0.970235	0.624014	1	0	0	0	1	1	1	1	FALSE
CD244	21	0	0	0	1	1	1	1	0	1	0	1	1	0.0293719	1	FALSE
CD247	70	0	7	0	1	1	0.0885943	0.549199	0	0	0	1	1	1	1	FALSE
CD248	17	1	0	0	0.250697	1	1	1	0	0	0	1	1	1	1	FALSE
CD24P1	1	0	1	0	1	1	0.0548254	0.404265	0	0	0	1	1	1	1	FALSE
CD27	14	0	3	0	1	1	0.0380584	0.358292	0	0	0	1	1	1	1	FALSE
CD27-AS1	22	0	3	0	1	1	0.116831	0.618973	0	0	0	1	1	1	1	FALSE
CD276	36	0	4	0	1	1	0.132891	0.671047	0	0	0	1	1	1	1	FALSE
CD28	17	1	0	0	0.250697	1	1	1	0	0	0	1	1	1	1	FALSE
CD2AP	32	0	1	0	1	1	0.835423	1	0	0	0	1	1	1	1	FALSE
CD300E	16	2	0	0	0.0290762	0.528757	1	1	0	1	0	1	1	0.0224577	1	FALSE
CD300LF	14	1	0	0	0.211545	1	1	1	0	0	0	1	1	1	1	FALSE
CD300LG	22	0	4	0	1	1	0.0298968	0.312521	0	0	0	1	1	1	1	FALSE
CD34	40	0	1	0	1	1	0.895177	1	0	1	0	1	1	0.055203	1	FALSE
CD36	65	4	10	1	0.0241307	0.478894	0.00274277	0.0687615	0	0	0	1	1	1	1	FALSE
CD38	29	1	1	0	0.388806	1	0.805089	1	0	1	0	1	1	0.0403331	1	FALSE
CD3E	11	1	0	0	0.170347	1	1	1	0	0	0	1	1	1	1	FALSE
CD4	25	1	1	0	0.345858	1	0.755774	1	0	0	0	1	1	1	1	FALSE
CD44	67	1	8	1	0.679382	1	0.0298262	0.312521	0	0	0	1	1	1	1	FALSE
CD47	27	0	1	0	1	1	0.781821	1	0	0	0	1	1	1	1	FALSE
CD48	21	1	0	0	0.299892	1	1	1	0	0	0	1	1	1	1	FALSE
CD5	17	0	1	0	1	1	0.616557	1	0	0	0	1	1	1	1	FALSE
CD53	25	0	1	0	1	1	0.755774	1	0	0	0	1	1	1	1	FALSE
CD55	31	1	1	0	0.409211	1	0.825876	1	0	0	0	1	1	1	1	FALSE
CD58	37	0	4	0	1	1	0.142926	0.694414	0	0	0	1	1	1	1	FALSE
CD59	33	4	3	1	0.00222407	0.118622	0.270311	0.885869	0	0	0	1	1	1	1	FALSE
CD6	43	1	4	0	0.518105	1	0.208574	0.791888	0	1	0	1	1	0.0592184	1	FALSE
CD63	38	0	1	0	1	1	0.882663	1	0	0	0	1	1	1	1	FALSE
CD68	10	2	0	0	0.0116554	0.325378	1	1	0	1	0	1	1	0.0140957	0.984579	FALSE
CD69	7	0	1	0	1	1	0.326118	0.933188	0	0	0	1	1	1	1	FALSE
CD7	16	0	1	0	1	1	0.594315	1	0	0	0	1	1	1	1	FALSE
CD72	26	2	0	0	0.0705588	0.758962	1	1	0	0	0	1	1	1	1	FALSE
CD74	17	1	0	0	0.250697	1	1	1	0	0	0	1	1	1	1	FALSE
CD79A	8	0	2	0	1	1	0.0674953	0.458408	0	0	0	1	1	1	1	FALSE
CD80	18	1	1	0	0.26331	1	0.63758	1	0	0	0	1	1	1	1	FALSE
CD81	88	1	19	1	0.775539	1	2.4847e-07	6.21405e-05	0	1	0	1	1	0.117442	1	FALSE
CD81-AS1	70	0	14	0	1	1	2.30996e-05	0.00220357	0	0	0	1	1	1	1	FALSE
CD82	73	0	15	0	1	1	8.44984e-06	0.00102434	0	1	0	1	1	0.0984459	1	FALSE
CD83	17	0	1	0	1	1	0.616557	1	0	0	0	1	1	1	1	FALSE
CD86	33	0	2	0	1	1	0.546675	1	0	0	0	1	1	1	1	FALSE
CD8A	42	1	0	0	0.509853	1	1	1	0	0	0	1	1	1	1	FALSE
CD9	44	4	3	0	0.00637562	0.227911	0.43652	1	0	0	0	1	1	1	1	FALSE
CD93	16	0	1	0	1	1	0.594315	1	0	0	0	1	1	1	1	FALSE
CD96	64	0	8	0	1	1	0.0233467	0.275294	0	0	0	1	1	1	1	FALSE
CDA	17	1	1	0	0.250697	1	0.616557	1	0	0	0	1	1	1	1	FALSE
CDC123	44	0	3	0	1	1	0.43652	1	0	0	0	1	1	1	1	FALSE
CDC14A	55	0	4	0	1	1	0.356257	0.966512	0	0	0	1	1	1	1	FALSE
CDC14B	54	1	7	1	0.600198	1	0.0274873	0.293585	0	0	0	1	1	1	1	FALSE
CDC16	29	0	1	0	1	1	0.805089	1	0	0	0	1	1	1	1	FALSE
CDC20B	40	1	0	0	0.492924	1	1	1	0	0	0	1	1	1	1	FALSE
CDC25C	45	1	2	0	0.534193	1	0.714526	1	0	0	0	1	1	1	1	FALSE
CDC37	51	1	0	0	0.579307	1	1	1	0	0	0	1	1	1	1	FALSE
CDC37L1	19	1	0	0	0.275712	1	1	1	0	0	0	1	1	1	1	FALSE
CDC40	26	0	0	0	1	1	1	1	0	1	0	1	1	0.0362372	1	FALSE
CDC42	56	1	3	1	0.613546	1	0.598975	1	0	0	0	1	1	1	1	FALSE
CDC42-AS1	20	0	2	0	1	1	0.300614	0.907036	0	0	0	1	1	1	1	FALSE
CDC42-IT1	3	1	1	1	0.0496557	0.646609	0.155624	0.696456	0	0	0	1	1	1	1	FALSE
CDC42BPB	126	0	7	0	1	1	0.540377	1	0	0	0	1	1	1	1	FALSE
CDC42EP1	20	1	2	0	0.287904	1	0.300614	0.907036	0	0	0	1	1	1	1	FALSE
CDC42EP2	23	0	3	0	1	1	0.129157	0.65892	0	0	0	1	1	1	1	FALSE
CDC42EP3	48	7	3	0	1.53758e-05	0.0036033	0.493919	1	0	0	0	1	1	1	1	FALSE
CDC42EP4	36	1	3	0	0.457292	1	0.315933	0.933188	0	0	0	1	1	1	1	FALSE
CDC42SE1	38	2	2	1	0.13408	0.970235	0.624014	1	0	0	0	1	1	1	1	FALSE
CDC42SE2	49	0	1	0	1	1	0.936897	1	0	0	0	1	1	1	1	FALSE
CDC45	33	0	1	0	1	1	0.844446	1	0	0	0	1	1	1	1	FALSE
CDC5L	17	0	1	0	1	1	0.616557	1	0	0	0	1	1	1	1	FALSE
CDC6	24	1	0	0	0.334657	1	1	1	0	0	0	1	1	1	1	FALSE
CDC7	26	0	1	0	1	1	0.769164	1	0	0	0	1	1	1	1	FALSE
CDC73	37	1	2	0	0.466428	1	0.609406	1	0	1	0	1	1	0.0511706	1	FALSE
CDCA2	39	3	3	3	0.0277848	0.516525	0.361668	0.966512	0	0	0	1	1	1	1	FALSE
CDCA3	31	1	0	0	0.409211	1	1	1	0	0	0	1	1	1	1	FALSE
CDCA4	19	0	1	0	1	1	0.657451	1	0	0	0	1	1	1	1	FALSE
CDCA7	30	0	1	0	1	1	0.815776	1	0	0	0	1	1	1	1	FALSE
CDCA7L	32	0	1	0	1	1	0.835423	1	0	0	0	1	1	1	1	FALSE
CDCP1	39	2	7	2	0.139826	0.980689	0.00485296	0.0935032	0	0	0	1	1	1	1	FALSE
CDCP2	23	1	2	0	0.323265	1	0.361882	0.966512	0	0	0	1	1	1	1	FALSE
CDH1	58	0	2	0	1	1	0.834199	1	0	0	0	1	1	1	1	FALSE
CDH11	57	3	5	1	0.0714335	0.765411	0.201744	0.771217	0	0	0	1	1	1	1	FALSE
CDH12	54	1	0	0	0.600198	1	1	1	0	0	0	1	1	1	1	FALSE
CDH13	214	4	8	0	0.486397	1	0.904578	1	0	0	0	1	1	1	1	FALSE
CDH16	15	0	1	0	1	1	0.570783	1	0	0	0	1	1	1	1	FALSE
CDH17	30	0	1	0	1	1	0.815776	1	0	0	0	1	1	1	1	FALSE
CDH18	84	0	2	0	1	1	0.948505	1	0	0	0	1	1	1	1	FALSE
CDH2	63	0	3	0	1	1	0.678301	1	0	0	0	1	1	1	1	FALSE
CDH20	47	0	1	0	1	1	0.929363	1	0	0	0	1	1	1	1	FALSE
CDH22	107	2	3	0	0.539559	1	0.936984	1	0	1	0	1	1	0.140932	1	FALSE
CDH23	274	7	21	2	0.182012	1	0.0779874	0.513174	0	0	0	1	1	1	1	FALSE
CDH23-AS1	5	0	3	0	1	1	0.00151531	0.0445363	0	0	0	1	1	1	1	FALSE
CDH26	29	0	4	0	1	1	0.0719288	0.480911	0	0	0	1	1	1	1	FALSE
CDH3	71	1	6	0	0.700433	1	0.193464	0.771217	0	0	0	1	1	1	1	FALSE
CDH4	393	0	9	0	1	1	0.999398	1	0	0	0	1	1	1	1	FALSE
CDH5	42	0	4	0	1	1	0.19707	0.771217	0	0	0	1	1	1	1	FALSE
CDH6	41	0	1	0	1	1	0.900924	1	0	0	0	1	1	1	1	FALSE
CDHR1	34	1	0	0	0.438548	1	1	1	0	0	0	1	1	1	1	FALSE
CDHR2	62	1	2	0	0.650975	1	0.860644	1	0	0	0	1	1	1	1	FALSE
CDHR3	62	3	2	0	0.0869342	0.815784	0.860644	1	0	0	0	1	1	1	1	FALSE
CDHR4	17	0	2	0	1	1	0.238439	0.835968	0	0	0	1	1	1	1	FALSE
CDIN1	69	0	3	0	1	1	0.736512	1	0	0	0	1	1	1	1	FALSE
CDIP1	37	0	6	0	1	1	0.0145664	0.203904	0	0	0	1	1	1	1	FALSE
CDK10	33	2	0	0	0.106256	0.886477	1	1	0	0	0	1	1	1	1	FALSE
CDK12	42	0	1	0	1	1	0.906356	1	0	0	0	1	1	1	1	FALSE
CDK14	128	2	8	1	0.636724	1	0.403952	1	0	0	0	1	1	1	1	FALSE
CDK15	47	0	3	0	1	1	0.479832	1	0	0	0	1	1	1	1	FALSE
CDK17	44	0	4	0	1	1	0.220263	0.816581	0	0	0	1	1	1	1	FALSE
CDK18	45	1	1	0	0.534193	1	0.92093	1	0	0	0	1	1	1	1	FALSE
CDK19	62	1	0	0	0.650975	1	1	1	0	0	0	1	1	1	1	FALSE
CDK2AP2	21	1	0	0	0.299892	1	1	1	0	0	0	1	1	1	1	FALSE
CDK3	15	0	1	0	1	1	0.570783	1	0	0	0	1	1	1	1	FALSE
CDK5	33	1	0	0	0.428934	1	1	1	0	0	0	1	1	1	1	FALSE
CDK5R1	19	0	1	0	1	1	0.657451	1	0	0	0	1	1	1	1	FALSE
CDK5R2	23	0	1	0	1	1	0.726619	1	0	0	0	1	1	1	1	FALSE
CDK5RAP1	22	1	1	0	0.311678	1	0.710761	1	0	0	0	1	1	1	1	FALSE
CDK5RAP2	42	4	1	1	0.00539791	0.21007	0.906356	1	0	0	0	1	1	1	1	FALSE
CDK6	123	4	6	1	0.154328	1	0.672112	1	0	0	0	1	1	1	1	FALSE
CDK6-AS1	38	0	2	0	1	1	0.624014	1	0	0	0	1	1	1	1	FALSE
CDK7	21	0	1	0	1	1	0.693983	1	0	0	0	1	1	1	1	FALSE
CDKAL1	141	2	23	0	0.688357	1	2.77792e-06	0.000417789	0	0	0	1	1	1	1	FALSE
CDKL1	44	1	5	0	0.526217	1	0.0916871	0.562936	0	0	0	1	1	1	1	FALSE
CDKL2	17	0	1	0	1	1	0.616557	1	0	0	0	1	1	1	1	FALSE
CDKL3	39	0	1	0	1	1	0.889096	1	0	0	0	1	1	1	1	FALSE
CDKL4	14	1	2	0	0.211545	1	0.177102	0.751918	0	0	0	1	1	1	1	FALSE
CDKN1A	35	0	3	0	1	1	0.300679	0.907036	0	1	0	1	1	0.0484727	1	FALSE
CDKN1B	37	0	2	0	1	1	0.609406	1	0	0	0	1	1	1	1	FALSE
CDKN1C	41	0	1	0	1	1	0.900924	1	0	0	0	1	1	1	1	FALSE
CDKN2B-AS1	42	2	3	1	0.157361	1	0.406901	1	0	0	0	1	1	1	1	FALSE
CDKN2D	16	0	1	0	1	1	0.594315	1	0	0	0	1	1	1	1	FALSE
CDO1	21	1	1	0	0.299892	1	0.693983	1	0	0	0	1	1	1	1	FALSE
CDON	33	1	3	1	0.428934	1	0.270311	0.885869	0	0	0	1	1	1	1	FALSE
CDR2	45	0	1	0	1	1	0.92093	1	0	0	0	1	1	1	1	FALSE
CDR2L	26	0	1	0	1	1	0.769164	1	0	0	0	1	1	1	1	FALSE
CDRT4	28	2	2	0	0.0802988	0.786222	0.458841	1	0	0	0	1	1	1	1	FALSE
CDS1	22	1	0	0	0.311678	1	1	1	0	0	0	1	1	1	1	FALSE
CDS2	47	0	1	0	1	1	0.929363	1	0	0	0	1	1	1	1	FALSE
CDSN	17	1	0	0	0.250697	1	1	1	0	0	0	1	1	1	1	FALSE
CDT1	22	0	2	0	1	1	0.341645	0.959042	0	0	0	1	1	1	1	FALSE
CDX1	29	0	5	0	1	1	0.0195206	0.239792	0	0	0	1	1	1	1	FALSE
CDX2	29	0	1	0	1	1	0.805089	1	0	0	0	1	1	1	1	FALSE
CDYL	130	2	10	1	0.645085	1	0.177002	0.751918	0	0	0	1	1	1	1	FALSE
CDYL2	64	0	2	0	1	1	0.872364	1	0	0	0	1	1	1	1	FALSE
CEACAM16	28	0	2	0	1	1	0.458841	1	0	0	0	1	1	1	1	FALSE
CEACAM19	14	0	2	0	1	1	0.177102	0.751918	0	0	0	1	1	1	1	FALSE
CEACAM21	30	0	2	0	1	1	0.495182	1	0	0	0	1	1	1	1	FALSE
CEACAM22P	29	0	1	0	1	1	0.805089	1	0	0	0	1	1	1	1	FALSE
CEACAM3	12	0	2	0	1	1	0.13784	0.680595	0	0	0	1	1	1	1	FALSE
CEACAM4	7	0	1	0	1	1	0.326118	0.933188	0	0	0	1	1	1	1	FALSE
CEACAM5	15	0	1	0	1	1	0.570783	1	0	0	0	1	1	1	1	FALSE
CEACAM6	10	1	0	0	0.156142	1	1	1	0	0	0	1	1	1	1	FALSE
CEACAM7	22	1	1	0	0.311678	1	0.710761	1	0	0	0	1	1	1	1	FALSE
CEBPA-DT	12	0	1	0	1	1	0.491674	1	0	0	0	1	1	1	1	FALSE
CECR2	50	0	8	0	1	1	0.0055462	0.104149	0	0	0	1	1	1	1	FALSE
CECR3	10	0	3	0	1	1	0.0147773	0.203904	0	0	0	1	1	1	1	FALSE
CEL	10	0	4	0	1	1	0.00145146	0.0445363	0	0	0	1	1	1	1	FALSE
CELA1	14	0	1	0	1	1	0.545885	1	0	0	0	1	1	1	1	FALSE
CELA2A	16	1	1	0	0.237867	1	0.594315	1	0	0	0	1	1	1	1	FALSE
CELA2B	20	2	0	0	0.0440502	0.646609	1	1	0	0	0	1	1	1	1	FALSE
CELA3B	17	0	1	0	1	1	0.616557	1	0	0	0	1	1	1	1	FALSE
CELF1	75	4	4	0	0.0380403	0.591289	0.594054	1	0	0	0	1	1	1	1	FALSE
CELF2	239	9	12	2	0.0210273	0.437693	0.663212	1	0	3	0	1	1	0.00498973	0.530564	FALSE
CELF2-AS2	17	1	1	1	0.250697	1	0.616557	1	0	1	0	1	1	0.0238445	1	FALSE
CELF2-DT	11	0	1	0	1	1	0.462188	1	0	0	0	1	1	1	1	FALSE
CELF4	182	0	4	0	1	1	0.990929	1	0	0	0	1	1	1	1	FALSE
CELF6	45	0	3	0	1	1	0.45112	1	0	0	0	1	1	1	1	FALSE
CELSR1	157	0	16	0	1	1	0.0128174	0.186064	0	0	0	1	1	1	1	FALSE
CELSR2	34	0	3	0	1	1	0.285463	0.885869	0	0	0	1	1	1	1	FALSE
CEMIP	95	0	10	0	1	1	0.0355583	0.352984	0	0	0	1	1	1	1	FALSE
CEMIP2	41	1	3	0	0.501461	1	0.391913	1	0	0	0	1	1	1	1	FALSE
CEND1	24	2	0	0	0.061243	0.722222	1	1	0	0	0	1	1	1	1	FALSE
CENPA	38	0	2	0	1	1	0.624014	1	0	0	0	1	1	1	1	FALSE
CENPBD1P1	35	0	1	0	1	1	0.861036	1	0	0	0	1	1	1	1	FALSE
CENPF	51	0	2	0	1	1	0.776847	1	0	0	0	1	1	1	1	FALSE
CENPH	14	0	1	0	1	1	0.545885	1	0	0	0	1	1	1	1	FALSE
CENPJ	33	0	1	0	1	1	0.844446	1	0	0	0	1	1	1	1	FALSE
CENPM	24	2	3	1	0.061243	0.722222	0.141916	0.693949	0	0	0	1	1	1	1	FALSE
CENPN	40	0	1	0	1	1	0.895177	1	0	0	0	1	1	1	1	FALSE
CENPP	76	2	8	0	0.366692	1	0.0563469	0.412833	0	0	0	1	1	1	1	FALSE
CENPT	59	2	1	0	0.261704	1	0.964095	1	0	0	0	1	1	1	1	FALSE
CENPV	19	0	1	0	1	1	0.657451	1	0	0	0	1	1	1	1	FALSE
CENPX	23	0	1	0	1	1	0.726619	1	0	0	0	1	1	1	1	FALSE
CEP112	69	4	6	3	0.0292478	0.531298	0.176781	0.751918	0	0	0	1	1	1	1	FALSE
CEP126	25	0	1	0	1	1	0.755774	1	0	0	0	1	1	1	1	FALSE
CEP128	80	0	6	0	1	1	0.274722	0.885869	0	0	0	1	1	1	1	FALSE
CEP131	61	0	2	0	1	1	0.85442	1	0	0	0	1	1	1	1	FALSE
CEP135	25	0	4	0	1	1	0.0454392	0.396158	0	0	0	1	1	1	1	FALSE
CEP152	40	0	1	0	1	1	0.895177	1	0	0	0	1	1	1	1	FALSE
CEP164	75	1	1	0	0.720102	1	0.985435	1	0	0	0	1	1	1	1	FALSE
CEP164P1	15	0	1	0	1	1	0.570783	1	0	0	0	1	1	1	1	FALSE
CEP170	56	1	0	0	0.613546	1	1	1	0	0	0	1	1	1	1	FALSE
CEP170B	52	1	0	0	0.586389	1	1	1	0	0	0	1	1	1	1	FALSE
CEP19	19	1	0	0	0.275712	1	1	1	0	0	0	1	1	1	1	FALSE
CEP250	44	0	1	0	1	1	0.916344	1	0	0	0	1	1	1	1	FALSE
CEP295NL	41	1	1	0	0.501461	1	0.900924	1	0	0	0	1	1	1	1	FALSE
CEP350	33	0	1	0	1	1	0.844446	1	0	0	0	1	1	1	1	FALSE
CEP41	37	0	1	0	1	1	0.875856	1	0	0	0	1	1	1	1	FALSE
CEP43	52	1	3	0	0.586389	1	0.548244	1	0	0	0	1	1	1	1	FALSE
CEP68	32	0	6	0	1	1	0.00716502	0.127248	0	0	0	1	1	1	1	FALSE
CEP72	92	1	7	1	0.790278	1	0.240189	0.835968	0	0	0	1	1	1	1	FALSE
CEP76	27	0	1	0	1	1	0.781821	1	0	0	0	1	1	1	1	FALSE
CEP83	41	0	3	0	1	1	0.391913	1	0	0	0	1	1	1	1	FALSE
CEP85	28	1	1	0	0.378341	1	0.793783	1	0	0	0	1	1	1	1	FALSE
CEP85L	69	3	4	1	0.110754	0.888623	0.527567	1	0	0	0	1	1	1	1	FALSE
CEP95	24	0	1	0	1	1	0.741607	1	0	0	0	1	1	1	1	FALSE
CERK	41	1	1	0	0.501461	1	0.900924	1	0	1	0	1	1	0.0565434	1	FALSE
CERKL	58	0	2	0	1	1	0.834199	1	0	0	0	1	1	1	1	FALSE
CERNA1	25	0	0	0	1	1	1	1	0	1	0	1	1	0.034868	1	FALSE
CERNA2	5	0	2	0	1	1	0.0268954	0.289113	0	0	0	1	1	1	1	FALSE
CERNA3	16	0	1	0	1	1	0.594315	1	0	0	0	1	1	1	1	FALSE
CERS1	29	0	1	0	1	1	0.805089	1	0	0	0	1	1	1	1	FALSE
CERS2	38	0	3	0	1	1	0.346451	0.965551	0	0	0	1	1	1	1	FALSE
CERS3	31	0	2	0	1	1	0.512759	1	0	0	0	1	1	1	1	FALSE
CERS4	41	2	1	0	0.15147	1	0.900924	1	0	0	0	1	1	1	1	FALSE
CERS6	84	0	15	0	1	1	4.86328e-05	0.00377617	0	0	0	1	1	1	1	FALSE
CERS6-AS1	14	0	1	0	1	1	0.545885	1	0	0	0	1	1	1	1	FALSE
CES1	21	2	0	0	0.048155	0.646609	1	1	0	0	0	1	1	1	1	FALSE
CES3	21	1	1	0	0.299892	1	0.693983	1	0	0	0	1	1	1	1	FALSE
CES4A	39	2	7	2	0.139826	0.980689	0.00485296	0.0935032	0	0	0	1	1	1	1	FALSE
CES5A	30	0	2	0	1	1	0.495182	1	0	0	0	1	1	1	1	FALSE
CFAP100	35	0	1	0	1	1	0.861036	1	0	0	0	1	1	1	1	FALSE
CFAP161	45	0	1	0	1	1	0.92093	1	0	0	0	1	1	1	1	FALSE
CFAP20	25	0	1	0	1	1	0.755774	1	0	0	0	1	1	1	1	FALSE
CFAP20DC	48	1	4	0	0.557324	1	0.268523	0.885869	0	0	0	1	1	1	1	FALSE
CFAP20DC-AS1	26	1	4	0	0.35687	1	0.0514496	0.404265	0	0	0	1	1	1	1	FALSE
CFAP221	36	0	1	0	1	1	0.868655	1	0	0	0	1	1	1	1	FALSE
CFAP251	49	0	4	0	1	1	0.28088	0.885869	0	0	0	1	1	1	1	FALSE
CFAP298	33	2	1	1	0.106256	0.886477	0.844446	1	0	0	0	1	1	1	1	FALSE
CFAP298-TCP10L	122	3	13	2	0.337975	1	0.0166667	0.216008	0	0	0	1	1	1	1	FALSE
CFAP299	52	0	1	0	1	1	0.946718	1	0	0	0	1	1	1	1	FALSE
CFAP300	20	1	0	0	0.287904	1	1	1	0	0	0	1	1	1	1	FALSE
CFAP36	21	1	0	0	0.299892	1	1	1	0	0	0	1	1	1	1	FALSE
CFAP45	29	1	2	1	0.388806	1	0.477205	1	0	0	0	1	1	1	1	FALSE
CFAP46	256	0	2	0	1	1	0.999991	1	0	0	0	1	1	1	1	FALSE
CFAP52	31	2	0	0	0.0956203	0.833453	1	1	0	0	0	1	1	1	1	FALSE
CFAP53	16	0	3	0	1	1	0.0539948	0.404265	0	0	0	1	1	1	1	FALSE
CFAP54	46	2	1	0	0.181318	1	0.925266	1	0	0	0	1	1	1	1	FALSE
CFAP57	54	0	4	0	1	1	0.343622	0.96281	0	0	0	1	1	1	1	FALSE
CFAP58	31	0	3	0	1	1	0.240316	0.835968	0	0	0	1	1	1	1	FALSE
CFAP61	101	1	3	0	0.819997	1	0.919808	1	0	0	0	1	1	1	1	FALSE
CFAP69	25	1	1	0	0.345858	1	0.755774	1	0	0	0	1	1	1	1	FALSE
CFAP70	33	0	0	0	1	1	1	1	0	1	0	1	1	0.0457672	1	FALSE
CFAP73	28	2	1	0	0.0802988	0.786222	0.793783	1	0	0	0	1	1	1	1	FALSE
CFAP74	121	2	2	0	0.606242	1	0.991273	1	0	0	0	1	1	1	1	FALSE
CFAP91	26	1	0	0	0.35687	1	1	1	0	0	0	1	1	1	1	FALSE
CFAP92	63	1	0	0	0.656851	1	1	1	0	0	0	1	1	1	1	FALSE
CFAP94	26	0	4	0	1	1	0.0514496	0.404265	0	1	0	1	1	0.0362372	1	FALSE
CFAP97	40	0	2	0	1	1	0.651951	1	0	0	0	1	1	1	1	FALSE
CFAP97D2	41	0	1	0	1	1	0.900924	1	0	0	0	1	1	1	1	FALSE
CFAP99	56	1	4	0	0.613546	1	0.368888	0.979828	0	0	0	1	1	1	1	FALSE
CFB	33	2	3	1	0.106256	0.886477	0.270311	0.885869	0	0	0	1	1	1	1	FALSE
CFD	19	3	0	0	0.00377633	0.167665	1	1	0	0	0	1	1	1	1	FALSE
CFDP1	49	1	9	1	0.564777	1	0.00124304	0.0406092	0	0	0	1	1	1	1	TRUE	hobbs_2017_gwas_snp_genes;halu_copd_seed_genes
CFH	15	0	2	0	1	1	0.197321	0.771217	0	0	0	1	1	1	1	FALSE
CFL1	74	0	1	0	1	1	0.98459	1	0	0	0	1	1	1	1	FALSE
CFL1P1	20	0	1	0	1	1	0.676231	1	0	0	0	1	1	1	1	FALSE
CFL1P4	1	1	1	1	0.0168337	0.381822	0.0548254	0.404265	0	0	0	1	1	1	1	FALSE
CFL2	25	0	1	0	1	1	0.755774	1	0	0	0	1	1	1	1	FALSE
CFLAR	78	2	5	1	0.378725	1	0.426477	1	0	0	0	1	1	1	1	FALSE
CFTR	96	0	4	0	1	1	0.778014	1	0	0	0	1	1	1	1	FALSE
CGAS	14	0	1	0	1	1	0.545885	1	0	0	0	1	1	1	1	FALSE
CGB5	6	0	1	0	1	1	0.287029	0.885869	0	0	0	1	1	1	1	FALSE
CGB8	8	0	1	0	1	1	0.363065	0.966512	0	0	0	1	1	1	1	FALSE
CGGBP1	56	0	1	0	1	1	0.957477	1	0	0	0	1	1	1	1	FALSE
CGNL1	80	6	11	1	0.00236115	0.123953	0.00423774	0.0870497	0	0	0	1	1	1	1	FALSE
CH25H	18	0	1	0	1	1	0.63758	1	0	0	0	1	1	1	1	FALSE
CHAD	22	0	9	0	1	1	1.15487e-06	0.000214216	0	0	0	1	1	1	1	FALSE
CHADL	22	1	3	1	0.311678	1	0.116831	0.618973	0	0	0	1	1	1	1	FALSE
CHAF1B	20	0	1	0	1	1	0.676231	1	0	0	0	1	1	1	1	FALSE
CHAMP1	22	3	0	0	0.00578047	0.212553	1	1	0	0	0	1	1	1	1	FALSE
CHASERR	40	0	3	0	1	1	0.376829	0.994905	0	1	0	1	1	0.055203	1	FALSE
CHCHD3	50	1	3	0	0.572104	1	0.521504	1	0	0	0	1	1	1	1	FALSE
CHCHD4	23	0	1	0	1	1	0.726619	1	0	0	0	1	1	1	1	FALSE
CHCHD5	21	0	3	0	1	1	0.104977	0.577468	0	0	0	1	1	1	1	FALSE
CHCHD6	85	1	7	0	0.76381	1	0.184807	0.771217	0	0	0	1	1	1	1	FALSE
CHD1L	31	1	0	0	0.409211	1	1	1	0	0	0	1	1	1	1	FALSE
CHD2	47	1	3	1	0.549745	1	0.479832	1	0	0	0	1	1	1	1	FALSE
CHD3	49	0	2	0	1	1	0.757528	1	0	0	0	1	1	1	1	FALSE
CHD5	97	1	0	0	0.807347	1	1	1	0	0	0	1	1	1	1	FALSE
CHD6	55	2	4	1	0.236747	1	0.356257	0.966512	0	0	0	1	1	1	1	FALSE
CHD7	95	0	6	0	1	1	0.421556	1	0	0	0	1	1	1	1	FALSE
CHD9	66	2	4	0	0.305344	1	0.492399	1	0	0	0	1	1	1	1	FALSE
CHDH	35	1	2	0	0.447999	1	0.578899	1	0	0	0	1	1	1	1	FALSE
CHEK2	31	1	1	1	0.409211	1	0.825876	1	0	0	0	1	1	1	1	FALSE
CHFR	196	0	2	0	1	1	0.999804	1	0	0	0	1	1	1	1	FALSE
CHI3L1	16	4	0	0	0.000124216	0.0163281	1	1	0	0	0	1	1	1	1	FALSE
CHI3L2	57	9	5	1	4.69567e-07	0.000206288	0.201744	0.771217	0	0	0	1	1	1	1	FALSE
CHID1	76	0	1	0	1	1	0.986233	1	0	0	0	1	1	1	1	FALSE
CHIT1	40	0	1	0	1	1	0.895177	1	0	0	0	1	1	1	1	FALSE
CHKA	40	1	5	0	0.492924	1	0.0662279	0.458408	0	0	0	1	1	1	1	FALSE
CHKB	41	0	1	0	1	1	0.900924	1	0	0	0	1	1	1	1	FALSE
CHKB-CPT1B	49	0	1	0	1	1	0.936897	1	0	0	0	1	1	1	1	FALSE
CHL1	68	0	3	0	1	1	0.727428	1	0	0	0	1	1	1	1	FALSE
CHL1-AS2	27	0	2	0	1	1	0.440107	1	0	0	0	1	1	1	1	FALSE
CHML	22	0	1	0	1	1	0.710761	1	0	0	0	1	1	1	1	FALSE
CHMP1A	38	0	2	0	1	1	0.624014	1	0	0	0	1	1	1	1	FALSE
CHMP3	32	1	0	0	0.419156	1	1	1	0	0	0	1	1	1	1	FALSE
CHMP4A	13	0	1	0	1	1	0.519544	1	0	0	0	1	1	1	1	FALSE
CHMP4B	29	1	1	0	0.388806	1	0.805089	1	0	0	0	1	1	1	1	FALSE
CHMP7	29	3	5	3	0.0125702	0.344577	0.0195206	0.239792	0	0	0	1	1	1	1	FALSE
CHN1	58	0	10	0	1	1	0.00113217	0.0381827	0	0	0	1	1	1	1	FALSE
CHN2	152	2	12	0	0.727187	1	0.131322	0.666348	0	0	0	1	1	1	1	FALSE
CHODL	33	1	1	0	0.428934	1	0.844446	1	0	0	0	1	1	1	1	FALSE
CHODL-AS1	7	0	1	0	1	1	0.326118	0.933188	0	0	0	1	1	1	1	FALSE
CHORDC1	23	1	0	0	0.323265	1	1	1	0	0	0	1	1	1	1	FALSE
CHP1	31	0	4	0	1	1	0.0875529	0.543955	0	0	0	1	1	1	1	FALSE
CHP1P1	1	0	1	0	1	1	0.0548254	0.404265	0	0	0	1	1	1	1	FALSE
CHRD	32	1	0	0	0.419156	1	1	1	0	1	0	1	1	0.0444116	1	FALSE
CHRDL2	31	1	4	1	0.409211	1	0.0875529	0.543955	0	0	0	1	1	1	1	FALSE
CHRM3	81	5	11	3	0.0120424	0.334502	0.00466533	0.0930501	0	0	0	1	1	1	1	TRUE	ghosh_copd_gwas_de_genes
CHRM3-AS1	5	0	1	0	1	1	0.245673	0.835968	0	0	0	1	1	1	1	FALSE
CHRM3-AS2	13	2	2	0	0.0195388	0.418181	0.157239	0.696456	0	0	0	1	1	1	1	FALSE
CHRM4	11	0	1	0	1	1	0.462188	1	0	0	0	1	1	1	1	FALSE
CHRM5	35	2	2	1	0.11719	0.914619	0.578899	1	0	0	0	1	1	1	1	FALSE
CHRNA1	27	4	13	3	0.00103342	0.0743615	3.90225e-10	2.32658e-07	0	0	0	1	1	1	1	FALSE
CHRNA10	18	0	1	0	1	1	0.63758	1	0	0	0	1	1	1	1	FALSE
CHRNA2	31	0	3	0	1	1	0.240316	0.835968	0	0	0	1	1	1	1	FALSE
CHRNA3	36	0	1	0	1	1	0.868655	1	0	0	0	1	1	1	1	FALSE
CHRNA6	16	0	1	0	1	1	0.594315	1	0	0	0	1	1	1	1	FALSE
CHRNA9	17	0	5	0	1	1	0.00175636	0.0502065	0	0	0	1	1	1	1	FALSE
CHRNB1	31	0	1	0	1	1	0.825876	1	0	0	0	1	1	1	1	FALSE
CHRNB3	25	1	1	0	0.345858	1	0.755774	1	0	0	0	1	1	1	1	FALSE
CHRNB4	58	1	2	0	0.626448	1	0.834199	1	0	0	0	1	1	1	1	FALSE
CHRNE	53	0	3	0	1	1	0.561279	1	0	0	0	1	1	1	1	FALSE
CHRNG	8	0	1	0	1	1	0.363065	0.966512	0	0	0	1	1	1	1	FALSE
CHST10	31	0	1	0	1	1	0.825876	1	0	0	0	1	1	1	1	FALSE
CHST11	145	6	11	1	0.0368124	0.578125	0.173391	0.751256	0	1	0	1	1	0.186053	1	FALSE
CHST12	44	1	5	0	0.526217	1	0.0916871	0.562936	0	0	0	1	1	1	1	FALSE
CHST13	25	0	1	0	1	1	0.755774	1	0	0	0	1	1	1	1	FALSE
CHST14	17	1	0	0	0.250697	1	1	1	0	0	0	1	1	1	1	FALSE
CHST15	82	3	5	0	0.160495	1	0.469725	1	0	1	0	1	1	0.109892	1	FALSE
CHST2	19	0	1	0	1	1	0.657451	1	0	0	0	1	1	1	1	FALSE
CHST3	38	3	5	0	0.025965	0.492009	0.0551902	0.405274	0	0	0	1	1	1	1	FALSE
CHST4	19	0	5	0	1	1	0.00301094	0.0687615	0	0	0	1	1	1	1	FALSE
CHST6	31	0	2	0	1	1	0.512759	1	0	0	0	1	1	1	1	FALSE
CHST9	26	0	1	0	1	1	0.769164	1	0	0	0	1	1	1	1	FALSE
CHSY1	62	4	15	3	0.0206767	0.436208	9.5856e-07	0.000181843	0	0	0	1	1	1	1	FALSE
CHTOP	31	0	3	0	1	1	0.240316	0.835968	0	0	0	1	1	1	1	FALSE
CHURC1	37	0	4	0	1	1	0.142926	0.694414	0	1	0	1	1	0.0511706	1	FALSE
CHURC1-FNTB	102	0	12	0	1	1	0.010103	0.157185	0	1	0	1	1	0.134812	1	FALSE
CIAO3	42	0	1	0	1	1	0.906356	1	0	0	0	1	1	1	1	FALSE
CIB1	16	0	3	0	1	1	0.0539948	0.404265	0	0	0	1	1	1	1	FALSE
CIB4	34	2	2	0	0.111688	0.888623	0.563001	1	0	0	0	1	1	1	1	FALSE
CIBAR1	31	0	1	0	1	1	0.825876	1	0	0	0	1	1	1	1	FALSE
CIBAR2	21	0	2	0	1	1	0.321207	0.933188	0	0	0	1	1	1	1	FALSE
CIDEB	34	0	2	0	1	1	0.563001	1	0	0	0	1	1	1	1	FALSE
CIDECP1	21	1	0	0	0.299892	1	1	1	0	0	0	1	1	1	1	FALSE
CIITA	75	6	12	2	0.00169841	0.0977699	0.000758695	0.0278366	0	0	0	1	1	1	1	FALSE
CILK1	23	0	1	0	1	1	0.726619	1	0	0	0	1	1	1	1	FALSE
CILP	14	0	3	0	1	1	0.0380584	0.358292	0	0	0	1	1	1	1	FALSE
CILP2	30	1	0	0	0.399095	1	1	1	0	0	0	1	1	1	1	FALSE
CIPC	20	1	2	1	0.287904	1	0.300614	0.907036	0	0	0	1	1	1	1	FALSE
CIRBP	45	0	3	0	1	1	0.45112	1	0	0	0	1	1	1	1	FALSE
CISD1	30	0	1	0	1	1	0.815776	1	0	0	0	1	1	1	1	FALSE
CISD3	10	0	1	0	1	1	0.430991	1	0	0	0	1	1	1	1	FALSE
CIT	92	0	4	0	1	1	0.749032	1	0	0	0	1	1	1	1	FALSE
CITED4	15	0	1	0	1	1	0.570783	1	0	0	0	1	1	1	1	FALSE
CIZ1	44	0	2	0	1	1	0.702819	1	0	0	0	1	1	1	1	FALSE
CKAP2	18	0	1	0	1	1	0.63758	1	0	0	0	1	1	1	1	FALSE
CKAP2L	17	1	0	0	0.250697	1	1	1	0	0	0	1	1	1	1	FALSE
CKAP4	60	1	2	0	0.63892	1	0.847944	1	0	0	0	1	1	1	1	FALSE
CKAP5	46	1	1	1	0.542035	1	0.925266	1	0	0	0	1	1	1	1	FALSE
CKB	23	0	1	0	1	1	0.726619	1	0	0	0	1	1	1	1	FALSE
CKM	19	0	1	0	1	1	0.657451	1	0	0	0	1	1	1	1	FALSE
CKMT1B	10	0	1	0	1	1	0.430991	1	0	0	0	1	1	1	1	FALSE
CKMT2	27	1	1	0	0.367696	1	0.781821	1	0	0	0	1	1	1	1	FALSE
CKMT2-AS1	58	2	4	0	0.255459	1	0.394088	1	0	0	0	1	1	1	1	FALSE
CLASP1	98	4	13	0	0.084144	0.806034	0.00272516	0.0687615	0	0	0	1	1	1	1	FALSE
CLASP2	58	1	0	0	0.626448	1	1	1	0	0	0	1	1	1	1	FALSE
CLASRP	30	0	2	0	1	1	0.495182	1	0	0	0	1	1	1	1	FALSE
CLBA1	37	1	2	0	0.466428	1	0.609406	1	0	0	0	1	1	1	1	FALSE
CLCA1	10	0	2	0	1	1	0.10093	0.577468	0	0	0	1	1	1	1	FALSE
CLCN1	33	0	4	0	1	1	0.104663	0.577468	0	0	0	1	1	1	1	FALSE
CLCN3	62	3	3	3	0.0869342	0.815784	0.667723	1	0	0	0	1	1	1	1	FALSE
CLCNKA	27	0	3	0	1	1	0.182427	0.765787	0	0	0	1	1	1	1	FALSE
CLDN1	22	0	3	0	1	1	0.116831	0.618973	0	0	0	1	1	1	1	FALSE
CLDN10	73	0	1	0	1	1	0.983696	1	0	0	0	1	1	1	1	FALSE
CLDN11	33	1	2	0	0.428934	1	0.546675	1	0	0	0	1	1	1	1	FALSE
CLDN12	37	0	1	0	1	1	0.875856	1	0	0	0	1	1	1	1	FALSE
CLDN14	58	0	2	0	1	1	0.834199	1	0	0	0	1	1	1	1	FALSE
CLDN15	25	0	4	0	1	1	0.0454392	0.396158	0	3	0	1	1	6.39736e-06	0.00533987	FALSE
CLDN16	45	1	7	1	0.534193	1	0.0107644	0.161829	0	0	0	1	1	1	1	FALSE
CLDN18	33	0	5	0	1	1	0.0326007	0.331851	0	0	0	1	1	1	1	FALSE
CLDN19	16	0	4	0	1	1	0.00965631	0.151562	0	0	0	1	1	1	1	FALSE
CLDN20	11	0	1	0	1	1	0.462188	1	0	0	0	1	1	1	1	FALSE
CLDN23	12	0	1	0	1	1	0.491674	1	0	0	0	1	1	1	1	FALSE
CLDN25	6	0	1	0	1	1	0.287029	0.885869	0	0	0	1	1	1	1	FALSE
CLDN4	27	1	1	1	0.367696	1	0.781821	1	0	0	0	1	1	1	1	FALSE
CLDN5	23	0	2	0	1	1	0.361882	0.966512	0	0	0	1	1	1	1	FALSE
CLDN7	24	0	2	0	1	1	0.381879	0.996182	0	0	0	1	1	1	1	FALSE
CLDN8	7	0	1	0	1	1	0.326118	0.933188	0	0	0	1	1	1	1	FALSE
CLEC12B	14	0	1	0	1	1	0.545885	1	0	0	0	1	1	1	1	FALSE
CLEC14A	14	0	1	0	1	1	0.545885	1	0	0	0	1	1	1	1	FALSE
CLEC16A	139	7	18	2	0.00953256	0.286732	0.000629966	0.0239965	0	0	0	1	1	1	1	FALSE
CLEC19A	18	1	0	0	0.26331	1	1	1	0	0	0	1	1	1	1	FALSE
CLEC1A	18	0	4	0	1	1	0.0148769	0.203904	0	0	0	1	1	1	1	FALSE
CLEC20A	24	1	0	0	0.334657	1	1	1	0	0	0	1	1	1	1	FALSE
CLEC2B	22	0	2	0	1	1	0.341645	0.959042	0	0	0	1	1	1	1	FALSE
CLEC2D	19	2	2	1	0.0400839	0.606124	0.279916	0.885869	0	0	0	1	1	1	1	FALSE
CLEC3B	31	2	4	0	0.0956203	0.833453	0.0875529	0.543955	0	2	0	1	1	0.000909711	0.194701	FALSE
CLEC5A	13	0	1	0	1	1	0.519544	1	0	0	0	1	1	1	1	FALSE
CLIC1	75	1	0	0	0.720102	1	1	1	0	0	0	1	1	1	1	FALSE
CLIC1P1	2	0	1	0	1	1	0.106645	0.577468	0	0	0	1	1	1	1	FALSE
CLIC3	16	6	2	2	1.57438e-07	8.39142e-05	0.217796	0.811219	0	0	0	1	1	1	1	FALSE
CLIC4	39	0	3	0	1	1	0.361668	0.966512	0	0	0	1	1	1	1	FALSE
CLIC5	51	2	1	0	0.211928	1	0.943627	1	0	0	0	1	1	1	1	FALSE
CLIC6	37	1	3	0	0.466428	1	0.331198	0.941751	0	0	0	1	1	1	1	FALSE
CLINT1	27	0	3	0	1	1	0.182427	0.765787	0	0	0	1	1	1	1	FALSE
CLIP1	74	1	5	0	0.71531	1	0.382581	0.996692	0	0	0	1	1	1	1	FALSE
CLIP1-AS1	11	0	1	0	1	1	0.462188	1	0	0	0	1	1	1	1	FALSE
CLIP2	81	0	4	0	1	1	0.654639	1	0	0	0	1	1	1	1	FALSE
CLIP3	23	0	1	0	1	1	0.726619	1	0	0	0	1	1	1	1	FALSE
CLIP4	58	1	5	1	0.626448	1	0.2116	0.795416	0	0	0	1	1	1	1	FALSE
CLK1	30	0	0	0	1	1	1	1	0	1	0	1	1	0.0416945	1	FALSE
CLK3	65	7	0	0	0.000113338	0.0152586	1	1	0	0	0	1	1	1	1	FALSE
CLK4	29	0	1	0	1	1	0.805089	1	0	0	0	1	1	1	1	FALSE
CLMAT3	28	2	3	2	0.0802988	0.786222	0.196554	0.771217	0	0	0	1	1	1	1	FALSE
CLMN	94	8	10	2	0.000198244	0.0230188	0.0333952	0.338493	0	0	0	1	1	1	1	FALSE
CLMP	59	0	5	0	1	1	0.221604	0.819735	0	0	0	1	1	1	1	FALSE
CLN3	34	3	2	0	0.0193495	0.418181	0.563001	1	0	0	0	1	1	1	1	FALSE
CLN6	32	1	0	0	0.419156	1	1	1	0	0	0	1	1	1	1	FALSE
CLN8	70	0	3	0	1	1	0.745355	1	0	1	0	1	1	0.0945978	1	FALSE
CLNK	60	1	4	0	0.63892	1	0.419124	1	0	0	0	1	1	1	1	FALSE
CLNS1A	60	0	3	0	1	1	0.645811	1	0	0	0	1	1	1	1	FALSE
CLOCK	46	1	0	0	0.542035	1	1	1	0	1	0	1	1	0.0632167	1	FALSE
CLP1	39	0	1	0	1	1	0.889096	1	0	0	0	1	1	1	1	FALSE
CLPB	73	0	8	0	1	1	0.0462667	0.399988	0	0	0	1	1	1	1	FALSE
CLPSL2	10	0	2	0	1	1	0.10093	0.577468	0	0	0	1	1	1	1	FALSE
CLPTM1L	57	0	1	0	1	1	0.959808	1	0	0	0	1	1	1	1	FALSE
CLRN1	24	0	1	0	1	1	0.741607	1	0	0	0	1	1	1	1	FALSE
CLRN1-AS1	59	0	3	0	1	1	0.634477	1	0	1	0	1	1	0.0803473	1	FALSE
CLRN2	14	0	3	0	1	1	0.0380584	0.358292	0	0	0	1	1	1	1	FALSE
CLRN3	16	0	1	0	1	1	0.594315	1	0	0	0	1	1	1	1	FALSE
CLSPN	29	0	1	0	1	1	0.805089	1	0	0	0	1	1	1	1	FALSE
CLSTN1	77	3	3	2	0.140617	0.980689	0.800744	1	0	1	0	1	1	0.103551	1	FALSE
CLSTN2	81	1	5	1	0.747212	1	0.458999	1	0	0	0	1	1	1	1	FALSE
CLSTN3	56	4	1	1	0.0147268	0.379397	0.957477	1	0	0	0	1	1	1	1	FALSE
CLTA	53	0	1	0	1	1	0.949639	1	0	0	0	1	1	1	1	FALSE
CLTB	24	0	3	0	1	1	0.141916	0.693949	0	0	0	1	1	1	1	FALSE
CLTC	37	0	1	0	1	1	0.875856	1	0	0	0	1	1	1	1	FALSE
CLTCL1	44	0	1	0	1	1	0.916344	1	0	0	0	1	1	1	1	FALSE
CLU	50	3	2	0	0.0520874	0.666645	0.767362	1	0	0	0	1	1	1	1	FALSE
CLUAP1	42	0	4	0	1	1	0.19707	0.771217	0	0	0	1	1	1	1	FALSE
CLUL1	27	0	1	0	1	1	0.781821	1	0	0	0	1	1	1	1	FALSE
CLVS1	66	1	3	0	0.673892	1	0.708524	1	0	0	0	1	1	1	1	FALSE
CLYBL	111	0	4	0	1	1	0.863638	1	0	0	0	1	1	1	1	FALSE
CMAHP	128	6	5	0	0.0217306	0.451208	0.836274	1	0	0	0	1	1	1	1	FALSE
CMAS	17	0	1	0	1	1	0.616557	1	0	0	0	1	1	1	1	FALSE
CMBL	29	1	6	0	0.388806	1	0.00432172	0.0870497	0	0	0	1	1	1	1	FALSE
CMC1	26	1	1	0	0.35687	1	0.769164	1	0	0	0	1	1	1	1	FALSE
CMC2	48	2	3	0	0.193489	1	0.493919	1	0	0	0	1	1	1	1	FALSE
CMIP	229	13	40	4	0.000161803	0.0198614	9.33131e-11	7.41794e-08	0	2	0	1	1	0.042482	1	FALSE
CMKLR1	39	1	2	1	0.484242	1	0.638195	1	0	0	0	1	1	1	1	FALSE
CMSS1	145	6	12	1	0.0368124	0.578125	0.102196	0.577468	0	0	0	1	1	1	1	FALSE
CMTM2	20	0	2	0	1	1	0.300614	0.907036	0	0	0	1	1	1	1	FALSE
CMTM3	29	0	5	0	1	1	0.0195206	0.239792	0	0	0	1	1	1	1	FALSE
CMTM4	37	0	2	0	1	1	0.609406	1	0	0	0	1	1	1	1	FALSE
CMTM7	60	2	9	2	0.26795	1	0.00520979	0.0987198	0	0	0	1	1	1	1	FALSE
CMTM8	33	2	3	0	0.106256	0.886477	0.270311	0.885869	0	0	0	1	1	1	1	FALSE
CNBD1	25	0	1	0	1	1	0.755774	1	0	0	0	1	1	1	1	FALSE
CNBD2	40	0	3	0	1	1	0.376829	0.994905	0	0	0	1	1	1	1	FALSE
CNBP	15	1	0	0	0.224817	1	1	1	0	0	0	1	1	1	1	FALSE
CNDP1	23	0	1	0	1	1	0.726619	1	0	0	0	1	1	1	1	FALSE
CNGA1	31	0	1	0	1	1	0.825876	1	0	0	0	1	1	1	1	FALSE
CNGA3	40	0	1	0	1	1	0.895177	1	0	0	0	1	1	1	1	FALSE
CNGA4	30	0	1	0	1	1	0.815776	1	0	0	0	1	1	1	1	FALSE
CNGB1	55	1	3	0	0.606929	1	0.586649	1	0	0	0	1	1	1	1	FALSE
CNGB3	26	0	2	0	1	1	0.421019	1	0	0	0	1	1	1	1	FALSE
CNIH1	20	1	1	0	0.287904	1	0.676231	1	0	0	0	1	1	1	1	FALSE
CNIH2	31	1	0	0	0.409211	1	1	1	0	0	0	1	1	1	1	FALSE
CNIH3	102	0	13	0	1	1	0.00387487	0.0811632	0	0	0	1	1	1	1	FALSE
CNIH3-AS1	7	0	1	0	1	1	0.326118	0.933188	0	0	0	1	1	1	1	FALSE
CNKSR3	55	1	8	0	0.606929	1	0.00988291	0.154048	0	0	0	1	1	1	1	FALSE
CNMD	18	2	1	0	0.0362621	0.573257	0.63758	1	0	0	0	1	1	1	1	FALSE
CNN2	20	1	1	0	0.287904	1	0.676231	1	0	0	0	1	1	1	1	FALSE
CNN3	33	1	0	0	0.428934	1	1	1	0	0	0	1	1	1	1	FALSE
CNNM1	43	0	1	0	1	1	0.911491	1	0	0	0	1	1	1	1	FALSE
CNNM2	55	0	4	0	1	1	0.356257	0.966512	0	0	0	1	1	1	1	FALSE
CNNM4	46	2	0	0	0.181318	1	1	1	0	1	0	1	1	0.0632167	1	FALSE
CNOT10	35	0	1	0	1	1	0.861036	1	0	0	0	1	1	1	1	FALSE
CNOT4	35	1	0	0	0.447999	1	1	1	0	0	0	1	1	1	1	FALSE
CNOT6L	16	1	1	1	0.237867	1	0.594315	1	0	0	0	1	1	1	1	FALSE
CNOT8	30	0	1	0	1	1	0.815776	1	0	0	0	1	1	1	1	FALSE
CNOT9	34	0	1	0	1	1	0.852975	1	0	0	0	1	1	1	1	FALSE
CNP	26	0	1	0	1	1	0.769164	1	0	0	0	1	1	1	1	FALSE
CNPY1	86	0	3	0	1	1	0.856743	1	0	0	0	1	1	1	1	FALSE
CNPY4	30	1	1	0	0.399095	1	0.815776	1	0	0	0	1	1	1	1	FALSE
CNR1	37	1	0	0	0.466428	1	1	1	0	0	0	1	1	1	1	FALSE
CNR2	29	2	2	0	0.0853158	0.806034	0.477205	1	0	0	0	1	1	1	1	FALSE
CNST	59	4	2	1	0.0175448	0.395801	0.841206	1	0	0	0	1	1	1	1	FALSE
CNTD1	19	0	1	0	1	1	0.657451	1	0	0	0	1	1	1	1	FALSE
CNTF	9	1	1	0	0.141693	0.980689	0.397985	1	0	0	0	1	1	1	1	FALSE
CNTFR	32	0	1	0	1	1	0.835423	1	0	0	0	1	1	1	1	FALSE
CNTN1	46	0	1	0	1	1	0.925266	1	0	1	0	1	1	0.0632167	1	FALSE
CNTN2	48	1	0	0	0.557324	1	1	1	0	0	0	1	1	1	1	FALSE
CNTN3	16	0	1	0	1	1	0.594315	1	0	0	0	1	1	1	1	FALSE
CNTN4	105	0	4	0	1	1	0.833489	1	0	0	0	1	1	1	1	FALSE
CNTN4-AS1	10	0	1	0	1	1	0.430991	1	0	0	0	1	1	1	1	FALSE
CNTN5	60	0	4	0	1	1	0.419124	1	0	0	0	1	1	1	1	FALSE
CNTNAP1	38	0	1	0	1	1	0.882663	1	0	0	0	1	1	1	1	FALSE
CNTNAP2	150	0	3	0	1	1	0.989966	1	0	0	0	1	1	1	1	FALSE
CNTNAP5	51	1	1	0	0.579307	1	0.943627	1	0	0	0	1	1	1	1	FALSE
CNTRL	41	0	3	0	1	1	0.391913	1	0	0	0	1	1	1	1	FALSE
CNTROB	39	0	1	0	1	1	0.889096	1	0	0	0	1	1	1	1	FALSE
COA1	52	1	4	0	0.586389	1	0.318395	0.933188	0	0	0	1	1	1	1	FALSE
COA5	21	0	2	0	1	1	0.321207	0.933188	0	1	0	1	1	0.0293719	1	FALSE
COA8	41	2	1	0	0.15147	1	0.900924	1	0	0	0	1	1	1	1	FALSE
COBL	102	3	11	0	0.246629	1	0.0242638	0.284452	0	0	0	1	1	1	1	FALSE
COBLL1	63	5	5	1	0.00422763	0.179583	0.262911	0.872745	0	0	0	1	1	1	1	FALSE
COG1	23	0	2	0	1	1	0.361882	0.966512	0	0	0	1	1	1	1	FALSE
COG2	31	1	0	0	0.409211	1	1	1	0	0	0	1	1	1	1	FALSE
COG3	30	1	2	1	0.399095	1	0.495182	1	0	0	0	1	1	1	1	FALSE
COG4	32	0	1	0	1	1	0.835423	1	0	0	0	1	1	1	1	FALSE
COG5	64	1	0	0	0.662628	1	1	1	0	0	0	1	1	1	1	FALSE
COG6	35	1	1	1	0.447999	1	0.861036	1	0	0	0	1	1	1	1	FALSE
COG7	47	0	3	0	1	1	0.479832	1	0	0	0	1	1	1	1	FALSE
COL11A1	21	0	1	0	1	1	0.693983	1	0	0	0	1	1	1	1	FALSE
COL11A2	218	2	2	0	0.883142	1	0.999937	1	0	0	0	1	1	1	1	FALSE
COL12A1	67	3	3	0	0.103712	0.877086	0.718099	1	0	0	0	1	1	1	1	FALSE
COL13A1	112	2	4	0	0.564248	1	0.86818	1	0	0	0	1	1	1	1	FALSE
COL14A1	54	3	4	0	0.0627927	0.722222	0.343622	0.96281	0	0	0	1	1	1	1	FALSE
COL15A1	49	0	9	0	1	1	0.00124304	0.0406092	0	0	0	1	1	1	1	FALSE
COL16A1	57	2	9	0	0.249216	1	0.00367234	0.0779974	0	0	0	1	1	1	1	FALSE
COL17A1	40	1	2	0	0.492924	1	0.651951	1	0	0	0	1	1	1	1	FALSE
COL18A1	154	0	15	0	1	1	0.0225703	0.268176	0	0	0	1	1	1	1	FALSE
COL18A1-AS2	9	0	3	0	1	1	0.0107795	0.161829	0	0	0	1	1	1	1	FALSE
COL19A1	43	1	3	0	0.518105	1	0.421775	1	0	0	0	1	1	1	1	FALSE
COL1A1	48	4	3	0	0.00866809	0.277745	0.493919	1	0	1	0	1	1	0.0658728	1	FALSE
COL1A2	26	0	1	0	1	1	0.769164	1	0	0	0	1	1	1	1	FALSE
COL21A1	61	4	7	3	0.0195973	0.41836	0.0488453	0.404265	0	0	0	1	1	1	1	FALSE
COL22A1	86	1	2	0	0.767786	1	0.953089	1	0	0	0	1	1	1	1	FALSE
COL23A1	247	5	17	2	0.402245	1	0.200133	0.771217	0	0	0	1	1	1	1	FALSE
COL24A1	30	0	1	0	1	1	0.815776	1	0	0	0	1	1	1	1	FALSE
COL25A1	72	0	7	0	1	1	0.0993416	0.577468	0	0	0	1	1	1	1	FALSE
COL26A1	71	0	3	0	1	1	0.753959	1	0	0	0	1	1	1	1	FALSE
COL27A1	103	2	12	1	0.519121	1	0.0108793	0.16318	0	0	0	1	1	1	1	FALSE
COL28A1	26	1	6	1	0.35687	1	0.00241154	0.0628054	0	0	0	1	1	1	1	FALSE
COL2A1	43	0	3	0	1	1	0.421775	1	0	0	0	1	1	1	1	FALSE
COL4A1	109	4	4	0	0.112727	0.893571	0.854152	1	0	0	0	1	1	1	1	FALSE
COL4A2	221	4	11	1	0.511355	1	0.671045	1	0	0	0	1	1	1	1	FALSE
COL4A2-AS1	13	0	3	0	1	1	0.0311455	0.319768	0	0	0	1	1	1	1	FALSE
COL5A1	149	1	4	0	0.920325	1	0.96584	1	0	0	0	1	1	1	1	FALSE
COL6A1	44	0	1	0	1	1	0.916344	1	0	0	0	1	1	1	1	FALSE
COL6A3	75	1	1	0	0.720102	1	0.985435	1	0	0	0	1	1	1	1	FALSE
COL6A4P1	19	0	1	0	1	1	0.657451	1	0	0	0	1	1	1	1	FALSE
COL7A1	36	0	3	0	1	1	0.315933	0.933188	0	0	0	1	1	1	1	FALSE
COL8A1	40	1	4	1	0.492924	1	0.174686	0.751918	0	0	0	1	1	1	1	FALSE
COL8A2	30	0	1	0	1	1	0.815776	1	0	0	0	1	1	1	1	FALSE
COL9A1	43	0	2	0	1	1	0.690715	1	0	0	0	1	1	1	1	FALSE
COL9A2	35	0	1	0	1	1	0.861036	1	0	0	0	1	1	1	1	FALSE
COL9A3	68	0	1	0	1	1	0.978385	1	0	0	0	1	1	1	1	FALSE
COLCA1	37	2	1	1	0.12839	0.939649	0.875856	1	0	0	0	1	1	1	1	FALSE
COLCA2	34	1	3	1	0.438548	1	0.285463	0.885869	0	0	0	1	1	1	1	FALSE
COLEC10	32	2	2	1	0.100899	0.857205	0.529926	1	0	0	0	1	1	1	1	FALSE
COLEC11	98	0	1	0	1	1	0.996019	1	0	0	0	1	1	1	1	FALSE
COLEC12	39	1	4	1	0.484242	1	0.16384	0.719397	0	0	0	1	1	1	1	FALSE
COLGALT1	29	0	3	0	1	1	0.210934	0.794525	0	0	0	1	1	1	1	FALSE
COLGALT2	38	0	2	0	1	1	0.624014	1	0	0	0	1	1	1	1	FALSE
COLQ	33	0	3	0	1	1	0.270311	0.885869	0	1	0	1	1	0.0457672	1	FALSE
COMETT	27	2	3	1	0.0753783	0.786222	0.182427	0.765787	0	0	0	1	1	1	1	FALSE
COMMD1	63	1	1	0	0.656851	1	0.971345	1	0	0	0	1	1	1	1	FALSE
COMMD2	16	0	1	0	1	1	0.594315	1	0	0	0	1	1	1	1	FALSE
COMMD3-BMI1	48	0	1	0	1	1	0.933236	1	0	0	0	1	1	1	1	FALSE
COMMD5	32	0	1	0	1	1	0.835423	1	0	0	0	1	1	1	1	FALSE
COMMD6	43	1	2	0	0.518105	1	0.690715	1	0	0	0	1	1	1	1	FALSE
COMMD7	22	1	1	1	0.311678	1	0.710761	1	0	0	0	1	1	1	1	FALSE
COMP	32	0	1	0	1	1	0.835423	1	0	0	0	1	1	1	1	FALSE
COMT	55	1	2	0	0.606929	1	0.811468	1	0	0	0	1	1	1	1	FALSE
COPA	35	0	1	0	1	1	0.861036	1	0	0	0	1	1	1	1	FALSE
COPG1	19	0	1	0	1	1	0.657451	1	0	0	0	1	1	1	1	FALSE
COPS4	29	1	0	0	0.388806	1	1	1	0	0	0	1	1	1	1	FALSE
COPS5	41	1	0	0	0.501461	1	1	1	0	0	0	1	1	1	1	FALSE
COPS7B	50	0	1	0	1	1	0.940357	1	0	0	0	1	1	1	1	FALSE
COPS8	22	0	1	0	1	1	0.710761	1	0	0	0	1	1	1	1	FALSE
COPZ1	41	3	1	0	0.0316224	0.543719	0.900924	1	0	0	0	1	1	1	1	FALSE
COPZ2	18	1	0	0	0.26331	1	1	1	0	0	0	1	1	1	1	FALSE
COQ10A	29	0	1	0	1	1	0.805089	1	0	0	0	1	1	1	1	FALSE
COQ2	26	1	0	0	0.35687	1	1	1	0	0	0	1	1	1	1	FALSE
COQ4	25	2	1	0	0.0658454	0.722222	0.755774	1	0	0	0	1	1	1	1	FALSE
COQ8A	50	1	3	0	0.572104	1	0.521504	1	0	0	0	1	1	1	1	FALSE
COQ8B	39	3	1	0	0.0277848	0.516525	0.889096	1	0	0	0	1	1	1	1	FALSE
COQ9	25	1	1	1	0.345858	1	0.755774	1	0	0	0	1	1	1	1	FALSE
CORIN	58	0	3	0	1	1	0.622892	1	0	0	0	1	1	1	1	FALSE
CORO1A	27	0	0	0	1	1	1	1	0	1	0	1	1	0.0376044	1	FALSE
CORO1B	52	1	0	0	0.586389	1	1	1	0	1	0	1	1	0.0711624	1	FALSE
CORO1C	72	0	10	0	1	1	0.00581106	0.107312	0	2	0	1	1	0.00481161	0.518226	FALSE
CORO2A	29	1	4	0	0.388806	1	0.0719288	0.480911	0	0	0	1	1	1	1	FALSE
CORO2B	92	7	9	2	0.000962697	0.070488	0.0654221	0.457161	0	1	0	1	1	0.12244	1	FALSE
CORO6	27	2	0	0	0.0753783	0.786222	1	1	0	0	0	1	1	1	1	FALSE
CORO7	93	3	3	1	0.20681	1	0.890254	1	0	1	0	1	1	0.123685	1	FALSE
CORO7-PAM16	103	6	8	2	0.00812257	0.267981	0.204022	0.778144	0	1	0	1	1	0.136039	1	FALSE
COTL1	47	0	6	0	1	1	0.0424616	0.382958	0	0	0	1	1	1	1	FALSE
COX10	50	2	3	1	0.205761	1	0.521504	1	0	0	0	1	1	1	1	FALSE
COX10-AS1	43	0	1	0	1	1	0.911491	1	0	0	0	1	1	1	1	FALSE
COX11	29	0	1	0	1	1	0.805089	1	0	0	0	1	1	1	1	FALSE
COX14	19	1	0	0	0.275712	1	1	1	0	0	0	1	1	1	1	FALSE
COX17	30	0	2	0	1	1	0.495182	1	0	0	0	1	1	1	1	FALSE
COX17P1	1	0	1	0	1	1	0.0548254	0.404265	0	0	0	1	1	1	1	FALSE
COX19	188	0	6	0	1	1	0.948408	1	0	0	0	1	1	1	1	FALSE
COX20P1	2	0	1	0	1	1	0.106645	0.577468	0	0	0	1	1	1	1	FALSE
COX4I2	19	1	0	0	0.275712	1	1	1	0	0	0	1	1	1	1	FALSE
COX7A2L	42	2	2	1	0.157361	1	0.678206	1	0	0	0	1	1	1	1	FALSE
COX7B2	27	0	1	0	1	1	0.781821	1	0	0	0	1	1	1	1	FALSE
CP	24	0	3	0	1	1	0.141916	0.693949	0	0	0	1	1	1	1	FALSE
CPA2	15	0	2	0	1	1	0.197321	0.771217	0	0	0	1	1	1	1	FALSE
CPA3	12	0	4	0	1	1	0.00313146	0.0692404	0	0	0	1	1	1	1	FALSE
CPA4	19	0	2	0	1	1	0.279916	0.885869	0	0	0	1	1	1	1	FALSE
CPA5	23	0	4	0	1	1	0.0346628	0.347127	0	0	0	1	1	1	1	FALSE
CPA6	48	2	3	1	0.193489	1	0.493919	1	0	0	0	1	1	1	1	FALSE
CPAMD8	49	0	2	0	1	1	0.757528	1	0	0	0	1	1	1	1	FALSE
CPB1	16	0	4	0	1	1	0.00965631	0.151562	0	0	0	1	1	1	1	FALSE
CPB2	16	0	1	0	1	1	0.594315	1	0	0	0	1	1	1	1	FALSE
CPB2-AS1	56	0	4	0	1	1	0.368888	0.979828	0	0	0	1	1	1	1	FALSE
CPD	25	1	2	0	0.345858	1	0.401601	1	0	0	0	1	1	1	1	FALSE
CPE	50	0	3	0	1	1	0.521504	1	0	0	0	1	1	1	1	FALSE
CPEB1	65	1	0	0	0.668308	1	1	1	0	1	0	1	1	0.0881479	1	FALSE
CPEB1-AS1	52	1	0	0	0.586389	1	1	1	0	0	0	1	1	1	1	FALSE
CPEB2-DT	19	0	2	0	1	1	0.279916	0.885869	0	0	0	1	1	1	1	FALSE
CPEB3	83	1	8	1	0.755652	1	0.0849266	0.530998	0	0	0	1	1	1	1	FALSE
CPED1	65	0	2	0	1	1	0.877877	1	0	0	0	1	1	1	1	FALSE
CPHL1P	22	0	2	0	1	1	0.341645	0.959042	0	0	0	1	1	1	1	FALSE
CPLANE2	13	0	1	0	1	1	0.519544	1	0	0	0	1	1	1	1	FALSE
CPLX2	75	0	1	0	1	1	0.985435	1	0	0	0	1	1	1	1	FALSE
CPLX3	15	0	1	0	1	1	0.570783	1	0	0	0	1	1	1	1	FALSE
CPLX4	17	0	1	0	1	1	0.616557	1	0	0	0	1	1	1	1	FALSE
CPM	53	0	8	0	1	1	0.00792162	0.135218	0	0	0	1	1	1	1	FALSE
CPN1	22	0	1	0	1	1	0.710761	1	0	1	0	1	1	0.0307489	1	FALSE
CPNE1	38	0	1	0	1	1	0.882663	1	0	0	0	1	1	1	1	FALSE
CPNE2	47	0	2	0	1	1	0.736777	1	0	0	0	1	1	1	1	FALSE
CPNE3	17	0	1	0	1	1	0.616557	1	0	0	0	1	1	1	1	FALSE
CPNE4	83	1	4	1	0.755652	1	0.673425	1	0	0	0	1	1	1	1	FALSE
CPNE5	56	0	5	0	1	1	0.192049	0.771217	0	0	0	1	1	1	1	FALSE
CPNE7	48	1	0	0	0.557324	1	1	1	0	0	0	1	1	1	1	FALSE
CPNE8	33	0	3	0	1	1	0.270311	0.885869	0	0	0	1	1	1	1	FALSE
CPNE8-AS1	18	0	2	0	1	1	0.259169	0.861694	0	0	0	1	1	1	1	FALSE
CPPED1	43	0	2	0	1	1	0.690715	1	0	0	0	1	1	1	1	FALSE
CPQ	75	1	6	1	0.720102	1	0.228469	0.835968	0	0	0	1	1	1	1	FALSE
CPSF2	19	1	1	0	0.275712	1	0.657451	1	0	0	0	1	1	1	1	FALSE
CPSF3	37	1	0	0	0.466428	1	1	1	0	0	0	1	1	1	1	FALSE
CPSF4L	17	1	6	0	0.250697	1	0.000198453	0.0102569	0	0	0	1	1	1	1	FALSE
CPT1A	89	4	3	0	0.0638037	0.722222	0.872078	1	0	0	0	1	1	1	1	FALSE
CPVL	85	0	6	0	1	1	0.322908	0.933188	0	0	0	1	1	1	1	FALSE
CPXM2	90	0	5	0	1	1	0.552604	1	0	0	0	1	1	1	1	FALSE
CPZ	41	0	1	0	1	1	0.900924	1	0	0	0	1	1	1	1	FALSE
CR559946.1	6	1	1	1	0.0968459	0.833453	0.287029	0.885869	0	0	0	1	1	1	1	FALSE
CRACD	74	1	1	0	0.71531	1	0.98459	1	0	0	0	1	1	1	1	FALSE
CRACDL	55	2	4	0	0.236747	1	0.356257	0.966512	0	0	0	1	1	1	1	FALSE
CRACR2A	69	2	9	2	0.323919	1	0.0128802	0.186651	0	0	0	1	1	1	1	FALSE
CRACR2B	26	0	7	0	1	1	0.000387536	0.0174852	0	0	0	1	1	1	1	FALSE
CRADD	80	4	5	1	0.0464009	0.646609	0.448211	1	0	0	0	1	1	1	1	FALSE
CRAMP1	101	0	3	0	1	1	0.919808	1	0	0	0	1	1	1	1	FALSE
CRAT37	43	0	5	0	1	1	0.0849073	0.530998	0	0	0	1	1	1	1	FALSE
CRB1	39	0	1	0	1	1	0.889096	1	0	0	0	1	1	1	1	FALSE
CRB3	16	0	1	0	1	1	0.594315	1	0	0	0	1	1	1	1	FALSE
CRBN	25	2	0	0	0.0658454	0.722222	1	1	0	0	0	1	1	1	1	FALSE
CRCP	31	0	1	0	1	1	0.825876	1	0	0	0	1	1	1	1	FALSE
CREB1	39	0	2	0	1	1	0.638195	1	0	0	0	1	1	1	1	FALSE
CREB3L1	49	3	4	1	0.0495617	0.646609	0.28088	0.885869	0	0	0	1	1	1	1	FALSE
CREB3L2	79	1	8	1	0.73848	1	0.0677203	0.459002	0	0	0	1	1	1	1	FALSE
CREB5	150	3	12	2	0.463745	1	0.122573	0.636965	0	0	0	1	1	1	1	FALSE
CREBBP	98	0	2	0	1	1	0.973384	1	0	0	0	1	1	1	1	FALSE
CREBL2	21	0	1	0	1	1	0.693983	1	0	0	0	1	1	1	1	FALSE
CREBRF	31	1	0	0	0.409211	1	1	1	0	0	0	1	1	1	1	FALSE
CREG1	29	0	1	0	1	1	0.805089	1	0	0	0	1	1	1	1	FALSE
CREG2	28	0	1	0	1	1	0.793783	1	0	0	0	1	1	1	1	FALSE
CRELD2	31	0	1	0	1	1	0.825876	1	0	0	0	1	1	1	1	FALSE
CREM	73	0	2	0	1	1	0.914651	1	0	0	0	1	1	1	1	FALSE
CRHBP	26	1	1	0	0.35687	1	0.769164	1	0	0	0	1	1	1	1	FALSE
CRHR2	51	0	2	0	1	1	0.776847	1	0	0	0	1	1	1	1	FALSE
CRIM1	100	5	7	2	0.0273437	0.51521	0.308851	0.927331	0	0	0	1	1	1	1	FALSE
CRIP1	18	1	0	0	0.26331	1	1	1	0	0	0	1	1	1	1	FALSE
CRIP2	33	5	0	0	0.00021636	0.0237626	1	1	0	0	0	1	1	1	1	FALSE
CRISPLD1	28	0	2	0	1	1	0.458841	1	0	0	0	1	1	1	1	FALSE
CRISPLD2	70	2	5	1	0.330083	1	0.338547	0.959042	0	0	0	1	1	1	1	FALSE
CRK	36	2	2	1	0.122759	0.937819	0.594368	1	0	0	0	1	1	1	1	FALSE
CRKL	19	0	1	0	1	1	0.657451	1	0	0	0	1	1	1	1	FALSE
CRLF1	60	1	0	0	0.63892	1	1	1	0	0	0	1	1	1	1	FALSE
CRLF3	20	1	0	0	0.287904	1	1	1	0	1	0	1	1	0.027993	1	FALSE
CRMP1	77	2	3	1	0.37272	1	0.800744	1	0	0	0	1	1	1	1	FALSE
CROCC	163	1	2	0	0.937183	1	0.998935	1	0	0	0	1	1	1	1	FALSE
CROCC2	92	2	9	1	0.459881	1	0.0654221	0.457161	0	0	0	1	1	1	1	FALSE
CROCCP2	39	0	1	0	1	1	0.889096	1	0	0	0	1	1	1	1	FALSE
CROCCP3	21	0	1	0	1	1	0.693983	1	0	0	0	1	1	1	1	FALSE
CROT	24	2	1	1	0.061243	0.722222	0.741607	1	0	0	0	1	1	1	1	FALSE
CRPPA	82	1	5	0	0.751468	1	0.469725	1	0	1	0	1	1	0.109892	1	FALSE
CRPPA-AS1	10	0	1	0	1	1	0.430991	1	0	0	0	1	1	1	1	FALSE
CRTAC1	82	0	2	0	1	1	0.943496	1	0	0	0	1	1	1	1	FALSE
CRTAM	17	0	2	0	1	1	0.238439	0.835968	0	0	0	1	1	1	1	FALSE
CRTAP	21	0	1	0	1	1	0.693983	1	0	0	0	1	1	1	1	FALSE
CRTC1	76	2	5	0	0.366692	1	0.404579	1	0	0	0	1	1	1	1	FALSE
CRTC3	57	4	6	2	0.0156318	0.381822	0.0912209	0.561934	0	0	0	1	1	1	1	FALSE
CRTC3-AS1	54	1	4	1	0.600198	1	0.343622	0.96281	0	0	0	1	1	1	1	FALSE
CRY2	32	0	1	0	1	1	0.835423	1	0	0	0	1	1	1	1	FALSE
CRYAA	12	1	0	0	0.184313	1	1	1	0	0	0	1	1	1	1	FALSE
CRYAA2	12	0	1	0	1	1	0.491674	1	0	0	0	1	1	1	1	FALSE
CRYAB	36	0	2	0	1	1	0.594368	1	0	0	0	1	1	1	1	FALSE
CRYBA1	8	0	1	0	1	1	0.363065	0.966512	0	0	0	1	1	1	1	FALSE
CRYBB1	13	0	2	0	1	1	0.157239	0.696456	0	0	0	1	1	1	1	FALSE
CRYBB2	24	0	1	0	1	1	0.741607	1	0	0	0	1	1	1	1	FALSE
CRYBB2P1	30	0	1	0	1	1	0.815776	1	0	0	0	1	1	1	1	FALSE
CRYBG1	82	2	6	2	0.402493	1	0.293815	0.902807	0	0	0	1	1	1	1	FALSE
CRYBG2	51	0	2	0	1	1	0.776847	1	0	0	0	1	1	1	1	FALSE
CRYBG3	36	0	3	0	1	1	0.315933	0.933188	0	0	0	1	1	1	1	FALSE
CRYGB	12	0	1	0	1	1	0.491674	1	0	0	0	1	1	1	1	FALSE
CRYGEP	7	0	1	0	1	1	0.326118	0.933188	0	0	0	1	1	1	1	FALSE
CRYGN	28	0	1	0	1	1	0.793783	1	0	0	0	1	1	1	1	FALSE
CRYL1	70	1	9	1	0.695304	1	0.0140804	0.201766	0	0	0	1	1	1	1	FALSE
CRYM	44	0	1	0	1	1	0.916344	1	0	0	0	1	1	1	1	FALSE
CRYZL1	39	1	2	1	0.484242	1	0.638195	1	0	0	0	1	1	1	1	FALSE
CRYZL2P-SEC16B	44	1	3	1	0.526217	1	0.43652	1	0	0	0	1	1	1	1	FALSE
CS	26	1	2	0	0.35687	1	0.421019	1	0	0	0	1	1	1	1	FALSE
CSDC2	16	0	3	0	1	1	0.0539948	0.404265	0	0	0	1	1	1	1	FALSE
CSDE1	38	0	1	0	1	1	0.882663	1	0	0	0	1	1	1	1	FALSE
CSE1L-AS1	16	0	1	0	1	1	0.594315	1	0	0	0	1	1	1	1	FALSE
CSF1	25	0	3	0	1	1	0.155072	0.696456	0	0	0	1	1	1	1	FALSE
CSF1R	41	0	2	0	1	1	0.665287	1	0	0	0	1	1	1	1	FALSE
CSF2	12	0	2	0	1	1	0.13784	0.680595	0	0	0	1	1	1	1	FALSE
CSF3R	34	1	7	0	0.438548	1	0.002156	0.0581894	0	0	0	1	1	1	1	FALSE
CSGALNACT1	139	5	7	1	0.0867625	0.815784	0.644284	1	0	0	0	1	1	1	1	FALSE
CSGALNACT2	24	1	1	0	0.334657	1	0.741607	1	0	0	0	1	1	1	1	FALSE
CSK	45	0	4	0	1	1	0.232119	0.835968	0	2	0	1	1	0.00191147	0.309806	FALSE
CSMD1	175	0	3	0	1	1	0.996769	1	0	0	0	1	1	1	1	FALSE
CSMD2	157	5	8	1	0.127016	0.937819	0.63399	1	0	0	0	1	1	1	1	FALSE
CSMD2-AS1	18	1	2	0	0.26331	1	0.259169	0.861694	0	0	0	1	1	1	1	FALSE
CSMD3	88	0	5	0	1	1	0.532447	1	0	0	0	1	1	1	1	FALSE
CSNK1D	73	3	2	1	0.125363	0.937819	0.914651	1	0	4	0	1	1	4.05557e-06	0.00356335	FALSE
CSNK1E	39	0	2	0	1	1	0.638195	1	0	0	0	1	1	1	1	FALSE
CSNK1G1	36	0	2	0	1	1	0.594368	1	0	0	0	1	1	1	1	FALSE
CSNK1G2	71	0	1	0	1	1	0.981749	1	0	0	0	1	1	1	1	FALSE
CSNK1G2-AS1	12	0	1	0	1	1	0.491674	1	0	0	0	1	1	1	1	FALSE
CSNK2A2	27	0	2	0	1	1	0.440107	1	0	0	0	1	1	1	1	FALSE
CSNK2A3	9	0	1	0	1	1	0.397985	1	0	0	0	1	1	1	1	FALSE
CSNK2B	86	1	0	0	0.767786	1	1	1	0	0	0	1	1	1	1	FALSE
CSPG4	45	2	0	0	0.175276	1	1	1	0	0	0	1	1	1	1	FALSE
CSPG4BP	17	1	1	0	0.250697	1	0.616557	1	0	0	0	1	1	1	1	FALSE
CSPP1	48	1	0	0	0.557324	1	1	1	0	0	0	1	1	1	1	FALSE
CSRNP1	24	3	2	1	0.00740983	0.24811	0.381879	0.996182	0	0	0	1	1	1	1	FALSE
CSRNP3	30	0	2	0	1	1	0.495182	1	0	0	0	1	1	1	1	FALSE
CSRP1	44	0	4	0	1	1	0.220263	0.816581	0	0	0	1	1	1	1	FALSE
CSRP2	22	1	1	0	0.311678	1	0.710761	1	0	0	0	1	1	1	1	FALSE
CSRP3	19	1	2	1	0.275712	1	0.279916	0.885869	0	0	0	1	1	1	1	FALSE
CSRP3-AS1	62	2	6	1	0.280436	1	0.123564	0.637054	0	0	0	1	1	1	1	FALSE
CSTA	10	0	2	0	1	1	0.10093	0.577468	0	0	0	1	1	1	1	FALSE
CSTF3-DT	27	2	0	0	0.0753783	0.786222	1	1	0	0	0	1	1	1	1	FALSE
CSTL1	10	1	1	0	0.156142	1	0.430991	1	0	0	0	1	1	1	1	FALSE
CSTP1	2	0	1	0	1	1	0.106645	0.577468	0	0	0	1	1	1	1	FALSE
CT69	30	1	10	1	0.399095	1	2.66169e-06	0.000407654	0	0	0	1	1	1	1	FALSE
CTB-178M22.2	25	1	0	0	0.345858	1	1	1	0	0	0	1	1	1	1	FALSE
CTBP1	110	3	5	1	0.28291	1	0.726646	1	0	0	0	1	1	1	1	FALSE
CTBP1-AS	41	3	4	1	0.0316224	0.543719	0.185768	0.771217	0	0	0	1	1	1	1	FALSE
CTBP1-DT	34	0	1	0	1	1	0.852975	1	0	0	0	1	1	1	1	FALSE
CTBP2	178	1	15	0	0.951308	1	0.0658941	0.458408	0	0	0	1	1	1	1	FALSE
CTCF	26	1	1	0	0.35687	1	0.769164	1	0	0	0	1	1	1	1	FALSE
CTD-2350J17.1	11	0	1	0	1	1	0.462188	1	0	0	0	1	1	1	1	FALSE
CTDP1	90	0	2	0	1	1	0.961111	1	0	0	0	1	1	1	1	FALSE
CTDSP2	48	4	1	1	0.00866809	0.277745	0.933236	1	0	1	0	1	1	0.0658728	1	FALSE
CTDSPL	56	2	6	0	0.242978	1	0.0853725	0.532788	0	1	0	1	1	0.0764221	1	FALSE
CTDSPL2	31	1	1	0	0.409211	1	0.825876	1	0	0	0	1	1	1	1	FALSE
CTHRC1	21	0	1	0	1	1	0.693983	1	0	0	0	1	1	1	1	FALSE
CTIF	154	7	11	1	0.016016	0.381822	0.22549	0.828209	0	0	0	1	1	1	1	FALSE
CTLA4	12	0	1	0	1	1	0.491674	1	0	0	0	1	1	1	1	FALSE
CTNNA1	121	5	12	1	0.0544677	0.688333	0.0341383	0.345397	0	0	0	1	1	1	1	FALSE
CTNNA2	198	5	7	0	0.242392	1	0.921157	1	0	1	0	1	1	0.245058	1	FALSE
CTNNA3	96	1	4	0	0.804048	1	0.778014	1	0	0	0	1	1	1	1	FALSE
CTNNAL1	30	0	1	0	1	1	0.815776	1	0	0	0	1	1	1	1	FALSE
CTNNB1	39	0	1	0	1	1	0.889096	1	0	0	0	1	1	1	1	FALSE
CTNNBIP1	63	2	7	0	0.286674	1	0.0564572	0.412833	0	0	0	1	1	1	1	FALSE
CTNNBL1	69	5	2	1	0.00622461	0.22347	0.897797	1	0	0	0	1	1	1	1	FALSE
CTNND1	47	1	0	0	0.549745	1	1	1	0	0	0	1	1	1	1	FALSE
CTNND2	116	0	3	0	1	1	0.956461	1	0	0	0	1	1	1	1	FALSE
CTNS	46	1	4	1	0.542035	1	0.244126	0.835968	0	0	0	1	1	1	1	FALSE
CTPS1	49	0	2	0	1	1	0.757528	1	0	0	0	1	1	1	1	FALSE
CTR9	34	2	0	0	0.111688	0.888623	1	1	0	0	0	1	1	1	1	FALSE
CTRB2	11	0	1	0	1	1	0.462188	1	0	0	0	1	1	1	1	FALSE
CTSB	42	2	6	1	0.157361	1	0.0260896	0.289113	0	0	0	1	1	1	1	FALSE
CTSC	36	0	1	0	1	1	0.868655	1	0	0	0	1	1	1	1	FALSE
CTSD	41	0	2	0	1	1	0.665287	1	0	0	0	1	1	1	1	FALSE
CTSE	20	2	2	0	0.0440502	0.646609	0.300614	0.907036	0	0	0	1	1	1	1	FALSE
CTSH	24	0	2	0	1	1	0.381879	0.996182	0	0	0	1	1	1	1	FALSE
CTSK	14	0	1	0	1	1	0.545885	1	0	0	0	1	1	1	1	FALSE
CTSS	13	0	2	0	1	1	0.157239	0.696456	0	0	0	1	1	1	1	FALSE
CTSW	9	1	0	0	0.141693	0.980689	1	1	0	0	0	1	1	1	1	FALSE
CTSZ	34	6	1	0	2.03878e-05	0.00436352	0.852975	1	0	0	0	1	1	1	1	FALSE
CTTNBP2	50	3	3	0	0.0520874	0.666645	0.521504	1	0	0	0	1	1	1	1	FALSE
CTXN3	20	0	3	0	1	1	0.0936288	0.571078	0	0	0	1	1	1	1	FALSE
CU639417.5	6	0	1	0	1	1	0.287029	0.885869	0	0	0	1	1	1	1	FALSE
CUBN	79	3	5	0	0.148466	1	0.437368	1	0	0	0	1	1	1	1	FALSE
CUEDC1	75	2	19	0	0.36064	1	1.59157e-08	6.48041e-06	0	0	0	1	1	1	1	FALSE
CUL1	41	0	1	0	1	1	0.900924	1	0	0	0	1	1	1	1	FALSE
CUL1P1	1	0	1	0	1	1	0.0548254	0.404265	0	0	0	1	1	1	1	FALSE
CUL2	36	1	2	0	0.457292	1	0.594368	1	0	0	0	1	1	1	1	FALSE
CUL3	43	2	3	1	0.163295	1	0.421775	1	0	0	0	1	1	1	1	FALSE
CUL4A	63	0	2	0	1	1	0.866622	1	0	0	0	1	1	1	1	FALSE
CUL9	31	1	5	0	0.409211	1	0.0255272	0.289113	0	0	0	1	1	1	1	FALSE
CUX1	328	5	12	0	0.647864	1	0.949451	1	0	1	0	1	1	0.372319	1	FALSE
CUX2	175	1	2	0	0.948763	1	0.999423	1	0	0	0	1	1	1	1	FALSE
CWC25	19	0	1	0	1	1	0.657451	1	0	0	0	1	1	1	1	FALSE
CWC27	36	0	1	0	1	1	0.868655	1	0	0	0	1	1	1	1	FALSE
CWF19L1	34	0	1	0	1	1	0.852975	1	0	0	0	1	1	1	1	FALSE
CX3CL1	22	1	1	0	0.311678	1	0.710761	1	0	0	0	1	1	1	1	FALSE
CXADR	41	0	2	0	1	1	0.665287	1	0	0	0	1	1	1	1	FALSE
CXCL1	13	0	2	0	1	1	0.157239	0.696456	0	0	0	1	1	1	1	FALSE
CXCL13	21	1	2	0	0.299892	1	0.321207	0.933188	0	0	0	1	1	1	1	FALSE
CXCL14	19	0	1	0	1	1	0.657451	1	0	0	0	1	1	1	1	FALSE
CXCL2	13	1	0	0	0.198044	1	1	1	0	0	0	1	1	1	1	FALSE
CXCL5	11	0	1	0	1	1	0.462188	1	0	0	0	1	1	1	1	FALSE
CXCL6	15	1	1	0	0.224817	1	0.570783	1	0	0	0	1	1	1	1	FALSE
CXCL8	7	0	1	0	1	1	0.326118	0.933188	0	0	0	1	1	1	1	FALSE
CXCR1	15	2	0	0	0.025725	0.492009	1	1	0	0	0	1	1	1	1	FALSE
CXCR2	19	1	3	0	0.275712	1	0.0828234	0.526086	0	0	0	1	1	1	1	FALSE
CXCR5	33	3	9	1	0.0178616	0.398107	5.16222e-05	0.00391107	0	2	0	1	1	0.00103102	0.2099	FALSE
CXXC5	67	1	3	0	0.679382	1	0.718099	1	0	4	0	1	1	2.87536e-06	0.0028236	FALSE
CYB561	36	0	1	0	1	1	0.868655	1	0	0	0	1	1	1	1	FALSE
CYB561A3	34	0	1	0	1	1	0.852975	1	0	0	0	1	1	1	1	FALSE
CYB561D1	20	1	1	0	0.287904	1	0.676231	1	0	0	0	1	1	1	1	FALSE
CYB5A	30	0	1	0	1	1	0.815776	1	0	0	0	1	1	1	1	FALSE
CYB5D2	65	0	3	0	1	1	0.6987	1	0	0	0	1	1	1	1	FALSE
CYB5R3	47	1	0	0	0.549745	1	1	1	0	0	0	1	1	1	1	FALSE
CYBA	25	7	2	0	1.40847e-07	7.83766e-05	0.401601	1	0	0	0	1	1	1	1	FALSE
CYBC1	34	0	6	0	1	1	0.00968708	0.151562	0	0	0	1	1	1	1	FALSE
CYBRD1	28	2	0	0	0.0802988	0.786222	1	1	0	0	0	1	1	1	1	FALSE
CYCSP40	3	1	0	0	0.0496557	0.646609	1	1	0	0	0	1	1	1	1	FALSE
CYCSP5	1	0	1	0	1	1	0.0548254	0.404265	0	0	0	1	1	1	1	FALSE
CYFIP1	132	1	7	0	0.893663	1	0.590007	1	0	0	0	1	1	1	1	FALSE
CYFIP2	96	1	5	0	0.804048	1	0.610349	1	0	0	0	1	1	1	1	FALSE
CYGB	51	0	4	0	1	1	0.305832	0.918596	0	0	0	1	1	1	1	FALSE
CYHR1	45	1	0	0	0.534193	1	1	1	0	0	0	1	1	1	1	FALSE
CYP11A1	36	0	5	0	1	1	0.0452993	0.396158	0	0	0	1	1	1	1	FALSE
CYP17A1	12	1	2	0	0.184313	1	0.13784	0.680595	0	0	0	1	1	1	1	FALSE
CYP19A1	60	0	3	0	1	1	0.645811	1	0	1	0	1	1	0.081652	1	FALSE
CYP1A1	37	7	0	0	2.52738e-06	0.000827296	1	1	0	0	0	1	1	1	1	FALSE
CYP1B1	58	16	2	1	1.68756e-15	5.63442e-12	0.834199	1	0	0	0	1	1	1	1	FALSE
CYP1B1-AS1	107	19	8	2	2.58848e-14	6.17315e-11	0.233429	0.835968	0	0	0	1	1	1	1	FALSE
CYP21A1P	6	0	1	0	1	1	0.287029	0.885869	0	0	0	1	1	1	1	FALSE
CYP27A1	23	1	0	0	0.323265	1	1	1	0	0	0	1	1	1	1	FALSE
CYP27C1	37	0	2	0	1	1	0.609406	1	0	0	0	1	1	1	1	FALSE
CYP2A13	13	0	2	0	1	1	0.157239	0.696456	0	0	0	1	1	1	1	FALSE
CYP2AB1P	15	2	0	0	0.025725	0.492009	1	1	0	0	0	1	1	1	1	FALSE
CYP2B6	23	0	1	0	1	1	0.726619	1	0	0	0	1	1	1	1	FALSE
CYP2F1	24	1	4	1	0.334657	1	0.0398433	0.363864	0	0	0	1	1	1	1	FALSE
CYP2S1	19	2	1	0	0.0400839	0.606124	0.657451	1	0	0	0	1	1	1	1	FALSE
CYP2T3P	10	0	2	0	1	1	0.10093	0.577468	0	0	0	1	1	1	1	FALSE
CYP2U1	25	0	1	0	1	1	0.755774	1	0	0	0	1	1	1	1	FALSE
CYP2U1-AS1	61	0	3	0	1	1	0.656894	1	0	0	0	1	1	1	1	FALSE
CYP3A4	10	0	1	0	1	1	0.430991	1	0	0	0	1	1	1	1	FALSE
CYP3A43	12	2	1	0	0.0167178	0.381822	0.491674	1	0	1	0	1	1	0.016891	1	FALSE
CYP3A7	13	1	0	0	0.198044	1	1	1	0	1	0	1	1	0.0182856	1	FALSE
CYP3A7-CYP3A51P	19	1	0	0	0.275712	1	1	1	0	1	0	1	1	0.0266121	1	FALSE
CYP4A44P	1	0	1	0	1	1	0.0548254	0.404265	0	0	0	1	1	1	1	FALSE
CYP4B1	19	3	1	0	0.00377633	0.167665	0.657451	1	0	0	0	1	1	1	1	FALSE
CYP4F22	34	0	1	0	1	1	0.852975	1	0	0	0	1	1	1	1	FALSE
CYP7B1	33	1	1	1	0.428934	1	0.844446	1	0	0	0	1	1	1	1	FALSE
CYREN	58	3	9	3	0.074426	0.786222	0.0041389	0.0861531	0	0	0	1	1	1	1	FALSE
CYRIA	56	1	1	0	0.613546	1	0.957477	1	0	0	0	1	1	1	1	FALSE
CYRIB	85	1	7	0	0.76381	1	0.184807	0.771217	0	0	0	1	1	1	1	FALSE
CYS1	27	0	1	0	1	1	0.781821	1	0	0	0	1	1	1	1	FALSE
CYSLTR2	14	1	0	0	0.211545	1	1	1	0	0	0	1	1	1	1	FALSE
CYSRT1	9	0	1	0	1	1	0.397985	1	0	0	0	1	1	1	1	FALSE
CYSTM1	54	3	4	1	0.0627927	0.722222	0.343622	0.96281	0	0	0	1	1	1	1	FALSE
CYTH1	85	3	9	0	0.172806	1	0.0432805	0.389082	0	4	0	1	1	7.44311e-06	0.00591692	FALSE
CYTH3	74	1	6	0	0.71531	1	0.21953	0.816581	0	0	0	1	1	1	1	FALSE
CYTH4	30	0	2	0	1	1	0.495182	1	0	0	0	1	1	1	1	FALSE
CYTIP	30	0	1	0	1	1	0.815776	1	0	0	0	1	1	1	1	FALSE
CYTL1	13	0	1	0	1	1	0.519544	1	0	0	0	1	1	1	1	FALSE
CYTOR	19	1	1	0	0.275712	1	0.657451	1	0	0	0	1	1	1	1	FALSE
CYYR1-AS1	15	0	2	0	1	1	0.197321	0.771217	0	0	0	1	1	1	1	FALSE
D2HGDH	75	0	3	0	1	1	0.786047	1	0	0	0	1	1	1	1	FALSE
DAAM1	92	5	5	1	0.0199024	0.423789	0.572326	1	0	0	0	1	1	1	1	FALSE
DAAM2	62	3	5	0	0.0869342	0.815784	0.252412	0.855936	0	0	0	1	1	1	1	FALSE
DAAM2-AS1	15	1	2	0	0.224817	1	0.197321	0.771217	0	0	0	1	1	1	1	FALSE
DAB1	229	1	10	0	0.97952	1	0.810309	1	0	1	0	1	1	0.27757	1	FALSE
DAB2	55	0	3	0	1	1	0.586649	1	0	0	0	1	1	1	1	FALSE
DAB2IP	132	6	17	2	0.0248162	0.489695	0.000934541	0.0329147	0	0	0	1	1	1	1	FALSE
DACH1	49	1	1	0	0.564777	1	0.936897	1	0	0	0	1	1	1	1	FALSE
DACT2	35	0	3	0	1	1	0.300679	0.907036	0	0	0	1	1	1	1	FALSE
DAG1	41	2	1	0	0.15147	1	0.900924	1	0	0	0	1	1	1	1	FALSE
DAGLA	49	1	1	0	0.564777	1	0.936897	1	0	0	0	1	1	1	1	FALSE
DAGLB	83	0	3	0	1	1	0.839819	1	0	0	0	1	1	1	1	FALSE
DALRD3	49	3	0	0	0.0495617	0.646609	1	1	0	0	0	1	1	1	1	FALSE
DAND5	11	1	1	0	0.170347	1	0.462188	1	0	0	0	1	1	1	1	FALSE
DAO	27	2	0	0	0.0753783	0.786222	1	1	0	0	0	1	1	1	1	FALSE
DAP	43	2	6	1	0.163295	1	0.0289574	0.306153	0	0	0	1	1	1	1	FALSE
DAPK1	93	1	5	1	0.793808	1	0.582014	1	0	0	0	1	1	1	1	FALSE
DAPK2	75	6	10	2	0.00169841	0.0977699	0.00774852	0.132671	0	0	0	1	1	1	1	FALSE
DAPK3	41	0	1	0	1	1	0.900924	1	0	0	0	1	1	1	1	FALSE
DAPL1	16	0	3	0	1	1	0.0539948	0.404265	0	0	0	1	1	1	1	FALSE
DAPP1	24	3	8	2	0.00740983	0.24811	2.70909e-05	0.00244462	0	0	0	1	1	1	1	FALSE
DARS-AS1	36	0	3	0	1	1	0.315933	0.933188	0	0	0	1	1	1	1	FALSE
DARS1	31	0	1	0	1	1	0.825876	1	0	0	0	1	1	1	1	FALSE
DAW1	25	0	4	0	1	1	0.0454392	0.396158	0	0	0	1	1	1	1	FALSE
DAZAP2	42	0	1	0	1	1	0.906356	1	0	0	0	1	1	1	1	FALSE
DAZL	35	0	2	0	1	1	0.578899	1	0	0	0	1	1	1	1	FALSE
DBF4B	28	1	0	0	0.378341	1	1	1	0	0	0	1	1	1	1	FALSE
DBI	28	0	1	0	1	1	0.793783	1	0	0	0	1	1	1	1	FALSE
DBN1	33	1	2	1	0.428934	1	0.546675	1	0	0	0	1	1	1	1	FALSE
DBNDD1	30	0	1	0	1	1	0.815776	1	0	0	0	1	1	1	1	FALSE
DBNDD2	30	0	1	0	1	1	0.815776	1	0	0	0	1	1	1	1	FALSE
DBNL	51	1	2	0	0.579307	1	0.776847	1	0	0	0	1	1	1	1	FALSE
DBP	30	0	1	0	1	1	0.815776	1	0	0	0	1	1	1	1	FALSE
DBT	21	0	1	0	1	1	0.693983	1	0	0	0	1	1	1	1	FALSE
DCAF1	26	0	0	0	1	1	1	1	0	2	0	1	1	0.00063882	0.152349	FALSE
DCAF12	17	0	1	0	1	1	0.616557	1	0	0	0	1	1	1	1	FALSE
DCAF15	24	0	1	0	1	1	0.741607	1	0	0	0	1	1	1	1	FALSE
DCAF16	20	0	2	0	1	1	0.300614	0.907036	0	0	0	1	1	1	1	FALSE
DCAF17	27	0	1	0	1	1	0.781821	1	0	0	0	1	1	1	1	FALSE
DCAF4	38	0	1	0	1	1	0.882663	1	0	0	0	1	1	1	1	FALSE
DCAF5	48	1	1	0	0.557324	1	0.933236	1	0	0	0	1	1	1	1	FALSE
DCAF6	46	0	1	0	1	1	0.925266	1	0	0	0	1	1	1	1	FALSE
DCAF8	37	0	2	0	1	1	0.609406	1	0	0	0	1	1	1	1	FALSE
DCAKD	48	0	4	0	1	1	0.268523	0.885869	0	0	0	1	1	1	1	FALSE
DCBLD1	50	1	5	1	0.572104	1	0.137802	0.680595	0	0	0	1	1	1	1	FALSE
DCBLD2	46	1	3	0	0.542035	1	0.465562	1	0	0	0	1	1	1	1	FALSE
DCC	71	1	2	0	0.700433	1	0.906579	1	0	0	0	1	1	1	1	FALSE
DCDC1	78	0	2	0	1	1	0.932053	1	0	0	0	1	1	1	1	FALSE
DCDC2	45	0	1	0	1	1	0.92093	1	0	0	0	1	1	1	1	FALSE
DCDC2B	9	0	1	0	1	1	0.397985	1	0	0	0	1	1	1	1	FALSE
DCDC2C	71	0	4	0	1	1	0.550335	1	0	0	0	1	1	1	1	FALSE
DCLK1	75	1	3	1	0.720102	1	0.786047	1	0	0	0	1	1	1	1	FALSE
DCLK2	62	0	3	0	1	1	0.667723	1	0	1	0	1	1	0.0842559	1	FALSE
DCLRE1A	30	0	1	0	1	1	0.815776	1	0	0	0	1	1	1	1	FALSE
DCLRE1B	20	1	0	0	0.287904	1	1	1	0	0	0	1	1	1	1	FALSE
DCLRE1C	37	1	1	0	0.466428	1	0.875856	1	0	0	0	1	1	1	1	FALSE
DCN	30	2	2	1	0.0904244	0.833453	0.495182	1	0	0	0	1	1	1	1	FALSE
DCP1A	34	0	2	0	1	1	0.563001	1	0	0	0	1	1	1	1	FALSE
DCP1B	35	0	1	0	1	1	0.861036	1	0	0	0	1	1	1	1	FALSE
DCP2	24	1	2	0	0.334657	1	0.381879	0.996182	0	0	0	1	1	1	1	FALSE
DCPS	49	3	5	2	0.0495617	0.646609	0.129503	0.65892	0	0	0	1	1	1	1	FALSE
DCST1	29	0	3	0	1	1	0.210934	0.794525	0	0	0	1	1	1	1	FALSE
DCST2	20	0	4	0	1	1	0.0215927	0.259703	0	0	0	1	1	1	1	FALSE
DCSTAMP	20	0	1	0	1	1	0.676231	1	0	0	0	1	1	1	1	FALSE
DCT	18	0	1	0	1	1	0.63758	1	0	0	0	1	1	1	1	FALSE
DCTN1	52	2	2	0	0.218112	1	0.785991	1	0	0	0	1	1	1	1	FALSE
DCTN1-AS1	20	1	1	0	0.287904	1	0.676231	1	0	0	0	1	1	1	1	FALSE
DCTN5	36	0	1	0	1	1	0.868655	1	0	0	0	1	1	1	1	FALSE
DCTN6	21	1	0	0	0.299892	1	1	1	0	0	0	1	1	1	1	FALSE
DCUN1D1	24	0	2	0	1	1	0.381879	0.996182	0	0	0	1	1	1	1	FALSE
DCUN1D2	73	2	0	0	0.348474	1	1	1	0	0	0	1	1	1	1	FALSE
DCUN1D2-AS	24	1	0	0	0.334657	1	1	1	0	0	0	1	1	1	1	FALSE
DCUN1D3	39	0	3	0	1	1	0.361668	0.966512	0	0	0	1	1	1	1	FALSE
DCUN1D4	37	0	1	0	1	1	0.875856	1	0	0	0	1	1	1	1	FALSE
DCUN1D5	24	0	1	0	1	1	0.741607	1	0	0	0	1	1	1	1	FALSE
DDA1	22	0	2	0	1	1	0.341645	0.959042	0	0	0	1	1	1	1	FALSE
DDAH1	89	2	3	0	0.442995	1	0.872078	1	0	0	0	1	1	1	1	FALSE
DDB1	60	4	4	2	0.0185534	0.409697	0.419124	1	0	0	0	1	1	1	1	FALSE
DDC	65	3	6	1	0.0968551	0.833453	0.145316	0.696456	0	0	0	1	1	1	1	FALSE
DDC-AS1	9	2	1	1	0.0094291	0.284646	0.397985	1	0	0	0	1	1	1	1	FALSE
DDHD1	38	0	1	0	1	1	0.882663	1	0	0	0	1	1	1	1	FALSE
DDI2	24	0	3	0	1	1	0.141916	0.693949	0	0	0	1	1	1	1	FALSE
DDIT4L	20	0	1	0	1	1	0.676231	1	0	0	0	1	1	1	1	FALSE
DDO	25	1	1	0	0.345858	1	0.755774	1	0	0	0	1	1	1	1	FALSE
DDR1	116	2	16	2	0.583301	1	0.000615274	0.0239965	0	1	0	1	1	0.151839	1	FALSE
DDR1-DT	5	0	2	0	1	1	0.0268954	0.289113	0	0	0	1	1	1	1	FALSE
DDR2	44	2	4	0	0.169267	1	0.220263	0.816581	0	0	0	1	1	1	1	FALSE
DDX10	63	1	4	1	0.656851	1	0.456178	1	0	0	0	1	1	1	1	FALSE
DDX11	30	0	1	0	1	1	0.815776	1	0	0	0	1	1	1	1	FALSE
DDX11-AS1	22	0	1	0	1	1	0.710761	1	0	0	0	1	1	1	1	FALSE
DDX17	35	0	1	0	1	1	0.861036	1	0	0	0	1	1	1	1	FALSE
DDX18P6	4	0	1	0	1	1	0.201917	0.771217	0	0	0	1	1	1	1	FALSE
DDX19B	44	1	0	0	0.526217	1	1	1	0	0	0	1	1	1	1	FALSE
DDX20	26	0	1	0	1	1	0.769164	1	0	0	0	1	1	1	1	FALSE
DDX24	39	0	1	0	1	1	0.889096	1	0	0	0	1	1	1	1	FALSE
DDX25	44	0	2	0	1	1	0.702819	1	0	0	0	1	1	1	1	FALSE
DDX27	21	0	1	0	1	1	0.693983	1	0	0	0	1	1	1	1	FALSE
DDX31	42	0	2	0	1	1	0.678206	1	0	0	0	1	1	1	1	TRUE	halu_2019_module_overlap_genes
DDX39A	24	1	1	0	0.334657	1	0.741607	1	0	0	0	1	1	1	1	FALSE
DDX39B	89	1	0	0	0.779318	1	1	1	0	0	0	1	1	1	1	FALSE
DDX47	17	0	1	0	1	1	0.616557	1	0	0	0	1	1	1	1	FALSE
DDX52	22	0	1	0	1	1	0.710761	1	0	0	0	1	1	1	1	FALSE
DDX54	42	0	1	0	1	1	0.906356	1	0	0	0	1	1	1	1	FALSE
DDX59	24	0	2	0	1	1	0.381879	0.996182	0	0	0	1	1	1	1	FALSE
DDX59-AS1	19	0	1	0	1	1	0.657451	1	0	0	0	1	1	1	1	FALSE
DDX60	33	0	1	0	1	1	0.844446	1	0	0	0	1	1	1	1	FALSE
DDX60L	52	1	9	0	0.586389	1	0.00192004	0.0536903	0	0	0	1	1	1	1	FALSE
DEAF1	96	3	3	0	0.219929	1	0.90233	1	0	1	0	1	1	0.12741	1	FALSE
DEDD	24	1	0	0	0.334657	1	1	1	0	0	0	1	1	1	1	FALSE
DEDD2	49	0	4	0	1	1	0.28088	0.885869	0	0	0	1	1	1	1	FALSE
DEF6	31	0	2	0	1	1	0.512759	1	0	0	0	1	1	1	1	FALSE
DEFA4	10	1	0	0	0.156142	1	1	1	0	0	0	1	1	1	1	FALSE
DEFB124	28	1	0	0	0.378341	1	1	1	0	0	0	1	1	1	1	FALSE
DEFB134	10	2	0	0	0.0116554	0.325378	1	1	0	0	0	1	1	1	1	FALSE
DEGS1	25	0	1	0	1	1	0.755774	1	0	0	0	1	1	1	1	FALSE
DEGS2	44	1	8	0	0.526217	1	0.00244899	0.0629946	0	0	0	1	1	1	1	FALSE
DELE1	22	0	2	0	1	1	0.341645	0.959042	0	0	0	1	1	1	1	FALSE
DELEC1	108	9	17	5	9.46752e-05	0.0133659	8.32165e-05	0.00571694	0	0	0	1	1	1	1	FALSE
DENND11	27	0	1	0	1	1	0.781821	1	0	0	0	1	1	1	1	FALSE
DENND1A	134	0	8	0	1	1	0.454218	1	0	0	0	1	1	1	1	FALSE
DENND1C	27	0	3	0	1	1	0.182427	0.765787	0	0	0	1	1	1	1	FALSE
DENND2A	82	4	8	2	0.050008	0.648163	0.0804058	0.520673	0	0	0	1	1	1	1	FALSE
DENND2B	165	9	22	6	0.00207057	0.112686	0.000109868	0.0068694	0	0	0	1	1	1	1	FALSE
DENND2C	30	0	1	0	1	1	0.815776	1	0	0	0	1	1	1	1	FALSE
DENND2D	36	5	0	0	0.000329589	0.0331455	1	1	0	0	0	1	1	1	1	TRUE	sakornsakolpat_snp_genes
DENND3	151	6	8	1	0.0434123	0.646499	0.590088	1	0	0	0	1	1	1	1	FALSE
DENND4A	37	1	1	1	0.466428	1	0.875856	1	0	0	0	1	1	1	1	FALSE
DENND4B	31	3	0	0	0.0150845	0.381822	1	1	0	0	0	1	1	1	1	FALSE
DENND4C	20	1	0	0	0.287904	1	1	1	0	0	0	1	1	1	1	FALSE
DENND5A	42	1	3	0	0.509853	1	0.406901	1	0	1	0	1	1	0.0578818	1	FALSE
DENND5B	58	0	2	0	1	1	0.834199	1	0	0	0	1	1	1	1	FALSE
DENND6B	21	1	2	1	0.299892	1	0.321207	0.933188	0	0	0	1	1	1	1	FALSE
DEPDC1	21	0	1	0	1	1	0.693983	1	0	0	0	1	1	1	1	FALSE
DEPDC1-AS1	20	0	1	0	1	1	0.676231	1	0	0	0	1	1	1	1	FALSE
DEPDC1B	36	1	0	0	0.457292	1	1	1	0	0	0	1	1	1	1	FALSE
DEPDC1P2	1	1	0	0	0.0168337	0.381822	1	1	0	0	0	1	1	1	1	FALSE
DEPDC4	32	0	1	0	1	1	0.835423	1	0	0	0	1	1	1	1	FALSE
DEPDC5	53	3	4	0	0.0600275	0.722222	0.330997	0.941751	0	0	0	1	1	1	1	FALSE
DEPP1	21	2	0	0	0.048155	0.646609	1	1	0	0	0	1	1	1	1	FALSE
DEPTOR	50	1	5	0	0.572104	1	0.137802	0.680595	0	0	0	1	1	1	1	TRUE	ghosh_ipf_gwas_de_genes
DERA	37	0	2	0	1	1	0.609406	1	0	0	0	1	1	1	1	FALSE
DERL1	35	2	4	0	0.11719	0.914619	0.123159	0.637054	0	0	0	1	1	1	1	FALSE
DERL2	27	0	1	0	1	1	0.781821	1	0	0	0	1	1	1	1	FALSE
DERL3	18	0	1	0	1	1	0.63758	1	0	0	0	1	1	1	1	FALSE
DESI1	35	0	1	0	1	1	0.861036	1	0	0	0	1	1	1	1	FALSE
DESI2	21	0	1	0	1	1	0.693983	1	0	0	0	1	1	1	1	FALSE
DET1	36	0	1	0	1	1	0.868655	1	0	0	0	1	1	1	1	FALSE
DEXI	24	0	1	0	1	1	0.741607	1	0	0	0	1	1	1	1	FALSE
DFFA	25	1	1	1	0.345858	1	0.755774	1	0	2	0	1	1	0.000590236	0.142803	FALSE
DGAT1	29	0	1	0	1	1	0.805089	1	0	0	0	1	1	1	1	FALSE
DGAT2	36	0	1	0	1	1	0.868655	1	0	0	0	1	1	1	1	FALSE
DGCR2	58	0	2	0	1	1	0.834199	1	0	0	0	1	1	1	1	FALSE
DGCR5	56	0	2	0	1	1	0.819338	1	0	0	0	1	1	1	1	FALSE
DGKA	63	1	6	0	0.656851	1	0.130628	0.663231	0	1	0	1	1	0.0855551	1	FALSE
DGKD	94	0	4	0	1	1	0.76387	1	0	1	0	1	1	0.124929	1	FALSE
DGKE	24	0	4	0	1	1	0.0398433	0.363864	0	0	0	1	1	1	1	FALSE
DGKG	110	4	8	1	0.115514	0.912636	0.256389	0.861694	0	0	0	1	1	1	1	FALSE
DGKH	64	0	1	0	1	1	0.972916	1	0	0	0	1	1	1	1	FALSE
DGKI	84	0	3	0	1	1	0.845644	1	0	0	0	1	1	1	1	FALSE
DGKQ	69	0	1	0	1	1	0.979571	1	0	0	0	1	1	1	1	FALSE
DGKZ	88	2	12	1	0.437301	1	0.00309568	0.0692404	0	0	0	1	1	1	1	FALSE
DGLUCY	91	4	7	2	0.068075	0.743746	0.231962	0.835968	0	0	0	1	1	1	1	FALSE
DGUOK	22	0	5	0	1	1	0.00594508	0.108943	0	0	0	1	1	1	1	FALSE
DGUOK-AS1	15	0	3	0	1	1	0.0456813	0.396158	0	0	0	1	1	1	1	FALSE
DHCR24	43	0	3	0	1	1	0.421775	1	0	0	0	1	1	1	1	FALSE
DHCR7	44	0	1	0	1	1	0.916344	1	0	0	0	1	1	1	1	FALSE
DHODH	26	1	0	0	0.35687	1	1	1	0	0	0	1	1	1	1	FALSE
DHRS12	34	1	1	0	0.438548	1	0.852975	1	0	0	0	1	1	1	1	FALSE
DHRS2	14	0	2	0	1	1	0.177102	0.751918	0	0	0	1	1	1	1	FALSE
DHRS3	50	2	1	0	0.205761	1	0.940357	1	0	0	0	1	1	1	1	FALSE
DHRS4-AS1	92	0	1	0	1	1	0.994416	1	0	0	0	1	1	1	1	FALSE
DHRS7	30	0	2	0	1	1	0.495182	1	0	0	0	1	1	1	1	FALSE
DHRS9	30	1	3	0	0.399095	1	0.225532	0.828209	0	0	0	1	1	1	1	FALSE
DHX15	41	0	2	0	1	1	0.665287	1	0	0	0	1	1	1	1	FALSE
DHX32	37	0	2	0	1	1	0.609406	1	0	0	0	1	1	1	1	FALSE
DHX34	31	0	1	0	1	1	0.825876	1	0	0	0	1	1	1	1	FALSE
DHX35	30	1	1	0	0.399095	1	0.815776	1	0	0	0	1	1	1	1	FALSE
DHX36	25	1	0	0	0.345858	1	1	1	0	0	0	1	1	1	1	FALSE
DHX8	89	3	3	0	0.189612	1	0.872078	1	0	0	0	1	1	1	1	FALSE
DHX9	36	0	1	0	1	1	0.868655	1	0	0	0	1	1	1	1	FALSE
DIAPH1	53	4	1	0	0.0122131	0.338119	0.949639	1	0	1	0	1	1	0.0724801	1	FALSE
DIAPH1-AS1	7	2	0	0	0.00562485	0.21007	1	1	0	0	0	1	1	1	1	FALSE
DIAPH3	72	0	4	0	1	1	0.561499	1	0	0	0	1	1	1	1	FALSE
DIAPH3-AS1	11	0	1	0	1	1	0.462188	1	0	0	0	1	1	1	1	FALSE
DICER1	57	2	5	0	0.249216	1	0.201744	0.771217	0	0	0	1	1	1	1	FALSE
DICER1-AS1	21	1	1	0	0.299892	1	0.693983	1	0	0	0	1	1	1	1	FALSE
DIDO1	80	3	0	0	0.152443	1	1	1	0	0	0	1	1	1	1	FALSE
DINOL	16	0	1	0	1	1	0.594315	1	0	1	0	1	1	0.0224577	1	FALSE
DIO2	36	0	5	0	1	1	0.0452993	0.396158	0	0	0	1	1	1	1	FALSE
DIO2-AS1	39	0	5	0	1	1	0.0605661	0.433758	0	0	0	1	1	1	1	FALSE
DIP2A	63	1	3	1	0.656851	1	0.678301	1	0	0	0	1	1	1	1	FALSE
DIP2B	76	3	7	2	0.136747	0.980689	0.122856	0.637054	0	0	0	1	1	1	1	FALSE
DIP2C	612	6	32	3	0.945032	1	0.633668	1	0	0	0	1	1	1	1	FALSE
DIPK1A	52	0	7	0	1	1	0.0228076	0.270036	0	0	0	1	1	1	1	FALSE
DIPK2A	39	1	0	0	0.484242	1	1	1	0	0	0	1	1	1	1	FALSE
DIRAS3	38	0	1	0	1	1	0.882663	1	0	0	0	1	1	1	1	FALSE
DIRC1	8	0	1	0	1	1	0.363065	0.966512	0	0	0	1	1	1	1	FALSE
DIRC3	103	4	10	1	0.0966504	0.833453	0.056423	0.412833	0	1	0	1	1	0.136039	1	FALSE
DIRC3-AS1	20	1	1	0	0.287904	1	0.676231	1	0	0	0	1	1	1	1	FALSE
DIS3L2	76	2	14	0	0.366692	1	6.0273e-05	0.00437477	0	0	0	1	1	1	1	FALSE
DISC1	104	5	14	2	0.0316461	0.543719	0.00165954	0.048089	0	1	0	1	1	0.137265	1	FALSE
DISP1	42	1	5	1	0.509853	1	0.0784015	0.513358	0	0	0	1	1	1	1	FALSE
DISP2	32	1	2	0	0.419156	1	0.529926	1	0	0	0	1	1	1	1	FALSE
DISP3	71	0	2	0	1	1	0.906579	1	0	0	0	1	1	1	1	FALSE
DIXDC1	69	2	4	0	0.323919	1	0.527567	1	0	0	0	1	1	1	1	FALSE
DKK2	37	0	1	0	1	1	0.875856	1	0	0	0	1	1	1	1	FALSE
DKK3	57	0	6	0	1	1	0.0912209	0.561934	0	0	0	1	1	1	1	FALSE
DLAT	25	0	1	0	1	1	0.755774	1	0	0	0	1	1	1	1	FALSE
DLC1	159	7	8	2	0.0187408	0.413287	0.648027	1	0	0	0	1	1	1	1	TRUE	halu_copd_seed_genes
DLD	23	0	1	0	1	1	0.726619	1	0	0	0	1	1	1	1	FALSE
DLEC1	38	0	4	0	1	1	0.153248	0.696456	0	0	0	1	1	1	1	FALSE
DLEU1	224	8	19	1	0.0372659	0.584696	0.0404604	0.368292	0	2	0	1	1	0.0408304	1	FALSE
DLEU2	73	1	1	0	0.710435	1	0.983696	1	0	0	0	1	1	1	1	FALSE
DLEU2L	9	0	1	0	1	1	0.397985	1	0	0	0	1	1	1	1	FALSE
DLEU7	76	0	3	0	1	1	0.793505	1	0	2	0	1	1	0.005345	0.561191	FALSE
DLG1	77	0	3	0	1	1	0.800744	1	0	0	0	1	1	1	1	FALSE
DLG1-AS1	32	0	1	0	1	1	0.835423	1	0	0	0	1	1	1	1	FALSE
DLG2	223	3	15	2	0.726073	1	0.244012	0.835968	0	0	0	1	1	1	1	FALSE
DLG2-AS2	36	2	4	2	0.122759	0.937819	0.132891	0.671047	0	0	0	1	1	1	1	FALSE
DLG4	66	0	1	0	1	1	0.975805	1	0	0	0	1	1	1	1	FALSE
DLG5	88	0	8	0	1	1	0.109702	0.593251	0	0	0	1	1	1	1	FALSE
DLGAP1	199	4	21	2	0.431319	1	0.00326173	0.0715852	0	1	0	1	1	0.24613	1	FALSE
DLGAP1-AS1	12	0	1	0	1	1	0.491674	1	0	0	0	1	1	1	1	FALSE
DLGAP1-AS4	11	0	3	0	1	1	0.0195005	0.239792	0	0	0	1	1	1	1	FALSE
DLGAP2	1091	2	16	1	1	1	1	1	0	0	0	1	1	1	1	FALSE
DLGAP4	136	4	3	1	0.197251	1	0.981418	1	0	1	0	1	1	0.175585	1	FALSE
DLGAP4-AS1	46	2	3	1	0.181318	1	0.465562	1	0	0	0	1	1	1	1	FALSE
DLK2	21	0	1	0	1	1	0.693983	1	0	0	0	1	1	1	1	FALSE
DLL1	73	3	10	0	0.125363	0.937819	0.00640938	0.115799	0	0	0	1	1	1	1	FALSE
DLL4	31	1	7	1	0.409211	1	0.00121722	0.0401052	0	0	0	1	1	1	1	FALSE
DLST	24	1	1	0	0.334657	1	0.741607	1	0	0	0	1	1	1	1	FALSE
DLX4	34	0	4	0	1	1	0.113744	0.608215	0	0	0	1	1	1	1	FALSE
DLX5	45	0	12	0	1	1	3.85466e-06	0.000551999	0	0	0	1	1	1	1	FALSE
DLX6	27	0	3	0	1	1	0.182427	0.765787	0	0	0	1	1	1	1	FALSE
DLX6-AS1	82	0	6	0	1	1	0.293815	0.902807	0	0	0	1	1	1	1	FALSE
DMAP1	22	0	1	0	1	1	0.710761	1	0	1	0	1	1	0.0307489	1	FALSE
DMC1	16	1	1	1	0.237867	1	0.594315	1	0	0	0	1	1	1	1	FALSE
DMGDH	81	0	7	0	1	1	0.15583	0.696456	0	0	0	1	1	1	1	FALSE
DMKN	45	3	0	0	0.0400811	0.606124	1	1	0	0	0	1	1	1	1	FALSE
DMP1	17	0	3	0	1	1	0.062975	0.446414	0	0	0	1	1	1	1	FALSE
DMPK	34	0	1	0	1	1	0.852975	1	0	0	0	1	1	1	1	FALSE
DMRT1	29	0	0	0	1	1	1	1	0	1	0	1	1	0.0403331	1	FALSE
DMRT2	25	0	2	0	1	1	0.401601	1	0	0	0	1	1	1	1	FALSE
DMRTA2	33	0	6	0	1	1	0.00835807	0.139993	0	0	0	1	1	1	1	FALSE
DMTN	50	1	5	0	0.572104	1	0.137802	0.680595	0	0	0	1	1	1	1	FALSE
DMXL1	41	0	2	0	1	1	0.665287	1	0	0	0	1	1	1	1	FALSE
DNAAF1	31	0	1	0	1	1	0.825876	1	0	0	0	1	1	1	1	FALSE
DNAAF4	26	0	2	0	1	1	0.421019	1	0	0	0	1	1	1	1	FALSE
DNAAF4-CCPG1	54	0	4	0	1	1	0.343622	0.96281	0	0	0	1	1	1	1	FALSE
DNAAF5	159	2	3	0	0.7497	1	0.993298	1	0	0	0	1	1	1	1	FALSE
DNAH1	54	0	1	0	1	1	0.9524	1	0	0	0	1	1	1	1	FALSE
DNAH10	99	0	4	0	1	1	0.79796	1	0	0	0	1	1	1	1	FALSE
DNAH10OS	16	0	1	0	1	1	0.594315	1	0	0	0	1	1	1	1	FALSE
DNAH11	47	1	1	1	0.549745	1	0.929363	1	0	0	0	1	1	1	1	FALSE
DNAH17	180	3	13	1	0.585476	1	0.190511	0.771217	0	0	0	1	1	1	1	FALSE
DNAH17-AS1	31	0	2	0	1	1	0.512759	1	0	0	0	1	1	1	1	FALSE
DNAH2	80	1	6	0	0.742883	1	0.274722	0.885869	0	0	0	1	1	1	1	FALSE
DNAH3	70	1	3	0	0.695304	1	0.745355	1	0	0	0	1	1	1	1	FALSE
DNAH5	45	0	4	0	1	1	0.232119	0.835968	0	0	0	1	1	1	1	FALSE
DNAH6	30	1	0	0	0.399095	1	1	1	0	0	0	1	1	1	1	FALSE
DNAH7	43	2	3	0	0.163295	1	0.421775	1	0	0	0	1	1	1	1	FALSE
DNAH8	71	0	3	0	1	1	0.753959	1	0	0	0	1	1	1	1	FALSE
DNAH9	64	0	1	0	1	1	0.972916	1	0	0	0	1	1	1	1	FALSE
DNAI2	37	0	1	0	1	1	0.875856	1	0	0	0	1	1	1	1	FALSE
DNAI3	55	1	0	0	0.606929	1	1	1	0	0	0	1	1	1	1	FALSE
DNAJA2	17	1	0	0	0.250697	1	1	1	0	0	0	1	1	1	1	FALSE
DNAJA4	29	2	10	2	0.0853158	0.806034	1.86666e-06	0.00031162	0	0	0	1	1	1	1	FALSE
DNAJB1	58	1	5	1	0.626448	1	0.2116	0.795416	0	0	0	1	1	1	1	FALSE
DNAJB12	26	0	1	0	1	1	0.769164	1	0	0	0	1	1	1	1	FALSE
DNAJB13	25	0	2	0	1	1	0.401601	1	0	0	0	1	1	1	1	FALSE
DNAJB14	14	1	0	0	0.211545	1	1	1	0	0	0	1	1	1	1	FALSE
DNAJB2	25	1	3	0	0.345858	1	0.155072	0.696456	0	0	0	1	1	1	1	FALSE
DNAJB5	18	0	1	0	1	1	0.63758	1	0	0	0	1	1	1	1	FALSE
DNAJB6	110	0	3	0	1	1	0.944233	1	0	1	0	1	1	0.144583	1	FALSE
DNAJB9	22	1	0	0	0.311678	1	1	1	0	0	0	1	1	1	1	FALSE
DNAJC1	49	1	1	0	0.564777	1	0.936897	1	0	0	0	1	1	1	1	FALSE
DNAJC11	51	0	1	0	1	1	0.943627	1	0	0	0	1	1	1	1	FALSE
DNAJC12	21	0	5	0	1	1	0.00480843	0.0935032	0	0	0	1	1	1	1	FALSE
DNAJC13	27	1	1	0	0.367696	1	0.781821	1	0	0	0	1	1	1	1	FALSE
DNAJC14	34	1	1	0	0.438548	1	0.852975	1	0	0	0	1	1	1	1	FALSE
DNAJC15	25	0	2	0	1	1	0.401601	1	0	0	0	1	1	1	1	FALSE
DNAJC17	56	0	2	0	1	1	0.819338	1	0	0	0	1	1	1	1	FALSE
DNAJC18	32	0	2	0	1	1	0.529926	1	0	0	0	1	1	1	1	FALSE
DNAJC22	24	1	0	0	0.334657	1	1	1	0	0	0	1	1	1	1	FALSE
DNAJC27	21	0	1	0	1	1	0.693983	1	0	0	0	1	1	1	1	FALSE
DNAJC27-AS1	27	0	1	0	1	1	0.781821	1	0	0	0	1	1	1	1	FALSE
DNAJC4	23	0	1	0	1	1	0.726619	1	0	0	0	1	1	1	1	FALSE
DNAJC5	47	1	1	0	0.549745	1	0.929363	1	0	0	0	1	1	1	1	FALSE
DNAJC5B	24	0	1	0	1	1	0.741607	1	0	0	0	1	1	1	1	FALSE
DNAJC5G	19	1	1	0	0.275712	1	0.657451	1	0	0	0	1	1	1	1	FALSE
DNAJC6	76	1	2	0	0.724815	1	0.925539	1	0	0	0	1	1	1	1	FALSE
DNAJC7	51	0	3	0	1	1	0.534984	1	0	0	0	1	1	1	1	FALSE
DNAJC8P1	1	0	1	0	1	1	0.0548254	0.404265	0	0	0	1	1	1	1	FALSE
DNAJC9	42	0	2	0	1	1	0.678206	1	0	0	0	1	1	1	1	FALSE
DNAJC9-AS1	39	0	1	0	1	1	0.889096	1	0	1	0	1	1	0.0538608	1	FALSE
DNALI1	20	2	0	0	0.0440502	0.646609	1	1	0	0	0	1	1	1	1	FALSE
DNASE1	107	0	3	0	1	1	0.936984	1	0	0	0	1	1	1	1	FALSE
DNASE1L2	26	0	1	0	1	1	0.769164	1	0	0	0	1	1	1	1	FALSE
DNASE1L3	25	3	1	0	0.00831593	0.271112	0.755774	1	0	0	0	1	1	1	1	FALSE
DNER	62	0	3	0	1	1	0.667723	1	0	0	0	1	1	1	1	FALSE
DNHD1	73	0	3	0	1	1	0.770462	1	0	0	0	1	1	1	1	FALSE
DNM1	69	0	2	0	1	1	0.897797	1	0	0	0	1	1	1	1	FALSE
DNM2	78	4	4	1	0.0429438	0.640092	0.625126	1	0	1	0	1	1	0.104823	1	FALSE
DNM3	110	1	11	0	0.845505	1	0.0392555	0.361463	0	0	0	1	1	1	1	FALSE
DNM3OS	14	1	1	0	0.211545	1	0.545885	1	0	0	0	1	1	1	1	FALSE
DNMBP	58	2	1	1	0.255459	1	0.962012	1	0	0	0	1	1	1	1	FALSE
DNMT1	73	0	1	0	1	1	0.983696	1	0	0	0	1	1	1	1	FALSE
DNMT3A	117	7	10	0	0.00379823	0.16819	0.109306	0.5913	0	0	0	1	1	1	1	FALSE
DNMT3B	32	0	1	0	1	1	0.835423	1	0	0	0	1	1	1	1	FALSE
DNPH1	15	0	1	0	1	1	0.570783	1	0	0	0	1	1	1	1	FALSE
DNTT	16	0	1	0	1	1	0.594315	1	0	3	0	1	1	1.57255e-06	0.0020194	FALSE
DNTTIP1	29	1	0	0	0.388806	1	1	1	0	1	0	1	1	0.0403331	1	FALSE
DOC2B	30	1	1	0	0.399095	1	0.815776	1	0	0	0	1	1	1	1	FALSE
DOCK1	165	6	10	1	0.0615338	0.722222	0.418817	1	0	0	0	1	1	1	1	FALSE
DOCK10	103	5	9	1	0.0305333	0.543719	0.112473	0.605881	0	0	0	1	1	1	1	FALSE
DOCK2	119	5	10	2	0.0513951	0.664593	0.118597	0.621137	0	0	0	1	1	1	1	FALSE
DOCK3	47	1	3	1	0.549745	1	0.479832	1	0	0	0	1	1	1	1	FALSE
DOCK4	108	4	6	1	0.109969	0.888623	0.545819	1	0	0	0	1	1	1	1	FALSE
DOCK5	83	2	3	0	0.408368	1	0.839819	1	0	0	0	1	1	1	1	FALSE
DOCK6	57	2	1	0	0.249216	1	0.959808	1	0	0	0	1	1	1	1	FALSE
DOCK8	52	0	4	0	1	1	0.318395	0.933188	0	0	0	1	1	1	1	FALSE
DOCK8-AS1	12	0	1	0	1	1	0.491674	1	0	0	0	1	1	1	1	FALSE
DOCK9	123	2	10	0	0.615145	1	0.13844	0.682955	0	0	0	1	1	1	1	FALSE
DOCK9-AS1	6	0	1	0	1	1	0.287029	0.885869	0	0	0	1	1	1	1	FALSE
DOK2	18	0	1	0	1	1	0.63758	1	0	0	0	1	1	1	1	FALSE
DOK4	30	1	4	0	0.399095	1	0.0795496	0.516531	0	0	0	1	1	1	1	FALSE
DOK6	67	0	1	0	1	1	0.977132	1	0	0	0	1	1	1	1	FALSE
DOK7	69	3	8	0	0.110754	0.888623	0.0347737	0.348029	0	0	0	1	1	1	1	FALSE
DOP1A	34	0	1	0	1	1	0.852975	1	0	0	0	1	1	1	1	FALSE
DOT1L	80	0	4	0	1	1	0.644978	1	0	0	0	1	1	1	1	FALSE
DPAGT1	48	2	0	0	0.193489	1	1	1	0	0	0	1	1	1	1	FALSE
DPEP2	29	0	1	0	1	1	0.805089	1	0	0	0	1	1	1	1	FALSE
DPF1	38	1	1	0	0.475411	1	0.882663	1	0	0	0	1	1	1	1	FALSE
DPF3	110	1	5	1	0.845505	1	0.726646	1	0	0	0	1	1	1	1	FALSE
DPH1	44	1	0	0	0.526217	1	1	1	0	0	0	1	1	1	1	FALSE
DPH5	25	1	0	0	0.345858	1	1	1	0	0	0	1	1	1	1	FALSE
DPH6	51	4	3	2	0.0107008	0.311761	0.534984	1	0	0	0	1	1	1	1	FALSE
DPH6-DT	43	1	1	0	0.518105	1	0.911491	1	0	0	0	1	1	1	1	FALSE
DPM2	15	0	2	0	1	1	0.197321	0.771217	0	0	0	1	1	1	1	FALSE
DPP10	92	0	2	0	1	1	0.964611	1	0	0	0	1	1	1	1	FALSE
DPP4	36	2	7	0	0.122759	0.937819	0.00303981	0.0689492	0	0	0	1	1	1	1	FALSE
DPP4-DT	17	0	6	0	1	1	0.000198453	0.0102569	0	0	0	1	1	1	1	FALSE
DPP6	231	1	0	0	0.980204	1	1	1	0	0	0	1	1	1	1	FALSE
DPP7	15	1	0	0	0.224817	1	1	1	0	0	0	1	1	1	1	FALSE
DPP9	62	0	5	0	1	1	0.252412	0.855936	0	0	0	1	1	1	1	TRUE	halu_IPF_seed_genes;ghosh_ipf_gwas_de_genes
DPPA2P4	1	0	1	0	1	1	0.0548254	0.404265	0	0	0	1	1	1	1	FALSE
DPPA4	11	0	1	0	1	1	0.462188	1	0	0	0	1	1	1	1	FALSE
DPRXP4	2	1	0	0	0.033384	0.543719	1	1	0	0	0	1	1	1	1	FALSE
DPT	15	1	1	0	0.224817	1	0.570783	1	0	0	0	1	1	1	1	FALSE
DPY19L1	36	0	2	0	1	1	0.594368	1	0	0	0	1	1	1	1	FALSE
DPY30	52	1	0	0	0.586389	1	1	1	0	0	0	1	1	1	1	FALSE
DPYD	75	2	6	2	0.36064	1	0.228469	0.835968	0	0	0	1	1	1	1	FALSE
DPYD-AS1	14	0	2	0	1	1	0.177102	0.751918	0	0	0	1	1	1	1	FALSE
DPYS	89	3	1	0	0.189612	1	0.993386	1	0	1	0	1	1	0.118695	1	FALSE
DPYSL2	90	5	5	0	0.0182758	0.405175	0.552604	1	0	0	0	1	1	1	1	FALSE
DPYSL3	66	4	6	0	0.0253547	0.492009	0.152929	0.696456	0	1	0	1	1	0.0894415	1	FALSE
DPYSL5	49	0	1	0	1	1	0.936897	1	0	0	0	1	1	1	1	FALSE
DQX1	20	0	4	0	1	1	0.0215927	0.259703	0	0	0	1	1	1	1	FALSE
DRAIC	158	4	14	0	0.276398	1	0.0528964	0.404265	0	0	0	1	1	1	1	FALSE
DRAM1	39	2	3	0	0.139826	0.980689	0.361668	0.966512	0	0	0	1	1	1	1	FALSE
DRAXIN	39	0	1	0	1	1	0.889096	1	0	0	0	1	1	1	1	FALSE
DRC1	29	0	3	0	1	1	0.210934	0.794525	0	0	0	1	1	1	1	FALSE
DRC3	46	0	2	0	1	1	0.725843	1	0	0	0	1	1	1	1	FALSE
DRD2	41	0	2	0	1	1	0.665287	1	0	0	0	1	1	1	1	FALSE
DRD3	15	0	1	0	1	1	0.570783	1	0	0	0	1	1	1	1	FALSE
DRG1	81	0	1	0	1	1	0.989616	1	0	0	0	1	1	1	1	FALSE
DRGX	35	0	1	0	1	1	0.861036	1	0	0	0	1	1	1	1	FALSE
DRICH1	12	0	1	0	1	1	0.491674	1	0	0	0	1	1	1	1	FALSE
DROSHA	54	1	2	0	0.600198	1	0.803293	1	0	0	0	1	1	1	1	FALSE
DSC2	27	0	3	0	1	1	0.182427	0.765787	0	0	0	1	1	1	1	FALSE
DSC3	25	0	1	0	1	1	0.755774	1	0	0	0	1	1	1	1	FALSE
DSCAM	106	2	4	1	0.534506	1	0.838872	1	0	0	0	1	1	1	1	FALSE
DSCAM-AS1	5	0	1	0	1	1	0.245673	0.835968	0	0	0	1	1	1	1	FALSE
DSCAML1	200	3	10	0	0.656101	1	0.661792	1	0	1	0	1	1	0.247199	1	FALSE
DSCR8	24	2	1	0	0.061243	0.722222	0.741607	1	0	0	0	1	1	1	1	FALSE
DSE	96	0	5	0	1	1	0.610349	1	0	0	0	1	1	1	1	FALSE
DSG1	20	0	1	0	1	1	0.676231	1	0	0	0	1	1	1	1	FALSE
DSG1-AS1	25	0	2	0	1	1	0.401601	1	0	0	0	1	1	1	1	FALSE
DSG2	15	0	3	0	1	1	0.0456813	0.396158	0	0	0	1	1	1	1	FALSE
DSG4	14	0	2	0	1	1	0.177102	0.751918	0	0	0	1	1	1	1	FALSE
DSN1	27	1	1	0	0.367696	1	0.781821	1	0	0	0	1	1	1	1	FALSE
DSP	33	1	2	0	0.428934	1	0.546675	1	0	0	0	1	1	1	1	TRUE	hobbs_switch_genes;hobbs_2017_gwas_snp_genes;halu_copd_seed_genes;halu_IPF_seed_genes;halu_2019_module_overlap_genes
DST	194	4	21	0	0.412583	1	0.00240778	0.0628054	0	0	0	1	1	1	1	FALSE
DST-AS1	25	2	0	0	0.0658454	0.722222	1	1	0	0	0	1	1	1	1	FALSE
DSTN	27	1	0	0	0.367696	1	1	1	0	0	0	1	1	1	1	FALSE
DSTNP2	8	0	3	0	1	1	0.00748983	0.129825	0	0	0	1	1	1	1	FALSE
DSTYK	31	0	3	0	1	1	0.240316	0.835968	0	0	0	1	1	1	1	FALSE
DTD1	39	0	3	0	1	1	0.361668	0.966512	0	0	0	1	1	1	1	FALSE
DTHD1	27	0	7	0	1	1	0.000498491	0.0212564	0	0	0	1	1	1	1	FALSE
DTNA	90	0	3	0	1	1	0.876857	1	0	0	0	1	1	1	1	FALSE
DTNB	89	1	9	0	0.779318	1	0.055205	0.405274	0	0	0	1	1	1	1	FALSE
DTNBP1	62	1	2	0	0.650975	1	0.860644	1	0	0	0	1	1	1	1	FALSE
DTWD2	25	0	1	0	1	1	0.755774	1	0	0	0	1	1	1	1	FALSE
DTX1	52	1	0	0	0.586389	1	1	1	0	0	0	1	1	1	1	FALSE
DTX3	19	0	0	0	1	1	1	1	0	1	0	1	1	0.0266121	1	FALSE
DTYMK	29	0	1	0	1	1	0.805089	1	0	0	0	1	1	1	1	FALSE
DUBR	30	0	2	0	1	1	0.495182	1	0	0	0	1	1	1	1	FALSE
DUOX1	52	1	2	0	0.586389	1	0.785991	1	0	0	0	1	1	1	1	FALSE
DUOXA1	34	1	0	0	0.438548	1	1	1	0	0	0	1	1	1	1	FALSE
DUS2	90	1	1	0	0.783034	1	0.993749	1	0	0	0	1	1	1	1	FALSE
DUSP1	34	1	3	0	0.438548	1	0.285463	0.885869	0	0	0	1	1	1	1	FALSE
DUSP10	37	0	5	0	1	1	0.0501013	0.404265	0	0	0	1	1	1	1	FALSE
DUSP12	17	0	1	0	1	1	0.616557	1	0	0	0	1	1	1	1	FALSE
DUSP13	27	0	4	0	1	1	0.0578715	0.420047	0	0	0	1	1	1	1	FALSE
DUSP14	30	0	2	0	1	1	0.495182	1	0	0	0	1	1	1	1	FALSE
DUSP16	54	2	2	0	0.230524	1	0.803293	1	0	0	0	1	1	1	1	FALSE
DUSP2	12	1	3	1	0.184313	1	0.0249568	0.287728	0	0	0	1	1	1	1	FALSE
DUSP22	50	2	1	0	0.205761	1	0.940357	1	0	0	0	1	1	1	1	FALSE
DUSP23	12	0	1	0	1	1	0.491674	1	0	0	0	1	1	1	1	FALSE
DUSP26	19	1	1	0	0.275712	1	0.657451	1	0	0	0	1	1	1	1	FALSE
DUSP28	20	1	0	0	0.287904	1	1	1	0	0	0	1	1	1	1	FALSE
DUSP29	16	0	1	0	1	1	0.594315	1	0	0	0	1	1	1	1	FALSE
DUSP5	28	0	1	0	1	1	0.793783	1	0	0	0	1	1	1	1	FALSE
DUSP6	40	0	0	0	1	1	1	1	0	1	0	1	1	0.055203	1	FALSE
DUSP7	21	0	2	0	1	1	0.321207	0.933188	0	0	0	1	1	1	1	FALSE
DUSP8	37	0	1	0	1	1	0.875856	1	0	0	0	1	1	1	1	FALSE
DUT	30	1	1	0	0.399095	1	0.815776	1	0	0	0	1	1	1	1	FALSE
DVL3	26	2	0	0	0.0705588	0.758962	1	1	0	0	0	1	1	1	1	FALSE
DXO	78	1	1	1	0.734002	1	0.987702	1	0	0	0	1	1	1	1	FALSE
DYDC1	27	0	4	0	1	1	0.0578715	0.420047	0	0	0	1	1	1	1	FALSE
DYDC2	31	0	4	0	1	1	0.0875529	0.543955	0	0	0	1	1	1	1	FALSE
DYM	54	2	3	0	0.230524	1	0.574082	1	0	0	0	1	1	1	1	FALSE
DYNC1H1	109	1	5	0	0.84286	1	0.719249	1	0	0	0	1	1	1	1	FALSE
DYNC1I1	57	0	3	0	1	1	0.611057	1	0	0	0	1	1	1	1	FALSE
DYNC1I2	30	1	0	0	0.399095	1	1	1	0	0	0	1	1	1	1	FALSE
DYNC1LI2	30	3	2	1	0.0137947	0.366891	0.495182	1	0	0	0	1	1	1	1	FALSE
DYNC2H1	37	2	0	0	0.12839	0.939649	1	1	0	0	0	1	1	1	1	FALSE
DYNC2I1	108	3	1	0	0.273786	1	0.997735	1	0	0	0	1	1	1	1	FALSE
DYNLL1	40	1	2	1	0.492924	1	0.651951	1	0	0	0	1	1	1	1	FALSE
DYNLRB1	29	1	2	0	0.388806	1	0.477205	1	0	0	0	1	1	1	1	FALSE
DYRK1A	63	2	3	1	0.286674	1	0.678301	1	0	0	0	1	1	1	1	FALSE
DYRK2	26	0	7	0	1	1	0.000387536	0.0174852	0	1	0	1	1	0.0362372	1	FALSE
DYRK3	34	1	1	0	0.438548	1	0.852975	1	0	0	0	1	1	1	1	FALSE
DYRK3-AS1	16	1	0	0	0.237867	1	1	1	0	0	0	1	1	1	1	FALSE
DYRK4	43	1	0	0	0.518105	1	1	1	0	0	0	1	1	1	1	FALSE
DYSF	134	3	6	1	0.392764	1	0.74898	1	0	0	0	1	1	1	1	FALSE
DYTN	18	0	2	0	1	1	0.259169	0.861694	0	0	0	1	1	1	1	FALSE
DZIP1	32	0	1	0	1	1	0.835423	1	0	0	0	1	1	1	1	FALSE
DZIP1L	30	1	4	1	0.399095	1	0.0795496	0.516531	0	0	0	1	1	1	1	FALSE
DZIP3	33	0	0	0	1	1	1	1	0	1	0	1	1	0.0457672	1	FALSE
E2F1	17	1	0	0	0.250697	1	1	1	0	0	0	1	1	1	1	FALSE
E2F2	22	0	1	0	1	1	0.710761	1	0	0	0	1	1	1	1	FALSE
E2F3	56	0	1	0	1	1	0.957477	1	0	0	0	1	1	1	1	FALSE
E2F4	21	1	1	0	0.299892	1	0.693983	1	0	0	0	1	1	1	1	FALSE
E2F5	35	2	1	1	0.11719	0.914619	0.861036	1	0	0	0	1	1	1	1	FALSE
E2F7	24	1	2	0	0.334657	1	0.381879	0.996182	0	0	0	1	1	1	1	FALSE
E2F8	33	0	2	0	1	1	0.546675	1	0	0	0	1	1	1	1	FALSE
EAF2	22	0	2	0	1	1	0.341645	0.959042	0	0	0	1	1	1	1	FALSE
EARS2	42	0	5	0	1	1	0.0784015	0.513358	0	0	0	1	1	1	1	FALSE
EBAG9P1	5	0	1	0	1	1	0.245673	0.835968	0	0	0	1	1	1	1	FALSE
EBF1	144	2	8	0	0.699378	1	0.535857	1	0	0	0	1	1	1	1	FALSE
EBF4	56	0	7	0	1	1	0.0327783	0.332847	0	0	0	1	1	1	1	FALSE
EBNA1BP2	64	1	7	0	0.662628	1	0.0605234	0.433758	0	0	0	1	1	1	1	FALSE
EBPL	22	0	2	0	1	1	0.341645	0.959042	0	0	0	1	1	1	1	FALSE
ECE1	129	2	25	0	0.640923	1	3.40707e-08	1.21016e-05	0	1	0	1	1	0.167351	1	FALSE
ECE1-AS1	9	0	6	0	1	1	1.9742e-06	0.000323111	0	0	0	1	1	1	1	FALSE
ECEL1P1	12	1	2	1	0.184313	1	0.13784	0.680595	0	0	0	1	1	1	1	FALSE
ECHDC1	35	1	0	0	0.447999	1	1	1	0	0	0	1	1	1	1	FALSE
ECHDC2	45	0	1	0	1	1	0.92093	1	0	0	0	1	1	1	1	FALSE
ECM1	11	1	4	1	0.170347	1	0.00218202	0.0581894	0	0	0	1	1	1	1	FALSE
ECM2	12	1	1	0	0.184313	1	0.491674	1	0	0	0	1	1	1	1	FALSE
ECPAS	26	0	2	0	1	1	0.421019	1	0	0	0	1	1	1	1	FALSE
ECSCR	10	0	1	0	1	1	0.430991	1	0	0	0	1	1	1	1	FALSE
EDAR	53	2	7	1	0.224311	1	0.0250729	0.288269	0	0	0	1	1	1	1	FALSE
EDARADD	49	0	5	0	1	1	0.129503	0.65892	0	0	0	1	1	1	1	FALSE
EDC3	30	4	0	0	0.00155031	0.0948018	1	1	0	0	0	1	1	1	1	FALSE
EDDM13	9	0	2	0	1	1	0.0836998	0.526086	0	0	0	1	1	1	1	FALSE
EDEM1	30	1	2	0	0.399095	1	0.495182	1	0	0	0	1	1	1	1	FALSE
EDEM2	29	3	0	0	0.0125702	0.344577	1	1	0	0	0	1	1	1	1	FALSE
EDEM3	29	1	1	0	0.388806	1	0.805089	1	0	0	0	1	1	1	1	FALSE
EDIL3	66	1	4	1	0.673892	1	0.492399	1	0	0	0	1	1	1	1	FALSE
EDIL3-DT	36	1	0	0	0.457292	1	1	1	0	0	0	1	1	1	1	FALSE
EDN2	13	1	0	0	0.198044	1	1	1	0	0	0	1	1	1	1	FALSE
EDN3	24	1	0	0	0.334657	1	1	1	0	0	0	1	1	1	1	FALSE
EDNRA	30	0	3	0	1	1	0.225532	0.828209	0	0	0	1	1	1	1	FALSE
EDNRB	64	2	9	2	0.292905	1	0.00798325	0.135715	0	0	0	1	1	1	1	FALSE
EDNRB-AS1	15	1	1	0	0.224817	1	0.570783	1	0	0	0	1	1	1	1	FALSE
EDRF1	35	0	1	0	1	1	0.861036	1	0	0	0	1	1	1	1	FALSE
EDRF1-DT	25	0	3	0	1	1	0.155072	0.696456	0	0	0	1	1	1	1	FALSE
EEA1	27	1	2	0	0.367696	1	0.440107	1	0	0	0	1	1	1	1	FALSE
EEF1AKMT1	23	0	1	0	1	1	0.726619	1	0	0	0	1	1	1	1	FALSE
EEF1B2	25	2	0	0	0.0658454	0.722222	1	1	0	0	0	1	1	1	1	FALSE
EEF1B2P2	3	1	0	0	0.0496557	0.646609	1	1	0	0	0	1	1	1	1	FALSE
EEF1D	47	1	1	0	0.549745	1	0.929363	1	0	0	0	1	1	1	1	FALSE
EEF1E1	28	0	1	0	1	1	0.793783	1	0	0	0	1	1	1	1	FALSE
EEF1E1-BLOC1S5	49	0	1	0	1	1	0.936897	1	0	0	0	1	1	1	1	FALSE
EEF1G	18	0	1	0	1	1	0.63758	1	0	0	0	1	1	1	1	FALSE
EEF2K	48	2	1	0	0.193489	1	0.933236	1	0	0	0	1	1	1	1	FALSE
EEF2KMT	20	0	1	0	1	1	0.676231	1	0	0	0	1	1	1	1	FALSE
EEFSEC	113	5	10	3	0.0428006	0.639672	0.0920166	0.564752	0	0	0	1	1	1	1	TRUE	halu_copd_seed_genes
EEPD1	75	1	9	0	0.720102	1	0.021348	0.259703	0	0	0	1	1	1	1	FALSE
EFCAB10	23	0	1	0	1	1	0.726619	1	0	0	0	1	1	1	1	FALSE
EFCAB11	55	2	4	1	0.236747	1	0.356257	0.966512	0	0	0	1	1	1	1	FALSE
EFCAB12	25	1	1	1	0.345858	1	0.755774	1	0	0	0	1	1	1	1	FALSE
EFCAB14	28	1	0	0	0.378341	1	1	1	0	0	0	1	1	1	1	FALSE
EFCAB14-AS1	14	1	2	0	0.211545	1	0.177102	0.751918	0	0	0	1	1	1	1	FALSE
EFCAB2	63	2	2	1	0.286674	1	0.866622	1	0	0	0	1	1	1	1	FALSE
EFCAB5	55	0	1	0	1	1	0.95501	1	0	0	0	1	1	1	1	FALSE
EFCAB6	59	1	4	1	0.632737	1	0.406633	1	0	0	0	1	1	1	1	FALSE
EFCAB7	33	0	1	0	1	1	0.844446	1	0	0	0	1	1	1	1	FALSE
EFCAB8	36	2	2	1	0.122759	0.937819	0.594368	1	0	0	0	1	1	1	1	FALSE
EFCC1	41	1	1	0	0.501461	1	0.900924	1	0	0	0	1	1	1	1	FALSE
EFEMP1	32	2	1	1	0.100899	0.857205	0.835423	1	0	0	0	1	1	1	1	FALSE
EFHC1	75	0	6	0	1	1	0.228469	0.835968	0	0	0	1	1	1	1	FALSE
EFHD1	60	0	1	0	1	1	0.966064	1	0	0	0	1	1	1	1	FALSE
EFHD2	26	0	2	0	1	1	0.421019	1	0	0	0	1	1	1	1	FALSE
EFL1	33	1	2	1	0.428934	1	0.546675	1	0	0	0	1	1	1	1	FALSE
EFL1P1	19	0	1	0	1	1	0.657451	1	0	0	0	1	1	1	1	FALSE
EFNA1	24	0	6	0	1	1	0.00154913	0.0452118	0	0	0	1	1	1	1	FALSE
EFNA3	34	1	0	0	0.438548	1	1	1	0	0	0	1	1	1	1	FALSE
EFNA4	17	1	0	0	0.250697	1	1	1	0	0	0	1	1	1	1	FALSE
EFNA5	95	3	12	1	0.215537	1	0.00579898	0.107207	0	0	0	1	1	1	1	FALSE
EFNB2	43	2	2	0	0.163295	1	0.690715	1	0	0	0	1	1	1	1	FALSE
EFR3A	45	1	1	1	0.534193	1	0.92093	1	0	0	0	1	1	1	1	FALSE
EFR3B	63	0	4	0	1	1	0.456178	1	0	0	0	1	1	1	1	FALSE
EFS	19	0	1	0	1	1	0.657451	1	0	0	0	1	1	1	1	FALSE
EFTUD2	30	1	0	0	0.399095	1	1	1	0	0	0	1	1	1	1	FALSE
EGF	40	2	6	0	0.145623	0.997962	0.0209335	0.255429	0	1	0	1	1	0.055203	1	FALSE
EGFEM1P	62	1	3	1	0.650975	1	0.667723	1	0	0	0	1	1	1	1	FALSE
EGFL7	35	0	3	0	1	1	0.300679	0.907036	0	0	0	1	1	1	1	FALSE
EGFL8	55	0	3	0	1	1	0.586649	1	0	0	0	1	1	1	1	FALSE
EGFLAM	91	3	6	1	0.198166	1	0.382027	0.996182	0	0	0	1	1	1	1	FALSE
EGFLAM-AS1	5	1	1	1	0.0813821	0.786222	0.245673	0.835968	0	0	0	1	1	1	1	FALSE
EGFLAM-AS2	9	2	1	0	0.0094291	0.284646	0.397985	1	0	0	0	1	1	1	1	FALSE
EGFLAM-AS3	2	0	1	0	1	1	0.106645	0.577468	0	0	0	1	1	1	1	FALSE
EGFR	117	6	14	3	0.0146053	0.378016	0.00495687	0.0944635	0	0	0	1	1	1	1	FALSE
EGFR-AS1	10	0	4	0	1	1	0.00145146	0.0445363	0	0	0	1	1	1	1	FALSE
EGLN1	27	0	1	0	1	1	0.781821	1	0	0	0	1	1	1	1	FALSE
EGLN2	22	2	0	0	0.0523924	0.666645	1	1	0	0	0	1	1	1	1	TRUE	halu_copd_seed_genes
EGLN3	129	1	12	0	0.888106	1	0.0515243	0.404265	0	1	0	1	1	0.167351	1	FALSE
EGLN3-AS1	11	0	4	0	1	1	0.00218202	0.0581894	0	0	0	1	1	1	1	FALSE
EGR1	19	0	3	0	1	1	0.0828234	0.526086	0	0	0	1	1	1	1	FALSE
EGR2	55	0	1	0	1	1	0.95501	1	0	0	0	1	1	1	1	FALSE
EGR3	34	0	3	0	1	1	0.285463	0.885869	0	0	0	1	1	1	1	FALSE
EHBP1	75	0	1	0	1	1	0.985435	1	0	0	0	1	1	1	1	FALSE
EHBP1L1	31	2	7	2	0.0956203	0.833453	0.00121722	0.0401052	0	0	0	1	1	1	1	FALSE
EHD1	66	15	0	0	2.9286e-13	5.43223e-10	1	1	0	0	0	1	1	1	1	FALSE
EHD2	35	1	1	0	0.447999	1	0.861036	1	0	0	0	1	1	1	1	FALSE
EHD3	26	0	3	0	1	1	0.168587	0.73384	0	0	0	1	1	1	1	FALSE
EHD4	64	1	5	0	0.662628	1	0.273507	0.885869	0	0	0	1	1	1	1	FALSE
EHF	37	0	7	0	1	1	0.00357398	0.0767831	0	0	0	1	1	1	1	FALSE
EHHADH	38	0	3	0	1	1	0.346451	0.965551	0	0	0	1	1	1	1	FALSE
EHHADH-AS1	12	1	0	0	0.184313	1	1	1	0	0	0	1	1	1	1	FALSE
EHMT1	166	1	7	0	0.940303	1	0.809957	1	0	0	0	1	1	1	1	FALSE
EHMT2	171	0	1	0	1	1	0.999935	1	0	0	0	1	1	1	1	FALSE
EIF1B-AS1	56	0	3	0	1	1	0.598975	1	0	0	0	1	1	1	1	FALSE
EIF1P2	1	0	1	0	1	1	0.0548254	0.404265	0	0	0	1	1	1	1	FALSE
EIF2AK1	34	0	1	0	1	1	0.852975	1	0	0	0	1	1	1	1	FALSE
EIF2AK3	36	0	3	0	1	1	0.315933	0.933188	0	0	0	1	1	1	1	FALSE
EIF2AK4	46	1	2	0	0.542035	1	0.725843	1	0	0	0	1	1	1	1	FALSE
EIF2B3	34	0	5	0	1	1	0.0365513	0.358292	0	0	0	1	1	1	1	FALSE
EIF2D	37	0	6	0	1	1	0.0145664	0.203904	0	0	0	1	1	1	1	FALSE
EIF2S2P1	2	0	1	0	1	1	0.106645	0.577468	0	0	0	1	1	1	1	FALSE
EIF3D	31	0	1	0	1	1	0.825876	1	0	1	0	1	1	0.043054	1	FALSE
EIF3E	57	0	1	0	1	1	0.959808	1	0	0	0	1	1	1	1	FALSE
EIF3F	27	0	1	0	1	1	0.781821	1	0	0	0	1	1	1	1	FALSE
EIF3G	18	0	2	0	1	1	0.259169	0.861694	0	0	0	1	1	1	1	FALSE
EIF3H	59	0	1	0	1	1	0.964095	1	0	0	0	1	1	1	1	FALSE
EIF3I	41	1	3	1	0.501461	1	0.391913	1	0	0	0	1	1	1	1	FALSE
EIF3L	30	0	2	0	1	1	0.495182	1	0	0	0	1	1	1	1	FALSE
EIF4E	34	0	1	0	1	1	0.852975	1	0	0	0	1	1	1	1	FALSE
EIF4E1B	35	1	0	0	0.447999	1	1	1	0	0	0	1	1	1	1	FALSE
EIF4E2	36	0	2	0	1	1	0.594368	1	0	0	0	1	1	1	1	FALSE
EIF4E3	49	0	3	0	1	1	0.507813	1	0	0	0	1	1	1	1	FALSE
EIF4G1	61	2	3	0	0.274194	1	0.656894	1	0	2	0	1	1	0.00348064	0.42413	FALSE
EIF4G3	85	3	2	1	0.172806	1	0.950848	1	0	0	0	1	1	1	1	FALSE
EIF5	33	0	1	0	1	1	0.844446	1	0	0	0	1	1	1	1	FALSE
EIF5A2	17	0	2	0	1	1	0.238439	0.835968	0	0	0	1	1	1	1	FALSE
EIF5A2P1	1	0	1	0	1	1	0.0548254	0.404265	0	0	0	1	1	1	1	FALSE
EIF5B	30	0	1	0	1	1	0.815776	1	0	0	0	1	1	1	1	FALSE
EIPR1	182	2	8	0	0.812703	1	0.785438	1	0	0	0	1	1	1	1	FALSE
ELAC1	14	0	1	0	1	1	0.545885	1	0	0	0	1	1	1	1	FALSE
ELANE	22	1	1	1	0.311678	1	0.710761	1	0	0	0	1	1	1	1	FALSE
ELAPOR1	48	1	4	1	0.557324	1	0.268523	0.885869	0	0	0	1	1	1	1	FALSE
ELAPOR2	55	3	4	0	0.065616	0.722222	0.356257	0.966512	0	0	0	1	1	1	1	FALSE
ELAVL1	38	0	4	0	1	1	0.153248	0.696456	0	0	0	1	1	1	1	FALSE
ELAVL2	39	0	2	0	1	1	0.638195	1	0	0	0	1	1	1	1	FALSE
ELAVL4	79	0	1	0	1	1	0.988376	1	0	0	0	1	1	1	1	FALSE
ELDR	17	0	1	0	1	1	0.616557	1	0	0	0	1	1	1	1	FALSE
ELF1	63	1	5	0	0.656851	1	0.262911	0.872745	0	1	0	1	1	0.0855551	1	FALSE
ELF3	28	1	1	0	0.378341	1	0.793783	1	0	0	0	1	1	1	1	FALSE
ELF3-AS1	29	1	0	0	0.388806	1	1	1	0	0	0	1	1	1	1	FALSE
ELF5	33	0	2	0	1	1	0.546675	1	0	0	0	1	1	1	1	FALSE
ELFN1	75	2	1	0	0.36064	1	0.985435	1	0	0	0	1	1	1	1	FALSE
ELFN2	66	2	6	0	0.305344	1	0.152929	0.696456	0	0	0	1	1	1	1	FALSE
ELK3	60	3	6	0	0.0805742	0.786222	0.11002	0.593803	0	0	0	1	1	1	1	FALSE
ELK4	23	1	2	1	0.323265	1	0.361882	0.966512	0	0	0	1	1	1	1	FALSE
ELL	68	1	4	0	0.684779	1	0.515973	1	0	0	0	1	1	1	1	FALSE
ELL2	52	0	1	0	1	1	0.946718	1	0	0	0	1	1	1	1	FALSE
ELMO1	185	9	12	1	0.00442089	0.183588	0.316695	0.933188	0	0	0	1	1	1	1	FALSE
ELMO2	44	0	7	0	1	1	0.00953126	0.151394	0	0	0	1	1	1	1	FALSE
ELMO3	23	1	1	0	0.323265	1	0.726619	1	0	0	0	1	1	1	1	FALSE
ELN	45	4	6	1	0.00690569	0.239178	0.0352955	0.351146	0	0	0	1	1	1	1	TRUE	halu_copd_seed_genes
ELN-AS1	8	3	0	0	0.000250663	0.0268242	1	1	0	0	0	1	1	1	1	FALSE
ELOC	25	0	1	0	1	1	0.755774	1	0	0	0	1	1	1	1	FALSE
ELOCP18	1	0	1	0	1	1	0.0548254	0.404265	0	0	0	1	1	1	1	FALSE
ELOCP21	1	0	1	0	1	1	0.0548254	0.404265	0	0	0	1	1	1	1	FALSE
ELOVL2	25	0	2	0	1	1	0.401601	1	0	0	0	1	1	1	1	FALSE
ELOVL5	47	0	8	0	1	1	0.00375627	0.0793761	0	0	0	1	1	1	1	FALSE
ELOVL6	46	1	4	0	0.542035	1	0.244126	0.835968	0	0	0	1	1	1	1	FALSE
ELP1	38	2	0	0	0.13408	0.970235	1	1	0	0	0	1	1	1	1	FALSE
ELP2	44	2	0	0	0.169267	1	1	1	0	0	0	1	1	1	1	FALSE
ELP3	34	1	3	0	0.438548	1	0.285463	0.885869	0	0	0	1	1	1	1	FALSE
ELP4	31	0	2	0	1	1	0.512759	1	0	0	0	1	1	1	1	FALSE
EMB	31	0	1	0	1	1	0.825876	1	0	0	0	1	1	1	1	FALSE
EMC1	34	0	1	0	1	1	0.852975	1	0	0	0	1	1	1	1	FALSE
EMC1-AS1	24	0	1	0	1	1	0.741607	1	0	0	0	1	1	1	1	FALSE
EMC3	44	2	0	0	0.169267	1	1	1	0	0	0	1	1	1	1	FALSE
EMC8	31	1	0	0	0.409211	1	1	1	0	0	0	1	1	1	1	FALSE
EMC9	20	0	1	0	1	1	0.676231	1	0	0	0	1	1	1	1	FALSE
EMCN	49	0	3	0	1	1	0.507813	1	0	0	0	1	1	1	1	FALSE
EME1	26	0	2	0	1	1	0.421019	1	0	0	0	1	1	1	1	FALSE
EMG1	40	0	1	0	1	1	0.895177	1	0	0	0	1	1	1	1	FALSE
EMID1	35	2	1	0	0.11719	0.914619	0.861036	1	0	0	0	1	1	1	1	FALSE
EMILIN1	23	1	1	0	0.323265	1	0.726619	1	0	0	0	1	1	1	1	FALSE
EMILIN2	52	3	4	1	0.057321	0.706733	0.318395	0.933188	0	0	0	1	1	1	1	FALSE
EML1	98	4	9	3	0.084144	0.806034	0.0892166	0.552032	0	0	0	1	1	1	1	FALSE
EML2	61	1	4	1	0.644999	1	0.431553	1	0	0	0	1	1	1	1	FALSE
EML2-AS1	14	0	2	0	1	1	0.177102	0.751918	0	0	0	1	1	1	1	FALSE
EML4	43	0	2	0	1	1	0.690715	1	0	0	0	1	1	1	1	FALSE
EML4-AS1	18	0	2	0	1	1	0.259169	0.861694	0	0	0	1	1	1	1	FALSE
EML5	31	0	4	0	1	1	0.0875529	0.543955	0	0	0	1	1	1	1	FALSE
EML6	81	0	3	0	1	1	0.827597	1	0	0	0	1	1	1	1	FALSE
EMP1	23	0	4	0	1	1	0.0346628	0.347127	0	0	0	1	1	1	1	FALSE
EMP2	44	1	2	0	0.526217	1	0.702819	1	0	0	0	1	1	1	1	FALSE
EMP3	31	0	1	0	1	1	0.825876	1	0	0	0	1	1	1	1	FALSE
EMSY	38	0	1	0	1	1	0.882663	1	0	0	0	1	1	1	1	FALSE
EMX1	41	0	1	0	1	1	0.900924	1	0	0	0	1	1	1	1	FALSE
EMX2OS	91	1	0	0	0.786686	1	1	1	0	0	0	1	1	1	1	FALSE
ENAH	56	0	3	0	1	1	0.598975	1	0	0	0	1	1	1	1	FALSE
ENAM	14	0	1	0	1	1	0.545885	1	0	0	0	1	1	1	1	FALSE
ENC1	27	2	6	1	0.0753783	0.786222	0.00295813	0.0687615	0	0	0	1	1	1	1	FALSE
ENDOD1	20	0	1	0	1	1	0.676231	1	0	0	0	1	1	1	1	FALSE
ENDOG	12	0	1	0	1	1	0.491674	1	0	0	0	1	1	1	1	FALSE
ENDOU	20	2	1	1	0.0440502	0.646609	0.676231	1	0	0	0	1	1	1	1	FALSE
ENG	40	4	0	0	0.00452577	0.185635	1	1	0	0	0	1	1	1	1	FALSE
ENGASE	34	0	1	0	1	1	0.852975	1	0	0	0	1	1	1	1	FALSE
ENKUR	36	0	1	0	1	1	0.868655	1	0	0	0	1	1	1	1	FALSE
ENO1	38	6	1	1	3.9509e-05	0.00791459	0.882663	1	0	0	0	1	1	1	1	FALSE
ENO2	27	1	0	0	0.367696	1	1	1	0	0	0	1	1	1	1	FALSE
ENO3	27	0	1	0	1	1	0.781821	1	0	0	0	1	1	1	1	FALSE
ENO4	41	0	1	0	1	1	0.900924	1	0	0	0	1	1	1	1	FALSE
ENOPH1	21	0	2	0	1	1	0.321207	0.933188	0	0	0	1	1	1	1	FALSE
ENOX1	117	0	4	0	1	1	0.88898	1	0	2	0	1	1	0.0122486	0.933625	FALSE
ENPEP	46	1	0	0	0.542035	1	1	1	0	0	0	1	1	1	1	FALSE
ENPP1	32	1	1	0	0.419156	1	0.835423	1	0	0	0	1	1	1	1	FALSE
ENPP2	55	1	5	0	0.606929	1	0.182525	0.765787	0	0	0	1	1	1	1	FALSE
ENPP3	40	0	6	0	1	1	0.0209335	0.255429	0	1	0	1	1	0.055203	1	FALSE
ENPP6	49	3	2	0	0.0495617	0.646609	0.757528	1	0	0	0	1	1	1	1	FALSE
ENSA	33	0	2	0	1	1	0.546675	1	0	0	0	1	1	1	1	FALSE
ENTPD1	54	0	8	0	1	1	0.00886186	0.141569	0	0	0	1	1	1	1	FALSE
ENTPD1-AS1	114	0	8	0	1	1	0.288002	0.888542	0	0	0	1	1	1	1	FALSE
ENTPD3	20	0	2	0	1	1	0.300614	0.907036	0	0	0	1	1	1	1	FALSE
ENTPD3-AS1	44	0	2	0	1	1	0.702819	1	0	0	0	1	1	1	1	FALSE
ENTPD4	69	0	2	0	1	1	0.897797	1	0	0	0	1	1	1	1	FALSE
ENTPD6	47	0	1	0	1	1	0.929363	1	0	0	0	1	1	1	1	FALSE
ENTPD7	26	0	2	0	1	1	0.421019	1	0	0	0	1	1	1	1	FALSE
ENTR1	29	0	2	0	1	1	0.477205	1	0	0	0	1	1	1	1	FALSE
EOGT	29	0	6	0	1	1	0.00432172	0.0870497	0	0	0	1	1	1	1	FALSE
EP300-AS1	20	1	0	0	0.287904	1	1	1	0	0	0	1	1	1	1	FALSE
EP400	136	4	2	0	0.197251	1	0.995848	1	0	1	0	1	1	0.175585	1	FALSE
EPAS1	77	3	2	0	0.140617	0.980689	0.928867	1	0	0	0	1	1	1	1	FALSE
EPB41	62	1	3	1	0.650975	1	0.667723	1	0	0	0	1	1	1	1	FALSE
EPB41L1	93	2	9	0	0.465443	1	0.0690753	0.467002	0	0	0	1	1	1	1	FALSE
EPB41L2	87	0	12	0	1	1	0.00281142	0.0687615	0	0	0	1	1	1	1	FALSE
EPB41L3	95	1	6	0	0.800693	1	0.421556	1	0	1	0	1	1	0.12617	1	FALSE
EPB41L4A	105	1	9	0	0.831816	1	0.122631	0.636965	0	0	0	1	1	1	1	FALSE
EPB41L4B	36	1	4	1	0.457292	1	0.132891	0.671047	0	0	0	1	1	1	1	FALSE
EPB41L5	46	1	3	0	0.542035	1	0.465562	1	0	0	0	1	1	1	1	FALSE
EPB42	29	0	2	0	1	1	0.477205	1	0	0	0	1	1	1	1	FALSE
EPC2	34	0	2	0	1	1	0.563001	1	0	1	0	1	1	0.0471209	1	FALSE
EPCAM	37	0	2	0	1	1	0.609406	1	0	0	0	1	1	1	1	FALSE
EPCAM-DT	59	3	3	0	0.0774732	0.786222	0.634477	1	0	1	0	1	1	0.0803473	1	FALSE
EPDR1	87	2	2	0	0.431575	1	0.955231	1	0	0	0	1	1	1	1	FALSE
EPG5	34	3	2	1	0.0193495	0.418181	0.563001	1	0	0	0	1	1	1	1	FALSE
EPGN	7	1	0	0	0.112049	0.888623	1	1	0	0	0	1	1	1	1	FALSE
EPHA1	31	6	1	1	1.16545e-05	0.00290389	0.825876	1	0	0	0	1	1	1	1	FALSE
EPHA1-AS1	60	0	4	0	1	1	0.419124	1	0	0	0	1	1	1	1	FALSE
EPHA2	51	4	9	0	0.0107008	0.311761	0.00166788	0.048089	0	0	0	1	1	1	1	FALSE
EPHA3	34	0	1	0	1	1	0.852975	1	0	0	0	1	1	1	1	FALSE
EPHA4	65	2	4	0	0.299129	1	0.480433	1	0	0	0	1	1	1	1	FALSE
EPHA5	41	0	1	0	1	1	0.900924	1	0	0	0	1	1	1	1	FALSE
EPHA6	52	0	1	0	1	1	0.946718	1	0	0	0	1	1	1	1	FALSE
EPHA8	43	1	0	0	0.518105	1	1	1	0	0	0	1	1	1	1	FALSE
EPHB1	132	1	9	0	0.893663	1	0.299307	0.907036	0	1	0	1	1	0.17089	1	FALSE
EPHB2	130	2	6	0	0.645085	1	0.72266	1	0	0	0	1	1	1	1	FALSE
EPHB3	38	1	1	0	0.475411	1	0.882663	1	0	0	0	1	1	1	1	FALSE
EPHB4	38	0	1	0	1	1	0.882663	1	0	0	0	1	1	1	1	FALSE
EPHB6	36	0	3	0	1	1	0.315933	0.933188	0	0	0	1	1	1	1	FALSE
EPHX1	36	0	2	0	1	1	0.594368	1	0	0	0	1	1	1	1	FALSE
EPM2A	36	0	5	0	1	1	0.0452993	0.396158	0	0	0	1	1	1	1	FALSE
EPN1	45	1	1	0	0.534193	1	0.92093	1	0	0	0	1	1	1	1	FALSE
EPN2	61	3	5	1	0.0837282	0.804234	0.242021	0.835968	0	0	0	1	1	1	1	FALSE
EPN2-AS1	7	0	2	0	1	1	0.0524939	0.404265	0	0	0	1	1	1	1	FALSE
EPN3	33	0	5	0	1	1	0.0326007	0.331851	0	0	0	1	1	1	1	FALSE
EPOR	16	0	1	0	1	1	0.594315	1	0	0	0	1	1	1	1	FALSE
EPPIN-WFDC6	24	0	2	0	1	1	0.381879	0.996182	0	0	0	1	1	1	1	FALSE
EPPK1	42	0	1	0	1	1	0.906356	1	0	0	0	1	1	1	1	FALSE
EPS15	47	1	0	0	0.549745	1	1	1	0	0	0	1	1	1	1	FALSE
EPS15-AS1	28	1	2	0	0.378341	1	0.458841	1	0	0	0	1	1	1	1	FALSE
EPS15L1	74	3	6	1	0.129118	0.942914	0.21953	0.816581	0	1	0	1	1	0.0997249	1	FALSE
EPS8	95	5	7	1	0.022515	0.453972	0.265398	0.879253	0	0	0	1	1	1	1	FALSE
EPS8L2	73	0	5	0	1	1	0.371564	0.985715	0	0	0	1	1	1	1	FALSE
EPS8L3	22	0	1	0	1	1	0.710761	1	0	0	0	1	1	1	1	FALSE
ERAP1	32	1	0	0	0.419156	1	1	1	0	0	0	1	1	1	1	FALSE
ERAP2	26	0	1	0	1	1	0.769164	1	0	0	0	1	1	1	1	FALSE
ERBB4	76	0	6	0	1	1	0.237522	0.835968	0	0	0	1	1	1	1	FALSE
ERC1	117	3	11	2	0.315001	1	0.0568332	0.415218	0	0	0	1	1	1	1	FALSE
ERC2	150	2	12	0	0.720447	1	0.122573	0.636965	0	3	0	1	1	0.00134391	0.249279	FALSE
ERCC1	94	5	7	1	0.0216208	0.449487	0.256912	0.861694	0	0	0	1	1	1	1	FALSE
ERCC4	31	0	1	0	1	1	0.825876	1	0	0	0	1	1	1	1	FALSE
ERCC6	55	1	1	0	0.606929	1	0.95501	1	0	0	0	1	1	1	1	FALSE
ERCC6L2	94	1	8	0	0.79728	1	0.144047	0.696456	0	0	0	1	1	1	1	FALSE
ERFE	27	1	0	0	0.367696	1	1	1	0	0	0	1	1	1	1	FALSE
ERG	82	4	9	0	0.050008	0.648163	0.0355648	0.352984	0	0	0	1	1	1	1	FALSE
ERGIC1	94	3	8	0	0.211164	1	0.144047	0.696456	0	2	0	1	1	0.00806069	0.735329	FALSE
ERI1	60	0	2	0	1	1	0.847944	1	0	2	0	1	1	0.00336968	0.413628	FALSE
ERI2	85	1	4	0	0.76381	1	0.69149	1	0	1	0	1	1	0.113675	1	FALSE
ERI3	75	0	3	0	1	1	0.786047	1	0	1	0	1	1	0.101002	1	FALSE
ERICH1	194	5	9	0	0.230033	1	0.741393	1	0	0	0	1	1	1	1	FALSE
ERICH5	18	0	1	0	1	1	0.63758	1	0	0	0	1	1	1	1	FALSE
ERICH6-AS1	22	0	1	0	1	1	0.710761	1	0	0	0	1	1	1	1	FALSE
ERLEC1	23	0	1	0	1	1	0.726619	1	0	0	0	1	1	1	1	FALSE
ERLIN1	31	0	2	0	1	1	0.512759	1	0	0	0	1	1	1	1	FALSE
ERLIN2	34	0	3	0	1	1	0.285463	0.885869	0	0	0	1	1	1	1	FALSE
ERMARD	32	0	2	0	1	1	0.529926	1	0	0	0	1	1	1	1	FALSE
ERMN	17	0	1	0	1	1	0.616557	1	0	0	0	1	1	1	1	FALSE
ERMP1	25	0	0	0	1	1	1	1	0	1	0	1	1	0.034868	1	FALSE
ERN1	47	6	7	1	0.000135039	0.0172637	0.013571	0.194801	0	0	0	1	1	1	1	FALSE
ERO1A	23	1	1	1	0.323265	1	0.726619	1	0	0	0	1	1	1	1	FALSE
ERO1B	20	1	0	0	0.287904	1	1	1	0	0	0	1	1	1	1	FALSE
ERP27	18	0	1	0	1	1	0.63758	1	0	0	0	1	1	1	1	FALSE
ERRFI1	28	1	1	0	0.378341	1	0.793783	1	0	0	0	1	1	1	1	FALSE
ERVFRD-1	13	0	1	0	1	1	0.519544	1	0	0	0	1	1	1	1	FALSE
ERVMER34-1	27	1	1	0	0.367696	1	0.781821	1	0	0	0	1	1	1	1	FALSE
ESAM	27	2	6	1	0.0753783	0.786222	0.00295813	0.0687615	0	0	0	1	1	1	1	FALSE
ESCO1	22	0	1	0	1	1	0.710761	1	0	0	0	1	1	1	1	FALSE
ESF1	29	0	1	0	1	1	0.805089	1	0	0	0	1	1	1	1	FALSE
ESM1	25	0	2	0	1	1	0.401601	1	0	0	0	1	1	1	1	FALSE
ESPN	66	0	2	0	1	1	0.883169	1	0	0	0	1	1	1	1	FALSE
ESPNL	47	1	1	0	0.549745	1	0.929363	1	0	0	0	1	1	1	1	FALSE
ESR1	122	1	4	1	0.873984	1	0.906848	1	0	0	0	1	1	1	1	FALSE
ESR2	130	0	8	0	1	1	0.420751	1	0	0	0	1	1	1	1	FALSE
ESRRA	29	2	1	0	0.0853158	0.806034	0.805089	1	0	0	0	1	1	1	1	FALSE
ESRRB	107	0	2	0	1	1	0.982726	1	0	0	0	1	1	1	1	FALSE
ESRRG	129	0	19	0	1	1	8.29955e-05	0.00571694	0	0	0	1	1	1	1	FALSE
ESS2	27	0	2	0	1	1	0.440107	1	0	0	0	1	1	1	1	FALSE
ESYT1	54	0	0	0	1	1	1	1	0	2	0	1	1	0.00273968	0.37045	FALSE
ESYT2	75	1	2	0	0.720102	1	0.922064	1	0	0	0	1	1	1	1	FALSE
ESYT3	43	0	3	0	1	1	0.421775	1	0	0	0	1	1	1	1	FALSE
ETF1	28	0	3	0	1	1	0.196554	0.771217	0	0	0	1	1	1	1	FALSE
ETFB	25	0	2	0	1	1	0.401601	1	0	0	0	1	1	1	1	FALSE
ETFBKMT	38	4	3	1	0.00375378	0.167665	0.346451	0.965551	0	0	0	1	1	1	1	FALSE
ETFRF1	24	0	1	0	1	1	0.741607	1	0	0	0	1	1	1	1	FALSE
ETHE1	19	0	1	0	1	1	0.657451	1	0	0	0	1	1	1	1	FALSE
ETNK2	40	0	2	0	1	1	0.651951	1	0	0	0	1	1	1	1	FALSE
ETS1	93	10	12	4	4.12445e-06	0.00120796	0.00488548	0.0935032	0	0	0	1	1	1	1	FALSE
ETS2	29	0	3	0	1	1	0.210934	0.794525	0	0	0	1	1	1	1	FALSE
ETV1	48	2	2	0	0.193489	1	0.747336	1	0	0	0	1	1	1	1	FALSE
ETV3L	15	1	3	0	0.224817	1	0.0456813	0.396158	0	0	0	1	1	1	1	FALSE
ETV4	49	1	2	0	0.564777	1	0.757528	1	0	0	0	1	1	1	1	FALSE
ETV5	48	2	4	0	0.193489	1	0.268523	0.885869	0	0	0	1	1	1	1	FALSE
ETV5-AS1	7	2	0	0	0.00562485	0.21007	1	1	0	0	0	1	1	1	1	FALSE
ETV6	121	6	18	4	0.0169739	0.384481	0.00011065	0.00689253	0	2	0	1	1	0.0130554	0.951734	FALSE
ETV7	39	2	1	1	0.139826	0.980689	0.889096	1	0	0	0	1	1	1	1	FALSE
EVA1A	66	0	6	0	1	1	0.152929	0.696456	0	0	0	1	1	1	1	FALSE
EVA1B	19	2	0	0	0.0400839	0.606124	1	1	0	0	0	1	1	1	1	FALSE
EVA1C	48	1	11	1	0.557324	1	4.5715e-05	0.0036169	0	0	0	1	1	1	1	FALSE
EVC	37	0	1	0	1	1	0.875856	1	0	0	0	1	1	1	1	FALSE
EVI2A	10	0	2	0	1	1	0.10093	0.577468	0	0	0	1	1	1	1	FALSE
EVI2B	5	3	1	1	4.64955e-05	0.00913171	0.245673	0.835968	0	0	0	1	1	1	1	FALSE
EVI5	44	1	0	0	0.526217	1	1	1	0	0	0	1	1	1	1	FALSE
EVI5L	50	4	0	0	0.00999228	0.29841	1	1	0	0	0	1	1	1	1	FALSE
EVL	112	5	7	1	0.0414588	0.624088	0.416847	1	0	1	0	1	1	0.147009	1	FALSE
EVX1	57	0	1	0	1	1	0.959808	1	0	0	0	1	1	1	1	FALSE
EVX1-AS	49	0	1	0	1	1	0.936897	1	0	0	0	1	1	1	1	FALSE
EWSAT1	29	1	4	1	0.388806	1	0.0719288	0.480911	0	2	0	1	1	0.000795782	0.17713	FALSE
EXD1	23	0	2	0	1	1	0.361882	0.966512	0	0	0	1	1	1	1	FALSE
EXD2	41	0	1	0	1	1	0.900924	1	0	0	0	1	1	1	1	FALSE
EXD3	103	0	1	0	1	1	0.996997	1	0	0	0	1	1	1	1	FALSE
EXOC1	23	0	1	0	1	1	0.726619	1	0	0	0	1	1	1	1	FALSE
EXOC2	118	6	2	1	0.0151745	0.381822	0.989888	1	0	0	0	1	1	1	1	FALSE
EXOC3	65	3	7	2	0.0968551	0.833453	0.0647643	0.453133	0	0	0	1	1	1	1	FALSE
EXOC3L4	32	0	1	0	1	1	0.835423	1	0	0	0	1	1	1	1	FALSE
EXOC4	135	2	7	1	0.665319	1	0.613783	1	0	1	0	1	1	0.174414	1	FALSE
EXOC6	63	1	2	0	0.656851	1	0.866622	1	0	0	0	1	1	1	1	FALSE
EXOC6B	77	2	4	2	0.37272	1	0.614939	1	0	0	0	1	1	1	1	FALSE
EXOC7	46	1	0	0	0.542035	1	1	1	0	0	0	1	1	1	1	FALSE
EXOG	27	1	2	1	0.367696	1	0.440107	1	0	0	0	1	1	1	1	FALSE
EXOSC1	17	1	0	0	0.250697	1	1	1	0	0	0	1	1	1	1	FALSE
EXOSC10	42	0	2	0	1	1	0.678206	1	0	0	0	1	1	1	1	FALSE
EXOSC2	24	0	1	0	1	1	0.741607	1	0	0	0	1	1	1	1	FALSE
EXOSC7	60	3	7	0	0.0805742	0.786222	0.0452971	0.396158	0	2	0	1	1	0.00336968	0.413628	FALSE
EXPH5	49	0	8	0	1	1	0.00488968	0.0935032	0	0	0	1	1	1	1	FALSE
EXT1	154	5	12	1	0.119791	0.931436	0.140404	0.692235	0	1	0	1	1	0.196388	1	FALSE
EXTL1	24	0	2	0	1	1	0.381879	0.996182	0	0	0	1	1	1	1	FALSE
EXTL3	70	1	5	1	0.695304	1	0.338547	0.959042	0	0	0	1	1	1	1	FALSE
EYA1	72	0	11	0	1	1	0.00182306	0.0512359	0	0	0	1	1	1	1	FALSE
EYA2	97	0	18	0	1	1	5.11469e-06	0.000694185	0	0	0	1	1	1	1	FALSE
EYA3	46	0	2	0	1	1	0.725843	1	0	0	0	1	1	1	1	FALSE
EYA4	91	0	4	0	1	1	0.741349	1	0	0	0	1	1	1	1	FALSE
EYS	96	0	1	0	1	1	0.995543	1	0	0	0	1	1	1	1	FALSE
EZH2	32	1	1	0	0.419156	1	0.835423	1	0	0	0	1	1	1	1	FALSE
EZR	37	0	1	0	1	1	0.875856	1	0	0	0	1	1	1	1	FALSE
EZR-AS1	21	0	1	0	1	1	0.693983	1	0	0	0	1	1	1	1	FALSE
F11	14	0	1	0	1	1	0.545885	1	0	0	0	1	1	1	1	FALSE
F11-AS1	53	0	2	0	1	1	0.794804	1	0	0	0	1	1	1	1	FALSE
F11R	24	1	5	1	0.334657	1	0.00876053	0.140219	0	0	0	1	1	1	1	FALSE
F13A1	30	1	0	0	0.399095	1	1	1	0	0	0	1	1	1	1	FALSE
F2	19	2	0	0	0.0400839	0.606124	1	1	0	0	0	1	1	1	1	FALSE
F2RL1	24	1	0	0	0.334657	1	1	1	0	0	0	1	1	1	1	FALSE
F5	21	1	1	0	0.299892	1	0.693983	1	0	0	0	1	1	1	1	FALSE
F7	36	0	1	0	1	1	0.868655	1	0	0	0	1	1	1	1	FALSE
FA2H	47	0	7	0	1	1	0.013571	0.194801	0	0	0	1	1	1	1	FALSE
FAAH	26	2	1	0	0.0705588	0.758962	0.769164	1	0	0	0	1	1	1	1	FALSE
FAAHP1	52	1	1	0	0.586389	1	0.946718	1	0	0	0	1	1	1	1	FALSE
FAAP100	34	0	1	0	1	1	0.852975	1	0	0	0	1	1	1	1	FALSE
FAAP20	88	2	1	0	0.437301	1	0.993003	1	0	0	0	1	1	1	1	FALSE
FABP3	19	0	2	0	1	1	0.279916	0.885869	0	0	0	1	1	1	1	FALSE
FABP5	27	0	3	0	1	1	0.182427	0.765787	0	0	0	1	1	1	1	FALSE
FABP5P7	4	1	0	0	0.0656535	0.722222	1	1	0	0	0	1	1	1	1	FALSE
FABP6	36	1	1	0	0.457292	1	0.868655	1	0	0	0	1	1	1	1	FALSE
FABP6-AS1	15	0	1	0	1	1	0.570783	1	0	0	0	1	1	1	1	FALSE
FADS1	70	1	3	0	0.695304	1	0.745355	1	0	0	0	1	1	1	1	FALSE
FADS2	117	2	4	0	0.587967	1	0.88898	1	0	0	0	1	1	1	1	FALSE
FADS2B	4	1	1	1	0.0656535	0.722222	0.201917	0.771217	0	0	0	1	1	1	1	FALSE
FADS3	33	1	4	0	0.428934	1	0.104663	0.577468	0	0	0	1	1	1	1	FALSE
FADS6	27	1	0	0	0.367696	1	1	1	0	0	0	1	1	1	1	FALSE
FAF1	71	0	1	0	1	1	0.981749	1	0	0	0	1	1	1	1	FALSE
FAH	42	0	2	0	1	1	0.678206	1	0	0	0	1	1	1	1	FALSE
FAHD1	29	0	1	0	1	1	0.805089	1	0	0	0	1	1	1	1	FALSE
FAIM	28	0	1	0	1	1	0.793783	1	0	0	0	1	1	1	1	FALSE
FAIM2	33	0	4	0	1	1	0.104663	0.577468	0	0	0	1	1	1	1	FALSE
FAM102A	42	2	2	0	0.157361	1	0.678206	1	0	1	0	1	1	0.0578818	1	FALSE
FAM102B	22	1	2	1	0.311678	1	0.341645	0.959042	0	0	0	1	1	1	1	FALSE
FAM104A	36	2	0	0	0.122759	0.937819	1	1	0	0	0	1	1	1	1	FALSE
FAM107A	60	3	3	0	0.0805742	0.786222	0.645811	1	0	0	0	1	1	1	1	FALSE
FAM107B	134	4	14	2	0.19042	1	0.0156243	0.212577	0	1	0	1	1	0.173241	1	FALSE
FAM110A	49	0	4	0	1	1	0.28088	0.885869	0	0	0	1	1	1	1	FALSE
FAM110B	71	2	5	0	0.336231	1	0.349538	0.966512	0	0	0	1	1	1	1	FALSE
FAM110C	24	0	1	0	1	1	0.741607	1	0	0	0	1	1	1	1	FALSE
FAM114A1	49	1	4	1	0.564777	1	0.28088	0.885869	0	0	0	1	1	1	1	FALSE
FAM117A	53	1	1	0	0.593352	1	0.949639	1	0	0	0	1	1	1	1	FALSE
FAM117B	26	1	1	0	0.35687	1	0.769164	1	0	0	0	1	1	1	1	FALSE
FAM118A	46	3	3	1	0.0423568	0.634743	0.465562	1	0	0	0	1	1	1	1	FALSE
FAM118B	33	0	2	0	1	1	0.546675	1	0	0	0	1	1	1	1	FALSE
FAM120A	48	0	3	0	1	1	0.493919	1	0	2	0	1	1	0.00217178	0.335702	FALSE
FAM120AOS	29	0	1	0	1	1	0.805089	1	0	0	0	1	1	1	1	FALSE
FAM120B	88	0	7	0	1	1	0.207881	0.791888	0	0	0	1	1	1	1	FALSE
FAM124A	40	0	5	0	1	1	0.0662279	0.458408	0	0	0	1	1	1	1	FALSE
FAM126A	42	0	1	0	1	1	0.906356	1	0	0	0	1	1	1	1	FALSE
FAM131A	29	1	1	0	0.388806	1	0.805089	1	0	0	0	1	1	1	1	FALSE
FAM131C	19	0	1	0	1	1	0.657451	1	0	0	0	1	1	1	1	FALSE
FAM133B	25	1	0	0	0.345858	1	1	1	0	0	0	1	1	1	1	FALSE
FAM133CP	6	1	0	0	0.0968459	0.833453	1	1	0	0	0	1	1	1	1	FALSE
FAM135B	37	1	1	0	0.466428	1	0.875856	1	0	0	0	1	1	1	1	FALSE
FAM13A	85	2	6	0	0.420031	1	0.322908	0.933188	0	0	0	1	1	1	1	TRUE	hobbs_switch_genes;hobbs_2017_gwas_snp_genes;halu_copd_seed_genes;halu_IPF_seed_genes;halu_2019_module_overlap_genes
FAM13C	43	2	2	0	0.163295	1	0.690715	1	0	0	0	1	1	1	1	FALSE
FAM149B1	40	0	1	0	1	1	0.895177	1	0	0	0	1	1	1	1	FALSE
FAM151B	20	0	1	0	1	1	0.676231	1	0	0	0	1	1	1	1	FALSE
FAM153CP	29	0	2	0	1	1	0.477205	1	0	0	0	1	1	1	1	FALSE
FAM155A	113	0	7	0	1	1	0.425884	1	0	0	0	1	1	1	1	FALSE
FAM160A1	59	0	2	0	1	1	0.841206	1	0	0	0	1	1	1	1	FALSE
FAM160B1	35	1	1	0	0.447999	1	0.861036	1	0	0	0	1	1	1	1	FALSE
FAM160B2	23	0	4	0	1	1	0.0346628	0.347127	0	0	0	1	1	1	1	FALSE
FAM163A	45	3	1	0	0.0400811	0.606124	0.92093	1	0	0	0	1	1	1	1	FALSE
FAM163B	33	0	2	0	1	1	0.546675	1	0	0	0	1	1	1	1	FALSE
FAM166B	10	1	1	1	0.156142	1	0.430991	1	0	0	0	1	1	1	1	FALSE
FAM166C	26	0	3	0	1	1	0.168587	0.73384	0	0	0	1	1	1	1	FALSE
FAM167A	61	1	6	1	0.644999	1	0.116693	0.618973	0	0	0	1	1	1	1	FALSE
FAM167A-AS1	47	1	4	1	0.549745	1	0.256266	0.861694	0	0	0	1	1	1	1	FALSE
FAM167B	11	0	1	0	1	1	0.462188	1	0	0	0	1	1	1	1	FALSE
FAM168A	53	2	3	0	0.224311	1	0.561279	1	0	0	0	1	1	1	1	FALSE
FAM168B	23	0	1	0	1	1	0.726619	1	0	0	0	1	1	1	1	FALSE
FAM169A	30	0	1	0	1	1	0.815776	1	0	0	0	1	1	1	1	FALSE
FAM169B	43	0	2	0	1	1	0.690715	1	0	0	0	1	1	1	1	FALSE
FAM170B	12	0	2	0	1	1	0.13784	0.680595	0	0	0	1	1	1	1	FALSE
FAM170B-AS1	32	1	3	1	0.419156	1	0.255252	0.860498	0	0	0	1	1	1	1	FALSE
FAM171A1	56	2	1	0	0.242978	1	0.957477	1	0	0	0	1	1	1	1	FALSE
FAM171B	26	0	2	0	1	1	0.421019	1	0	0	0	1	1	1	1	FALSE
FAM172A	78	0	5	0	1	1	0.426477	1	0	0	0	1	1	1	1	FALSE
FAM174A	27	1	0	0	0.367696	1	1	1	0	0	0	1	1	1	1	FALSE
FAM174B	106	1	7	1	0.834648	1	0.362539	0.966512	0	0	0	1	1	1	1	FALSE
FAM177B	11	0	1	0	1	1	0.462188	1	0	0	0	1	1	1	1	FALSE
FAM178B	83	0	10	0	1	1	0.0153527	0.209167	0	0	0	1	1	1	1	FALSE
FAM180A	25	0	3	0	1	1	0.155072	0.696456	0	0	0	1	1	1	1	FALSE
FAM181A	23	0	4	0	1	1	0.0346628	0.347127	0	0	0	1	1	1	1	FALSE
FAM181A-AS1	26	0	4	0	1	1	0.0514496	0.404265	0	0	0	1	1	1	1	FALSE
FAM183A	20	0	1	0	1	1	0.676231	1	0	0	0	1	1	1	1	FALSE
FAM184A	61	3	2	0	0.0837282	0.804234	0.85442	1	0	0	0	1	1	1	1	FALSE
FAM186B	20	0	1	0	1	1	0.676231	1	0	1	0	1	1	0.027993	1	FALSE
FAM189A1	103	1	6	0	0.826007	1	0.499183	1	0	0	0	1	1	1	1	FALSE
FAM189A2	26	0	3	0	1	1	0.168587	0.73384	0	0	0	1	1	1	1	FALSE
FAM189B	22	1	0	0	0.311678	1	1	1	0	0	0	1	1	1	1	FALSE
FAM192BP	1	1	0	0	0.0168337	0.381822	1	1	0	0	0	1	1	1	1	FALSE
FAM193A	58	0	10	0	1	1	0.00113217	0.0381827	0	0	0	1	1	1	1	FALSE
FAM193B	43	3	1	1	0.0357221	0.572309	0.911491	1	0	0	0	1	1	1	1	FALSE
FAM198B-AS1	28	0	1	0	1	1	0.793783	1	0	0	0	1	1	1	1	FALSE
FAM200A	40	1	0	0	0.492924	1	1	1	0	0	0	1	1	1	1	FALSE
FAM201A	17	0	1	0	1	1	0.616557	1	0	0	0	1	1	1	1	FALSE
FAM204A	29	0	3	0	1	1	0.210934	0.794525	0	0	0	1	1	1	1	FALSE
FAM207A	60	7	2	1	6.76428e-05	0.0120982	0.847944	1	0	0	0	1	1	1	1	FALSE
FAM20A	32	2	2	0	0.100899	0.857205	0.529926	1	0	0	0	1	1	1	1	FALSE
FAM20B	31	0	1	0	1	1	0.825876	1	0	0	0	1	1	1	1	FALSE
FAM20C	100	9	4	2	5.19163e-05	0.0100778	0.804278	1	0	0	0	1	1	1	1	FALSE
FAM210B	15	0	1	0	1	1	0.570783	1	0	0	0	1	1	1	1	FALSE
FAM214A	42	0	5	0	1	1	0.0784015	0.513358	0	0	0	1	1	1	1	FALSE
FAM217B	30	0	1	0	1	1	0.815776	1	0	0	0	1	1	1	1	FALSE
FAM220A	18	0	1	0	1	1	0.63758	1	0	0	0	1	1	1	1	FALSE
FAM221A	26	1	0	0	0.35687	1	1	1	0	0	0	1	1	1	1	FALSE
FAM221B	17	0	1	0	1	1	0.616557	1	0	0	0	1	1	1	1	FALSE
FAM222A	47	0	1	0	1	1	0.929363	1	0	0	0	1	1	1	1	FALSE
FAM227B	48	0	1	0	1	1	0.933236	1	0	0	0	1	1	1	1	FALSE
FAM228A	20	0	1	0	1	1	0.676231	1	0	0	0	1	1	1	1	FALSE
FAM228B	67	1	1	0	0.679382	1	0.977132	1	0	0	0	1	1	1	1	FALSE
FAM229A	19	0	2	0	1	1	0.279916	0.885869	0	0	0	1	1	1	1	FALSE
FAM234A	46	1	0	0	0.542035	1	1	1	0	0	0	1	1	1	1	FALSE
FAM234B	71	0	8	0	1	1	0.0402479	0.366957	0	0	0	1	1	1	1	FALSE
FAM240A	9	0	2	0	1	1	0.0836998	0.526086	0	0	0	1	1	1	1	FALSE
FAM240C	22	1	2	0	0.311678	1	0.341645	0.959042	0	0	0	1	1	1	1	FALSE
FAM241A	21	0	1	0	1	1	0.693983	1	0	0	0	1	1	1	1	FALSE
FAM241B	14	0	1	0	1	1	0.545885	1	0	0	0	1	1	1	1	FALSE
FAM243A	2	0	1	0	1	1	0.106645	0.577468	0	0	0	1	1	1	1	FALSE
FAM3B	34	0	4	0	1	1	0.113744	0.608215	0	0	0	1	1	1	1	FALSE
FAM3D	24	1	0	0	0.334657	1	1	1	0	0	0	1	1	1	1	FALSE
FAM3D-AS1	24	1	2	0	0.334657	1	0.381879	0.996182	0	0	0	1	1	1	1	FALSE
FAM43B	17	0	1	0	1	1	0.616557	1	0	0	0	1	1	1	1	FALSE
FAM47E	49	2	0	0	0.199614	1	1	1	0	0	0	1	1	1	1	FALSE
FAM53A	86	0	3	0	1	1	0.856743	1	0	0	0	1	1	1	1	FALSE
FAM53B	125	2	22	1	0.623893	1	1.23172e-06	0.000223505	1	0	0	0.00598822	1	1	1	FALSE
FAM53C	48	1	0	0	0.557324	1	1	1	0	0	0	1	1	1	1	FALSE
FAM71C	9	1	0	0	0.141693	0.980689	1	1	0	0	0	1	1	1	1	FALSE
FAM71F1	22	0	1	0	1	1	0.710761	1	0	0	0	1	1	1	1	FALSE
FAM78B	46	0	1	0	1	1	0.925266	1	0	0	0	1	1	1	1	FALSE
FAM81A	70	0	3	0	1	1	0.745355	1	0	0	0	1	1	1	1	FALSE
FAM81B	12	0	1	0	1	1	0.491674	1	0	0	0	1	1	1	1	FALSE
FAM83A	55	1	4	0	0.606929	1	0.356257	0.966512	0	0	0	1	1	1	1	FALSE
FAM83B	25	0	2	0	1	1	0.401601	1	0	0	0	1	1	1	1	FALSE
FAM83E	34	1	3	0	0.438548	1	0.285463	0.885869	0	0	0	1	1	1	1	FALSE
FAM83F	41	3	4	0	0.0316224	0.543719	0.185768	0.771217	0	0	0	1	1	1	1	FALSE
FAM83G	43	0	3	0	1	1	0.421775	1	0	0	0	1	1	1	1	FALSE
FAM83H	37	2	5	2	0.12839	0.939649	0.0501013	0.404265	0	0	0	1	1	1	1	FALSE
FAM86HP	21	0	1	0	1	1	0.693983	1	0	0	0	1	1	1	1	FALSE
FAM87A	18	0	2	0	1	1	0.259169	0.861694	0	0	0	1	1	1	1	FALSE
FAM87B	7	0	1	0	1	1	0.326118	0.933188	0	0	0	1	1	1	1	FALSE
FAM89A	35	1	1	0	0.447999	1	0.861036	1	0	0	0	1	1	1	1	FALSE
FAM99B	10	0	1	0	1	1	0.430991	1	0	0	0	1	1	1	1	FALSE
FANCC	107	2	23	1	0.539559	1	1.55265e-08	6.47997e-06	0	0	0	1	1	1	1	FALSE
FANCD2	38	0	1	0	1	1	0.882663	1	0	0	0	1	1	1	1	FALSE
FANCD2OS	22	0	2	0	1	1	0.341645	0.959042	0	0	0	1	1	1	1	FALSE
FANCE	12	0	1	0	1	1	0.491674	1	0	0	0	1	1	1	1	FALSE
FANK1	62	0	2	0	1	1	0.860644	1	0	0	0	1	1	1	1	FALSE
FANK1-AS1	6	0	1	0	1	1	0.287029	0.885869	0	0	0	1	1	1	1	FALSE
FAP	25	0	2	0	1	1	0.401601	1	0	0	0	1	1	1	1	FALSE
FAR1	33	1	1	0	0.428934	1	0.844446	1	0	0	0	1	1	1	1	FALSE
FAR2	54	1	5	0	0.600198	1	0.17318	0.750538	0	0	0	1	1	1	1	FALSE
FARP1	169	5	0	0	0.157796	1	1	1	0	0	0	1	1	1	1	FALSE
FARP2	72	2	5	0	0.342362	1	0.360547	0.966512	0	0	0	1	1	1	1	FALSE
FARS2	115	2	2	0	0.578596	1	0.98829	1	0	1	0	1	1	0.150634	1	FALSE
FARSB	28	0	2	0	1	1	0.458841	1	0	0	0	1	1	1	1	FALSE
FAS	33	0	3	0	1	1	0.270311	0.885869	0	0	0	1	1	1	1	FALSE
FASN	56	6	1	1	0.000358973	0.0356708	0.957477	1	0	0	0	1	1	1	1	FALSE
FASTK	33	0	2	0	1	1	0.546675	1	0	0	0	1	1	1	1	FALSE
FASTKD3	22	0	1	0	1	1	0.710761	1	0	0	0	1	1	1	1	FALSE
FAT1	139	0	13	0	1	1	0.042459	0.382958	0	0	0	1	1	1	1	FALSE
FAT2	22	0	1	0	1	1	0.710761	1	0	0	0	1	1	1	1	FALSE
FAT3	81	1	11	1	0.747212	1	0.00466533	0.0930501	0	0	0	1	1	1	1	FALSE
FAT4	39	2	2	1	0.139826	0.980689	0.638195	1	0	0	0	1	1	1	1	TRUE	hippo_genes
FAXC	22	0	2	0	1	1	0.341645	0.959042	0	0	0	1	1	1	1	FALSE
FAXDC2	53	1	0	0	0.593352	1	1	1	0	0	0	1	1	1	1	FALSE
FBF1	40	0	3	0	1	1	0.376829	0.994905	0	0	0	1	1	1	1	FALSE
FBH1	54	2	0	0	0.230524	1	1	1	0	0	0	1	1	1	1	FALSE
FBLIM1	44	3	1	0	0.0378694	0.589732	0.916344	1	0	0	0	1	1	1	1	FALSE
FBLN1	77	1	7	1	0.729447	1	0.129143	0.65892	0	0	0	1	1	1	1	FALSE
FBLN2	76	0	3	0	1	1	0.793505	1	0	0	0	1	1	1	1	FALSE
FBLN5	39	4	1	0	0.00412761	0.176231	0.889096	1	0	0	0	1	1	1	1	TRUE	halu_copd_seed_genes
FBLN7	56	2	8	1	0.242978	1	0.0109887	0.164525	0	0	0	1	1	1	1	FALSE
FBN1	65	0	4	0	1	1	0.480433	1	0	0	0	1	1	1	1	FALSE
FBN2	70	0	3	0	1	1	0.745355	1	0	0	0	1	1	1	1	FALSE
FBN3	48	0	1	0	1	1	0.933236	1	0	0	0	1	1	1	1	FALSE
FBP1	27	0	3	0	1	1	0.182427	0.765787	0	0	0	1	1	1	1	FALSE
FBP2	7	1	0	0	0.112049	0.888623	1	1	0	0	0	1	1	1	1	FALSE
FBP2P1	17	1	0	0	0.250697	1	1	1	0	0	0	1	1	1	1	FALSE
FBRSL1	171	0	6	0	1	1	0.911487	1	0	0	0	1	1	1	1	FALSE
FBXL13	90	3	9	2	0.193877	1	0.0584877	0.423966	0	0	0	1	1	1	1	FALSE
FBXL14	32	1	3	1	0.419156	1	0.255252	0.860498	0	0	0	1	1	1	1	FALSE
FBXL17	56	1	0	0	0.613546	1	1	1	0	0	0	1	1	1	1	FALSE
FBXL18	104	3	16	2	0.255639	1	0.00017476	0.00914557	0	0	0	1	1	1	1	FALSE
FBXL19	52	0	1	0	1	1	0.946718	1	0	0	0	1	1	1	1	FALSE
FBXL2	32	0	1	0	1	1	0.835423	1	0	0	0	1	1	1	1	FALSE
FBXL21P	26	0	1	0	1	1	0.769164	1	0	0	0	1	1	1	1	FALSE
FBXL22	21	0	2	0	1	1	0.321207	0.933188	0	0	0	1	1	1	1	FALSE
FBXL3	25	1	1	1	0.345858	1	0.755774	1	0	0	0	1	1	1	1	FALSE
FBXL4	22	0	1	0	1	1	0.710761	1	0	0	0	1	1	1	1	FALSE
FBXL5	36	0	1	0	1	1	0.868655	1	0	0	0	1	1	1	1	FALSE
FBXL7	92	0	6	0	1	1	0.391923	1	0	0	0	1	1	1	1	FALSE
FBXL8	37	0	11	0	1	1	3.02733e-06	0.000443318	0	0	0	1	1	1	1	FALSE
FBXO11	46	0	4	0	1	1	0.244126	0.835968	0	0	0	1	1	1	1	FALSE
FBXO15	31	0	1	0	1	1	0.825876	1	0	0	0	1	1	1	1	FALSE
FBXO16	112	1	5	0	0.850664	1	0.741014	1	0	0	0	1	1	1	1	FALSE
FBXO17	37	1	1	0	0.466428	1	0.875856	1	0	0	0	1	1	1	1	FALSE
FBXO2	36	0	3	0	1	1	0.315933	0.933188	0	0	0	1	1	1	1	FALSE
FBXO21	42	0	1	0	1	1	0.906356	1	0	0	0	1	1	1	1	FALSE
FBXO22	28	1	0	0	0.378341	1	1	1	0	0	0	1	1	1	1	FALSE
FBXO25	36	1	0	0	0.457292	1	1	1	0	0	0	1	1	1	1	FALSE
FBXO27	26	1	3	0	0.35687	1	0.168587	0.73384	0	0	0	1	1	1	1	FALSE
FBXO3	25	0	1	0	1	1	0.755774	1	0	0	0	1	1	1	1	FALSE
FBXO31	101	0	1	0	1	1	0.996638	1	0	0	0	1	1	1	1	FALSE
FBXO32	40	0	3	0	1	1	0.376829	0.994905	0	0	0	1	1	1	1	FALSE
FBXO34	53	0	4	0	1	1	0.330997	0.941751	0	0	0	1	1	1	1	FALSE
FBXO36	44	0	1	0	1	1	0.916344	1	0	0	0	1	1	1	1	FALSE
FBXO38	38	0	2	0	1	1	0.624014	1	0	0	0	1	1	1	1	FALSE
FBXO39	16	0	1	0	1	1	0.594315	1	0	0	0	1	1	1	1	FALSE
FBXO41	31	0	1	0	1	1	0.825876	1	0	0	0	1	1	1	1	FALSE
FBXO42	37	0	5	0	1	1	0.0501013	0.404265	0	1	0	1	1	0.0511706	1	FALSE
FBXO44	24	0	3	0	1	1	0.141916	0.693949	0	0	0	1	1	1	1	FALSE
FBXO46	32	0	4	0	1	1	0.0959279	0.577468	0	0	0	1	1	1	1	FALSE
FBXO9	49	0	1	0	1	1	0.936897	1	0	0	0	1	1	1	1	FALSE
FBXW11	56	1	6	1	0.613546	1	0.0853725	0.532788	0	0	0	1	1	1	1	FALSE
FBXW2	26	1	1	0	0.35687	1	0.769164	1	0	0	0	1	1	1	1	FALSE
FBXW7	64	0	4	0	1	1	0.468356	1	0	0	0	1	1	1	1	FALSE
FBXW8	67	0	2	0	1	1	0.888248	1	0	0	0	1	1	1	1	FALSE
FCAMR	18	0	1	0	1	1	0.63758	1	0	0	0	1	1	1	1	FALSE
FCF1P1	2	1	1	1	0.033384	0.543719	0.106645	0.577468	0	0	0	1	1	1	1	FALSE
FCF1P7	2	0	1	0	1	1	0.106645	0.577468	0	0	0	1	1	1	1	FALSE
FCHO1	50	1	0	0	0.572104	1	1	1	0	0	0	1	1	1	1	FALSE
FCHO2	22	1	2	0	0.311678	1	0.341645	0.959042	0	0	0	1	1	1	1	FALSE
FCHSD2	69	1	0	0	0.690086	1	1	1	0	1	0	1	1	0.0933115	1	FALSE
FCMR	22	0	2	0	1	1	0.341645	0.959042	0	0	0	1	1	1	1	FALSE
FCRL3	20	0	2	0	1	1	0.300614	0.907036	0	0	0	1	1	1	1	FALSE
FCRL6	19	0	1	0	1	1	0.657451	1	0	0	0	1	1	1	1	FALSE
FCRLA	12	2	2	1	0.0167178	0.381822	0.13784	0.680595	0	0	0	1	1	1	1	FALSE
FCRLB	25	0	2	0	1	1	0.401601	1	0	0	0	1	1	1	1	FALSE
FCSK	31	0	1	0	1	1	0.825876	1	0	0	0	1	1	1	1	FALSE
FDFT1	65	2	1	0	0.299129	1	0.974401	1	0	0	0	1	1	1	1	FALSE
FDPS	31	1	0	0	0.409211	1	1	1	0	0	0	1	1	1	1	FALSE
FDX1P1	3	0	1	0	1	1	0.155624	0.696456	0	0	0	1	1	1	1	FALSE
FEM1A	17	0	1	0	1	1	0.616557	1	0	0	0	1	1	1	1	FALSE
FENDRR	60	4	0	0	0.0185534	0.409697	1	1	0	0	0	1	1	1	1	FALSE
FER	54	0	3	0	1	1	0.574082	1	0	0	0	1	1	1	1	FALSE
FER1L4	28	0	1	0	1	1	0.793783	1	0	0	0	1	1	1	1	FALSE
FER1L5	30	0	2	0	1	1	0.495182	1	0	0	0	1	1	1	1	FALSE
FER1L6	67	0	5	0	1	1	0.305774	0.918596	0	0	0	1	1	1	1	FALSE
FER1L6-AS2	28	1	3	0	0.378341	1	0.196554	0.771217	0	0	0	1	1	1	1	FALSE
FERMT1	28	0	1	0	1	1	0.793783	1	0	0	0	1	1	1	1	FALSE
FERMT2	46	1	3	0	0.542035	1	0.465562	1	0	0	0	1	1	1	1	FALSE
FERMT3	33	1	2	1	0.428934	1	0.546675	1	0	0	0	1	1	1	1	FALSE
FETUB	15	0	1	0	1	1	0.570783	1	0	0	0	1	1	1	1	FALSE
FEZ1	86	2	3	0	0.425818	1	0.856743	1	0	0	0	1	1	1	1	FALSE
FEZ2	54	0	3	0	1	1	0.574082	1	0	0	0	1	1	1	1	FALSE
FFAR2	13	1	0	0	0.198044	1	1	1	0	0	0	1	1	1	1	FALSE
FGB	9	0	2	0	1	1	0.0836998	0.526086	0	0	0	1	1	1	1	FALSE
FGD2	16	1	4	0	0.237867	1	0.00965631	0.151562	0	1	0	1	1	0.0224577	1	FALSE
FGD3	46	1	3	1	0.542035	1	0.465562	1	0	2	0	1	1	0.00199648	0.314426	FALSE
FGD4	75	3	10	0	0.132913	0.967243	0.00774852	0.132671	0	0	0	1	1	1	1	FALSE
FGD5	76	2	2	0	0.366692	1	0.925539	1	0	0	0	1	1	1	1	FALSE
FGD5-AS1	27	1	1	0	0.367696	1	0.781821	1	0	0	0	1	1	1	1	FALSE
FGD6	52	0	8	0	1	1	0.00705824	0.126022	0	0	0	1	1	1	1	FALSE
FGF1	65	16	14	5	1.22355e-14	3.40433e-11	9.44125e-06	0.00107758	0	0	0	1	1	1	1	FALSE
FGF11	29	0	1	0	1	1	0.805089	1	0	0	0	1	1	1	1	FALSE
FGF12	91	0	1	0	1	1	0.994092	1	0	0	0	1	1	1	1	FALSE
FGF14	110	6	6	1	0.0110301	0.320237	0.563924	1	0	0	0	1	1	1	1	FALSE
FGF18	41	1	4	1	0.501461	1	0.185768	0.771217	0	0	0	1	1	1	1	TRUE	sakornsakolpat_snp_genes
FGF21	13	0	1	0	1	1	0.519544	1	0	0	0	1	1	1	1	FALSE
FGF22	18	0	2	0	1	1	0.259169	0.861694	0	0	0	1	1	1	1	FALSE
FGF5	43	0	1	0	1	1	0.911491	1	0	0	0	1	1	1	1	FALSE
FGF7	17	0	1	0	1	1	0.616557	1	0	0	0	1	1	1	1	FALSE
FGF9	39	0	4	0	1	1	0.16384	0.719397	0	0	0	1	1	1	1	FALSE
FGFBP1	15	0	1	0	1	1	0.570783	1	0	0	0	1	1	1	1	FALSE
FGFBP2	14	0	4	0	1	1	0.00579818	0.107207	0	0	0	1	1	1	1	FALSE
FGFR1	86	2	7	2	0.425818	1	0.192378	0.771217	0	0	0	1	1	1	1	FALSE
FGFR2	98	4	10	2	0.084144	0.806034	0.0426264	0.384236	0	0	0	1	1	1	1	FALSE
FGFR3	54	0	1	0	1	1	0.9524	1	0	0	0	1	1	1	1	FALSE
FGFR4	38	0	2	0	1	1	0.624014	1	0	0	0	1	1	1	1	FALSE
FGFRL1	65	0	1	0	1	1	0.974401	1	0	0	0	1	1	1	1	FALSE
FGGY	143	8	17	3	0.00307831	0.144759	0.00225171	0.0597616	0	1	0	1	1	0.183738	1	FALSE
FGR	40	2	1	0	0.145623	0.997962	0.895177	1	0	1	0	1	1	0.055203	1	FALSE
FHAD1	106	2	11	0	0.534506	1	0.0311213	0.319768	0	0	0	1	1	1	1	FALSE
FHAD1-AS1	29	1	1	0	0.388806	1	0.805089	1	0	0	0	1	1	1	1	FALSE
FHDC1	49	0	4	0	1	1	0.28088	0.885869	0	0	0	1	1	1	1	FALSE
FHIT	127	2	15	1	0.632485	1	0.00420448	0.0870497	0	0	0	1	1	1	1	FALSE
FHL2	72	0	23	0	1	1	2.75116e-12	3.06186e-09	0	0	0	1	1	1	1	FALSE
FHL3	22	0	2	0	1	1	0.341645	0.959042	0	0	0	1	1	1	1	FALSE
FHOD3	103	3	8	2	0.251128	1	0.204022	0.778144	0	0	0	1	1	1	1	FALSE
FIG4	51	1	0	0	0.579307	1	1	1	0	0	0	1	1	1	1	FALSE
FIGN	32	0	1	0	1	1	0.835423	1	0	0	0	1	1	1	1	FALSE
FIGNL1	52	3	4	1	0.057321	0.706733	0.318395	0.933188	0	0	0	1	1	1	1	FALSE
FIGNL2	47	1	0	0	0.549745	1	1	1	0	0	0	1	1	1	1	FALSE
FIGNL2-DT	12	1	0	0	0.184313	1	1	1	0	0	0	1	1	1	1	FALSE
FILIP1	71	4	5	2	0.0320288	0.543719	0.349538	0.966512	0	0	0	1	1	1	1	FALSE
FILIP1L	115	4	12	1	0.129894	0.947371	0.0241835	0.28371	0	0	0	1	1	1	1	FALSE
FILNC1	36	1	5	0	0.457292	1	0.0452993	0.396158	0	0	0	1	1	1	1	FALSE
FIS1	39	0	1	0	1	1	0.889096	1	0	0	0	1	1	1	1	FALSE
FITM2	15	0	1	0	1	1	0.570783	1	0	0	0	1	1	1	1	FALSE
FKBP14-AS1	51	0	1	0	1	1	0.943627	1	0	0	0	1	1	1	1	FALSE
FKBP15	19	1	0	0	0.275712	1	1	1	0	0	0	1	1	1	1	FALSE
FKBP1A	25	0	1	0	1	1	0.755774	1	0	0	0	1	1	1	1	FALSE
FKBP1B	22	0	1	0	1	1	0.710761	1	0	0	0	1	1	1	1	FALSE
FKBP4	30	1	0	0	0.399095	1	1	1	0	0	0	1	1	1	1	FALSE
FKBP5	53	5	2	1	0.00198136	0.108806	0.794804	1	1	0	0	0.00254328	1	1	1	FALSE
FKBP8	18	0	1	0	1	1	0.63758	1	0	0	0	1	1	1	1	FALSE
FKBP9	42	0	1	0	1	1	0.906356	1	0	0	0	1	1	1	1	FALSE
FKBPL	43	1	0	0	0.518105	1	1	1	0	0	0	1	1	1	1	FALSE
FKRP	36	0	4	0	1	1	0.132891	0.671047	0	0	0	1	1	1	1	FALSE
FLACC1	14	0	2	0	1	1	0.177102	0.751918	0	1	0	1	1	0.0196783	1	FALSE
FLAD1	26	0	0	0	1	1	1	1	0	1	0	1	1	0.0362372	1	FALSE
FLG-AS1	80	0	6	0	1	1	0.274722	0.885869	0	0	0	1	1	1	1	FALSE
FLG2	10	0	1	0	1	1	0.430991	1	0	0	0	1	1	1	1	FALSE
FLI1	115	0	7	0	1	1	0.443904	1	0	0	0	1	1	1	1	FALSE
FLII	40	0	4	0	1	1	0.174686	0.751918	0	0	0	1	1	1	1	FALSE
FLJ12825	49	0	1	0	1	1	0.936897	1	0	0	0	1	1	1	1	FALSE
FLJ31104	18	1	1	1	0.26331	1	0.63758	1	0	0	0	1	1	1	1	FALSE
FLJ31356	32	1	5	1	0.419156	1	0.0289276	0.306153	0	0	0	1	1	1	1	FALSE
FLJ40194	43	0	4	0	1	1	0.208574	0.791888	0	0	0	1	1	1	1	FALSE
FLJ40288	26	1	1	0	0.35687	1	0.769164	1	0	0	0	1	1	1	1	FALSE
FLJ42969	16	1	3	0	0.237867	1	0.0539948	0.404265	0	0	0	1	1	1	1	FALSE
FLJ46284	20	0	1	0	1	1	0.676231	1	0	0	0	1	1	1	1	FALSE
FLNB	102	2	3	0	0.513917	1	0.92294	1	0	0	0	1	1	1	1	FALSE
FLNC	48	1	0	0	0.557324	1	1	1	0	0	0	1	1	1	1	FALSE
FLNC-AS1	35	1	0	0	0.447999	1	1	1	0	0	0	1	1	1	1	FALSE
FLOT1	101	5	3	1	0.0283822	0.524129	0.919808	1	0	0	0	1	1	1	1	FALSE
FLOT2	26	0	1	0	1	1	0.769164	1	0	0	0	1	1	1	1	FALSE
FLRT2	59	1	2	0	0.632737	1	0.841206	1	0	0	0	1	1	1	1	FALSE
FLT1	82	3	5	3	0.160495	1	0.469725	1	0	0	0	1	1	1	1	FALSE
FLT3LG	18	0	1	0	1	1	0.63758	1	0	0	0	1	1	1	1	FALSE
FLT4	63	1	3	0	0.656851	1	0.678301	1	0	0	0	1	1	1	1	FALSE
FLVCR1	25	0	1	0	1	1	0.755774	1	0	0	0	1	1	1	1	FALSE
FLVCR2	67	4	1	0	0.0266155	0.502055	0.977132	1	0	0	0	1	1	1	1	FALSE
FLYWCH1	50	0	2	0	1	1	0.767362	1	0	0	0	1	1	1	1	FALSE
FMC1	25	0	1	0	1	1	0.755774	1	0	0	0	1	1	1	1	FALSE
FMC1-LUC7L2	57	0	1	0	1	1	0.959808	1	0	0	0	1	1	1	1	FALSE
FMN1	144	3	5	0	0.437506	1	0.900722	1	0	0	0	1	1	1	1	FALSE
FMN2	108	3	5	1	0.273786	1	0.711711	1	0	0	0	1	1	1	1	FALSE
FMNL1	35	2	2	0	0.11719	0.914619	0.578899	1	0	0	0	1	1	1	1	FALSE
FMNL2	114	4	17	0	0.126961	0.937819	0.000164358	0.00896064	0	0	0	1	1	1	1	FALSE
FMNL3	47	3	3	0	0.0446958	0.646609	0.479832	1	0	0	0	1	1	1	1	FALSE
FMO1	32	0	1	0	1	1	0.835423	1	0	1	0	1	1	0.0444116	1	FALSE
FMO6P	14	0	2	0	1	1	0.177102	0.751918	0	0	0	1	1	1	1	FALSE
FMO9P	4	0	1	0	1	1	0.201917	0.771217	0	0	0	1	1	1	1	FALSE
FN1	49	0	6	0	1	1	0.0504785	0.404265	0	0	0	1	1	1	1	FALSE
FNBP1	58	0	6	0	1	1	0.0972801	0.577468	0	0	0	1	1	1	1	FALSE
FNBP4	43	1	1	0	0.518105	1	0.911491	1	0	0	0	1	1	1	1	FALSE
FNDC1	42	0	1	0	1	1	0.906356	1	0	0	0	1	1	1	1	FALSE
FNDC11	29	0	2	0	1	1	0.477205	1	0	0	0	1	1	1	1	FALSE
FNDC3A	52	1	1	0	0.586389	1	0.946718	1	0	0	0	1	1	1	1	FALSE
FNDC3B	152	7	12	1	0.0150091	0.381822	0.131322	0.666348	0	0	0	1	1	1	1	FALSE
FNDC4	14	1	2	1	0.211545	1	0.177102	0.751918	0	0	0	1	1	1	1	FALSE
FNDC5	19	0	1	0	1	1	0.657451	1	0	0	0	1	1	1	1	FALSE
FNDC7	19	1	2	1	0.275712	1	0.279916	0.885869	0	0	0	1	1	1	1	FALSE
FNDC9	11	0	1	0	1	1	0.462188	1	0	0	0	1	1	1	1	FALSE
FNIP1	32	1	1	1	0.419156	1	0.835423	1	0	0	0	1	1	1	1	FALSE
FNIP2	59	3	3	1	0.0774732	0.786222	0.634477	1	0	0	0	1	1	1	1	FALSE
FNTB	39	0	4	0	1	1	0.16384	0.719397	0	0	0	1	1	1	1	FALSE
FO393400.1	49	1	3	1	0.564777	1	0.507813	1	0	0	0	1	1	1	1	FALSE
FO393401.1	8	0	1	0	1	1	0.363065	0.966512	0	0	0	1	1	1	1	FALSE
FO393414.3	24	1	4	0	0.334657	1	0.0398433	0.363864	0	0	0	1	1	1	1	FALSE
FO393415.2	12	1	1	0	0.184313	1	0.491674	1	0	0	0	1	1	1	1	FALSE
FO393418.1	10	1	1	1	0.156142	1	0.430991	1	0	0	0	1	1	1	1	FALSE
FO681492.1	11	1	2	1	0.170347	1	0.119026	0.621137	0	0	0	1	1	1	1	FALSE
FOCAD	27	1	1	0	0.367696	1	0.781821	1	0	0	0	1	1	1	1	FALSE
FOLH1	17	1	2	0	0.250697	1	0.238439	0.835968	0	0	0	1	1	1	1	FALSE
FOLR3	14	0	1	0	1	1	0.545885	1	0	0	0	1	1	1	1	FALSE
FOS	24	1	1	0	0.334657	1	0.741607	1	0	0	0	1	1	1	1	FALSE
FOSB	24	1	0	0	0.334657	1	1	1	0	0	0	1	1	1	1	FALSE
FOSL2	34	3	8	1	0.0193495	0.418181	0.000408795	0.01815	0	0	0	1	1	1	1	FALSE
FOXCUT	20	0	2	0	1	1	0.300614	0.907036	0	0	0	1	1	1	1	FALSE
FOXD2-AS1	16	1	0	0	0.237867	1	1	1	0	0	0	1	1	1	1	FALSE
FOXE1	15	0	3	0	1	1	0.0456813	0.396158	0	0	0	1	1	1	1	FALSE
FOXI1	13	0	1	0	1	1	0.519544	1	0	0	0	1	1	1	1	FALSE
FOXI2	23	0	3	0	1	1	0.129157	0.65892	0	0	0	1	1	1	1	FALSE
FOXJ2	27	0	1	0	1	1	0.781821	1	0	0	0	1	1	1	1	FALSE
FOXJ3	62	0	2	0	1	1	0.860644	1	0	0	0	1	1	1	1	FALSE
FOXK1	195	6	17	4	0.113266	0.897417	0.0406999	0.369217	0	0	0	1	1	1	1	FALSE
FOXK2	156	2	19	0	0.740255	1	0.000965053	0.0335638	0	0	0	1	1	1	1	FALSE
FOXL1	21	2	0	0	0.048155	0.646609	1	1	0	0	0	1	1	1	1	FALSE
FOXM1	30	0	1	0	1	1	0.815776	1	0	0	0	1	1	1	1	FALSE
FOXN1	27	0	3	0	1	1	0.182427	0.765787	0	0	0	1	1	1	1	FALSE
FOXN2	23	1	2	0	0.323265	1	0.361882	0.966512	0	0	0	1	1	1	1	FALSE
FOXN3	205	9	19	2	0.00846255	0.274852	0.0183335	0.232038	0	0	0	1	1	1	1	FALSE
FOXN4	41	1	0	0	0.501461	1	1	1	0	0	0	1	1	1	1	FALSE
FOXO1	59	0	4	0	1	1	0.406633	1	0	0	0	1	1	1	1	FALSE
FOXO3	76	5	7	2	0.00929697	0.284646	0.122856	0.637054	0	0	0	1	1	1	1	FALSE
FOXO3B	25	0	1	0	1	1	0.755774	1	0	0	0	1	1	1	1	FALSE
FOXO6	36	0	1	0	1	1	0.868655	1	0	0	0	1	1	1	1	FALSE
FOXP1	299	16	31	5	6.09775e-05	0.0113067	0.000566698	0.0227963	0	2	0	1	1	0.0680004	1	FALSE
FOXP1-AS1	10	1	1	0	0.156142	1	0.430991	1	0	0	0	1	1	1	1	FALSE
FOXP2	58	2	2	0	0.255459	1	0.834199	1	0	0	0	1	1	1	1	FALSE
FOXP4	58	0	7	0	1	1	0.0387074	0.358292	0	0	0	1	1	1	1	FALSE
FOXP4-AS1	57	0	6	0	1	1	0.0912209	0.561934	0	0	0	1	1	1	1	FALSE
FOXQ1	15	0	1	0	1	1	0.570783	1	0	0	0	1	1	1	1	FALSE
FOXR1	18	0	1	0	1	1	0.63758	1	0	0	0	1	1	1	1	FALSE
FOXS1	10	0	2	0	1	1	0.10093	0.577468	0	0	0	1	1	1	1	FALSE
FP236240.1	4	0	1	0	1	1	0.201917	0.771217	0	0	0	1	1	1	1	FALSE
FP565260.1	13	1	0	0	0.198044	1	1	1	0	0	0	1	1	1	1	FALSE
FP565260.2	19	0	1	0	1	1	0.657451	1	0	0	0	1	1	1	1	FALSE
FP565260.3	12	0	1	0	1	1	0.491674	1	0	0	0	1	1	1	1	FALSE
FP565260.5	7	1	0	0	0.112049	0.888623	1	1	0	0	0	1	1	1	1	FALSE
FP700111.1	23	0	1	0	1	1	0.726619	1	0	0	0	1	1	1	1	FALSE
FP700111.2	4	0	1	0	1	1	0.201917	0.771217	0	0	0	1	1	1	1	FALSE
FPGS	23	0	2	0	1	1	0.361882	0.966512	0	0	0	1	1	1	1	FALSE
FPGT	20	0	1	0	1	1	0.676231	1	0	0	0	1	1	1	1	FALSE
FPGT-TNNI3K	60	0	1	0	1	1	0.966064	1	0	0	0	1	1	1	1	FALSE
FPR1	50	1	0	0	0.572104	1	1	1	0	0	0	1	1	1	1	FALSE
FPR3	22	2	0	0	0.0523924	0.666645	1	1	0	0	0	1	1	1	1	FALSE
FRAS1	98	0	7	0	1	1	0.291287	0.898345	0	0	0	1	1	1	1	FALSE
FREM1	37	1	1	0	0.466428	1	0.875856	1	0	0	0	1	1	1	1	FALSE
FREM2	47	0	1	0	1	1	0.929363	1	0	0	0	1	1	1	1	FALSE
FREM3	24	0	3	0	1	1	0.141916	0.693949	0	0	0	1	1	1	1	FALSE
FRK	38	0	1	0	1	1	0.882663	1	0	0	0	1	1	1	1	FALSE
FRMD1	73	2	7	0	0.348474	1	0.104971	0.577468	0	0	0	1	1	1	1	FALSE
FRMD3	55	1	1	0	0.606929	1	0.95501	1	0	0	0	1	1	1	1	FALSE
FRMD4A	305	9	16	2	0.0754575	0.786222	0.607526	1	0	1	0	1	1	0.351478	1	FALSE
FRMD4B	95	7	12	0	0.00116263	0.0802551	0.00579898	0.107207	0	0	0	1	1	1	1	FALSE
FRMD5	76	0	2	0	1	1	0.925539	1	0	0	0	1	1	1	1	FALSE
FRMD6	104	1	14	1	0.828936	1	0.00165954	0.048089	0	0	0	1	1	1	1	TRUE	hippo_genes
FRMD6-AS2	50	1	12	1	0.572104	1	1.25924e-05	0.0013417	0	0	0	1	1	1	1	FALSE
FRMD8	28	0	2	0	1	1	0.458841	1	0	0	0	1	1	1	1	FALSE
FRMPD1	30	0	1	0	1	1	0.815776	1	0	0	0	1	1	1	1	FALSE
FRMPD2	33	0	4	0	1	1	0.104663	0.577468	0	0	0	1	1	1	1	FALSE
FRS2	33	0	4	0	1	1	0.104663	0.577468	0	0	0	1	1	1	1	FALSE
FRS3	50	1	0	0	0.572104	1	1	1	0	0	0	1	1	1	1	FALSE
FRY	132	3	6	0	0.383696	1	0.736053	1	0	0	0	1	1	1	1	FALSE
FRYL	74	1	3	1	0.71531	1	0.778368	1	0	0	0	1	1	1	1	FALSE
FSCN1	41	0	1	0	1	1	0.900924	1	0	0	0	1	1	1	1	FALSE
FSD1	25	0	1	0	1	1	0.755774	1	0	1	0	1	1	0.034868	1	FALSE
FSD1L	24	0	1	0	1	1	0.741607	1	0	0	0	1	1	1	1	FALSE
FSD2	9	0	1	0	1	1	0.397985	1	0	0	0	1	1	1	1	FALSE
FSHR	21	0	1	0	1	1	0.693983	1	0	0	0	1	1	1	1	FALSE
FSIP1	73	0	8	0	1	1	0.0462667	0.399988	0	1	0	1	1	0.0984459	1	FALSE
FST	18	0	1	0	1	1	0.63758	1	0	0	0	1	1	1	1	FALSE
FSTL1	33	2	1	0	0.106256	0.886477	0.844446	1	0	0	0	1	1	1	1	FALSE
FSTL4	162	3	12	0	0.514498	1	0.179933	0.762581	0	1	0	1	1	0.205465	1	FALSE
FSTL5	41	0	3	0	1	1	0.391913	1	0	0	0	1	1	1	1	FALSE
FTCDNL1	21	0	0	0	1	1	1	1	0	1	0	1	1	0.0293719	1	FALSE
FTH1	22	1	0	0	0.311678	1	1	1	0	0	0	1	1	1	1	FALSE
FTO	138	2	15	0	0.677006	1	0.00897357	0.143217	0	0	0	1	1	1	1	FALSE
FTSJ3	30	0	1	0	1	1	0.815776	1	0	0	0	1	1	1	1	FALSE
FUCA1	27	0	3	0	1	1	0.182427	0.765787	0	0	0	1	1	1	1	FALSE
FUCA2	25	0	2	0	1	1	0.401601	1	0	0	0	1	1	1	1	FALSE
FUNDC2P1	8	0	1	0	1	1	0.363065	0.966512	0	0	0	1	1	1	1	FALSE
FURIN	49	0	7	0	1	1	0.0168656	0.216524	0	0	0	1	1	1	1	FALSE
FUT1	22	0	1	0	1	1	0.710761	1	0	0	0	1	1	1	1	FALSE
FUT10	31	0	1	0	1	1	0.825876	1	0	0	0	1	1	1	1	FALSE
FUT2	20	0	1	0	1	1	0.676231	1	0	0	0	1	1	1	1	FALSE
FUT3	17	2	0	0	0.0325908	0.543719	1	1	0	0	0	1	1	1	1	FALSE
FUT5	13	0	2	0	1	1	0.157239	0.696456	0	0	0	1	1	1	1	FALSE
FUT8	78	1	2	0	0.734002	1	0.932053	1	0	0	0	1	1	1	1	FALSE
FXN	22	1	1	0	0.311678	1	0.710761	1	0	0	0	1	1	1	1	FALSE
FXR2	36	0	1	0	1	1	0.868655	1	0	0	0	1	1	1	1	FALSE
FXYD1	30	5	2	0	0.00013547	0.0172637	0.495182	1	0	0	0	1	1	1	1	FALSE
FXYD2	41	2	8	0	0.15147	1	0.00152787	0.0447478	0	0	0	1	1	1	1	FALSE
FXYD3	25	0	5	0	1	1	0.0104645	0.160861	0	0	0	1	1	1	1	FALSE
FXYD6	37	0	1	0	1	1	0.875856	1	0	0	0	1	1	1	1	FALSE
FXYD6-FXYD2	66	0	7	0	1	1	0.0691803	0.467002	0	0	0	1	1	1	1	FALSE
FXYD7	22	8	0	0	1.66675e-09	1.73905e-06	1	1	0	0	0	1	1	1	1	FALSE
FYB1	53	2	3	0	0.224311	1	0.561279	1	0	0	0	1	1	1	1	FALSE
FYB2	21	0	3	0	1	1	0.104977	0.577468	0	0	0	1	1	1	1	FALSE
FYCO1	54	1	2	0	0.600198	1	0.803293	1	0	0	0	1	1	1	1	FALSE
FYN	120	4	2	0	0.14497	0.997962	0.990833	1	0	1	0	1	1	0.156642	1	FALSE
FYTTD1	54	0	2	0	1	1	0.803293	1	0	0	0	1	1	1	1	FALSE
FYTTD1P1	3	0	1	0	1	1	0.155624	0.696456	0	0	0	1	1	1	1	FALSE
FZD10-AS1	26	0	1	0	1	1	0.769164	1	0	0	0	1	1	1	1	FALSE
FZD2	19	0	1	0	1	1	0.657451	1	0	0	0	1	1	1	1	FALSE
FZD4	21	1	0	0	0.299892	1	1	1	0	0	0	1	1	1	1	FALSE
FZD5	25	0	1	0	1	1	0.755774	1	0	0	0	1	1	1	1	FALSE
FZD8	22	0	1	0	1	1	0.710761	1	0	0	0	1	1	1	1	FALSE
FZR1	51	0	8	0	1	1	0.00626775	0.113486	0	0	0	1	1	1	1	FALSE
G2E3-AS1	39	0	1	0	1	1	0.889096	1	0	0	0	1	1	1	1	FALSE
G3BP1	30	3	1	0	0.0137947	0.366891	0.815776	1	0	0	0	1	1	1	1	FALSE
G3BP2	60	0	3	0	1	1	0.645811	1	0	0	0	1	1	1	1	FALSE
G6PC	13	0	1	0	1	1	0.519544	1	0	0	0	1	1	1	1	FALSE
GAB1	63	1	1	0	0.656851	1	0.971345	1	0	0	0	1	1	1	1	FALSE
GAB2	70	5	4	0	0.00661209	0.232874	0.539022	1	0	0	0	1	1	1	1	FALSE
GABBR1	210	0	4	0	1	1	0.997237	1	0	0	0	1	1	1	1	FALSE
GABBR2	80	1	2	0	0.742883	1	0.938025	1	0	0	0	1	1	1	1	FALSE
GABPB1	41	0	1	0	1	1	0.900924	1	0	0	0	1	1	1	1	FALSE
GABRA4	23	0	1	0	1	1	0.726619	1	0	0	0	1	1	1	1	FALSE
GABRA5	62	0	1	0	1	1	0.969683	1	0	0	0	1	1	1	1	FALSE
GABRA6	45	0	1	0	1	1	0.92093	1	0	0	0	1	1	1	1	FALSE
GABRB1	63	0	1	0	1	1	0.971345	1	0	0	0	1	1	1	1	FALSE
GABRB2	38	0	1	0	1	1	0.882663	1	0	0	0	1	1	1	1	FALSE
GABRB3	147	0	1	0	1	1	0.999749	1	0	0	0	1	1	1	1	FALSE
GABRD	39	1	2	1	0.484242	1	0.638195	1	0	0	0	1	1	1	1	FALSE
GABRG3	111	1	1	0	0.848106	1	0.998087	1	0	0	0	1	1	1	1	FALSE
GABRP	35	4	2	0	0.00277106	0.133314	0.578899	1	0	0	0	1	1	1	1	FALSE
GABRR1	16	0	1	0	1	1	0.594315	1	0	0	0	1	1	1	1	FALSE
GABRR2	37	0	1	0	1	1	0.875856	1	0	0	0	1	1	1	1	FALSE
GABRR3	17	1	1	0	0.250697	1	0.616557	1	0	0	0	1	1	1	1	FALSE
GACAT3	34	1	0	0	0.438548	1	1	1	0	0	0	1	1	1	1	FALSE
GAD1	65	0	1	0	1	1	0.974401	1	0	0	0	1	1	1	1	FALSE
GAD2	30	0	1	0	1	1	0.815776	1	0	0	0	1	1	1	1	FALSE
GADD45A	15	0	1	0	1	1	0.570783	1	0	0	0	1	1	1	1	FALSE
GADD45B	20	1	0	0	0.287904	1	1	1	0	0	0	1	1	1	1	FALSE
GADL1	29	3	1	0	0.0125702	0.344577	0.805089	1	0	0	0	1	1	1	1	FALSE
GAK	187	4	1	0	0.386143	1	0.999974	1	0	0	0	1	1	1	1	FALSE
GAL	19	0	3	0	1	1	0.0828234	0.526086	0	0	0	1	1	1	1	FALSE
GAL3ST1	35	0	3	0	1	1	0.300679	0.907036	0	0	0	1	1	1	1	FALSE
GAL3ST4	20	0	3	0	1	1	0.0936288	0.571078	0	0	0	1	1	1	1	FALSE
GALC	42	0	1	0	1	1	0.906356	1	0	0	0	1	1	1	1	FALSE
GALK1	30	0	3	0	1	1	0.225532	0.828209	0	0	0	1	1	1	1	FALSE
GALM	31	0	1	0	1	1	0.825876	1	0	0	0	1	1	1	1	FALSE
GALNS	84	2	0	0	0.414214	1	1	1	0	0	0	1	1	1	1	FALSE
GALNT1	32	0	1	0	1	1	0.835423	1	0	0	0	1	1	1	1	FALSE
GALNT10	84	2	4	1	0.414214	1	0.682548	1	0	0	0	1	1	1	1	FALSE
GALNT11	41	1	3	0	0.501461	1	0.391913	1	0	0	0	1	1	1	1	FALSE
GALNT12	20	0	3	0	1	1	0.0936288	0.571078	0	0	0	1	1	1	1	FALSE
GALNT13	50	0	1	0	1	1	0.940357	1	0	0	0	1	1	1	1	FALSE
GALNT14	76	1	2	0	0.724815	1	0.925539	1	0	0	0	1	1	1	1	FALSE
GALNT15	34	1	4	0	0.438548	1	0.113744	0.608215	0	0	0	1	1	1	1	FALSE
GALNT16	63	0	4	0	1	1	0.456178	1	0	0	0	1	1	1	1	FALSE
GALNT17	62	1	3	0	0.650975	1	0.667723	1	0	0	0	1	1	1	1	FALSE
GALNT18	116	8	13	1	0.000817787	0.0646616	0.0112723	0.168168	0	0	0	1	1	1	1	FALSE
GALNT2	154	6	13	3	0.0469723	0.646609	0.0815936	0.526086	0	0	0	1	1	1	1	FALSE
GALNT3	31	0	1	0	1	1	0.825876	1	0	0	0	1	1	1	1	FALSE
GALNT6	40	0	7	0	1	1	0.00560848	0.104964	0	0	0	1	1	1	1	FALSE
GALNT7	74	0	3	0	1	1	0.778368	1	0	1	0	1	1	0.0997249	1	FALSE
GALNT8	57	0	1	0	1	1	0.959808	1	0	0	0	1	1	1	1	FALSE
GALNT9	282	1	0	0	0.991674	1	1	1	0	0	0	1	1	1	1	FALSE
GALNTL6	83	0	3	0	1	1	0.839819	1	0	0	0	1	1	1	1	FALSE
GALR1	41	0	1	0	1	1	0.900924	1	0	0	0	1	1	1	1	FALSE
GALT	24	0	1	0	1	1	0.741607	1	0	0	0	1	1	1	1	FALSE
GAN	37	1	1	1	0.466428	1	0.875856	1	0	0	0	1	1	1	1	FALSE
GANAB	29	1	0	0	0.388806	1	1	1	0	0	0	1	1	1	1	FALSE
GANC	38	2	0	0	0.13408	0.970235	1	1	0	0	0	1	1	1	1	FALSE
GAP43	34	0	2	0	1	1	0.563001	1	0	0	0	1	1	1	1	FALSE
GAPDH	27	2	2	2	0.0753783	0.786222	0.440107	1	0	1	0	1	1	0.0376044	1	FALSE
GAPLINC	3	1	0	0	0.0496557	0.646609	1	1	0	0	0	1	1	1	1	FALSE
GAPT	12	0	2	0	1	1	0.13784	0.680595	0	0	0	1	1	1	1	FALSE
GAREM1	74	1	2	1	0.71531	1	0.918437	1	0	0	0	1	1	1	1	FALSE
GARNL3	60	3	5	1	0.0805742	0.786222	0.231749	0.835968	0	0	0	1	1	1	1	FALSE
GARRE1	40	0	1	0	1	1	0.895177	1	0	0	0	1	1	1	1	FALSE
GARS1	45	0	1	0	1	1	0.92093	1	0	0	0	1	1	1	1	FALSE
GARS1-DT	48	0	1	0	1	1	0.933236	1	0	0	0	1	1	1	1	FALSE
GART	43	2	0	0	0.163295	1	1	1	0	0	0	1	1	1	1	FALSE
GAS1RR	14	0	3	0	1	1	0.0380584	0.358292	0	0	0	1	1	1	1	FALSE
GAS2L1	28	4	4	3	0.00118964	0.0802551	0.0647001	0.453133	0	0	0	1	1	1	1	FALSE
GAS2L3	18	0	1	0	1	1	0.63758	1	0	0	0	1	1	1	1	FALSE
GAS5	40	0	1	0	1	1	0.895177	1	0	0	0	1	1	1	1	FALSE
GAS7	153	5	9	0	0.117427	0.916039	0.462991	1	0	0	0	1	1	1	1	FALSE
GASAL1	15	0	1	0	1	1	0.570783	1	0	0	0	1	1	1	1	FALSE
GASK1A	30	2	7	0	0.0904244	0.833453	0.000988835	0.0341773	0	0	0	1	1	1	1	FALSE
GASK1B	25	1	3	1	0.345858	1	0.155072	0.696456	0	0	0	1	1	1	1	FALSE
GATA2	51	1	0	0	0.579307	1	1	1	0	0	0	1	1	1	1	FALSE
GATA2-AS1	41	0	1	0	1	1	0.900924	1	0	0	0	1	1	1	1	FALSE
GATA3	95	0	4	0	1	1	0.771028	1	0	0	0	1	1	1	1	FALSE
GATA3-AS1	54	0	1	0	1	1	0.9524	1	0	0	0	1	1	1	1	FALSE
GATA6	40	0	8	0	1	1	0.0012912	0.0417559	0	0	0	1	1	1	1	FALSE
GATA6-AS1	19	0	1	0	1	1	0.657451	1	0	0	0	1	1	1	1	FALSE
GATAD2A	109	2	7	1	0.54955	1	0.389683	1	0	0	0	1	1	1	1	FALSE
GATAD2B	36	1	1	0	0.457292	1	0.868655	1	0	1	0	1	1	0.0498226	1	FALSE
GATB	48	0	1	0	1	1	0.933236	1	0	0	0	1	1	1	1	FALSE
GATD3A	55	2	4	0	0.236747	1	0.356257	0.966512	0	0	0	1	1	1	1	FALSE
GATD3B	37	0	4	0	1	1	0.142926	0.694414	0	0	0	1	1	1	1	FALSE
GBE1	42	0	1	0	1	1	0.906356	1	0	0	0	1	1	1	1	FALSE
GBF1	44	1	2	0	0.526217	1	0.702819	1	0	0	0	1	1	1	1	FALSE
GBP5	15	0	1	0	1	1	0.570783	1	0	0	0	1	1	1	1	FALSE
GBP6	13	0	3	0	1	1	0.0311455	0.319768	0	0	0	1	1	1	1	FALSE
GC	20	1	0	0	0.287904	1	1	1	0	0	0	1	1	1	1	FALSE
GCA	36	1	1	0	0.457292	1	0.868655	1	0	0	0	1	1	1	1	FALSE
GCDH	22	0	1	0	1	1	0.710761	1	0	0	0	1	1	1	1	FALSE
GCFC2	39	0	2	0	1	1	0.638195	1	0	0	0	1	1	1	1	FALSE
GCG	13	0	1	0	1	1	0.519544	1	0	0	0	1	1	1	1	FALSE
GCH1	33	0	2	0	1	1	0.546675	1	0	0	0	1	1	1	1	FALSE
GCHFR	18	0	1	0	1	1	0.63758	1	0	0	0	1	1	1	1	FALSE
GCK	57	0	4	0	1	1	0.381503	0.996182	0	0	0	1	1	1	1	FALSE
GCKR	17	1	2	1	0.250697	1	0.238439	0.835968	0	0	0	1	1	1	1	FALSE
GCLC	60	0	8	0	1	1	0.0163375	0.216008	0	0	0	1	1	1	1	FALSE
GCM1	14	1	0	0	0.211545	1	1	1	0	0	0	1	1	1	1	FALSE
GCM2	20	4	0	0	0.000313357	0.0318974	1	1	0	0	0	1	1	1	1	FALSE
GCN1	38	0	1	0	1	1	0.882663	1	0	0	0	1	1	1	1	FALSE
GCNT1	53	0	7	0	1	1	0.0250729	0.288269	0	0	0	1	1	1	1	FALSE
GCNT2	77	0	3	0	1	1	0.800744	1	0	0	0	1	1	1	1	FALSE
GCNT3	27	0	2	0	1	1	0.440107	1	0	0	0	1	1	1	1	FALSE
GCNT4	25	0	2	0	1	1	0.401601	1	0	1	0	1	1	0.034868	1	FALSE
GCOM1	57	0	2	0	1	1	0.826912	1	0	0	0	1	1	1	1	FALSE
GCSAM	14	0	4	0	1	1	0.00579818	0.107207	0	0	0	1	1	1	1	FALSE
GDAP1	51	0	1	0	1	1	0.943627	1	0	0	0	1	1	1	1	FALSE
GDE1	16	0	2	0	1	1	0.217796	0.811219	0	0	0	1	1	1	1	FALSE
GDF15	19	0	6	0	1	1	0.000395628	0.0176594	0	0	0	1	1	1	1	FALSE
GDF5	38	0	2	0	1	1	0.624014	1	0	0	0	1	1	1	1	FALSE
GDF6	42	0	4	0	1	1	0.19707	0.771217	0	0	0	1	1	1	1	FALSE
GDF7	31	0	9	0	1	1	2.9818e-05	0.00264778	0	0	0	1	1	1	1	FALSE
GDI2	47	0	2	0	1	1	0.736777	1	0	0	0	1	1	1	1	FALSE
GDNF	59	0	4	0	1	1	0.406633	1	0	0	0	1	1	1	1	FALSE
GDNF-AS1	103	1	9	0	0.826007	1	0.112473	0.605881	0	0	0	1	1	1	1	FALSE
GDPD1	21	0	1	0	1	1	0.693983	1	0	0	0	1	1	1	1	FALSE
GDPD3	19	1	0	0	0.275712	1	1	1	0	0	0	1	1	1	1	FALSE
GDPD4	25	1	1	0	0.345858	1	0.755774	1	0	0	0	1	1	1	1	FALSE
GDPD5	78	3	2	0	0.144524	0.997962	0.932053	1	0	0	0	1	1	1	1	FALSE
GDPGP1	20	0	1	0	1	1	0.676231	1	0	0	0	1	1	1	1	FALSE
GEM	14	0	1	0	1	1	0.545885	1	0	0	0	1	1	1	1	FALSE
GEMIN5	17	1	0	0	0.250697	1	1	1	0	0	0	1	1	1	1	FALSE
GEMIN6	34	1	1	0	0.438548	1	0.852975	1	0	0	0	1	1	1	1	FALSE
GET1	54	3	1	1	0.0627927	0.722222	0.9524	1	0	0	0	1	1	1	1	FALSE
GET1-SH3BGR	97	3	1	1	0.22434	1	0.995788	1	0	0	0	1	1	1	1	FALSE
GET4	56	0	8	0	1	1	0.0109887	0.164525	0	0	0	1	1	1	1	FALSE
GFAP	30	0	3	0	1	1	0.225532	0.828209	0	0	0	1	1	1	1	FALSE
GFI1	75	0	2	0	1	1	0.922064	1	0	0	0	1	1	1	1	FALSE
GFI1B	35	0	2	0	1	1	0.578899	1	0	0	0	1	1	1	1	FALSE
GFM1	39	0	1	0	1	1	0.889096	1	0	0	0	1	1	1	1	FALSE
GFOD1	91	3	4	0	0.198166	1	0.741349	1	0	0	0	1	1	1	1	FALSE
GFPT2	60	1	6	0	0.63892	1	0.11002	0.593803	0	0	0	1	1	1	1	FALSE
GFRA1	78	0	1	0	1	1	0.987702	1	0	0	0	1	1	1	1	FALSE
GFRA2	75	1	2	0	0.720102	1	0.922064	1	0	1	0	1	1	0.101002	1	FALSE
GFRA3	25	0	1	0	1	1	0.755774	1	0	0	0	1	1	1	1	FALSE
GGA2	46	2	2	0	0.181318	1	0.725843	1	0	0	0	1	1	1	1	FALSE
GGACT	61	0	16	0	1	1	1.25714e-07	3.49777e-05	0	0	0	1	1	1	1	FALSE
GGH	25	1	1	0	0.345858	1	0.755774	1	0	0	0	1	1	1	1	FALSE
GGN	20	0	1	0	1	1	0.676231	1	0	0	0	1	1	1	1	FALSE
GGNBP1	28	0	2	0	1	1	0.458841	1	0	0	0	1	1	1	1	FALSE
GGNBP2	20	0	1	0	1	1	0.676231	1	0	0	0	1	1	1	1	FALSE
GGT1	29	0	1	0	1	1	0.805089	1	0	0	0	1	1	1	1	FALSE
GGT5	9	1	0	0	0.141693	0.980689	1	1	0	0	0	1	1	1	1	FALSE
GGT6	14	0	2	0	1	1	0.177102	0.751918	0	0	0	1	1	1	1	FALSE
GGTA1	22	1	2	0	0.311678	1	0.341645	0.959042	0	0	0	1	1	1	1	FALSE
GHR	62	2	4	1	0.280436	1	0.443907	1	0	1	0	1	1	0.0842559	1	FALSE
GHRHR	27	1	2	1	0.367696	1	0.440107	1	0	0	0	1	1	1	1	FALSE
GID4	25	1	0	0	0.345858	1	1	1	0	0	0	1	1	1	1	FALSE
GIGYF1	39	0	1	0	1	1	0.889096	1	0	0	0	1	1	1	1	FALSE
GIGYF2	58	0	1	0	1	1	0.962012	1	0	1	0	1	1	0.0790408	1	FALSE
GIMAP2	7	0	2	0	1	1	0.0524939	0.404265	0	0	0	1	1	1	1	FALSE
GIMAP4	14	1	0	0	0.211545	1	1	1	0	0	0	1	1	1	1	FALSE
GIMAP8	21	0	1	0	1	1	0.693983	1	0	0	0	1	1	1	1	FALSE
GINM1	17	0	1	0	1	1	0.616557	1	0	0	0	1	1	1	1	FALSE
GINS1	18	0	1	0	1	1	0.63758	1	0	0	0	1	1	1	1	FALSE
GINS3	50	0	3	0	1	1	0.521504	1	0	0	0	1	1	1	1	FALSE
GIPC1	25	1	1	0	0.345858	1	0.755774	1	0	0	0	1	1	1	1	FALSE
GIPC2	66	1	2	1	0.673892	1	0.883169	1	0	0	0	1	1	1	1	FALSE
GIPC3	12	0	1	0	1	1	0.491674	1	0	0	0	1	1	1	1	FALSE
GIPR	37	0	1	0	1	1	0.875856	1	0	0	0	1	1	1	1	FALSE
GIT1	47	0	8	0	1	1	0.00375627	0.0793761	0	0	0	1	1	1	1	FALSE
GIT2	43	0	1	0	1	1	0.911491	1	0	0	0	1	1	1	1	FALSE
GJA1	18	1	0	0	0.26331	1	1	1	0	0	0	1	1	1	1	FALSE
GJA3	33	0	1	0	1	1	0.844446	1	0	0	0	1	1	1	1	FALSE
GJA4	16	0	3	0	1	1	0.0539948	0.404265	0	0	0	1	1	1	1	FALSE
GJA5	24	1	1	0	0.334657	1	0.741607	1	0	0	0	1	1	1	1	FALSE
GJB2	29	1	6	1	0.388806	1	0.00432172	0.0870497	0	0	0	1	1	1	1	FALSE
GJB3	24	2	3	0	0.061243	0.722222	0.141916	0.693949	0	0	0	1	1	1	1	FALSE
GJB5	18	0	5	0	1	1	0.0023227	0.0610632	0	0	0	1	1	1	1	FALSE
GJB6	31	0	1	0	1	1	0.825876	1	0	0	0	1	1	1	1	FALSE
GJB7	25	0	2	0	1	1	0.401601	1	0	0	0	1	1	1	1	FALSE
GJC1	25	1	0	0	0.345858	1	1	1	0	0	0	1	1	1	1	FALSE
GJD4	16	0	1	0	1	1	0.594315	1	0	0	0	1	1	1	1	FALSE
GK5	22	0	1	0	1	1	0.710761	1	0	0	0	1	1	1	1	FALSE
GKN1	7	0	1	0	1	1	0.326118	0.933188	0	0	0	1	1	1	1	FALSE
GKN3P	3	0	1	0	1	1	0.155624	0.696456	0	0	0	1	1	1	1	FALSE
GLB1	51	1	3	0	0.579307	1	0.534984	1	0	0	0	1	1	1	1	FALSE
GLB1L2	60	0	1	0	1	1	0.966064	1	0	1	0	1	1	0.081652	1	FALSE
GLCCI1	45	2	2	1	0.175276	1	0.714526	1	0	0	0	1	1	1	1	FALSE
GLCCI1-DT	27	1	0	0	0.367696	1	1	1	0	0	0	1	1	1	1	FALSE
GLCE	31	1	3	0	0.409211	1	0.240316	0.835968	0	0	0	1	1	1	1	FALSE
GLDC	38	6	6	4	3.9509e-05	0.00791459	0.0165145	0.216008	0	0	0	1	1	1	1	FALSE
GLDN	39	5	6	1	0.00048276	0.0435632	0.0186347	0.235494	0	0	0	1	1	1	1	FALSE
GLG1	60	0	1	0	1	1	0.966064	1	0	0	0	1	1	1	1	FALSE
GLI2	208	3	11	1	0.681804	1	0.591895	1	0	0	0	1	1	1	1	FALSE
GLI3	116	1	12	0	0.860469	1	0.0256732	0.289113	0	0	0	1	1	1	1	FALSE
GLIPR1L2	15	0	1	0	1	1	0.570783	1	0	0	0	1	1	1	1	FALSE
GLIPR2	25	2	5	2	0.0658454	0.722222	0.0104645	0.160861	0	0	0	1	1	1	1	FALSE
GLIS1	109	1	5	1	0.84286	1	0.719249	1	0	0	0	1	1	1	1	FALSE
GLIS2	51	0	2	0	1	1	0.776847	1	0	0	0	1	1	1	1	FALSE
GLIS2-AS1	11	0	1	0	1	1	0.462188	1	0	0	0	1	1	1	1	FALSE
GLIS3	121	5	17	2	0.0544677	0.688333	0.000339616	0.0157926	0	0	0	1	1	1	1	FALSE
GLP1R	21	0	1	0	1	1	0.693983	1	0	0	0	1	1	1	1	FALSE
GLRA1	30	1	1	0	0.399095	1	0.815776	1	0	0	0	1	1	1	1	FALSE
GLRA3	23	1	1	1	0.323265	1	0.726619	1	0	0	0	1	1	1	1	FALSE
GLRB	22	0	1	0	1	1	0.710761	1	0	0	0	1	1	1	1	FALSE
GLRX	35	1	5	1	0.447999	1	0.0407833	0.369217	0	0	0	1	1	1	1	FALSE
GLRX3	26	0	2	0	1	1	0.421019	1	0	0	0	1	1	1	1	FALSE
GLS	39	2	1	1	0.139826	0.980689	0.889096	1	0	0	0	1	1	1	1	FALSE
GLT1D1	72	0	3	0	1	1	0.762327	1	0	0	0	1	1	1	1	FALSE
GLT8D2	34	0	1	0	1	1	0.852975	1	0	0	0	1	1	1	1	FALSE
GLTP	21	0	4	0	1	1	0.0255419	0.289113	0	0	0	1	1	1	1	FALSE
GLTPD2	15	0	3	0	1	1	0.0456813	0.396158	0	0	0	1	1	1	1	FALSE
GLUD1	26	0	1	0	1	1	0.769164	1	0	0	0	1	1	1	1	FALSE
GLUL	35	0	1	0	1	1	0.861036	1	0	0	0	1	1	1	1	FALSE
GLYAT	18	0	1	0	1	1	0.63758	1	0	0	0	1	1	1	1	FALSE
GLYATL1	49	0	1	0	1	1	0.936897	1	0	0	0	1	1	1	1	FALSE
GLYATL2	30	0	1	0	1	1	0.815776	1	0	0	0	1	1	1	1	FALSE
GLYCTK	28	1	0	0	0.378341	1	1	1	0	0	0	1	1	1	1	FALSE
GLYCTK-AS1	19	0	1	0	1	1	0.657451	1	0	0	0	1	1	1	1	FALSE
GM2A	44	2	3	1	0.169267	1	0.43652	1	0	0	0	1	1	1	1	FALSE
GMCL1	24	0	1	0	1	1	0.741607	1	0	0	0	1	1	1	1	FALSE
GMDS	187	2	16	1	0.82437	1	0.0528602	0.404265	0	0	0	1	1	1	1	FALSE
GMDS-DT	79	2	6	0	0.384706	1	0.265288	0.879064	0	0	0	1	1	1	1	FALSE
GMEB1	25	0	2	0	1	1	0.401601	1	0	0	0	1	1	1	1	FALSE
GMEB2	44	0	2	0	1	1	0.702819	1	0	0	0	1	1	1	1	FALSE
GMIP	28	0	2	0	1	1	0.458841	1	0	0	0	1	1	1	1	FALSE
GMNN	16	0	1	0	1	1	0.594315	1	0	0	0	1	1	1	1	FALSE
GMPR	34	0	3	0	1	1	0.285463	0.885869	0	0	0	1	1	1	1	FALSE
GNA11	44	0	2	0	1	1	0.702819	1	0	0	0	1	1	1	1	FALSE
GNA12	132	5	6	1	0.0732202	0.782047	0.736053	1	0	0	0	1	1	1	1	FALSE
GNA13	31	1	4	1	0.409211	1	0.0875529	0.543955	0	0	0	1	1	1	1	FALSE
GNA14	44	2	4	2	0.169267	1	0.220263	0.816581	0	0	0	1	1	1	1	FALSE
GNA14-AS1	12	2	2	2	0.0167178	0.381822	0.13784	0.680595	0	0	0	1	1	1	1	FALSE
GNA15	30	0	1	0	1	1	0.815776	1	0	0	0	1	1	1	1	FALSE
GNAI1	53	1	2	0	0.593352	1	0.794804	1	0	0	0	1	1	1	1	FALSE
GNAI2	75	5	4	0	0.00880493	0.281051	0.594054	1	0	0	0	1	1	1	1	FALSE
GNAL	116	0	2	0	1	1	0.988848	1	0	0	0	1	1	1	1	FALSE
GNAO1	112	0	5	0	1	1	0.741014	1	0	0	0	1	1	1	1	FALSE
GNAQ	80	7	5	0	0.000415559	0.0391941	0.448211	1	0	1	0	1	1	0.107361	1	FALSE
GNAS	213	0	2	0	1	1	0.999919	1	0	0	0	1	1	1	1	FALSE
GNAS-AS1	92	1	1	0	0.790278	1	0.994416	1	0	0	0	1	1	1	1	FALSE
GNAT1	18	0	4	0	1	1	0.0148769	0.203904	0	0	0	1	1	1	1	FALSE
GNAT2	35	0	4	0	1	1	0.123159	0.637054	0	0	0	1	1	1	1	FALSE
GNAZ	41	2	3	0	0.15147	1	0.391913	1	0	1	0	1	1	0.0565434	1	FALSE
GNB1	57	3	4	0	0.0714335	0.765411	0.381503	0.996182	0	0	0	1	1	1	1	FALSE
GNB1L	41	0	1	0	1	1	0.900924	1	0	0	0	1	1	1	1	FALSE
GNB4	34	0	1	0	1	1	0.852975	1	0	0	0	1	1	1	1	FALSE
GNB5	65	0	1	0	1	1	0.974401	1	0	1	0	1	1	0.0881479	1	FALSE
GNG12	61	3	7	1	0.0837282	0.804234	0.0488453	0.404265	0	0	0	1	1	1	1	FALSE
GNG12-AS1	136	3	5	0	0.401798	1	0.871899	1	0	0	0	1	1	1	1	FALSE
GNG2	63	1	4	1	0.656851	1	0.456178	1	0	0	0	1	1	1	1	FALSE
GNG4	70	0	1	0	1	1	0.980691	1	0	0	0	1	1	1	1	FALSE
GNG7	200	4	12	0	0.435047	1	0.416412	1	0	1	0	1	1	0.247199	1	FALSE
GNGT1	51	1	0	0	0.579307	1	1	1	0	0	0	1	1	1	1	FALSE
GNL2	20	0	1	0	1	1	0.676231	1	0	0	0	1	1	1	1	FALSE
GNL3	32	0	1	0	1	1	0.835423	1	0	0	0	1	1	1	1	FALSE
GNLY	15	2	0	0	0.025725	0.492009	1	1	0	0	0	1	1	1	1	FALSE
GNPAT	28	0	1	0	1	1	0.793783	1	0	0	0	1	1	1	1	FALSE
GNPDA1	19	0	1	0	1	1	0.657451	1	0	0	0	1	1	1	1	FALSE
GNPDA2	20	0	2	0	1	1	0.300614	0.907036	0	0	0	1	1	1	1	FALSE
GNPTAB	41	1	2	0	0.501461	1	0.665287	1	0	0	0	1	1	1	1	FALSE
GNRH1	7	0	1	0	1	1	0.326118	0.933188	0	0	0	1	1	1	1	FALSE
GNS	34	0	0	0	1	1	1	1	0	2	0	1	1	0.00109443	0.217504	FALSE
GOLGA3	138	1	2	0	0.903963	1	0.996242	1	0	0	0	1	1	1	1	FALSE
GOLGA4	36	0	1	0	1	1	0.868655	1	0	0	0	1	1	1	1	FALSE
GOLGA5	18	0	1	0	1	1	0.63758	1	0	0	0	1	1	1	1	FALSE
GOLGA7	21	0	1	0	1	1	0.693983	1	0	0	0	1	1	1	1	FALSE
GOLGA8B	27	0	1	0	1	1	0.781821	1	0	0	0	1	1	1	1	FALSE
GOLGB1	24	0	2	0	1	1	0.381879	0.996182	0	0	0	1	1	1	1	FALSE
GOLIM4	35	0	2	0	1	1	0.578899	1	0	0	0	1	1	1	1	FALSE
GOLM1	23	2	4	2	0.0567569	0.701852	0.0346628	0.347127	0	0	0	1	1	1	1	FALSE
GOLM2	33	0	1	0	1	1	0.844446	1	0	0	0	1	1	1	1	FALSE
GOLPH3	24	0	2	0	1	1	0.381879	0.996182	0	0	0	1	1	1	1	FALSE
GOLPH3L	15	0	2	0	1	1	0.197321	0.771217	0	0	0	1	1	1	1	FALSE
GON4L	44	0	1	0	1	1	0.916344	1	0	0	0	1	1	1	1	FALSE
GORAB	22	0	1	0	1	1	0.710761	1	0	0	0	1	1	1	1	FALSE
GOSR2	31	1	1	0	0.409211	1	0.825876	1	0	0	0	1	1	1	1	FALSE
GOT2	29	1	0	0	0.388806	1	1	1	0	0	0	1	1	1	1	FALSE
GP1BB	16	0	3	0	1	1	0.0539948	0.404265	0	0	0	1	1	1	1	FALSE
GPA33	67	2	2	0	0.311548	1	0.888248	1	1	0	0	0.00321404	1	1	1	FALSE
GPAM	27	0	1	0	1	1	0.781821	1	0	0	0	1	1	1	1	FALSE
GPANK1	78	1	0	0	0.734002	1	1	1	0	0	0	1	1	1	1	FALSE
GPAT3	45	1	2	1	0.534193	1	0.714526	1	0	0	0	1	1	1	1	FALSE
GPAT4	35	0	2	0	1	1	0.578899	1	0	0	0	1	1	1	1	FALSE
GPATCH1	28	0	1	0	1	1	0.793783	1	0	0	0	1	1	1	1	FALSE
GPATCH2	44	1	0	0	0.526217	1	1	1	0	0	0	1	1	1	1	FALSE
GPATCH3	25	0	1	0	1	1	0.755774	1	0	0	0	1	1	1	1	FALSE
GPATCH4	19	0	1	0	1	1	0.657451	1	0	0	0	1	1	1	1	FALSE
GPATCH8	28	0	1	0	1	1	0.793783	1	0	0	0	1	1	1	1	FALSE
GPBAR1	13	0	1	0	1	1	0.519544	1	0	0	0	1	1	1	1	FALSE
GPBP1L1	42	0	1	0	1	1	0.906356	1	0	0	0	1	1	1	1	FALSE
GPC1	60	0	10	0	1	1	0.00148082	0.0445363	0	0	0	1	1	1	1	FALSE
GPC5	96	1	3	1	0.804048	1	0.90233	1	0	1	0	1	1	0.12741	1	FALSE
GPC6	148	2	9	1	0.713566	1	0.423803	1	0	1	0	1	1	0.189513	1	FALSE
GPD1	16	1	1	0	0.237867	1	0.594315	1	0	0	0	1	1	1	1	FALSE
GPD1L	33	1	1	1	0.428934	1	0.844446	1	0	0	0	1	1	1	1	FALSE
GPD2	50	2	5	0	0.205761	1	0.137802	0.680595	0	0	0	1	1	1	1	FALSE
GPER1	50	2	3	0	0.205761	1	0.521504	1	0	0	0	1	1	1	1	FALSE
GPHA2	11	0	3	0	1	1	0.0195005	0.239792	0	0	0	1	1	1	1	FALSE
GPHN	79	0	1	0	1	1	0.988376	1	0	0	0	1	1	1	1	FALSE
GPI	30	0	1	0	1	1	0.815776	1	0	0	0	1	1	1	1	FALSE
GPLD1	42	1	2	0	0.509853	1	0.678206	1	0	0	0	1	1	1	1	FALSE
GPM6A	70	0	1	0	1	1	0.980691	1	0	0	0	1	1	1	1	FALSE
GPN3	31	0	1	0	1	1	0.825876	1	0	0	0	1	1	1	1	FALSE
GPNMB	30	0	1	0	1	1	0.815776	1	0	0	0	1	1	1	1	FALSE
GPR107	37	0	7	0	1	1	0.00357398	0.0767831	0	0	0	1	1	1	1	FALSE
GPR132	27	1	1	0	0.367696	1	0.781821	1	0	0	0	1	1	1	1	FALSE
GPR137	53	0	2	0	1	1	0.794804	1	0	0	0	1	1	1	1	FALSE
GPR137B	44	0	1	0	1	1	0.916344	1	0	0	0	1	1	1	1	FALSE
GPR137C	19	0	1	0	1	1	0.657451	1	0	0	0	1	1	1	1	FALSE
GPR141	32	1	2	0	0.419156	1	0.529926	1	0	0	0	1	1	1	1	FALSE
GPR146	50	0	4	0	1	1	0.293322	0.902453	0	0	0	1	1	1	1	FALSE
GPR150	13	0	1	0	1	1	0.519544	1	0	0	0	1	1	1	1	FALSE
GPR151	6	0	1	0	1	1	0.287029	0.885869	0	0	0	1	1	1	1	FALSE
GPR153	25	1	0	0	0.345858	1	1	1	0	0	0	1	1	1	1	FALSE
GPR155	23	0	1	0	1	1	0.726619	1	0	0	0	1	1	1	1	FALSE
GPR156	32	1	2	0	0.419156	1	0.529926	1	0	0	0	1	1	1	1	FALSE
GPR157	28	0	2	0	1	1	0.458841	1	0	0	0	1	1	1	1	FALSE
GPR158	62	0	1	0	1	1	0.969683	1	0	0	0	1	1	1	1	FALSE
GPR160	45	3	1	1	0.0400811	0.606124	0.92093	1	0	0	0	1	1	1	1	FALSE
GPR161	50	1	3	1	0.572104	1	0.521504	1	0	0	0	1	1	1	1	FALSE
GPR162	28	0	3	0	1	1	0.196554	0.771217	0	0	0	1	1	1	1	FALSE
GPR17	29	1	2	0	0.388806	1	0.477205	1	0	0	0	1	1	1	1	FALSE
GPR176	66	2	2	0	0.305344	1	0.883169	1	1	0	0	0.00316615	1	1	1	FALSE
GPR176-DT	19	0	1	0	1	1	0.657451	1	0	0	0	1	1	1	1	FALSE
GPR179	17	0	2	0	1	1	0.238439	0.835968	0	0	0	1	1	1	1	FALSE
GPR18	13	1	1	1	0.198044	1	0.519544	1	0	0	0	1	1	1	1	FALSE
GPR182	17	1	1	0	0.250697	1	0.616557	1	0	1	0	1	1	0.0238445	1	FALSE
GPR183	16	0	0	0	1	1	1	1	0	1	0	1	1	0.0224577	1	FALSE
GPR19	30	0	2	0	1	1	0.495182	1	0	0	0	1	1	1	1	FALSE
GPR20	27	0	4	0	1	1	0.0578715	0.420047	0	0	0	1	1	1	1	FALSE
GPR21	14	1	6	1	0.211545	1	5.55547e-05	0.00406768	0	0	0	1	1	1	1	FALSE
GPR35	42	0	8	0	1	1	0.00179762	0.0506062	0	0	0	1	1	1	1	FALSE
GPR37	26	0	2	0	1	1	0.421019	1	0	0	0	1	1	1	1	FALSE
GPR37L1	25	0	6	0	1	1	0.00194446	0.0542824	0	0	0	1	1	1	1	FALSE
GPR39	56	1	3	0	0.613546	1	0.598975	1	0	0	0	1	1	1	1	FALSE
GPR55	43	1	5	0	0.518105	1	0.0849073	0.530998	0	0	0	1	1	1	1	FALSE
GPR61	24	1	0	0	0.334657	1	1	1	0	0	0	1	1	1	1	FALSE
GPR62	12	0	2	0	1	1	0.13784	0.680595	0	0	0	1	1	1	1	FALSE
GPR68	36	2	3	0	0.122759	0.937819	0.315933	0.933188	0	0	0	1	1	1	1	FALSE
GPR78	78	1	1	0	0.734002	1	0.987702	1	0	0	0	1	1	1	1	FALSE
GPR85	17	0	1	0	1	1	0.616557	1	0	0	0	1	1	1	1	FALSE
GPR87	9	0	1	0	1	1	0.397985	1	0	0	0	1	1	1	1	FALSE
GPRC5A	28	0	1	0	1	1	0.793783	1	0	0	0	1	1	1	1	FALSE
GPRC5B	44	0	4	0	1	1	0.220263	0.816581	0	0	0	1	1	1	1	FALSE
GPRC6A	6	0	1	0	1	1	0.287029	0.885869	0	0	0	1	1	1	1	FALSE
GPRIN3	33	1	0	0	0.428934	1	1	1	0	0	0	1	1	1	1	FALSE
GPS2	21	0	1	0	1	1	0.693983	1	0	0	0	1	1	1	1	FALSE
GPSM1	50	0	2	0	1	1	0.767362	1	0	0	0	1	1	1	1	FALSE
GPSM2	26	0	2	0	1	1	0.421019	1	0	0	0	1	1	1	1	FALSE
GPSM3	61	1	3	1	0.644999	1	0.656894	1	0	1	0	1	1	0.0829549	1	FALSE
GPT	28	0	3	0	1	1	0.196554	0.771217	0	0	0	1	1	1	1	FALSE
GPX1	21	1	0	0	0.299892	1	1	1	0	0	0	1	1	1	1	FALSE
GPX2	12	0	4	0	1	1	0.00313146	0.0692404	0	0	0	1	1	1	1	FALSE
GPX4	23	0	1	0	1	1	0.726619	1	0	0	0	1	1	1	1	FALSE
GPX5	36	0	1	0	1	1	0.868655	1	0	0	0	1	1	1	1	FALSE
GPX6	68	0	1	0	1	1	0.978385	1	0	0	0	1	1	1	1	FALSE
GPX8	9	1	0	0	0.141693	0.980689	1	1	0	0	0	1	1	1	1	FALSE
GRAMD1A	33	0	2	0	1	1	0.546675	1	0	0	0	1	1	1	1	FALSE
GRAMD1B	137	1	7	0	0.902319	1	0.62921	1	0	0	0	1	1	1	1	FALSE
GRAMD2A	33	0	4	0	1	1	0.104663	0.577468	0	0	0	1	1	1	1	FALSE
GRAMD2B	68	1	19	1	0.684779	1	2.69546e-09	1.28566e-06	0	1	0	1	1	0.0920233	1	FALSE
GRAMD4	107	0	14	0	1	1	0.00217864	0.0581894	0	0	0	1	1	1	1	FALSE
GRAP2	45	6	6	2	0.000105416	0.0143074	0.0352955	0.351146	0	0	0	1	1	1	1	FALSE
GRB10	130	4	3	0	0.176993	1	0.975917	1	0	0	0	1	1	1	1	FALSE
GRB14	29	0	1	0	1	1	0.805089	1	0	0	0	1	1	1	1	FALSE
GRB2	65	0	6	0	1	1	0.145316	0.696456	0	0	0	1	1	1	1	FALSE
GRB7	36	0	1	0	1	1	0.868655	1	0	0	0	1	1	1	1	FALSE
GREB1	125	2	5	1	0.623893	1	0.820965	1	0	0	0	1	1	1	1	FALSE
GREB1L	35	3	2	0	0.0209037	0.436208	0.578899	1	0	0	0	1	1	1	1	FALSE
GRHL1	33	5	2	1	0.00021636	0.0237626	0.546675	1	0	1	0	1	1	0.0457672	1	FALSE
GRHL2	78	1	3	1	0.734002	1	0.807769	1	0	0	0	1	1	1	1	FALSE
GRHL3	57	1	9	0	0.620052	1	0.00367234	0.0779974	0	0	0	1	1	1	1	FALSE
GRHL3-AS1	37	0	10	0	1	1	2.1663e-05	0.00212731	0	0	0	1	1	1	1	FALSE
GRHPR	23	0	1	0	1	1	0.726619	1	0	0	0	1	1	1	1	FALSE
GRIA1	41	2	2	0	0.15147	1	0.665287	1	0	0	0	1	1	1	1	FALSE
GRIA4	58	0	5	0	1	1	0.2116	0.795416	0	0	0	1	1	1	1	FALSE
GRID1	167	0	6	0	1	1	0.900003	1	0	0	0	1	1	1	1	FALSE
GRID2	76	1	3	1	0.724815	1	0.793505	1	0	0	0	1	1	1	1	FALSE
GRIK1	56	1	3	1	0.613546	1	0.598975	1	0	0	0	1	1	1	1	FALSE
GRIK1-AS1	16	0	2	0	1	1	0.217796	0.811219	0	0	0	1	1	1	1	FALSE
GRIK2	81	0	15	0	1	1	3.12392e-05	0.0027304	0	0	0	1	1	1	1	FALSE
GRIK4	189	9	9	0	0.00507418	0.203138	0.713419	1	0	2	0	1	1	0.0299956	1	FALSE
GRIK5	46	2	1	0	0.181318	1	0.925266	1	0	0	0	1	1	1	1	FALSE
GRIN2A	102	0	7	0	1	1	0.32661	0.934274	0	0	0	1	1	1	1	FALSE
GRIN2B	85	0	1	0	1	1	0.991713	1	0	0	0	1	1	1	1	FALSE
GRIN2C	32	0	1	0	1	1	0.835423	1	0	0	0	1	1	1	1	FALSE
GRIN2D	51	0	2	0	1	1	0.776847	1	0	0	0	1	1	1	1	FALSE
GRIP1	92	0	7	0	1	1	0.240189	0.835968	0	0	0	1	1	1	1	FALSE
GRIP2	53	1	4	1	0.593352	1	0.330997	0.941751	0	0	0	1	1	1	1	FALSE
GRK2	43	0	4	0	1	1	0.208574	0.791888	0	1	0	1	1	0.0592184	1	FALSE
GRK3	60	0	4	0	1	1	0.419124	1	0	0	0	1	1	1	1	FALSE
GRK4	53	0	1	0	1	1	0.949639	1	0	0	0	1	1	1	1	FALSE
GRK5	161	14	18	2	7.27511e-07	0.000276024	0.00334515	0.0729984	0	0	0	1	1	1	1	FALSE
GRK5-IT1	11	0	2	0	1	1	0.119026	0.621137	0	0	0	1	1	1	1	FALSE
GRK6	63	0	1	0	1	1	0.971345	1	0	0	0	1	1	1	1	FALSE
GRM1	51	0	1	0	1	1	0.943627	1	0	0	0	1	1	1	1	FALSE
GRM3	39	0	1	0	1	1	0.889096	1	0	0	0	1	1	1	1	FALSE
GRM3-AS1	10	0	1	0	1	1	0.430991	1	0	0	0	1	1	1	1	FALSE
GRM4	150	1	5	0	0.921667	1	0.918468	1	0	0	0	1	1	1	1	FALSE
GRM5	54	0	1	0	1	1	0.9524	1	0	0	0	1	1	1	1	FALSE
GRM7	77	1	3	1	0.729447	1	0.800744	1	0	0	0	1	1	1	1	FALSE
GRM8	86	2	2	1	0.425818	1	0.953089	1	0	0	0	1	1	1	1	FALSE
GRN	25	0	4	0	1	1	0.0454392	0.396158	0	0	0	1	1	1	1	FALSE
GRTP1	56	0	1	0	1	1	0.957477	1	0	0	0	1	1	1	1	FALSE
GRXCR2	31	1	3	0	0.409211	1	0.240316	0.835968	0	0	0	1	1	1	1	FALSE
GS1-24F4.2	38	0	3	0	1	1	0.346451	0.965551	0	0	0	1	1	1	1	FALSE
GSAP	51	1	6	0	0.579307	1	0.0593605	0.429175	0	0	0	1	1	1	1	FALSE
GSDMD	39	1	0	0	0.484242	1	1	1	0	0	0	1	1	1	1	FALSE
GSE1	632	13	55	3	0.27123	1	0.000598043	0.0237708	0	2	0	1	1	0.226212	1	FALSE
GSEC	18	1	3	1	0.26331	1	0.0725946	0.480911	0	0	0	1	1	1	1	FALSE
GSG1	36	0	2	0	1	1	0.594368	1	0	0	0	1	1	1	1	FALSE
GSG1L	88	0	1	0	1	1	0.993003	1	0	0	0	1	1	1	1	FALSE
GSK3A	22	0	2	0	1	1	0.341645	0.959042	0	0	0	1	1	1	1	FALSE
GSK3B	52	0	1	0	1	1	0.946718	1	0	0	0	1	1	1	1	FALSE
GSN	77	3	9	0	0.140617	0.980689	0.0248987	0.287728	0	0	0	1	1	1	1	FALSE
GSN-AS1	12	1	3	0	0.184313	1	0.0249568	0.287728	0	0	0	1	1	1	1	FALSE
GSR	20	0	4	0	1	1	0.0215927	0.259703	0	0	0	1	1	1	1	FALSE
GSTA4	28	0	1	0	1	1	0.793783	1	0	0	0	1	1	1	1	FALSE
GSTCD	51	0	1	0	1	1	0.943627	1	0	0	0	1	1	1	1	TRUE	hobbs_2017_gwas_snp_genes;halu_copd_seed_genes
GSTCD-AS1	9	0	1	0	1	1	0.397985	1	0	0	0	1	1	1	1	FALSE
GSTK1	18	1	2	1	0.26331	1	0.259169	0.861694	0	0	0	1	1	1	1	FALSE
GSTM4	39	0	1	0	1	1	0.889096	1	0	0	0	1	1	1	1	FALSE
GSTM5	72	0	2	0	1	1	0.910701	1	0	0	0	1	1	1	1	FALSE
GSTO1	29	0	2	0	1	1	0.477205	1	0	0	0	1	1	1	1	FALSE
GSTO2	47	0	1	0	1	1	0.929363	1	0	0	0	1	1	1	1	FALSE
GSTP1	16	1	0	0	0.237867	1	1	1	0	0	0	1	1	1	1	FALSE
GSTP1P1	1	0	1	0	1	1	0.0548254	0.404265	0	0	0	1	1	1	1	FALSE
GSTT4	9	1	0	0	0.141693	0.980689	1	1	0	0	0	1	1	1	1	FALSE
GSTZ1	29	0	1	0	1	1	0.805089	1	0	0	0	1	1	1	1	FALSE
GTDC1	90	1	6	0	0.783034	1	0.372132	0.986719	0	0	0	1	1	1	1	FALSE
GTF2A1	37	0	1	0	1	1	0.875856	1	0	0	0	1	1	1	1	FALSE
GTF2A1L	28	0	1	0	1	1	0.793783	1	0	0	0	1	1	1	1	FALSE
GTF2B	20	0	1	0	1	1	0.676231	1	0	0	0	1	1	1	1	FALSE
GTF2E1	24	0	1	0	1	1	0.741607	1	0	0	0	1	1	1	1	FALSE
GTF2E2	42	1	1	0	0.509853	1	0.906356	1	0	0	0	1	1	1	1	FALSE
GTF2F2	68	1	3	0	0.684779	1	0.727428	1	0	1	0	1	1	0.0920233	1	FALSE
GTF2H1	32	0	1	0	1	1	0.835423	1	0	0	0	1	1	1	1	FALSE
GTF2H2C	12	0	1	0	1	1	0.491674	1	0	0	0	1	1	1	1	FALSE
GTF2H4	74	0	1	0	1	1	0.98459	1	0	0	0	1	1	1	1	FALSE
GTF2I	33	0	1	0	1	1	0.844446	1	0	0	0	1	1	1	1	FALSE
GTF2IRD1	100	2	7	1	0.503398	1	0.308851	0.927331	0	0	0	1	1	1	1	FALSE
GTF3AP1	1	0	1	0	1	1	0.0548254	0.404265	0	0	0	1	1	1	1	FALSE
GTF3C1	74	6	5	3	0.00158488	0.0965618	0.382581	0.996692	0	0	0	1	1	1	1	FALSE
GTF3C3	21	0	1	0	1	1	0.693983	1	0	0	0	1	1	1	1	FALSE
GTPBP1	39	2	0	0	0.139826	0.980689	1	1	0	1	0	1	1	0.0538608	1	FALSE
GTPBP10	21	0	0	0	1	1	1	1	0	1	0	1	1	0.0293719	1	FALSE
GTPBP2	35	1	1	0	0.447999	1	0.861036	1	0	0	0	1	1	1	1	FALSE
GTPBP4	29	0	1	0	1	1	0.805089	1	0	0	0	1	1	1	1	FALSE
GTPBP8	27	0	1	0	1	1	0.781821	1	0	0	0	1	1	1	1	FALSE
GTSF1	19	1	0	0	0.275712	1	1	1	0	0	0	1	1	1	1	FALSE
GUCA1A	22	0	1	0	1	1	0.710761	1	0	0	0	1	1	1	1	FALSE
GUCA1B	12	0	1	0	1	1	0.491674	1	0	0	0	1	1	1	1	FALSE
GUCA2A	12	0	4	0	1	1	0.00313146	0.0692404	0	0	0	1	1	1	1	FALSE
GUCA2B	14	0	2	0	1	1	0.177102	0.751918	0	0	0	1	1	1	1	FALSE
GUCD1	36	0	1	0	1	1	0.868655	1	0	0	0	1	1	1	1	FALSE
GUCY1A2	25	0	1	0	1	1	0.755774	1	0	0	0	1	1	1	1	FALSE
GUCY1B1	26	0	1	0	1	1	0.769164	1	0	0	0	1	1	1	1	FALSE
GUCY1B2	22	1	1	0	0.311678	1	0.710761	1	0	0	0	1	1	1	1	FALSE
GUCY2C	22	0	1	0	1	1	0.710761	1	0	0	0	1	1	1	1	FALSE
GUCY2EP	19	0	2	0	1	1	0.279916	0.885869	0	0	0	1	1	1	1	FALSE
GUF1	16	0	1	0	1	1	0.594315	1	0	0	0	1	1	1	1	FALSE
GUK1	43	2	0	0	0.163295	1	1	1	0	0	0	1	1	1	1	FALSE
GULOP	8	0	2	0	1	1	0.0674953	0.458408	0	0	0	1	1	1	1	FALSE
GULP1	67	0	2	0	1	1	0.888248	1	0	0	0	1	1	1	1	FALSE
GUSB	29	0	1	0	1	1	0.805089	1	0	0	0	1	1	1	1	FALSE
GUSBP1	22	0	1	0	1	1	0.710761	1	0	0	0	1	1	1	1	FALSE
GUSBP11	58	1	0	0	0.626448	1	1	1	0	0	0	1	1	1	1	FALSE
GXYLT1	25	0	2	0	1	1	0.401601	1	0	0	0	1	1	1	1	FALSE
GXYLT2	51	0	1	0	1	1	0.943627	1	0	0	0	1	1	1	1	FALSE
GYG1	38	2	1	0	0.13408	0.970235	0.882663	1	0	0	0	1	1	1	1	FALSE
GYPC	31	0	1	0	1	1	0.825876	1	0	0	0	1	1	1	1	FALSE
GYS1	32	0	1	0	1	1	0.835423	1	0	0	0	1	1	1	1	FALSE
GZF1	25	0	1	0	1	1	0.755774	1	0	0	0	1	1	1	1	FALSE
GZMB	8	0	1	0	1	1	0.363065	0.966512	0	0	0	1	1	1	1	FALSE
GZMH	6	1	0	0	0.0968459	0.833453	1	1	0	0	0	1	1	1	1	FALSE
GZMK	9	0	1	0	1	1	0.397985	1	0	0	0	1	1	1	1	FALSE
H1-10	24	1	0	0	0.334657	1	1	1	0	0	0	1	1	1	1	FALSE
H1-10-AS1	35	1	0	0	0.447999	1	1	1	0	0	0	1	1	1	1	FALSE
H1-9P	19	1	4	1	0.275712	1	0.0180411	0.228512	0	0	0	1	1	1	1	FALSE
H19	67	1	0	0	0.679382	1	1	1	0	0	0	1	1	1	1	FALSE
H2AC11	20	0	1	0	1	1	0.676231	1	0	0	0	1	1	1	1	FALSE
H2AZ1-DT	67	0	1	0	1	1	0.977132	1	0	0	0	1	1	1	1	FALSE
H2AZ2P1	18	0	1	0	1	1	0.63758	1	0	0	0	1	1	1	1	FALSE
H2BC11	25	0	1	0	1	1	0.755774	1	0	0	0	1	1	1	1	FALSE
H3-3A	24	0	1	0	1	1	0.741607	1	0	0	0	1	1	1	1	FALSE
H3-3B	39	0	1	0	1	1	0.889096	1	0	0	0	1	1	1	1	FALSE
H3P10	3	0	1	0	1	1	0.155624	0.696456	0	0	0	1	1	1	1	FALSE
H4C8	20	1	1	1	0.287904	1	0.676231	1	0	0	0	1	1	1	1	FALSE
H6PD	48	2	5	2	0.193489	1	0.121439	0.631951	0	0	0	1	1	1	1	FALSE
HAAO	20	0	3	0	1	1	0.0936288	0.571078	0	0	0	1	1	1	1	FALSE
HABP2	25	1	5	0	0.345858	1	0.0104645	0.160861	0	0	0	1	1	1	1	FALSE
HACD1	16	0	1	0	1	1	0.594315	1	0	0	0	1	1	1	1	FALSE
HACD2	36	1	3	1	0.457292	1	0.315933	0.933188	0	0	0	1	1	1	1	FALSE
HACD3	36	1	1	0	0.457292	1	0.868655	1	0	0	0	1	1	1	1	FALSE
HACE1	34	1	1	1	0.438548	1	0.852975	1	0	0	0	1	1	1	1	FALSE
HADH	34	1	0	0	0.438548	1	1	1	0	0	0	1	1	1	1	FALSE
HADHA	28	0	2	0	1	1	0.458841	1	0	0	0	1	1	1	1	FALSE
HADHB	34	0	1	0	1	1	0.852975	1	0	0	0	1	1	1	1	FALSE
HAGHL	46	0	1	0	1	1	0.925266	1	0	0	0	1	1	1	1	FALSE
HAGLR	61	1	15	0	0.644999	1	7.6555e-07	0.000152144	0	0	0	1	1	1	1	FALSE
HAGLROS	11	0	7	0	1	1	4.03557e-07	9.08178e-05	0	0	0	1	1	1	1	FALSE
HAL	28	1	2	0	0.378341	1	0.458841	1	0	0	0	1	1	1	1	FALSE
HAMP	14	2	0	0	0.0225436	0.453972	1	1	0	0	0	1	1	1	1	FALSE
HAO1	13	0	0	0	1	1	1	1	1	0	0	0.000624408	0.947625	1	1	FALSE
HAP1	25	0	1	0	1	1	0.755774	1	0	0	0	1	1	1	1	FALSE
HAPLN1	35	0	2	0	1	1	0.578899	1	0	0	0	1	1	1	1	FALSE
HAPLN3	25	0	1	0	1	1	0.755774	1	0	0	0	1	1	1	1	FALSE
HAS2	29	0	1	0	1	1	0.805089	1	0	0	0	1	1	1	1	FALSE
HAS2-AS1	63	1	10	1	0.656851	1	0.00216249	0.0581894	0	0	0	1	1	1	1	FALSE
HAS3	36	0	4	0	1	1	0.132891	0.671047	0	0	0	1	1	1	1	FALSE
HAUS3	64	0	4	0	1	1	0.468356	1	0	0	0	1	1	1	1	FALSE
HAUS4	17	1	2	0	0.250697	1	0.238439	0.835968	0	0	0	1	1	1	1	FALSE
HAUS4P1	2	0	1	0	1	1	0.106645	0.577468	0	0	0	1	1	1	1	FALSE
HAUS8	20	0	2	0	1	1	0.300614	0.907036	0	0	0	1	1	1	1	FALSE
HAVCR2	44	0	7	0	1	1	0.00953126	0.151394	0	0	0	1	1	1	1	FALSE
HBP1	26	0	1	0	1	1	0.769164	1	0	0	0	1	1	1	1	FALSE
HBS1L	47	1	2	0	0.549745	1	0.736777	1	0	0	0	1	1	1	1	FALSE
HCAR1	16	0	3	0	1	1	0.0539948	0.404265	0	0	0	1	1	1	1	FALSE
HCFC1R1	22	0	2	0	1	1	0.341645	0.959042	0	0	0	1	1	1	1	FALSE
HCFC2	22	0	1	0	1	1	0.710761	1	0	0	0	1	1	1	1	FALSE
HCG17	114	0	1	0	1	1	0.998385	1	0	0	0	1	1	1	1	FALSE
HCG20	119	2	11	2	0.597183	1	0.0626804	0.446414	0	0	0	1	1	1	1	FALSE
HCG21	37	1	2	1	0.466428	1	0.609406	1	0	0	0	1	1	1	1	FALSE
HCG22	30	0	1	0	1	1	0.815776	1	0	0	0	1	1	1	1	FALSE
HCG25	58	1	2	0	0.626448	1	0.834199	1	0	0	0	1	1	1	1	FALSE
HCK	42	0	1	0	1	1	0.906356	1	0	0	0	1	1	1	1	FALSE
HCLS1	21	0	4	0	1	1	0.0255419	0.289113	0	0	0	1	1	1	1	FALSE
HCN1	32	0	1	0	1	1	0.835423	1	0	0	0	1	1	1	1	FALSE
HCN2	38	0	1	0	1	1	0.882663	1	0	0	0	1	1	1	1	FALSE
HCN4	51	0	1	0	1	1	0.943627	1	0	0	0	1	1	1	1	FALSE
HCRTR1	20	0	2	0	1	1	0.300614	0.907036	0	0	0	1	1	1	1	FALSE
HCRTR2	26	0	5	0	1	1	0.0123819	0.180685	0	0	0	1	1	1	1	FALSE
HCST	8	0	2	0	1	1	0.0674953	0.458408	0	0	0	1	1	1	1	FALSE
HDAC1	37	1	0	0	0.466428	1	1	1	0	0	0	1	1	1	1	FALSE
HDAC11	49	0	3	0	1	1	0.507813	1	0	0	0	1	1	1	1	FALSE
HDAC11-AS1	36	0	1	0	1	1	0.868655	1	0	0	0	1	1	1	1	FALSE
HDAC2	33	1	0	0	0.428934	1	1	1	0	0	0	1	1	1	1	FALSE
HDAC2-AS2	76	0	2	0	1	1	0.925539	1	0	0	0	1	1	1	1	FALSE
HDAC4	511	8	33	1	0.629279	1	0.189625	0.771217	0	0	0	1	1	1	1	FALSE
HDAC5	37	1	3	0	0.466428	1	0.331198	0.941751	0	0	0	1	1	1	1	FALSE
HDAC7	69	2	1	0	0.323919	1	0.979571	1	0	1	0	1	1	0.0933115	1	FALSE
HDAC9	151	1	12	0	0.922986	1	0.126905	0.653271	0	0	0	1	1	1	1	FALSE
HDC	23	2	1	0	0.0567569	0.701852	0.726619	1	0	0	0	1	1	1	1	FALSE
HDDC2	29	2	0	0	0.0853158	0.806034	1	1	0	0	0	1	1	1	1	FALSE
HDGF	54	0	0	0	1	1	1	1	0	1	0	1	1	0.073796	1	FALSE
HDGFL2	40	0	2	0	1	1	0.651951	1	0	0	0	1	1	1	1	FALSE
HDGFL3	46	2	1	1	0.181318	1	0.925266	1	0	0	0	1	1	1	1	FALSE
HDHD5	35	0	1	0	1	1	0.861036	1	0	0	0	1	1	1	1	FALSE
HDLBP	124	0	4	0	1	1	0.913248	1	0	0	0	1	1	1	1	FALSE
HEATR1	29	0	1	0	1	1	0.805089	1	0	0	0	1	1	1	1	FALSE
HEATR3	26	0	1	0	1	1	0.769164	1	0	0	0	1	1	1	1	FALSE
HEATR5A	36	0	2	0	1	1	0.594368	1	0	0	0	1	1	1	1	FALSE
HEATR9	8	0	2	0	1	1	0.0674953	0.458408	0	0	0	1	1	1	1	FALSE
HEBP2	29	1	0	0	0.388806	1	1	1	0	0	0	1	1	1	1	FALSE
HECA	29	0	1	0	1	1	0.805089	1	0	0	0	1	1	1	1	FALSE
HECTD1	41	3	0	0	0.0316224	0.543719	1	1	0	0	0	1	1	1	1	FALSE
HECTD4	91	2	5	1	0.454286	1	0.562522	1	0	0	0	1	1	1	1	FALSE
HECW1	150	0	9	0	1	1	0.439518	1	0	1	0	1	1	0.191811	1	FALSE
HECW1-IT1	12	0	0	0	1	1	1	1	0	1	0	1	1	0.016891	1	FALSE
HECW2	84	4	11	1	0.0537646	0.682026	0.00615611	0.111707	0	0	0	1	1	1	1	FALSE
HECW2-AS1	5	0	1	0	1	1	0.245673	0.835968	0	0	0	1	1	1	1	FALSE
HEG1	54	2	6	1	0.230524	1	0.0743175	0.490572	0	0	0	1	1	1	1	FALSE
HELB	19	0	1	0	1	1	0.657451	1	0	0	0	1	1	1	1	FALSE
HELLPAR	10	1	1	0	0.156142	1	0.430991	1	0	0	0	1	1	1	1	FALSE
HELZ	35	1	0	0	0.447999	1	1	1	0	0	0	1	1	1	1	FALSE
HEMK1	37	0	3	0	1	1	0.331198	0.941751	0	0	0	1	1	1	1	FALSE
HEPACAM	19	1	1	1	0.275712	1	0.657451	1	0	0	0	1	1	1	1	FALSE
HEPACAM2	18	0	1	0	1	1	0.63758	1	0	0	0	1	1	1	1	FALSE
HERC1	43	1	3	0	0.518105	1	0.421775	1	0	0	0	1	1	1	1	FALSE
HERC2	93	0	1	0	1	1	0.994722	1	0	0	0	1	1	1	1	FALSE
HERC2P10	11	0	2	0	1	1	0.119026	0.621137	0	0	0	1	1	1	1	FALSE
HERC3	59	0	2	0	1	1	0.841206	1	0	0	0	1	1	1	1	FALSE
HERPUD1	25	0	1	0	1	1	0.755774	1	0	0	0	1	1	1	1	FALSE
HERPUD2	32	0	1	0	1	1	0.835423	1	0	0	0	1	1	1	1	FALSE
HES5	16	1	0	0	0.237867	1	1	1	0	0	0	1	1	1	1	FALSE
HES6	14	1	0	0	0.211545	1	1	1	0	0	0	1	1	1	1	FALSE
HES7	23	0	1	0	1	1	0.726619	1	0	0	0	1	1	1	1	FALSE
HEXA	27	1	1	1	0.367696	1	0.781821	1	0	0	0	1	1	1	1	FALSE
HEXB	56	2	3	2	0.242978	1	0.598975	1	0	0	0	1	1	1	1	FALSE
HEY2	34	0	2	0	1	1	0.563001	1	0	0	0	1	1	1	1	FALSE
HFE	16	0	1	0	1	1	0.594315	1	0	0	0	1	1	1	1	FALSE
HFM1	25	0	1	0	1	1	0.755774	1	0	0	0	1	1	1	1	FALSE
HGD	17	0	1	0	1	1	0.616557	1	0	0	0	1	1	1	1	FALSE
HGF	18	0	2	0	1	1	0.259169	0.861694	0	0	0	1	1	1	1	FALSE
HGS	65	0	1	0	1	1	0.974401	1	0	0	0	1	1	1	1	FALSE
HGSNAT	31	1	1	0	0.409211	1	0.825876	1	0	0	0	1	1	1	1	FALSE
HHAT	66	0	8	0	1	1	0.0275436	0.293998	0	0	0	1	1	1	1	FALSE
HHEX	24	0	3	0	1	1	0.141916	0.693949	0	0	0	1	1	1	1	FALSE
HHIP	29	0	2	0	1	1	0.477205	1	0	0	0	1	1	1	1	TRUE	hobbs_2017_gwas_snp_genes;halu_copd_seed_genes;ghosh_copd_gwas_de_genes
HHIP-AS1	20	0	1	0	1	1	0.676231	1	0	0	0	1	1	1	1	FALSE
HHIPL1	53	1	0	0	0.593352	1	1	1	0	0	0	1	1	1	1	FALSE
HHLA2	25	1	3	0	0.345858	1	0.155072	0.696456	0	0	0	1	1	1	1	FALSE
HIBADH	42	0	2	0	1	1	0.678206	1	0	0	0	1	1	1	1	FALSE
HIBCH	59	0	5	0	1	1	0.221604	0.819735	0	0	0	1	1	1	1	FALSE
HIC1	67	3	3	0	0.103712	0.877086	0.718099	1	0	0	0	1	1	1	1	FALSE
HIC2	17	1	0	0	0.250697	1	1	1	0	0	0	1	1	1	1	FALSE
HID1	33	1	0	0	0.428934	1	1	1	0	0	0	1	1	1	1	FALSE
HIF1A	43	4	0	0	0.00587324	0.213148	1	1	0	0	0	1	1	1	1	FALSE
HIF1A-AS1	24	1	0	0	0.334657	1	1	1	0	0	0	1	1	1	1	FALSE
HIF1AN	29	0	1	0	1	1	0.805089	1	0	0	0	1	1	1	1	FALSE
HIF3A	42	1	2	0	0.509853	1	0.678206	1	0	0	0	1	1	1	1	FALSE
HIGD1AP13	1	1	1	1	0.0168337	0.381822	0.0548254	0.404265	0	1	0	1	1	0.00141859	0.249283	FALSE
HIGD1C	6	0	1	0	1	1	0.287029	0.885869	0	0	0	1	1	1	1	FALSE
HIP1	82	1	6	0	0.751468	1	0.293815	0.902807	0	0	0	1	1	1	1	FALSE
HIP1R	51	0	3	0	1	1	0.534984	1	0	0	0	1	1	1	1	FALSE
HIPK1	46	0	2	0	1	1	0.725843	1	0	0	0	1	1	1	1	FALSE
HIPK2	138	5	9	1	0.0847528	0.806034	0.345346	0.965551	1	1	0	0.00660899	1	0.177923	1	FALSE
HIPK4	24	0	3	0	1	1	0.141916	0.693949	0	0	0	1	1	1	1	FALSE
HIVEP1	74	1	5	1	0.71531	1	0.382581	0.996692	0	0	0	1	1	1	1	FALSE
HIVEP2	89	0	7	0	1	1	0.215802	0.810485	0	1	0	1	1	0.118695	1	FALSE
HIVEP3	234	4	30	2	0.556147	1	1.53123e-05	0.0016077	0	1	0	1	1	0.282681	1	FALSE
HJV	18	0	1	0	1	1	0.63758	1	0	0	0	1	1	1	1	FALSE
HK1	83	2	6	0	0.408368	1	0.303459	0.914927	0	0	0	1	1	1	1	FALSE
HK2	42	0	2	0	1	1	0.678206	1	0	0	0	1	1	1	1	FALSE
HK3	32	0	3	0	1	1	0.255252	0.860498	0	0	0	1	1	1	1	FALSE
HKDC1	33	0	3	0	1	1	0.270311	0.885869	0	0	0	1	1	1	1	FALSE
HLA-DMA	85	0	1	0	1	1	0.991713	1	0	0	0	1	1	1	1	FALSE
HLA-DMB	40	0	0	0	1	1	1	1	0	1	0	1	1	0.055203	1	FALSE
HLA-DOA	63	1	0	0	0.656851	1	1	1	0	0	0	1	1	1	1	FALSE
HLA-DOB	29	0	1	0	1	1	0.805089	1	0	0	0	1	1	1	1	FALSE
HLA-DPA1	84	0	2	0	1	1	0.948505	1	0	0	0	1	1	1	1	FALSE
HLA-DPB1	56	0	1	0	1	1	0.957477	1	0	0	0	1	1	1	1	FALSE
HLA-G	50	0	1	0	1	1	0.940357	1	0	0	0	1	1	1	1	FALSE
HLA-L	48	0	1	0	1	1	0.933236	1	0	0	0	1	1	1	1	FALSE
HLCS	91	1	6	1	0.786686	1	0.382027	0.996182	0	1	0	1	1	0.121194	1	FALSE
HLF	44	1	10	0	0.526217	1	0.000108475	0.00684398	0	0	0	1	1	1	1	FALSE
HLTF	40	1	0	0	0.492924	1	1	1	0	0	0	1	1	1	1	FALSE
HLX	41	0	1	0	1	1	0.900924	1	0	0	0	1	1	1	1	FALSE
HLX-AS1	37	2	1	0	0.12839	0.939649	0.875856	1	0	0	0	1	1	1	1	FALSE
HM13	60	2	1	1	0.26795	1	0.966064	1	0	0	0	1	1	1	1	FALSE
HMBOX1	77	1	3	0	0.729447	1	0.800744	1	0	0	0	1	1	1	1	FALSE
HMBOX1-IT1	4	0	1	0	1	1	0.201917	0.771217	0	0	0	1	1	1	1	FALSE
HMCES	24	0	1	0	1	1	0.741607	1	0	0	0	1	1	1	1	FALSE
HMCN1	66	4	16	4	0.0253547	0.492009	4.08011e-07	9.08178e-05	0	0	0	1	1	1	1	FALSE
HMCN2	77	3	3	0	0.140617	0.980689	0.800744	1	0	0	0	1	1	1	1	FALSE
HMG20A	30	2	1	0	0.0904244	0.833453	0.815776	1	0	0	0	1	1	1	1	FALSE
HMG20B	26	0	1	0	1	1	0.769164	1	0	0	0	1	1	1	1	FALSE
HMGA1	23	0	0	0	1	1	1	1	0	2	0	1	1	0.000498704	0.130084	FALSE
HMGA2	86	3	11	1	0.176967	1	0.0073414	0.12969	0	0	0	1	1	1	1	FALSE
HMGA2-AS1	24	1	5	0	0.334657	1	0.00876053	0.140219	0	0	0	1	1	1	1	FALSE
HMGB1	55	0	2	0	1	1	0.811468	1	0	0	0	1	1	1	1	FALSE
HMGB3P27	2	0	1	0	1	1	0.106645	0.577468	0	0	0	1	1	1	1	FALSE
HMGB3P32	2	0	2	0	1	1	0.00300576	0.0687615	0	0	0	1	1	1	1	FALSE
HMGB4	14	3	1	1	0.00151049	0.0939365	0.545885	1	0	0	0	1	1	1	1	FALSE
HMGCL	28	0	1	0	1	1	0.793783	1	0	0	0	1	1	1	1	FALSE
HMGCLL1	24	0	1	0	1	1	0.741607	1	0	0	0	1	1	1	1	FALSE
HMGCR	27	1	0	0	0.367696	1	1	1	0	0	0	1	1	1	1	FALSE
HMGCS1	24	1	2	1	0.334657	1	0.381879	0.996182	0	0	0	1	1	1	1	FALSE
HMGCS2	12	0	1	0	1	1	0.491674	1	0	0	0	1	1	1	1	FALSE
HMGN2P15	4	0	1	0	1	1	0.201917	0.771217	0	0	0	1	1	1	1	FALSE
HMGXB3	46	0	1	0	1	1	0.925266	1	0	0	0	1	1	1	1	FALSE
HMOX1	19	1	4	0	0.275712	1	0.0180411	0.228512	0	0	0	1	1	1	1	FALSE
HMOX2	40	2	3	1	0.145623	0.997962	0.376829	0.994905	0	0	0	1	1	1	1	FALSE
HNF1A	29	2	0	0	0.0853158	0.806034	1	1	0	0	0	1	1	1	1	FALSE
HNF1A-AS1	31	2	0	0	0.0956203	0.833453	1	1	0	0	0	1	1	1	1	FALSE
HNF1B	42	1	4	0	0.509853	1	0.19707	0.771217	0	0	0	1	1	1	1	FALSE
HNF4A	54	1	2	0	0.600198	1	0.803293	1	0	0	0	1	1	1	1	FALSE
HNMT	15	4	1	1	9.44253e-05	0.0133659	0.570783	1	0	0	0	1	1	1	1	FALSE
HNRNPA3P4	1	1	1	1	0.0168337	0.381822	0.0548254	0.404265	0	0	0	1	1	1	1	FALSE
HNRNPC	31	1	0	0	0.409211	1	1	1	0	0	0	1	1	1	1	FALSE
HNRNPD	30	0	1	0	1	1	0.815776	1	0	0	0	1	1	1	1	FALSE
HNRNPDL	20	0	1	0	1	1	0.676231	1	0	0	0	1	1	1	1	FALSE
HNRNPF	51	1	1	0	0.579307	1	0.943627	1	0	0	0	1	1	1	1	FALSE
HNRNPH1	43	1	1	0	0.518105	1	0.911491	1	0	0	0	1	1	1	1	FALSE
HNRNPLL	38	0	1	0	1	1	0.882663	1	0	0	0	1	1	1	1	FALSE
HNRNPM	42	0	1	0	1	1	0.906356	1	0	0	0	1	1	1	1	FALSE
HNRNPR	23	0	1	0	1	1	0.726619	1	0	0	0	1	1	1	1	FALSE
HNRNPUL1	54	2	0	0	0.230524	1	1	1	0	2	0	1	1	0.00273968	0.37045	FALSE
HNRNPUL2-BSCL2	71	0	1	0	1	1	0.981749	1	0	0	0	1	1	1	1	FALSE
HOATZ	20	0	6	0	1	1	0.000539	0.0220036	0	0	0	1	1	1	1	FALSE
HOGA1	22	0	4	0	1	1	0.0298968	0.312521	0	0	0	1	1	1	1	FALSE
HOMER1	33	0	1	0	1	1	0.844446	1	0	0	0	1	1	1	1	FALSE
HOMER2	64	0	4	0	1	1	0.468356	1	0	1	0	1	1	0.0868524	1	FALSE
HOMER3	35	0	2	0	1	1	0.578899	1	0	0	0	1	1	1	1	FALSE
HOMER3-AS1	25	0	2	0	1	1	0.401601	1	0	0	0	1	1	1	1	FALSE
HOMEZ	30	0	1	0	1	1	0.815776	1	0	0	0	1	1	1	1	FALSE
HOOK2	193	2	4	1	0.837503	1	0.994279	1	0	0	0	1	1	1	1	FALSE
HOPX	37	0	14	0	1	1	4.05221e-09	1.82831e-06	0	0	0	1	1	1	1	FALSE
HORMAD2	23	0	9	0	1	1	1.80435e-06	0.000307366	0	0	0	1	1	1	1	FALSE
HORMAD2-AS1	32	0	10	0	1	1	5.16497e-06	0.000695354	0	0	0	1	1	1	1	FALSE
HOXA-AS2	113	7	1	0	0.00313306	0.146919	0.998291	1	0	0	0	1	1	1	1	FALSE
HOXA-AS3	150	5	0	0	0.110469	0.888623	1	1	0	0	0	1	1	1	1	FALSE
HOXA10	42	0	2	0	1	1	0.678206	1	0	0	0	1	1	1	1	FALSE
HOXA13	27	0	0	0	1	1	1	1	0	1	0	1	1	0.0376044	1	FALSE
HOXA2	30	0	1	0	1	1	0.815776	1	0	0	0	1	1	1	1	FALSE
HOXA3	221	7	1	0	0.0818468	0.788886	0.999996	1	0	0	0	1	1	1	1	FALSE
HOXA4	32	5	0	0	0.000186159	0.0221981	1	1	0	0	0	1	1	1	1	FALSE
HOXB-AS1	45	2	0	0	0.175276	1	1	1	0	0	0	1	1	1	1	FALSE
HOXB-AS3	210	6	1	0	0.145353	0.997962	0.999993	1	0	0	0	1	1	1	1	FALSE
HOXB2	35	2	0	0	0.11719	0.914619	1	1	0	0	0	1	1	1	1	FALSE
HOXB3	208	6	1	0	0.140855	0.980689	0.999992	1	0	0	0	1	1	1	1	FALSE
HOXB6	46	6	0	0	0.000119501	0.015833	1	1	0	0	0	1	1	1	1	FALSE
HOXB7	106	1	0	0	0.834648	1	1	1	0	0	0	1	1	1	1	FALSE
HOXC4	136	1	2	0	0.900646	1	0.995848	1	0	0	0	1	1	1	1	FALSE
HOXC6	161	0	2	0	1	1	0.998821	1	0	0	0	1	1	1	1	FALSE
HOXD1	24	1	1	0	0.334657	1	0.741607	1	0	0	0	1	1	1	1	FALSE
HOXD10	48	1	0	0	0.557324	1	1	1	0	0	0	1	1	1	1	FALSE
HOXD11	30	1	0	0	0.399095	1	1	1	0	0	0	1	1	1	1	FALSE
HOXD12	15	1	0	0	0.224817	1	1	1	0	0	0	1	1	1	1	FALSE
HOXD3	124	0	9	0	1	1	0.240642	0.835968	0	0	0	1	1	1	1	FALSE
HP1BP3	29	0	1	0	1	1	0.805089	1	0	0	0	1	1	1	1	FALSE
HPCAL1	114	3	20	0	0.301226	1	3.86869e-06	0.000551999	0	2	0	1	1	0.0116584	0.905236	FALSE
HPCAL4	32	0	1	0	1	1	0.835423	1	0	0	0	1	1	1	1	FALSE
HPD	31	1	2	0	0.409211	1	0.512759	1	0	0	0	1	1	1	1	FALSE
HPDL	15	0	0	0	1	1	1	1	0	1	0	1	1	0.021069	1	FALSE
HPN	30	0	2	0	1	1	0.495182	1	0	0	0	1	1	1	1	FALSE
HPN-AS1	47	0	4	0	1	1	0.256266	0.861694	0	0	0	1	1	1	1	FALSE
HPS4	51	1	1	0	0.579307	1	0.943627	1	0	1	0	1	1	0.0698428	1	FALSE
HPSE	25	0	1	0	1	1	0.755774	1	0	1	0	1	1	0.034868	1	FALSE
HPSE2	83	1	13	1	0.755652	1	0.000574535	0.023056	0	0	0	1	1	1	1	FALSE
HPX	14	0	1	0	1	1	0.545885	1	0	0	0	1	1	1	1	FALSE
HR	32	0	5	0	1	1	0.0289276	0.306153	0	0	0	1	1	1	1	FALSE
HRAS	35	0	1	0	1	1	0.861036	1	0	0	0	1	1	1	1	FALSE
HRC	13	0	1	0	1	1	0.519544	1	0	0	0	1	1	1	1	FALSE
HRCT1	7	0	1	0	1	1	0.326118	0.933188	0	0	0	1	1	1	1	FALSE
HRH1	65	3	10	1	0.0968551	0.833453	0.00274277	0.0687615	0	0	0	1	1	1	1	FALSE
HRH2	50	0	1	0	1	1	0.940357	1	0	0	0	1	1	1	1	FALSE
HS1BP3	70	6	10	2	0.00118734	0.0802551	0.00474544	0.0935032	1	0	0	0.00335772	1	1	1	FALSE
HS1BP3-IT1	5	0	1	0	1	1	0.245673	0.835968	0	0	0	1	1	1	1	FALSE
HS2ST1	46	0	1	0	1	1	0.925266	1	0	0	0	1	1	1	1	FALSE
HS3ST1	37	0	4	0	1	1	0.142926	0.694414	0	0	0	1	1	1	1	FALSE
HS3ST2	37	1	0	0	0.466428	1	1	1	0	0	0	1	1	1	1	FALSE
HS3ST3A1	40	1	1	0	0.492924	1	0.895177	1	0	0	0	1	1	1	1	FALSE
HS3ST3B1	63	1	1	0	0.656851	1	0.971345	1	0	0	0	1	1	1	1	FALSE
HS3ST5	43	0	1	0	1	1	0.911491	1	0	0	0	1	1	1	1	FALSE
HS6ST1	48	1	7	0	0.557324	1	0.0151548	0.207033	0	1	0	1	1	0.0658728	1	FALSE
HSBP1	24	1	1	0	0.334657	1	0.741607	1	0	0	0	1	1	1	1	FALSE
HSD11B1	25	0	2	0	1	1	0.401601	1	0	0	0	1	1	1	1	FALSE
HSD11B1-AS1	41	0	2	0	1	1	0.665287	1	0	0	0	1	1	1	1	FALSE
HSD17B1	13	0	2	0	1	1	0.157239	0.696456	0	0	0	1	1	1	1	FALSE
HSD17B12	48	2	6	1	0.193489	1	0.0463626	0.399988	0	0	0	1	1	1	1	FALSE
HSD17B13	9	0	1	0	1	1	0.397985	1	0	0	0	1	1	1	1	FALSE
HSD17B1P1	10	0	2	0	1	1	0.10093	0.577468	0	0	0	1	1	1	1	FALSE
HSD17B2	33	5	6	1	0.00021636	0.0237626	0.00835807	0.139993	0	0	0	1	1	1	1	FALSE
HSD17B3	19	0	2	0	1	1	0.279916	0.885869	0	1	0	1	1	0.0266121	1	FALSE
HSD17B4	55	0	4	0	1	1	0.356257	0.966512	0	0	0	1	1	1	1	FALSE
HSD17B6	31	0	2	0	1	1	0.512759	1	0	0	0	1	1	1	1	FALSE
HSD17B7	13	1	0	0	0.198044	1	1	1	0	0	0	1	1	1	1	FALSE
HSD17B8	38	0	1	0	1	1	0.882663	1	0	0	0	1	1	1	1	FALSE
HSD52	53	4	4	2	0.0122131	0.338119	0.330997	0.941751	0	0	0	1	1	1	1	FALSE
HSF1	39	3	1	0	0.0277848	0.516525	0.889096	1	0	0	0	1	1	1	1	FALSE
HSF2BP	51	2	2	1	0.211928	1	0.776847	1	0	0	0	1	1	1	1	FALSE
HSF4	29	0	9	0	1	1	1.63704e-05	0.00170805	0	0	0	1	1	1	1	FALSE
HSH2D	20	0	0	0	1	1	1	1	0	1	0	1	1	0.027993	1	FALSE
HSP90AA1	41	0	3	0	1	1	0.391913	1	0	0	0	1	1	1	1	FALSE
HSP90AB2P	4	0	2	0	1	1	0.0167434	0.216008	0	0	0	1	1	1	1	FALSE
HSP90B1	21	0	1	0	1	1	0.693983	1	0	0	0	1	1	1	1	FALSE
HSPA12A	103	0	2	0	1	1	0.979052	1	0	0	0	1	1	1	1	FALSE
HSPA1A	34	0	1	0	1	1	0.852975	1	0	0	0	1	1	1	1	FALSE
HSPA1L	72	0	2	0	1	1	0.910701	1	0	0	0	1	1	1	1	FALSE
HSPA2	39	0	2	0	1	1	0.638195	1	0	0	0	1	1	1	1	FALSE
HSPA4	25	0	1	0	1	1	0.755774	1	0	0	0	1	1	1	1	FALSE
HSPA8	29	2	0	0	0.0853158	0.806034	1	1	0	0	0	1	1	1	1	FALSE
HSPA9	34	0	1	0	1	1	0.852975	1	0	0	0	1	1	1	1	FALSE
HSPB2-C11orf52	36	0	2	0	1	1	0.594368	1	0	0	0	1	1	1	1	FALSE
HSPB3	7	0	3	0	1	1	0.00487944	0.0935032	0	0	0	1	1	1	1	FALSE
HSPB7	21	0	3	0	1	1	0.104977	0.577468	0	0	0	1	1	1	1	FALSE
HSPB8	40	3	1	0	0.0296707	0.534328	0.895177	1	0	0	0	1	1	1	1	FALSE
HSPBAP1	35	0	1	0	1	1	0.861036	1	0	0	0	1	1	1	1	FALSE
HSPD1P21	4	0	1	0	1	1	0.201917	0.771217	0	0	0	1	1	1	1	FALSE
HSPG2	103	0	1	0	1	1	0.996997	1	0	0	0	1	1	1	1	FALSE
HTATSF1P2	10	0	1	0	1	1	0.430991	1	0	0	0	1	1	1	1	FALSE
HTR1D	16	2	5	2	0.0290762	0.528757	0.00129815	0.0417559	0	0	0	1	1	1	1	FALSE
HTR1F	23	0	3	0	1	1	0.129157	0.65892	0	0	0	1	1	1	1	FALSE
HTR2B	15	0	6	0	1	1	8.82775e-05	0.00589482	0	0	0	1	1	1	1	FALSE
HTR3D	14	0	3	0	1	1	0.0380584	0.358292	0	0	0	1	1	1	1	FALSE
HTR4	51	1	3	0	0.579307	1	0.534984	1	0	0	0	1	1	1	1	TRUE	hobbs_2017_gwas_snp_genes;halu_copd_seed_genes
HTR7	31	0	3	0	1	1	0.240316	0.835968	0	0	0	1	1	1	1	FALSE
HTR7P1	22	0	1	0	1	1	0.710761	1	0	0	0	1	1	1	1	FALSE
HTRA1	53	1	11	1	0.593352	1	0.000119697	0.00738667	0	0	0	1	1	1	1	FALSE
HTRA2	22	1	2	1	0.311678	1	0.341645	0.959042	0	0	0	1	1	1	1	FALSE
HTRA3	34	0	1	0	1	1	0.852975	1	0	0	0	1	1	1	1	FALSE
HTRA4	17	1	1	1	0.250697	1	0.616557	1	0	0	0	1	1	1	1	FALSE
HTT	115	3	3	0	0.305816	1	0.954615	1	0	1	0	1	1	0.150634	1	FALSE
HTT-AS	18	0	1	0	1	1	0.63758	1	0	0	0	1	1	1	1	FALSE
HULC	64	0	5	0	1	1	0.273507	0.885869	0	0	0	1	1	1	1	FALSE
HUNK	54	2	4	0	0.230524	1	0.343622	0.96281	0	0	0	1	1	1	1	FALSE
HUNK-AS1	6	0	1	0	1	1	0.287029	0.885869	0	0	0	1	1	1	1	FALSE
HUS1B	13	1	0	0	0.198044	1	1	1	0	0	0	1	1	1	1	FALSE
HVCN1	52	0	6	0	1	1	0.0641283	0.452667	0	0	0	1	1	1	1	FALSE
HYAL1	19	0	7	0	1	1	4.16892e-05	0.00343324	0	0	0	1	1	1	1	FALSE
HYAL2	32	0	3	0	1	1	0.255252	0.860498	0	0	0	1	1	1	1	FALSE
HYAL3	33	0	0	0	1	1	1	1	0	1	0	1	1	0.0457672	1	FALSE
HYAL4	15	0	3	0	1	1	0.0456813	0.396158	0	0	0	1	1	1	1	FALSE
HYDIN	72	1	1	1	0.705476	1	0.98275	1	0	0	0	1	1	1	1	FALSE
HYDIN2	37	1	3	0	0.466428	1	0.331198	0.941751	0	0	0	1	1	1	1	FALSE
HYI	25	1	0	0	0.345858	1	1	1	0	0	0	1	1	1	1	FALSE
HYKK	17	0	1	0	1	1	0.616557	1	0	0	0	1	1	1	1	FALSE
HYOU1	22	0	2	0	1	1	0.341645	0.959042	0	0	0	1	1	1	1	FALSE
HYPK	25	0	2	0	1	1	0.401601	1	0	0	0	1	1	1	1	FALSE
IAH1	29	0	1	0	1	1	0.805089	1	0	0	0	1	1	1	1	FALSE
IAPP	9	0	1	0	1	1	0.397985	1	0	0	0	1	1	1	1	FALSE
IATPR	11	0	1	0	1	1	0.462188	1	0	0	0	1	1	1	1	FALSE
IBTK	26	0	1	0	1	1	0.769164	1	0	0	0	1	1	1	1	FALSE
ICA1	61	1	3	0	0.644999	1	0.656894	1	0	1	0	1	1	0.0829549	1	FALSE
ICAM2	21	1	0	0	0.299892	1	1	1	0	0	0	1	1	1	1	FALSE
ICAM3	20	3	0	0	0.00438744	0.182653	1	1	0	0	0	1	1	1	1	FALSE
ICAM5	30	0	9	0	1	1	2.22456e-05	0.00215911	0	0	0	1	1	1	1	FALSE
ICE1	25	0	2	0	1	1	0.401601	1	0	0	0	1	1	1	1	FALSE
ICMT	28	0	2	0	1	1	0.458841	1	0	0	0	1	1	1	1	FALSE
ICOS	17	0	1	0	1	1	0.616557	1	0	0	0	1	1	1	1	FALSE
ICOSLG	11	1	1	0	0.170347	1	0.462188	1	0	0	0	1	1	1	1	FALSE
ID2	33	0	1	0	1	1	0.844446	1	0	0	0	1	1	1	1	FALSE
ID2-AS1	40	0	1	0	1	1	0.895177	1	0	0	0	1	1	1	1	FALSE
IDE	32	0	2	0	1	1	0.529926	1	0	0	0	1	1	1	1	FALSE
IDH2	25	0	1	0	1	1	0.755774	1	0	0	0	1	1	1	1	FALSE
IDH2-DT	16	1	0	0	0.237867	1	1	1	0	0	0	1	1	1	1	FALSE
IDH3A	41	0	1	0	1	1	0.900924	1	0	0	0	1	1	1	1	FALSE
IDH3B	24	0	1	0	1	1	0.741607	1	0	0	0	1	1	1	1	FALSE
IDI1	23	1	0	0	0.323265	1	1	1	0	0	0	1	1	1	1	FALSE
IDI2-AS1	31	2	2	1	0.0956203	0.833453	0.512759	1	0	0	0	1	1	1	1	FALSE
IDO1	17	2	3	0	0.0325908	0.543719	0.062975	0.446414	0	0	0	1	1	1	1	FALSE
IDO2	34	1	2	1	0.438548	1	0.563001	1	0	0	0	1	1	1	1	FALSE
IER3-AS1	37	0	1	0	1	1	0.875856	1	0	0	0	1	1	1	1	FALSE
IFFO1	50	1	3	0	0.572104	1	0.521504	1	0	0	0	1	1	1	1	FALSE
IFFO2	60	6	10	1	0.000522774	0.0467543	0.00148082	0.0445363	0	0	0	1	1	1	1	FALSE
IFI16	23	0	5	0	1	1	0.00725816	0.128356	0	0	0	1	1	1	1	FALSE
IFI27	21	2	3	0	0.048155	0.646609	0.104977	0.577468	0	0	0	1	1	1	1	FALSE
IFI35	14	2	0	0	0.0225436	0.453972	1	1	0	0	0	1	1	1	1	FALSE
IFI6	13	0	1	0	1	1	0.519544	1	0	0	0	1	1	1	1	FALSE
IFIT1	6	0	1	0	1	1	0.287029	0.885869	0	0	0	1	1	1	1	FALSE
IFIT2	22	1	0	0	0.311678	1	1	1	0	0	0	1	1	1	1	FALSE
IFITM1	20	0	7	0	1	1	6.10918e-05	0.00439597	0	0	0	1	1	1	1	FALSE
IFITM10	31	2	3	1	0.0956203	0.833453	0.240316	0.835968	0	0	0	1	1	1	1	FALSE
IFITM2	30	0	7	0	1	1	0.000988835	0.0341773	0	0	0	1	1	1	1	FALSE
IFITM3	23	0	1	0	1	1	0.726619	1	0	0	0	1	1	1	1	FALSE
IFITM3P5	1	0	1	0	1	1	0.0548254	0.404265	0	0	0	1	1	1	1	FALSE
IFNAR1	20	0	1	0	1	1	0.676231	1	0	0	0	1	1	1	1	FALSE
IFNAR2	30	0	1	0	1	1	0.815776	1	0	0	0	1	1	1	1	FALSE
IFNG-AS1	47	0	2	0	1	1	0.736777	1	0	0	0	1	1	1	1	FALSE
IFNGR2	40	1	0	0	0.492924	1	1	1	0	0	0	1	1	1	1	FALSE
IFRD1	56	2	1	0	0.242978	1	0.957477	1	0	0	0	1	1	1	1	FALSE
IFRD2	27	2	1	1	0.0753783	0.786222	0.781821	1	0	1	0	1	1	0.0376044	1	FALSE
IFT122	56	2	1	0	0.242978	1	0.957477	1	0	0	0	1	1	1	1	FALSE
IFT140	195	0	4	0	1	1	0.994744	1	0	1	0	1	1	0.241836	1	FALSE
IFT172	33	0	1	0	1	1	0.844446	1	0	0	0	1	1	1	1	FALSE
IFT27	29	0	1	0	1	1	0.805089	1	0	0	0	1	1	1	1	FALSE
IFT43	87	0	4	0	1	1	0.708831	1	0	1	0	1	1	0.116189	1	FALSE
IFT74	36	0	1	0	1	1	0.868655	1	0	0	0	1	1	1	1	FALSE
IFT80	40	0	2	0	1	1	0.651951	1	0	0	0	1	1	1	1	FALSE
IFT81	34	0	1	0	1	1	0.852975	1	0	0	0	1	1	1	1	FALSE
IFTAP	27	1	1	1	0.367696	1	0.781821	1	0	0	0	1	1	1	1	FALSE
IGBP1P1	5	0	1	0	1	1	0.245673	0.835968	0	0	0	1	1	1	1	FALSE
IGDCC3	54	1	1	0	0.600198	1	0.9524	1	0	0	0	1	1	1	1	FALSE
IGDCC4	47	2	2	1	0.18739	1	0.736777	1	0	0	0	1	1	1	1	FALSE
IGF1	28	1	1	0	0.378341	1	0.793783	1	0	0	0	1	1	1	1	FALSE
IGF1R	214	7	17	1	0.0717609	0.768426	0.0814634	0.526086	0	1	0	1	1	0.262017	1	FALSE
IGF2	96	1	0	0	0.804048	1	1	1	0	0	0	1	1	1	1	FALSE
IGF2-AS	65	1	1	1	0.668308	1	0.974401	1	0	0	0	1	1	1	1	FALSE
IGF2BP1	61	0	2	0	1	1	0.85442	1	0	0	0	1	1	1	1	FALSE
IGF2BP2	92	2	12	1	0.459881	1	0.00447389	0.0897682	0	0	0	1	1	1	1	FALSE
IGF2BP2-AS1	14	0	2	0	1	1	0.177102	0.751918	0	0	0	1	1	1	1	FALSE
IGF2BP3	71	1	10	0	0.700433	1	0.00525717	0.0992797	0	0	0	1	1	1	1	FALSE
IGF2R	107	1	7	0	0.837432	1	0.371577	0.985715	0	0	0	1	1	1	1	FALSE
IGFALS	25	0	2	0	1	1	0.401601	1	0	0	0	1	1	1	1	FALSE
IGFBP2	34	0	10	0	1	1	9.48871e-06	0.00107758	0	0	0	1	1	1	1	FALSE
IGFBP3	48	0	1	0	1	1	0.933236	1	0	0	0	1	1	1	1	FALSE
IGFBP4	23	1	0	0	0.323265	1	1	1	0	1	0	1	1	0.0321239	1	FALSE
IGFBP5	43	2	1	0	0.163295	1	0.911491	1	0	0	0	1	1	1	1	FALSE
IGFBP6	13	0	6	0	1	1	3.32986e-05	0.0028654	0	0	0	1	1	1	1	FALSE
IGFBP7	49	1	6	0	0.564777	1	0.0504785	0.404265	0	0	0	1	1	1	1	FALSE
IGFBP7-AS1	58	1	7	0	0.626448	1	0.0387074	0.358292	0	0	0	1	1	1	1	FALSE
IGFBPL1	15	0	1	0	1	1	0.570783	1	0	0	0	1	1	1	1	FALSE
IGFL4	17	0	3	0	1	1	0.062975	0.446414	0	0	0	1	1	1	1	FALSE
IGHD1-14	9	0	0	0	1	1	1	1	2	0	0	8.08953e-08	0.000337617	1	1	FALSE
IGHD6-13	6	0	0	0	1	1	1	1	2	0	0	3.37094e-08	0.000187582	1	1	FALSE
IGHD7-27	3	0	0	0	1	1	1	1	0	1	0	1	1	0.00424974	0.476142	FALSE
IGHJ1	4	0	0	0	1	1	1	1	0	1	0	1	1	0.0056623	0.576381	FALSE
IGHJ1P	2	0	0	0	1	1	1	1	0	1	0	1	1	0.00283517	0.37045	FALSE
IGHJ2	6	0	0	0	1	1	1	1	0	1	0	1	1	0.00848143	0.745205	FALSE
IGHJ2P	8	0	0	0	1	1	1	1	0	1	0	1	1	0.0112926	0.880926	FALSE
IGHJ3	9	0	0	0	1	1	1	1	0	1	0	1	1	0.0126952	0.933625	FALSE
IGHJ4	11	0	0	0	1	1	1	1	0	1	0	1	1	0.0154944	1	FALSE
IGHV1-24	6	0	0	0	1	1	1	1	0	1	0	1	1	0.00848143	0.745205	FALSE
IGHV3-35	3	0	1	0	1	1	0.155624	0.696456	0	0	0	1	1	1	1	FALSE
IGHV6-1	5	1	0	0	0.0813821	0.786222	1	1	0	0	0	1	1	1	1	FALSE
IGLJ1	4	0	1	0	1	1	0.201917	0.771217	0	0	0	1	1	1	1	FALSE
IGLL5	12	0	1	0	1	1	0.491674	1	0	0	0	1	1	1	1	FALSE
IGLV1-62	2	0	1	0	1	1	0.106645	0.577468	0	0	0	1	1	1	1	FALSE
IGLV10-54	65	0	1	0	1	1	0.974401	1	0	0	0	1	1	1	1	FALSE
IGLV2-18	5	1	0	0	0.0813821	0.786222	1	1	0	0	0	1	1	1	1	FALSE
IGLV3-21	6	1	1	0	0.0968459	0.833453	0.287029	0.885869	0	0	0	1	1	1	1	FALSE
IGLV3-22	5	1	0	0	0.0813821	0.786222	1	1	0	0	0	1	1	1	1	FALSE
IGSF10	29	0	1	0	1	1	0.805089	1	0	0	0	1	1	1	1	FALSE
IGSF11	60	1	1	0	0.63892	1	0.966064	1	0	0	0	1	1	1	1	FALSE
IGSF11-AS1	7	0	1	0	1	1	0.326118	0.933188	0	0	0	1	1	1	1	FALSE
IGSF21	123	1	3	0	0.876106	1	0.967541	1	0	0	0	1	1	1	1	FALSE
IGSF21-AS1	8	1	1	0	0.126997	0.937819	0.363065	0.966512	0	0	0	1	1	1	1	FALSE
IGSF22	26	0	2	0	1	1	0.421019	1	0	0	0	1	1	1	1	FALSE
IGSF23	13	0	1	0	1	1	0.519544	1	0	0	0	1	1	1	1	FALSE
IGSF3	55	0	3	0	1	1	0.586649	1	0	0	0	1	1	1	1	FALSE
IGSF9	25	0	2	0	1	1	0.401601	1	0	0	0	1	1	1	1	FALSE
IGSF9B	88	3	3	2	0.185371	1	0.867136	1	0	0	0	1	1	1	1	FALSE
IHH	29	0	1	0	1	1	0.805089	1	0	0	0	1	1	1	1	FALSE
IKBIP	28	1	0	0	0.378341	1	1	1	0	0	0	1	1	1	1	FALSE
IKBKB	50	2	8	1	0.205761	1	0.0055462	0.104149	0	0	0	1	1	1	1	FALSE
IKBKE	23	1	2	0	0.323265	1	0.361882	0.966512	0	0	0	1	1	1	1	FALSE
IKZF1	79	1	1	0	0.73848	1	0.988376	1	0	0	0	1	1	1	1	FALSE
IKZF2	43	0	3	0	1	1	0.421775	1	0	0	0	1	1	1	1	FALSE
IKZF3	41	0	6	0	1	1	0.0234166	0.275294	0	0	0	1	1	1	1	FALSE
IKZF4	26	3	0	0	0.00928425	0.284646	1	1	0	0	0	1	1	1	1	FALSE
IL10	14	0	1	0	1	1	0.545885	1	0	0	0	1	1	1	1	FALSE
IL10RA	19	1	0	0	0.275712	1	1	1	0	0	0	1	1	1	1	FALSE
IL10RB	31	0	2	0	1	1	0.512759	1	0	0	0	1	1	1	1	FALSE
IL11RA	17	1	2	0	0.250697	1	0.238439	0.835968	0	0	0	1	1	1	1	FALSE
IL12A	17	0	1	0	1	1	0.616557	1	0	0	0	1	1	1	1	FALSE
IL12A-AS1	99	2	4	0	0.498083	1	0.79796	1	0	1	0	1	1	0.131119	1	FALSE
IL12B	19	0	1	0	1	1	0.657451	1	0	0	0	1	1	1	1	FALSE
IL12RB1	42	0	1	0	1	1	0.906356	1	0	0	0	1	1	1	1	FALSE
IL12RB2	40	1	3	0	0.492924	1	0.376829	0.994905	0	0	0	1	1	1	1	FALSE
IL15	47	1	1	0	0.549745	1	0.929363	1	0	0	0	1	1	1	1	FALSE
IL15RA	45	2	4	0	0.175276	1	0.232119	0.835968	0	0	0	1	1	1	1	FALSE
IL16	79	1	8	1	0.73848	1	0.0677203	0.459002	0	0	0	1	1	1	1	FALSE
IL17A	12	1	1	1	0.184313	1	0.491674	1	0	0	0	1	1	1	1	FALSE
IL17B	30	3	3	1	0.0137947	0.366891	0.225532	0.828209	0	0	0	1	1	1	1	FALSE
IL17RA	36	0	1	0	1	1	0.868655	1	0	0	0	1	1	1	1	FALSE
IL17RB	16	0	1	0	1	1	0.594315	1	0	0	0	1	1	1	1	FALSE
IL17RD	60	1	3	0	0.63892	1	0.645811	1	0	0	0	1	1	1	1	FALSE
IL17RE	23	0	1	0	1	1	0.726619	1	0	0	0	1	1	1	1	FALSE
IL17REL	26	0	2	0	1	1	0.421019	1	0	0	0	1	1	1	1	FALSE
IL18BP	21	2	0	0	0.048155	0.646609	1	1	0	0	0	1	1	1	1	FALSE
IL18R1	41	0	3	0	1	1	0.391913	1	0	0	0	1	1	1	1	FALSE
IL18RAP	30	2	3	0	0.0904244	0.833453	0.225532	0.828209	0	0	0	1	1	1	1	FALSE
IL19	48	0	2	0	1	1	0.747336	1	0	0	0	1	1	1	1	FALSE
IL1A	11	0	1	0	1	1	0.462188	1	0	0	0	1	1	1	1	FALSE
IL1B	14	0	1	0	1	1	0.545885	1	0	0	0	1	1	1	1	FALSE
IL1F10	14	0	1	0	1	1	0.545885	1	0	0	0	1	1	1	1	FALSE
IL1R1	62	7	6	2	8.36527e-05	0.0133659	0.123564	0.637054	0	0	0	1	1	1	1	FALSE
IL1R1-AS1	6	1	0	0	0.0968459	0.833453	1	1	0	0	0	1	1	1	1	FALSE
IL1R2	29	0	1	0	1	1	0.805089	1	0	1	0	1	1	0.0403331	1	FALSE
IL1RAP	49	2	7	2	0.199614	1	0.0168656	0.216524	0	0	0	1	1	1	1	FALSE
IL1RL1	22	0	2	0	1	1	0.341645	0.959042	0	0	0	1	1	1	1	FALSE
IL1RL2	28	1	3	1	0.378341	1	0.196554	0.771217	0	0	0	1	1	1	1	FALSE
IL1RN	26	0	6	0	1	1	0.00241154	0.0628054	0	0	0	1	1	1	1	FALSE
IL2	5	0	1	0	1	1	0.245673	0.835968	0	0	0	1	1	1	1	FALSE
IL20RA	32	0	7	0	1	1	0.00148489	0.0445363	0	0	0	1	1	1	1	FALSE
IL20RB	30	0	2	0	1	1	0.495182	1	0	0	0	1	1	1	1	FALSE
IL20RB-AS1	9	0	1	0	1	1	0.397985	1	0	0	0	1	1	1	1	FALSE
IL21	15	1	0	0	0.224817	1	1	1	0	0	0	1	1	1	1	FALSE
IL21-AS1	23	2	1	0	0.0567569	0.701852	0.726619	1	0	0	0	1	1	1	1	FALSE
IL21R	29	0	8	0	1	1	0.000123548	0.00738667	0	0	0	1	1	1	1	FALSE
IL21R-AS1	9	0	1	0	1	1	0.397985	1	0	0	0	1	1	1	1	FALSE
IL22RA2	16	1	3	1	0.237867	1	0.0539948	0.404265	0	0	0	1	1	1	1	FALSE
IL23A	27	0	3	0	1	1	0.182427	0.765787	0	0	0	1	1	1	1	FALSE
IL23R	35	0	2	0	1	1	0.578899	1	0	0	0	1	1	1	1	FALSE
IL24	9	0	2	0	1	1	0.0836998	0.526086	0	0	0	1	1	1	1	FALSE
IL2RA	39	1	2	1	0.484242	1	0.638195	1	0	0	0	1	1	1	1	FALSE
IL2RB	41	0	2	0	1	1	0.665287	1	0	0	0	1	1	1	1	FALSE
IL31RA	28	1	3	0	0.378341	1	0.196554	0.771217	0	0	0	1	1	1	1	FALSE
IL33	14	1	2	0	0.211545	1	0.177102	0.751918	0	0	0	1	1	1	1	FALSE
IL34	48	0	3	0	1	1	0.493919	1	0	0	0	1	1	1	1	FALSE
IL36G	11	0	5	0	1	1	0.000172999	0.00908192	0	0	0	1	1	1	1	FALSE
IL37	18	0	1	0	1	1	0.63758	1	0	0	0	1	1	1	1	FALSE
IL4I1	56	2	1	0	0.242978	1	0.957477	1	0	0	0	1	1	1	1	FALSE
IL4R	38	3	2	1	0.025965	0.492009	0.624014	1	0	1	0	1	1	0.0525166	1	FALSE
IL5RA	44	3	2	1	0.0378694	0.589732	0.702819	1	0	0	0	1	1	1	1	FALSE
IL6R	49	1	7	0	0.564777	1	0.0168656	0.216524	0	1	0	1	1	0.067198	1	FALSE
IL6ST	33	1	1	1	0.428934	1	0.844446	1	0	0	0	1	1	1	1	FALSE
IL7	29	1	0	0	0.388806	1	1	1	0	0	0	1	1	1	1	FALSE
IL7R	24	1	3	1	0.334657	1	0.141916	0.693949	0	2	0	1	1	0.000543529	0.13748	FALSE
IL9	6	0	1	0	1	1	0.287029	0.885869	0	0	0	1	1	1	1	FALSE
ILDR1	29	0	2	0	1	1	0.477205	1	0	0	0	1	1	1	1	FALSE
ILDR2	40	0	3	0	1	1	0.376829	0.994905	0	0	0	1	1	1	1	FALSE
ILKAP	27	0	1	0	1	1	0.781821	1	0	0	0	1	1	1	1	FALSE
ILVBL	25	0	1	0	1	1	0.755774	1	0	1	0	1	1	0.034868	1	FALSE
IMMP1LP1	2	0	1	0	1	1	0.106645	0.577468	0	0	0	1	1	1	1	FALSE
IMMP2L	109	2	7	0	0.54955	1	0.389683	1	0	0	0	1	1	1	1	FALSE
IMP3	35	0	1	0	1	1	0.861036	1	0	0	0	1	1	1	1	FALSE
IMPA2	30	1	0	0	0.399095	1	1	1	0	1	0	1	1	0.0416945	1	FALSE
IMPDH1	27	1	0	0	0.367696	1	1	1	0	0	0	1	1	1	1	FALSE
IMPDH1P10	10	0	4	0	1	1	0.00145146	0.0445363	0	0	0	1	1	1	1	FALSE
IMPDH2	18	0	1	0	1	1	0.63758	1	0	0	0	1	1	1	1	FALSE
INAFM1	18	0	1	0	1	1	0.63758	1	0	0	0	1	1	1	1	FALSE
INAVA	32	1	2	1	0.419156	1	0.529926	1	0	0	0	1	1	1	1	FALSE
INCA1	24	0	1	0	1	1	0.741607	1	0	0	0	1	1	1	1	FALSE
INCENP	38	0	4	0	1	1	0.153248	0.696456	0	0	0	1	1	1	1	FALSE
INF2	80	1	2	0	0.742883	1	0.938025	1	0	0	0	1	1	1	1	FALSE
ING3	22	0	1	0	1	1	0.710761	1	0	0	0	1	1	1	1	FALSE
ING5	75	0	2	0	1	1	0.922064	1	0	0	0	1	1	1	1	FALSE
INHBA	37	0	3	0	1	1	0.331198	0.941751	0	0	0	1	1	1	1	FALSE
INHBA-AS1	46	0	3	0	1	1	0.465562	1	0	0	0	1	1	1	1	FALSE
INHBB	24	0	2	0	1	1	0.381879	0.996182	0	0	0	1	1	1	1	FALSE
INHCAP	69	0	3	0	1	1	0.736512	1	0	0	0	1	1	1	1	FALSE
INKA2	61	0	1	0	1	1	0.967924	1	0	0	0	1	1	1	1	FALSE
INMT	39	1	1	0	0.484242	1	0.889096	1	0	0	0	1	1	1	1	FALSE
INMT-MINDY4	77	3	2	0	0.140617	0.980689	0.928867	1	0	0	0	1	1	1	1	FALSE
INO80	52	0	3	0	1	1	0.548244	1	0	0	0	1	1	1	1	FALSE
INO80-AS1	11	0	1	0	1	1	0.462188	1	0	0	0	1	1	1	1	FALSE
INO80C	29	2	3	1	0.0853158	0.806034	0.210934	0.794525	0	0	0	1	1	1	1	FALSE
INO80D	35	0	2	0	1	1	0.578899	1	0	0	0	1	1	1	1	FALSE
INO80E	35	0	1	0	1	1	0.861036	1	0	0	0	1	1	1	1	FALSE
INPP1	25	0	5	0	1	1	0.0104645	0.160861	0	0	0	1	1	1	1	FALSE
INPP4A	84	1	7	0	0.759765	1	0.177362	0.752066	0	2	0	1	1	0.00648902	0.648668	FALSE
INPP4B	97	2	16	2	0.487345	1	7.50864e-05	0.00522288	0	0	0	1	1	1	1	FALSE
INPP5A	433	6	18	2	0.737016	1	0.910803	1	0	0	0	1	1	1	1	FALSE
INPP5B	49	2	0	0	0.199614	1	1	1	0	0	0	1	1	1	1	FALSE
INPP5D	77	0	0	0	1	1	1	1	0	1	0	1	1	0.103551	1	FALSE
INPP5F	46	0	2	0	1	1	0.725843	1	0	0	0	1	1	1	1	FALSE
INPP5J	17	1	1	0	0.250697	1	0.616557	1	0	0	0	1	1	1	1	FALSE
INPP5K	34	0	1	0	1	1	0.852975	1	0	0	0	1	1	1	1	FALSE
INPPL1	32	0	2	0	1	1	0.529926	1	0	0	0	1	1	1	1	FALSE
INS-IGF2	140	2	2	1	0.68461	1	0.9966	1	0	0	0	1	1	1	1	FALSE
INSC	46	0	1	0	1	1	0.925266	1	0	0	0	1	1	1	1	FALSE
INSIG1	22	0	1	0	1	1	0.710761	1	0	0	0	1	1	1	1	FALSE
INSR	75	0	6	0	1	1	0.228469	0.835968	0	0	0	1	1	1	1	FALSE
INSYN1-AS1	16	0	1	0	1	1	0.594315	1	0	0	0	1	1	1	1	FALSE
INSYN2A	47	2	3	1	0.18739	1	0.479832	1	0	0	0	1	1	1	1	FALSE
INSYN2B	31	1	2	0	0.409211	1	0.512759	1	0	0	0	1	1	1	1	FALSE
INTS1	106	2	2	0	0.534506	1	0.981871	1	0	0	0	1	1	1	1	FALSE
INTS10	30	1	2	1	0.399095	1	0.495182	1	0	0	0	1	1	1	1	FALSE
INTS11	40	0	1	0	1	1	0.895177	1	0	0	0	1	1	1	1	FALSE
INTS12	76	0	1	0	1	1	0.986233	1	0	0	0	1	1	1	1	FALSE
INTS3	46	0	7	0	1	1	0.0121092	0.178421	0	0	0	1	1	1	1	FALSE
INTS6	60	1	2	1	0.63892	1	0.847944	1	0	1	0	1	1	0.081652	1	FALSE
INTS6-AS1	40	0	2	0	1	1	0.651951	1	0	0	0	1	1	1	1	FALSE
INTS9	60	0	3	0	1	1	0.645811	1	0	1	0	1	1	0.081652	1	FALSE
INTS9-AS1	5	0	1	0	1	1	0.245673	0.835968	0	0	0	1	1	1	1	FALSE
INTU	37	1	0	0	0.466428	1	1	1	0	0	0	1	1	1	1	FALSE
INVS	37	1	1	0	0.466428	1	0.875856	1	0	0	0	1	1	1	1	FALSE
IP6K1	30	2	3	1	0.0904244	0.833453	0.225532	0.828209	0	0	0	1	1	1	1	FALSE
IP6K2	40	3	3	2	0.0296707	0.534328	0.376829	0.994905	0	0	0	1	1	1	1	FALSE
IP6K3	20	1	1	0	0.287904	1	0.676231	1	0	0	0	1	1	1	1	FALSE
IPCEF1	66	1	7	1	0.673892	1	0.0691803	0.467002	0	2	0	1	1	0.00406068	0.476142	FALSE
IPO11	66	0	2	0	1	1	0.883169	1	0	0	0	1	1	1	1	FALSE
IPO13	39	0	3	0	1	1	0.361668	0.966512	0	0	0	1	1	1	1	FALSE
IPO5	32	0	2	0	1	1	0.529926	1	0	0	0	1	1	1	1	FALSE
IPO7P2	1	1	0	0	0.0168337	0.381822	1	1	0	0	0	1	1	1	1	FALSE
IPO8	24	0	1	0	1	1	0.741607	1	0	0	0	1	1	1	1	FALSE
IPO9	32	0	2	0	1	1	0.529926	1	0	0	0	1	1	1	1	FALSE
IPO9-AS1	97	4	6	1	0.0817438	0.788348	0.441207	1	0	0	0	1	1	1	1	FALSE
IPP	28	1	0	0	0.378341	1	1	1	0	0	0	1	1	1	1	FALSE
IPPK	41	0	1	0	1	1	0.900924	1	0	0	0	1	1	1	1	FALSE
IQANK1	93	2	7	2	0.465443	1	0.248507	0.844237	0	0	0	1	1	1	1	FALSE
IQCA1	62	1	3	0	0.650975	1	0.667723	1	0	0	0	1	1	1	1	FALSE
IQCA1L	19	1	0	0	0.275712	1	1	1	0	0	0	1	1	1	1	FALSE
IQCD	21	1	1	0	0.299892	1	0.693983	1	0	0	0	1	1	1	1	FALSE
IQCE	134	2	2	0	0.661348	1	0.995413	1	0	0	0	1	1	1	1	FALSE
IQCF5	11	0	1	0	1	1	0.462188	1	0	0	0	1	1	1	1	FALSE
IQCF5-AS1	9	0	1	0	1	1	0.397985	1	0	0	0	1	1	1	1	FALSE
IQCG	56	0	1	0	1	1	0.957477	1	0	0	0	1	1	1	1	FALSE
IQCH	61	1	5	0	0.644999	1	0.242021	0.835968	0	0	0	1	1	1	1	FALSE
IQCH-AS1	57	1	6	0	0.620052	1	0.0912209	0.561934	0	0	0	1	1	1	1	FALSE
IQCJ	40	1	0	0	0.492924	1	1	1	0	0	0	1	1	1	1	FALSE
IQCJ-SCHIP1	166	7	12	3	0.0230781	0.462503	0.20149	0.771217	0	0	0	1	1	1	1	FALSE
IQCK	60	1	6	0	0.63892	1	0.11002	0.593803	0	0	0	1	1	1	1	FALSE
IQCM	30	0	2	0	1	1	0.495182	1	0	0	0	1	1	1	1	FALSE
IQCN	27	1	0	0	0.367696	1	1	1	0	0	0	1	1	1	1	FALSE
IQGAP1	48	1	6	0	0.557324	1	0.0463626	0.399988	0	0	0	1	1	1	1	FALSE
IQGAP2	99	1	5	0	0.813779	1	0.637534	1	0	0	0	1	1	1	1	FALSE
IQSEC1	274	8	14	2	0.0943224	0.833453	0.644396	1	0	0	0	1	1	1	1	FALSE
IQSEC3	85	0	2	0	1	1	0.950848	1	0	0	0	1	1	1	1	FALSE
IRAG1	75	5	9	3	0.00880493	0.281051	0.021348	0.259703	0	0	0	1	1	1	1	FALSE
IRAG1-AS1	41	0	3	0	1	1	0.391913	1	0	0	0	1	1	1	1	FALSE
IRAG2	43	0	4	0	1	1	0.208574	0.791888	0	0	0	1	1	1	1	FALSE
IRAK2	50	3	6	2	0.0520874	0.666645	0.0548108	0.404265	0	0	0	1	1	1	1	FALSE
IRAK3	28	2	2	0	0.0802988	0.786222	0.458841	1	0	0	0	1	1	1	1	FALSE
IREB2	33	1	1	0	0.428934	1	0.844446	1	0	0	0	1	1	1	1	TRUE	halu_copd_seed_genes
IRF1-AS1	53	3	5	1	0.0600275	0.722222	0.164026	0.719647	0	0	0	1	1	1	1	FALSE
IRF2	82	0	4	0	1	1	0.664122	1	0	2	0	1	1	0.00619345	0.622853	FALSE
IRF2BPL	20	1	0	0	0.287904	1	1	1	0	0	0	1	1	1	1	FALSE
IRF4	26	0	1	0	1	1	0.769164	1	0	0	0	1	1	1	1	FALSE
IRF6	24	0	2	0	1	1	0.381879	0.996182	0	0	0	1	1	1	1	FALSE
IRF8	42	1	1	0	0.509853	1	0.906356	1	0	0	0	1	1	1	1	FALSE
IRS1	48	0	8	0	1	1	0.00429431	0.0870497	0	0	0	1	1	1	1	FALSE
IRS2	41	1	1	0	0.501461	1	0.900924	1	0	0	0	1	1	1	1	FALSE
IRX1	24	0	8	0	1	1	2.70909e-05	0.00244462	0	0	0	1	1	1	1	FALSE
IRX1P1	8	0	1	0	1	1	0.363065	0.966512	0	0	0	1	1	1	1	FALSE
IRX3	22	4	0	0	0.000460574	0.0427157	1	1	0	0	0	1	1	1	1	FALSE
IRX6	31	0	1	0	1	1	0.825876	1	0	0	0	1	1	1	1	FALSE
ISCA1	11	1	0	0	0.170347	1	1	1	0	0	0	1	1	1	1	FALSE
ISCA2	19	0	1	0	1	1	0.657451	1	0	0	0	1	1	1	1	FALSE
ISCU	27	0	0	0	1	1	1	1	0	1	0	1	1	0.0376044	1	FALSE
ISG15	59	0	6	0	1	1	0.103547	0.577468	0	0	0	1	1	1	1	FALSE
ISG20	29	2	3	0	0.0853158	0.806034	0.210934	0.794525	0	0	0	1	1	1	1	FALSE
ISG20L2	32	0	1	0	1	1	0.835423	1	0	0	0	1	1	1	1	FALSE
ISL1	39	0	5	0	1	1	0.0605661	0.433758	0	0	0	1	1	1	1	FALSE
ISL2	34	0	1	0	1	1	0.852975	1	0	0	0	1	1	1	1	FALSE
ISLR	17	1	1	0	0.250697	1	0.616557	1	0	0	0	1	1	1	1	FALSE
ISLR2	71	2	0	0	0.336231	1	1	1	0	0	0	1	1	1	1	FALSE
ISM1	55	1	1	0	0.606929	1	0.95501	1	0	0	0	1	1	1	1	FALSE
ISM2	28	1	0	0	0.378341	1	1	1	0	0	0	1	1	1	1	FALSE
ISOC1	18	0	1	0	1	1	0.63758	1	0	0	0	1	1	1	1	FALSE
IST1	97	1	1	0	0.807347	1	0.995788	1	0	0	0	1	1	1	1	FALSE
ISY1-RAB43	60	0	1	0	1	1	0.966064	1	0	0	0	1	1	1	1	FALSE
ISYNA1	23	0	2	0	1	1	0.361882	0.966512	0	0	0	1	1	1	1	FALSE
ITCH	80	1	6	0	0.742883	1	0.274722	0.885869	0	0	0	1	1	1	1	FALSE
ITFG1	48	1	4	0	0.557324	1	0.268523	0.885869	0	0	0	1	1	1	1	FALSE
ITFG2	59	2	4	0	0.261704	1	0.406633	1	0	0	0	1	1	1	1	FALSE
ITFG2-AS1	89	1	0	0	0.779318	1	1	1	0	0	0	1	1	1	1	FALSE
ITGA1	64	1	3	0	0.662628	1	0.688626	1	0	0	0	1	1	1	1	FALSE
ITGA11	79	2	6	1	0.384706	1	0.265288	0.879064	0	0	0	1	1	1	1	FALSE
ITGA2	39	1	5	0	0.484242	1	0.0605661	0.433758	0	1	0	1	1	0.0538608	1	FALSE
ITGA4	28	0	2	0	1	1	0.458841	1	0	0	0	1	1	1	1	FALSE
ITGA5	41	2	3	1	0.15147	1	0.391913	1	0	0	0	1	1	1	1	FALSE
ITGA6	50	4	3	0	0.00999228	0.29841	0.521504	1	0	0	0	1	1	1	1	FALSE
ITGA7	56	0	4	0	1	1	0.368888	0.979828	0	0	0	1	1	1	1	FALSE
ITGA8	43	0	2	0	1	1	0.690715	1	0	0	0	1	1	1	1	FALSE
ITGA9	71	2	11	0	0.336231	1	0.00162389	0.0472286	0	0	0	1	1	1	1	FALSE
ITGA9-AS1	44	2	3	0	0.169267	1	0.43652	1	0	0	0	1	1	1	1	FALSE
ITGAD	25	0	2	0	1	1	0.401601	1	0	0	0	1	1	1	1	FALSE
ITGAE	88	5	3	1	0.0167394	0.381822	0.867136	1	0	1	0	1	1	0.117442	1	FALSE
ITGAL	42	1	2	0	0.509853	1	0.678206	1	0	0	0	1	1	1	1	FALSE
ITGAM	31	0	4	0	1	1	0.0875529	0.543955	0	0	0	1	1	1	1	FALSE
ITGAV	26	0	2	0	1	1	0.421019	1	0	0	0	1	1	1	1	FALSE
ITGAX	27	0	4	0	1	1	0.0578715	0.420047	0	0	0	1	1	1	1	FALSE
ITGB1	69	5	3	3	0.00622461	0.22347	0.736512	1	0	0	0	1	1	1	1	FALSE
ITGB1-DT	65	4	5	3	0.0241307	0.478894	0.284189	0.885869	0	0	0	1	1	1	1	FALSE
ITGB1BP1	33	1	1	0	0.428934	1	0.844446	1	0	0	0	1	1	1	1	FALSE
ITGB2	75	2	3	0	0.36064	1	0.786047	1	0	0	0	1	1	1	1	FALSE
ITGB2-AS1	27	1	1	0	0.367696	1	0.781821	1	0	0	0	1	1	1	1	FALSE
ITGB3	38	1	5	0	0.475411	1	0.0551902	0.405274	0	0	0	1	1	1	1	FALSE
ITGB3BP	63	0	1	0	1	1	0.971345	1	0	0	0	1	1	1	1	FALSE
ITGB4	59	1	4	0	0.632737	1	0.406633	1	0	0	0	1	1	1	1	FALSE
ITGB5	76	2	11	0	0.366692	1	0.00282813	0.0687615	0	1	0	1	1	0.102278	1	FALSE
ITGB5-AS1	10	0	5	0	1	1	9.88475e-05	0.00637127	0	0	0	1	1	1	1	FALSE
ITGB6	15	1	0	0	0.224817	1	1	1	0	0	0	1	1	1	1	FALSE
ITGB7	22	1	1	1	0.311678	1	0.710761	1	0	0	0	1	1	1	1	FALSE
ITGB8	34	0	2	0	1	1	0.563001	1	0	0	0	1	1	1	1	TRUE	sakornsakolpat_snp_genes
ITGBL1	59	0	3	0	1	1	0.634477	1	0	0	0	1	1	1	1	FALSE
ITIH4	26	0	1	0	1	1	0.769164	1	0	0	0	1	1	1	1	FALSE
ITIH5	68	2	2	0	0.31774	1	0.893122	1	0	0	0	1	1	1	1	FALSE
ITK	61	0	2	0	1	1	0.85442	1	0	0	0	1	1	1	1	FALSE
ITLN2	13	1	0	0	0.198044	1	1	1	0	0	0	1	1	1	1	FALSE
ITPA	22	0	1	0	1	1	0.710761	1	0	0	0	1	1	1	1	FALSE
ITPK1	126	2	16	0	0.628208	1	0.00151009	0.0445363	0	1	0	1	1	0.163796	1	FALSE
ITPKA	27	0	4	0	1	1	0.0578715	0.420047	0	0	0	1	1	1	1	FALSE
ITPKB	109	2	8	1	0.54955	1	0.248657	0.844403	0	1	0	1	1	0.143368	1	FALSE
ITPKB-IT1	23	1	2	1	0.323265	1	0.361882	0.966512	0	0	0	1	1	1	1	FALSE
ITPKC	22	3	0	0	0.00578047	0.212553	1	1	0	0	0	1	1	1	1	FALSE
ITPR1	138	2	5	0	0.677006	1	0.879704	1	0	1	0	1	1	0.177923	1	FALSE
ITPR2	129	2	11	0	0.640923	1	0.097669	0.577468	0	1	0	1	1	0.167351	1	FALSE
ITPR3	60	2	2	0	0.26795	1	0.847944	1	0	0	0	1	1	1	1	FALSE
ITPRID1	34	0	5	0	1	1	0.0365513	0.358292	0	0	0	1	1	1	1	FALSE
ITPRID2	27	0	1	0	1	1	0.781821	1	0	0	0	1	1	1	1	FALSE
ITPRIP	60	2	2	0	0.26795	1	0.847944	1	0	0	0	1	1	1	1	FALSE
ITPRIPL1	17	0	8	0	1	1	1.26663e-06	0.000227367	0	0	0	1	1	1	1	FALSE
ITPRIPL2	19	0	3	0	1	1	0.0828234	0.526086	0	0	0	1	1	1	1	FALSE
ITSN1	82	1	6	1	0.751468	1	0.293815	0.902807	0	0	0	1	1	1	1	FALSE
ITSN2	60	0	4	0	1	1	0.419124	1	0	0	0	1	1	1	1	FALSE
IVL	10	0	1	0	1	1	0.430991	1	0	0	0	1	1	1	1	FALSE
IWS1	47	0	2	0	1	1	0.736777	1	0	0	0	1	1	1	1	FALSE
IYD	9	1	0	0	0.141693	0.980689	1	1	0	0	0	1	1	1	1	FALSE
IZUMO1R	7	0	1	0	1	1	0.326118	0.933188	0	0	0	1	1	1	1	FALSE
JADE1	59	1	1	0	0.632737	1	0.964095	1	0	0	0	1	1	1	1	FALSE
JADE2	60	2	3	0	0.26795	1	0.645811	1	0	0	0	1	1	1	1	FALSE
JAG1	40	0	3	0	1	1	0.376829	0.994905	0	0	0	1	1	1	1	FALSE
JAK1	121	5	6	1	0.0544677	0.688333	0.656638	1	0	3	0	1	1	0.00072375	0.16781	FALSE
JAK3	36	1	1	0	0.457292	1	0.868655	1	0	0	0	1	1	1	1	FALSE
JAKMIP1	101	0	2	0	1	1	0.976941	1	0	1	0	1	1	0.133582	1	FALSE
JAKMIP2	40	1	1	0	0.492924	1	0.895177	1	0	0	0	1	1	1	1	FALSE
JAKMIP2-AS1	23	1	1	0	0.323265	1	0.726619	1	0	0	0	1	1	1	1	FALSE
JAKMIP3	190	0	3	0	1	1	0.99839	1	0	0	0	1	1	1	1	FALSE
JAM3	46	1	5	1	0.542035	1	0.106049	0.577468	0	0	0	1	1	1	1	FALSE
JAML	33	0	1	0	1	1	0.844446	1	0	0	0	1	1	1	1	FALSE
JARID2	189	3	8	1	0.618373	1	0.818255	1	0	2	0	1	1	0.0299956	1	FALSE
JAZF1	117	3	14	2	0.315001	1	0.00495687	0.0944635	0	0	0	1	1	1	1	FALSE
JAZF1-AS1	34	0	1	0	1	1	0.852975	1	0	0	0	1	1	1	1	FALSE
JCAD	64	2	3	0	0.292905	1	0.688626	1	0	0	0	1	1	1	1	FALSE
JDP2	48	1	1	0	0.557324	1	0.933236	1	0	0	0	1	1	1	1	FALSE
JHY	42	0	1	0	1	1	0.906356	1	0	0	0	1	1	1	1	FALSE
JMJD1C	106	0	2	0	1	1	0.981871	1	0	0	0	1	1	1	1	FALSE
JMJD6	26	1	0	0	0.35687	1	1	1	0	0	0	1	1	1	1	FALSE
JMJD7	26	0	4	0	1	1	0.0514496	0.404265	0	0	0	1	1	1	1	FALSE
JMJD7-PLA2G4B	39	0	5	0	1	1	0.0605661	0.433758	0	0	0	1	1	1	1	FALSE
JMJD8	24	0	2	0	1	1	0.381879	0.996182	0	0	0	1	1	1	1	FALSE
JMY	31	0	0	0	1	1	1	1	0	1	0	1	1	0.043054	1	FALSE
JOSD1	22	0	1	0	1	1	0.710761	1	0	0	0	1	1	1	1	FALSE
JPH1	36	0	2	0	1	1	0.594368	1	0	0	0	1	1	1	1	FALSE
JPH2	39	1	0	0	0.484242	1	1	1	0	0	0	1	1	1	1	FALSE
JPH3	144	0	1	0	1	1	0.999703	1	0	0	0	1	1	1	1	FALSE
JPH4	28	0	1	0	1	1	0.793783	1	0	0	0	1	1	1	1	FALSE
JPT1	35	0	3	0	1	1	0.300679	0.907036	0	0	0	1	1	1	1	FALSE
JPT1P1	3	0	2	0	1	1	0.00868771	0.139993	0	0	0	1	1	1	1	FALSE
JPT2	30	1	8	1	0.399095	1	0.000160385	0.00896064	0	0	0	1	1	1	1	FALSE
JRK	44	0	1	0	1	1	0.916344	1	0	0	0	1	1	1	1	FALSE
JSRP1	45	1	2	0	0.534193	1	0.714526	1	0	0	0	1	1	1	1	FALSE
JUP	50	0	2	0	1	1	0.767362	1	0	0	0	1	1	1	1	FALSE
KALRN	170	7	10	1	0.0258442	0.492009	0.455887	1	0	0	0	1	1	1	1	FALSE
KANK1	82	1	8	0	0.751468	1	0.0804058	0.520673	0	0	0	1	1	1	1	FALSE
KANK2	56	5	6	2	0.00253027	0.132001	0.0853725	0.532788	0	0	0	1	1	1	1	FALSE
KANSL1	103	3	3	0	0.251128	1	0.92596	1	0	0	0	1	1	1	1	TRUE	hobbs_switch_genes
KANSL1L	34	0	2	0	1	1	0.563001	1	0	0	0	1	1	1	1	FALSE
KANSL3	42	1	2	0	0.509853	1	0.678206	1	0	1	0	1	1	0.0578818	1	FALSE
KAT14	34	0	2	0	1	1	0.563001	1	0	0	0	1	1	1	1	FALSE
KAT2B	30	0	1	0	1	1	0.815776	1	0	0	0	1	1	1	1	FALSE
KAT6A	42	0	3	0	1	1	0.406901	1	0	1	0	1	1	0.0578818	1	FALSE
KAT6B	92	1	8	0	0.790278	1	0.13206	0.669076	0	1	0	1	1	0.12244	1	FALSE
KAT7	41	0	0	0	1	1	1	1	0	2	0	1	1	0.0015892	0.276355	FALSE
KAT8	28	1	1	0	0.378341	1	0.793783	1	0	0	0	1	1	1	1	FALSE
KATNAL1	41	0	2	0	1	1	0.665287	1	0	0	0	1	1	1	1	FALSE
KATNB1	31	1	1	0	0.409211	1	0.825876	1	0	0	0	1	1	1	1	FALSE
KATNIP	107	2	4	1	0.539559	1	0.844109	1	0	0	0	1	1	1	1	FALSE
KAZN	332	1	34	0	0.996438	1	0.000398156	0.0177249	0	0	0	1	1	1	1	FALSE
KAZN-AS1	19	0	1	0	1	1	0.657451	1	0	0	0	1	1	1	1	FALSE
KBTBD11	43	0	1	0	1	1	0.911491	1	0	0	0	1	1	1	1	FALSE
KC877392.1	6	3	0	0	9.18191e-05	0.0133659	1	1	0	0	0	1	1	1	1	FALSE
KCCAT198	11	0	1	0	1	1	0.462188	1	0	0	0	1	1	1	1	FALSE
KCMF1	23	0	2	0	1	1	0.361882	0.966512	0	0	0	1	1	1	1	FALSE
KCNA2	51	0	1	0	1	1	0.943627	1	0	0	0	1	1	1	1	FALSE
KCNA3	17	3	0	0	0.00271737	0.132552	1	1	0	0	0	1	1	1	1	FALSE
KCNA4	25	0	2	0	1	1	0.401601	1	0	0	0	1	1	1	1	FALSE
KCNA5	12	0	1	0	1	1	0.491674	1	0	0	0	1	1	1	1	FALSE
KCNA7	14	0	1	0	1	1	0.545885	1	0	0	0	1	1	1	1	FALSE
KCNAB1	112	1	6	0	0.850664	1	0.581676	1	0	0	0	1	1	1	1	FALSE
KCNAB1-AS2	6	0	1	0	1	1	0.287029	0.885869	0	0	0	1	1	1	1	FALSE
KCNAB2	165	1	2	0	0.939281	1	0.999038	1	0	0	0	1	1	1	1	FALSE
KCNAB3	31	1	0	0	0.409211	1	1	1	0	0	0	1	1	1	1	FALSE
KCNB1	72	0	6	0	1	1	0.202021	0.771217	0	0	0	1	1	1	1	FALSE
KCNB2	57	1	1	0	0.620052	1	0.959808	1	0	0	0	1	1	1	1	FALSE
KCNC1	64	0	2	0	1	1	0.872364	1	0	0	0	1	1	1	1	FALSE
KCNC3	38	0	1	0	1	1	0.882663	1	0	0	0	1	1	1	1	FALSE
KCNC4	51	0	4	0	1	1	0.305832	0.918596	0	0	0	1	1	1	1	FALSE
KCND2	49	0	1	0	1	1	0.936897	1	0	0	0	1	1	1	1	FALSE
KCND3	85	1	4	0	0.76381	1	0.69149	1	0	0	0	1	1	1	1	FALSE
KCNE1	31	1	2	1	0.409211	1	0.512759	1	0	0	0	1	1	1	1	FALSE
KCNE1B	17	0	2	0	1	1	0.238439	0.835968	0	0	0	1	1	1	1	FALSE
KCNE2	9	0	1	0	1	1	0.397985	1	0	0	0	1	1	1	1	FALSE
KCNE3	26	1	1	0	0.35687	1	0.769164	1	0	0	0	1	1	1	1	FALSE
KCNG1	33	0	1	0	1	1	0.844446	1	0	0	0	1	1	1	1	FALSE
KCNG3	24	0	1	0	1	1	0.741607	1	0	0	0	1	1	1	1	FALSE
KCNG4	29	0	1	0	1	1	0.805089	1	0	0	0	1	1	1	1	FALSE
KCNH1	50	0	1	0	1	1	0.940357	1	0	0	0	1	1	1	1	FALSE
KCNH2	64	0	4	0	1	1	0.468356	1	0	0	0	1	1	1	1	FALSE
KCNH3	32	0	1	0	1	1	0.835423	1	0	0	0	1	1	1	1	FALSE
KCNH4	36	0	3	0	1	1	0.315933	0.933188	0	0	0	1	1	1	1	FALSE
KCNH5	43	0	1	0	1	1	0.911491	1	0	0	0	1	1	1	1	FALSE
KCNH7	43	0	2	0	1	1	0.690715	1	0	0	0	1	1	1	1	FALSE
KCNIP1	124	0	5	0	1	1	0.815612	1	0	0	0	1	1	1	1	FALSE
KCNIP3	60	1	5	0	0.63892	1	0.231749	0.835968	0	0	0	1	1	1	1	FALSE
KCNIP4	109	0	4	0	1	1	0.854152	1	0	0	0	1	1	1	1	FALSE
KCNJ1	31	0	2	0	1	1	0.512759	1	0	0	0	1	1	1	1	FALSE
KCNJ10	55	0	4	0	1	1	0.356257	0.966512	0	0	0	1	1	1	1	FALSE
KCNJ12	49	2	0	0	0.199614	1	1	1	0	0	0	1	1	1	1	FALSE
KCNJ13	18	0	1	0	1	1	0.63758	1	0	0	0	1	1	1	1	FALSE
KCNJ14	28	1	1	1	0.378341	1	0.793783	1	0	0	0	1	1	1	1	FALSE
KCNJ15	83	5	7	2	0.0132794	0.362234	0.170048	0.739267	0	0	0	1	1	1	1	FALSE
KCNJ16	40	1	5	1	0.492924	1	0.0662279	0.458408	0	0	0	1	1	1	1	FALSE
KCNJ4	31	1	0	0	0.409211	1	1	1	0	0	0	1	1	1	1	FALSE
KCNJ5	55	1	7	1	0.606929	1	0.0300546	0.313191	0	0	0	1	1	1	1	FALSE
KCNJ6	114	2	7	0	0.573852	1	0.434904	1	0	0	0	1	1	1	1	FALSE
KCNJ8	19	0	4	0	1	1	0.0180411	0.228512	0	0	0	1	1	1	1	FALSE
KCNK1	32	0	3	0	1	1	0.255252	0.860498	0	0	0	1	1	1	1	FALSE
KCNK15-AS1	60	0	10	0	1	1	0.00148082	0.0445363	0	0	0	1	1	1	1	FALSE
KCNK17	23	0	1	0	1	1	0.726619	1	0	0	0	1	1	1	1	FALSE
KCNK2	41	1	2	1	0.501461	1	0.665287	1	0	0	0	1	1	1	1	FALSE
KCNK3	37	0	1	0	1	1	0.875856	1	0	0	0	1	1	1	1	FALSE
KCNK4	35	0	1	0	1	1	0.861036	1	0	0	0	1	1	1	1	FALSE
KCNK4-TEX40	48	0	1	0	1	1	0.933236	1	0	0	0	1	1	1	1	FALSE
KCNK5	28	0	4	0	1	1	0.0647001	0.453133	0	0	0	1	1	1	1	FALSE
KCNK6	19	1	2	0	0.275712	1	0.279916	0.885869	0	0	0	1	1	1	1	FALSE
KCNK7	13	1	4	1	0.198044	1	0.00432798	0.0870497	0	0	0	1	1	1	1	FALSE
KCNK9	73	0	1	0	1	1	0.983696	1	0	0	0	1	1	1	1	FALSE
KCNMA1	243	2	16	1	0.916652	1	0.261127	0.868031	0	1	0	1	1	0.29179	1	FALSE
KCNMA1-AS1	25	0	2	0	1	1	0.401601	1	0	0	0	1	1	1	1	FALSE
KCNMA1-AS3	12	0	1	0	1	1	0.491674	1	0	0	0	1	1	1	1	FALSE
KCNMB2	79	0	4	0	1	1	0.63514	1	0	0	0	1	1	1	1	FALSE
KCNMB2-AS1	48	0	1	0	1	1	0.933236	1	0	0	0	1	1	1	1	FALSE
KCNMB4	19	1	0	0	0.275712	1	1	1	0	0	0	1	1	1	1	FALSE
KCNN1	51	1	0	0	0.579307	1	1	1	0	0	0	1	1	1	1	FALSE
KCNN2	76	0	3	0	1	1	0.793505	1	0	0	0	1	1	1	1	FALSE
KCNN3	108	3	8	1	0.273786	1	0.241003	0.835968	0	1	0	1	1	0.142151	1	FALSE
KCNN4	21	0	9	0	1	1	7.17592e-07	0.000144331	0	0	0	1	1	1	1	FALSE
KCNQ1	376	10	32	1	0.106596	0.888623	0.00993251	0.154677	0	0	0	1	1	1	1	FALSE
KCNQ1-AS1	23	0	1	0	1	1	0.726619	1	0	0	0	1	1	1	1	FALSE
KCNQ1OT1	79	1	3	0	0.73848	1	0.814583	1	0	0	0	1	1	1	1	FALSE
KCNQ3	60	3	3	0	0.0805742	0.786222	0.645811	1	0	0	0	1	1	1	1	FALSE
KCNQ4	55	0	2	0	1	1	0.811468	1	0	0	0	1	1	1	1	FALSE
KCNQ5	99	4	10	0	0.0865782	0.815784	0.0451805	0.396158	0	0	0	1	1	1	1	FALSE
KCNQ5-AS1	8	1	0	0	0.126997	0.937819	1	1	0	0	0	1	1	1	1	FALSE
KCNS1	25	2	4	1	0.0658454	0.722222	0.0454392	0.396158	0	0	0	1	1	1	1	FALSE
KCNS3	67	1	3	1	0.679382	1	0.718099	1	0	0	0	1	1	1	1	FALSE
KCNT2	29	0	3	0	1	1	0.210934	0.794525	0	0	0	1	1	1	1	FALSE
KCNU1	24	0	1	0	1	1	0.741607	1	0	0	0	1	1	1	1	FALSE
KCP	67	2	3	0	0.311548	1	0.718099	1	0	0	0	1	1	1	1	FALSE
KCTD1	100	2	23	1	0.503398	1	3.92044e-09	1.818e-06	0	0	0	1	1	1	1	FALSE
KCTD10	52	4	4	0	0.0114409	0.325378	0.318395	0.933188	0	0	0	1	1	1	1	FALSE
KCTD11	16	0	3	0	1	1	0.0539948	0.404265	0	0	0	1	1	1	1	FALSE
KCTD14	32	0	1	0	1	1	0.835423	1	0	0	0	1	1	1	1	FALSE
KCTD15	26	0	1	0	1	1	0.769164	1	0	0	0	1	1	1	1	FALSE
KCTD16	47	1	2	0	0.549745	1	0.736777	1	0	0	0	1	1	1	1	FALSE
KCTD17	17	1	0	0	0.250697	1	1	1	0	0	0	1	1	1	1	FALSE
KCTD19	31	0	4	0	1	1	0.0875529	0.543955	0	0	0	1	1	1	1	FALSE
KCTD2	48	1	1	0	0.557324	1	0.933236	1	0	0	0	1	1	1	1	FALSE
KCTD6	23	0	1	0	1	1	0.726619	1	0	0	0	1	1	1	1	FALSE
KCTD7	18	0	1	0	1	1	0.63758	1	0	0	0	1	1	1	1	FALSE
KCTD9P1	3	0	1	0	1	1	0.155624	0.696456	0	0	0	1	1	1	1	FALSE
KDM2A	68	2	4	0	0.31774	1	0.515973	1	0	0	0	1	1	1	1	FALSE
KDM2B	135	7	18	2	0.00818953	0.269126	0.00044241	0.019334	0	0	0	1	1	1	1	FALSE
KDM2B-DT	31	0	6	0	1	1	0.00609999	0.110929	0	0	0	1	1	1	1	FALSE
KDM4A	38	0	3	0	1	1	0.346451	0.965551	0	0	0	1	1	1	1	FALSE
KDM4A-AS1	25	0	3	0	1	1	0.155072	0.696456	0	0	0	1	1	1	1	FALSE
KDM4B	169	0	6	0	1	1	0.905896	1	0	1	0	1	1	0.213323	1	FALSE
KDM4C	82	0	5	0	1	1	0.469725	1	0	0	0	1	1	1	1	FALSE
KDM7A	27	1	1	1	0.367696	1	0.781821	1	0	0	0	1	1	1	1	FALSE
KDM8	39	2	4	1	0.139826	0.980689	0.16384	0.719397	0	0	0	1	1	1	1	FALSE
KDR	25	1	1	0	0.345858	1	0.755774	1	0	0	0	1	1	1	1	FALSE
KEL	12	0	4	0	1	1	0.00313146	0.0692404	0	0	0	1	1	1	1	FALSE
KERA	4	0	1	0	1	1	0.201917	0.771217	0	0	0	1	1	1	1	FALSE
KF456110.1	1	0	1	0	1	1	0.0548254	0.404265	0	0	0	1	1	1	1	FALSE
KHDC1	45	0	1	0	1	1	0.92093	1	0	0	0	1	1	1	1	FALSE
KHDC4	33	1	1	1	0.428934	1	0.844446	1	0	0	0	1	1	1	1	FALSE
KHDRBS3	47	2	3	2	0.18739	1	0.479832	1	0	0	0	1	1	1	1	FALSE
KHK	16	1	0	0	0.237867	1	1	1	0	0	0	1	1	1	1	FALSE
KHNYN	32	1	0	0	0.419156	1	1	1	0	0	0	1	1	1	1	FALSE
KHSRP	17	0	1	0	1	1	0.616557	1	0	0	0	1	1	1	1	FALSE
KIAA0040	36	0	2	0	1	1	0.594368	1	0	0	0	1	1	1	1	FALSE
KIAA0087	5	0	0	0	1	1	1	1	1	0	0	0.000240202	0.501241	1	1	FALSE
KIAA0232	38	1	0	0	0.475411	1	1	1	0	0	0	1	1	1	1	FALSE
KIAA0319L	65	4	6	1	0.0241307	0.478894	0.145316	0.696456	0	1	0	1	1	0.0881479	1	FALSE
KIAA0513	85	0	6	0	1	1	0.322908	0.933188	0	0	0	1	1	1	1	FALSE
KIAA0586	47	0	1	0	1	1	0.929363	1	0	0	0	1	1	1	1	FALSE
KIAA0825	75	1	3	0	0.720102	1	0.786047	1	0	1	0	1	1	0.101002	1	FALSE
KIAA0895	43	1	3	0	0.518105	1	0.421775	1	0	0	0	1	1	1	1	FALSE
KIAA0895L	31	0	1	0	1	1	0.825876	1	0	0	0	1	1	1	1	FALSE
KIAA0930	76	1	7	0	0.724815	1	0.122856	0.637054	0	0	0	1	1	1	1	FALSE
KIAA1217	158	3	23	1	0.497859	1	1.91618e-05	0.00192703	0	0	0	1	1	1	1	FALSE
KIAA1328	34	0	1	0	1	1	0.852975	1	0	0	0	1	1	1	1	FALSE
KIAA1522	54	3	5	1	0.0627927	0.722222	0.17318	0.750538	0	0	0	1	1	1	1	FALSE
KIAA1549	77	3	7	1	0.140617	0.980689	0.129143	0.65892	0	0	0	1	1	1	1	FALSE
KIAA1549L	81	0	5	0	1	1	0.458999	1	0	3	0	1	1	0.000223663	0.0732122	FALSE
KIAA1614	48	0	4	0	1	1	0.268523	0.885869	0	0	0	1	1	1	1	FALSE
KIAA1614-AS1	14	1	3	1	0.211545	1	0.0380584	0.358292	0	0	0	1	1	1	1	FALSE
KIAA1671	106	1	9	0	0.834648	1	0.127889	0.657929	0	0	0	1	1	1	1	FALSE
KIAA1841	22	0	1	0	1	1	0.710761	1	0	0	0	1	1	1	1	FALSE
KIAA1958	31	0	2	0	1	1	0.512759	1	0	0	0	1	1	1	1	FALSE
KIAA2012	64	0	3	0	1	1	0.688626	1	0	0	0	1	1	1	1	FALSE
KIAA2012-AS1	22	0	2	0	1	1	0.341645	0.959042	0	0	0	1	1	1	1	FALSE
KIDINS220	49	0	2	0	1	1	0.757528	1	0	0	0	1	1	1	1	FALSE
KIF12	17	1	0	0	0.250697	1	1	1	0	0	0	1	1	1	1	FALSE
KIF13A	65	2	7	0	0.299129	1	0.0647643	0.453133	0	0	0	1	1	1	1	FALSE
KIF13B	73	3	12	1	0.125363	0.937819	0.000590875	0.0235419	0	0	0	1	1	1	1	FALSE
KIF14	18	0	1	0	1	1	0.63758	1	0	0	0	1	1	1	1	FALSE
KIF16B	49	0	3	0	1	1	0.507813	1	0	0	0	1	1	1	1	FALSE
KIF17	54	1	0	0	0.600198	1	1	1	0	0	0	1	1	1	1	FALSE
KIF1B	75	3	0	0	0.132913	0.967243	1	1	0	0	0	1	1	1	1	FALSE
KIF1C	47	1	1	0	0.549745	1	0.929363	1	0	0	0	1	1	1	1	FALSE
KIF21A	35	0	1	0	1	1	0.861036	1	0	0	0	1	1	1	1	FALSE
KIF21B	50	0	1	0	1	1	0.940357	1	0	0	0	1	1	1	1	FALSE
KIF23	36	0	1	0	1	1	0.868655	1	0	0	0	1	1	1	1	FALSE
KIF24	16	0	1	0	1	1	0.594315	1	0	0	0	1	1	1	1	FALSE
KIF25	79	0	15	0	1	1	2.29416e-05	0.00220357	0	0	0	1	1	1	1	FALSE
KIF25-AS1	19	0	2	0	1	1	0.279916	0.885869	0	0	0	1	1	1	1	FALSE
KIF26A	86	0	1	0	1	1	0.992167	1	0	0	0	1	1	1	1	FALSE
KIF26B	230	1	11	1	0.979864	1	0.72025	1	0	0	0	1	1	1	1	FALSE
KIF26B-AS1	14	0	2	0	1	1	0.177102	0.751918	0	0	0	1	1	1	1	FALSE
KIF28P	63	0	2	0	1	1	0.866622	1	0	0	0	1	1	1	1	FALSE
KIF2A	28	0	0	0	1	1	1	1	0	1	0	1	1	0.0389697	1	FALSE
KIF3B	31	2	2	1	0.0956203	0.833453	0.512759	1	0	0	0	1	1	1	1	FALSE
KIF3C	28	1	1	0	0.378341	1	0.793783	1	0	0	0	1	1	1	1	FALSE
KIF5C	77	1	4	0	0.729447	1	0.614939	1	0	0	0	1	1	1	1	FALSE
KIF5C-AS1	42	0	1	0	1	1	0.906356	1	0	0	0	1	1	1	1	FALSE
KIF6	69	3	6	1	0.110754	0.888623	0.176781	0.751918	0	0	0	1	1	1	1	FALSE
KIF7	46	1	2	0	0.542035	1	0.725843	1	0	0	0	1	1	1	1	FALSE
KIF9	43	0	1	0	1	1	0.911491	1	0	0	0	1	1	1	1	FALSE
KIF9-AS1	24	1	1	0	0.334657	1	0.741607	1	0	0	0	1	1	1	1	FALSE
KIFAP3	37	0	1	0	1	1	0.875856	1	0	0	0	1	1	1	1	FALSE
KIFC1	88	1	0	0	0.775539	1	1	1	0	1	0	1	1	0.117442	1	FALSE
KIFC2	30	1	0	0	0.399095	1	1	1	0	0	0	1	1	1	1	FALSE
KIFC3	105	7	6	4	0.00207228	0.112686	0.518055	1	0	0	0	1	1	1	1	FALSE
KIRREL1	60	1	6	0	0.63892	1	0.11002	0.593803	0	0	0	1	1	1	1	FALSE
KIRREL3	185	3	8	1	0.603974	1	0.800007	1	0	0	0	1	1	1	1	FALSE
KIRREL3-AS1	28	1	0	0	0.378341	1	1	1	0	0	0	1	1	1	1	FALSE
KISS1	16	0	4	0	1	1	0.00965631	0.151562	0	0	0	1	1	1	1	FALSE
KIT	20	1	0	0	0.287904	1	1	1	0	0	0	1	1	1	1	FALSE
KIZ	48	1	4	0	0.557324	1	0.268523	0.885869	0	0	0	1	1	1	1	FALSE
KIZ-AS1	20	1	3	0	0.287904	1	0.0936288	0.571078	0	0	0	1	1	1	1	FALSE
KL	26	1	1	0	0.35687	1	0.769164	1	0	0	0	1	1	1	1	FALSE
KLB	26	0	1	0	1	1	0.769164	1	0	0	0	1	1	1	1	FALSE
KLC1	149	3	9	0	0.459408	1	0.431665	1	0	3	0	1	1	0.00131841	0.247298	FALSE
KLC3	23	0	1	0	1	1	0.726619	1	0	0	0	1	1	1	1	FALSE
KLF11	33	0	1	0	1	1	0.844446	1	0	0	0	1	1	1	1	FALSE
KLF12	51	0	6	0	1	1	0.0593605	0.429175	0	0	0	1	1	1	1	FALSE
KLF13	73	4	12	0	0.0349595	0.564969	0.000590875	0.0235419	0	2	0	1	1	0.00494252	0.528913	FALSE
KLF15	28	0	2	0	1	1	0.458841	1	0	0	0	1	1	1	1	FALSE
KLF16	24	0	3	0	1	1	0.141916	0.693949	0	0	0	1	1	1	1	FALSE
KLF3	36	2	1	1	0.122759	0.937819	0.868655	1	0	0	0	1	1	1	1	FALSE
KLF3-AS1	35	1	1	0	0.447999	1	0.861036	1	0	0	0	1	1	1	1	FALSE
KLF4	16	1	0	0	0.237867	1	1	1	0	0	0	1	1	1	1	FALSE
KLF5	32	0	2	0	1	1	0.529926	1	0	0	0	1	1	1	1	FALSE
KLF6	33	4	4	2	0.00222407	0.118622	0.104663	0.577468	0	0	0	1	1	1	1	FALSE
KLF7	74	2	5	0	0.354568	1	0.382581	0.996692	0	2	0	1	1	0.00507506	0.536221	FALSE
KLF7-IT1	3	1	0	0	0.0496557	0.646609	1	1	0	0	0	1	1	1	1	FALSE
KLF9	18	2	1	0	0.0362621	0.573257	0.63758	1	0	0	0	1	1	1	1	FALSE
KLHDC10	22	1	1	0	0.311678	1	0.710761	1	0	0	0	1	1	1	1	FALSE
KLHDC4	138	1	1	0	0.903963	1	0.999583	1	0	2	0	1	1	0.0167323	1	FALSE
KLHDC7A	20	1	0	0	0.287904	1	1	1	0	0	0	1	1	1	1	FALSE
KLHDC7B	21	0	2	0	1	1	0.321207	0.933188	0	0	0	1	1	1	1	FALSE
KLHDC8A	29	0	4	0	1	1	0.0719288	0.480911	0	0	0	1	1	1	1	FALSE
KLHDC8B	18	1	0	0	0.26331	1	1	1	0	0	0	1	1	1	1	FALSE
KLHDC9	15	0	1	0	1	1	0.570783	1	0	0	0	1	1	1	1	FALSE
KLHL1	36	0	1	0	1	1	0.868655	1	0	0	0	1	1	1	1	FALSE
KLHL10	13	0	1	0	1	1	0.519544	1	0	0	0	1	1	1	1	FALSE
KLHL14	35	0	3	0	1	1	0.300679	0.907036	0	0	0	1	1	1	1	FALSE
KLHL18	38	0	0	0	1	1	1	1	0	1	0	1	1	0.0525166	1	FALSE
KLHL2	51	5	3	0	0.00166741	0.0969886	0.534984	1	0	0	0	1	1	1	1	FALSE
KLHL21	52	0	6	0	1	1	0.0641283	0.452667	0	0	0	1	1	1	1	FALSE
KLHL22	39	0	3	0	1	1	0.361668	0.966512	0	0	0	1	1	1	1	FALSE
KLHL25	45	1	4	0	0.534193	1	0.232119	0.835968	0	0	0	1	1	1	1	FALSE
KLHL26	41	2	6	1	0.15147	1	0.0234166	0.275294	0	0	0	1	1	1	1	FALSE
KLHL29	203	1	26	1	0.968152	1	5.52946e-05	0.00406768	0	0	0	1	1	1	1	FALSE
KLHL3	42	2	5	0	0.157361	1	0.0784015	0.513358	0	0	0	1	1	1	1	FALSE
KLHL30-AS1	2	0	1	0	1	1	0.106645	0.577468	0	0	0	1	1	1	1	FALSE
KLHL32	29	0	1	0	1	1	0.805089	1	0	0	0	1	1	1	1	FALSE
KLHL33	17	1	0	0	0.250697	1	1	1	0	0	0	1	1	1	1	FALSE
KLHL41	10	1	0	0	0.156142	1	1	1	0	0	0	1	1	1	1	FALSE
KLHL5	29	0	1	0	1	1	0.805089	1	0	0	0	1	1	1	1	FALSE
KLHL6	55	1	3	0	0.606929	1	0.586649	1	0	0	0	1	1	1	1	FALSE
KLHL8	32	0	1	0	1	1	0.835423	1	0	0	0	1	1	1	1	FALSE
KLK10	31	0	2	0	1	1	0.512759	1	0	0	0	1	1	1	1	FALSE
KLK11	21	0	1	0	1	1	0.693983	1	0	0	0	1	1	1	1	FALSE
KLK14	13	0	2	0	1	1	0.157239	0.696456	0	0	0	1	1	1	1	FALSE
KLK9	15	0	1	0	1	1	0.570783	1	0	0	0	1	1	1	1	FALSE
KLRC4-KLRK1	22	0	2	0	1	1	0.341645	0.959042	0	0	0	1	1	1	1	FALSE
KLRD1	26	1	2	1	0.35687	1	0.421019	1	0	0	0	1	1	1	1	FALSE
KLRG2	25	0	1	0	1	1	0.755774	1	0	0	0	1	1	1	1	FALSE
KLRK1	12	0	2	0	1	1	0.13784	0.680595	0	0	0	1	1	1	1	FALSE
KLRK1-AS1	17	0	2	0	1	1	0.238439	0.835968	0	0	0	1	1	1	1	FALSE
KMT2C	63	0	2	0	1	1	0.866622	1	0	0	0	1	1	1	1	FALSE
KMT5A	38	1	1	0	0.475411	1	0.882663	1	0	0	0	1	1	1	1	FALSE
KMT5B	41	1	4	0	0.501461	1	0.185768	0.771217	0	0	0	1	1	1	1	FALSE
KNDC1	149	0	3	0	1	1	0.98951	1	0	0	0	1	1	1	1	FALSE
KNOP1	42	1	3	0	0.509853	1	0.406901	1	0	0	0	1	1	1	1	FALSE
KPNA1	31	0	2	0	1	1	0.512759	1	0	1	0	1	1	0.043054	1	FALSE
KPNA3	29	0	2	0	1	1	0.477205	1	0	0	0	1	1	1	1	FALSE
KPNA6	36	0	2	0	1	1	0.594368	1	0	0	0	1	1	1	1	FALSE
KPNA7	13	1	1	0	0.198044	1	0.519544	1	0	0	0	1	1	1	1	FALSE
KPRP	9	0	1	0	1	1	0.397985	1	0	0	0	1	1	1	1	FALSE
KPTN	14	1	0	0	0.211545	1	1	1	0	0	0	1	1	1	1	FALSE
KRBA1	32	0	4	0	1	1	0.0959279	0.577468	0	0	0	1	1	1	1	FALSE
KRBA2	27	0	1	0	1	1	0.781821	1	0	0	0	1	1	1	1	FALSE
KRBOX1	102	0	3	0	1	1	0.92294	1	0	0	0	1	1	1	1	FALSE
KRBOX1-AS1	21	0	1	0	1	1	0.693983	1	0	0	0	1	1	1	1	FALSE
KREMEN1	55	2	5	0	0.236747	1	0.182525	0.765787	0	0	0	1	1	1	1	FALSE
KRI1	29	0	2	0	1	1	0.477205	1	0	0	0	1	1	1	1	FALSE
KRR1	23	0	1	0	1	1	0.726619	1	0	0	0	1	1	1	1	FALSE
KRT13	11	0	1	0	1	1	0.462188	1	0	0	0	1	1	1	1	FALSE
KRT15	28	0	8	0	1	1	9.39815e-05	0.0062259	0	0	0	1	1	1	1	FALSE
KRT16	9	0	2	0	1	1	0.0836998	0.526086	0	0	0	1	1	1	1	FALSE
KRT18P13	6	0	1	0	1	1	0.287029	0.885869	0	0	0	1	1	1	1	FALSE
KRT18P59	18	0	1	0	1	1	0.63758	1	0	0	0	1	1	1	1	FALSE
KRT19	22	0	2	0	1	1	0.341645	0.959042	0	0	0	1	1	1	1	FALSE
KRT2	13	0	0	0	1	1	1	1	0	1	0	1	1	0.0182856	1	FALSE
KRT222	13	0	1	0	1	1	0.519544	1	0	0	0	1	1	1	1	FALSE
KRT223P	6	1	1	1	0.0968459	0.833453	0.287029	0.885869	0	0	0	1	1	1	1	FALSE
KRT23	14	0	5	0	1	1	0.000652467	0.0243461	0	0	0	1	1	1	1	FALSE
KRT24	9	0	3	0	1	1	0.0107795	0.161829	0	0	0	1	1	1	1	FALSE
KRT27	21	0	1	0	1	1	0.693983	1	0	0	0	1	1	1	1	FALSE
KRT31	10	1	1	0	0.156142	1	0.430991	1	0	0	0	1	1	1	1	FALSE
KRT32	7	0	4	0	1	1	0.000276454	0.013416	0	0	0	1	1	1	1	FALSE
KRT33A	14	0	1	0	1	1	0.545885	1	0	0	0	1	1	1	1	FALSE
KRT33B	7	0	1	0	1	1	0.326118	0.933188	0	0	0	1	1	1	1	FALSE
KRT34	10	0	2	0	1	1	0.10093	0.577468	0	0	0	1	1	1	1	FALSE
KRT36	15	0	1	0	1	1	0.570783	1	0	0	0	1	1	1	1	FALSE
KRT39	8	0	1	0	1	1	0.363065	0.966512	0	0	0	1	1	1	1	FALSE
KRT40	15	0	1	0	1	1	0.570783	1	0	0	0	1	1	1	1	FALSE
KRT42P	14	0	1	0	1	1	0.545885	1	0	0	0	1	1	1	1	FALSE
KRT5	18	0	12	0	1	1	1.0015e-11	1.04494e-08	0	0	0	1	1	1	1	FALSE
KRT6A	12	1	2	1	0.184313	1	0.13784	0.680595	0	0	0	1	1	1	1	FALSE
KRT6B	8	0	1	0	1	1	0.363065	0.966512	0	0	0	1	1	1	1	FALSE
KRT7	41	2	7	0	0.15147	1	0.00644861	0.116005	0	0	0	1	1	1	1	FALSE
KRT7-AS	10	0	3	0	1	1	0.0147773	0.203904	0	0	0	1	1	1	1	FALSE
KRT71	12	1	1	0	0.184313	1	0.491674	1	0	0	0	1	1	1	1	FALSE
KRT74	15	0	1	0	1	1	0.570783	1	0	0	0	1	1	1	1	FALSE
KRT75	11	0	2	0	1	1	0.119026	0.621137	0	0	0	1	1	1	1	FALSE
KRT77	16	0	2	0	1	1	0.217796	0.811219	0	0	0	1	1	1	1	FALSE
KRT78	17	1	4	0	0.250697	1	0.0120871	0.17841	0	0	0	1	1	1	1	FALSE
KRT8	59	4	6	2	0.0175448	0.395801	0.103547	0.577468	0	0	0	1	1	1	1	FALSE
KRT80	23	3	7	2	0.00656502	0.232874	0.000167012	0.00896496	0	0	0	1	1	1	1	FALSE
KRT81	13	0	1	0	1	1	0.519544	1	0	0	0	1	1	1	1	FALSE
KRT84	12	0	2	0	1	1	0.13784	0.680595	0	0	0	1	1	1	1	FALSE
KRT86	66	0	5	0	1	1	0.294948	0.904458	0	0	0	1	1	1	1	FALSE
KRT87P	13	0	1	0	1	1	0.519544	1	0	0	0	1	1	1	1	FALSE
KRT89P	5	0	2	0	1	1	0.0268954	0.289113	0	0	0	1	1	1	1	FALSE
KRTAP10-2	10	1	0	0	0.156142	1	1	1	0	0	0	1	1	1	1	FALSE
KRTAP10-4	64	1	1	0	0.662628	1	0.972916	1	0	0	0	1	1	1	1	FALSE
KRTAP10-7	12	1	0	0	0.184313	1	1	1	0	0	0	1	1	1	1	FALSE
KRTAP19-8	6	1	0	0	0.0968459	0.833453	1	1	0	0	0	1	1	1	1	FALSE
KRTAP2-3	8	0	3	0	1	1	0.00748983	0.129825	0	0	0	1	1	1	1	FALSE
KRTAP5-1	3	0	0	0	1	1	1	1	0	1	0	1	1	0.00424974	0.476142	FALSE
KRTAP5-5	7	2	0	0	0.00562485	0.21007	1	1	0	0	0	1	1	1	1	FALSE
KRTAP5-AS1	33	1	2	1	0.428934	1	0.546675	1	0	1	0	1	1	0.0457672	1	FALSE
KRTAP7-1	6	0	2	0	1	1	0.0388898	0.358292	0	0	0	1	1	1	1	FALSE
KRTCAP3	17	0	2	0	1	1	0.238439	0.835968	0	0	0	1	1	1	1	FALSE
KRTDAP	16	0	1	0	1	1	0.594315	1	0	0	0	1	1	1	1	FALSE
KSR1	109	1	23	0	0.84286	1	2.24707e-08	8.90679e-06	0	0	0	1	1	1	1	FALSE
KSR2	103	1	3	0	0.826007	1	0.92596	1	0	0	0	1	1	1	1	FALSE
KTN1	49	1	2	0	0.564777	1	0.757528	1	0	0	0	1	1	1	1	FALSE
KTN1-AS1	28	0	1	0	1	1	0.793783	1	0	0	0	1	1	1	1	FALSE
KU-MEL-3	5	1	3	1	0.0813821	0.786222	0.00151531	0.0445363	0	0	0	1	1	1	1	FALSE
KY	37	1	3	0	0.466428	1	0.331198	0.941751	0	0	0	1	1	1	1	FALSE
KYAT1	31	0	3	0	1	1	0.240316	0.835968	0	0	0	1	1	1	1	FALSE
KYAT3	34	0	1	0	1	1	0.852975	1	0	0	0	1	1	1	1	FALSE
KYNU	38	0	2	0	1	1	0.624014	1	0	0	0	1	1	1	1	FALSE
L34079.1	37	0	7	0	1	1	0.00357398	0.0767831	0	0	0	1	1	1	1	FALSE
L3HYPDH	44	1	1	0	0.526217	1	0.916344	1	0	0	0	1	1	1	1	FALSE
L3MBTL1	74	1	1	0	0.71531	1	0.98459	1	0	0	0	1	1	1	1	FALSE
L3MBTL2	27	1	2	1	0.367696	1	0.440107	1	0	0	0	1	1	1	1	FALSE
L3MBTL2-AS1	12	0	1	0	1	1	0.491674	1	0	0	0	1	1	1	1	FALSE
L3MBTL3	46	0	2	0	1	1	0.725843	1	0	0	0	1	1	1	1	FALSE
L3MBTL4	74	1	3	0	0.71531	1	0.778368	1	0	0	0	1	1	1	1	FALSE
LACTB	16	0	1	0	1	1	0.594315	1	0	0	0	1	1	1	1	FALSE
LACTB2	28	0	1	0	1	1	0.793783	1	0	0	0	1	1	1	1	FALSE
LACTB2-AS1	21	1	2	0	0.299892	1	0.321207	0.933188	0	0	0	1	1	1	1	FALSE
LAD1	23	1	2	1	0.323265	1	0.361882	0.966512	0	0	0	1	1	1	1	FALSE
LAG3	19	0	7	0	1	1	4.16892e-05	0.00343324	0	0	0	1	1	1	1	FALSE
LAIR1	34	2	0	0	0.111688	0.888623	1	1	0	0	0	1	1	1	1	FALSE
LAMA1	51	0	4	0	1	1	0.305832	0.918596	0	1	0	1	1	0.0698428	1	FALSE
LAMA2	76	1	2	0	0.724815	1	0.925539	1	0	0	0	1	1	1	1	FALSE
LAMA3	81	2	19	0	0.396591	1	6.11501e-08	1.96315e-05	0	0	0	1	1	1	1	FALSE
LAMA4	62	0	1	0	1	1	0.969683	1	0	0	0	1	1	1	1	FALSE
LAMA4-AS1	29	0	1	0	1	1	0.805089	1	0	0	0	1	1	1	1	FALSE
LAMA5	62	4	4	3	0.0206767	0.436208	0.443907	1	0	0	0	1	1	1	1	FALSE
LAMA5-AS1	6	3	2	2	9.18191e-05	0.0133659	0.0388898	0.358292	0	0	0	1	1	1	1	FALSE
LAMB1	56	0	5	0	1	1	0.192049	0.771217	0	0	0	1	1	1	1	FALSE
LAMB3	32	1	3	0	0.419156	1	0.255252	0.860498	0	0	0	1	1	1	1	FALSE
LAMB4	43	0	2	0	1	1	0.690715	1	0	0	0	1	1	1	1	FALSE
LAMC1	50	3	5	0	0.0520874	0.666645	0.137802	0.680595	0	0	0	1	1	1	1	FALSE
LAMC2	35	2	1	0	0.11719	0.914619	0.861036	1	0	0	0	1	1	1	1	FALSE
LAMP1	39	0	1	0	1	1	0.889096	1	0	0	0	1	1	1	1	FALSE
LAMP3	29	0	2	0	1	1	0.477205	1	0	0	0	1	1	1	1	FALSE
LAMP5-AS1	27	1	0	0	0.367696	1	1	1	0	0	0	1	1	1	1	FALSE
LAMTOR1	32	0	1	0	1	1	0.835423	1	0	0	0	1	1	1	1	FALSE
LAMTOR5-AS1	56	2	5	1	0.242978	1	0.192049	0.771217	0	0	0	1	1	1	1	FALSE
LAP3	28	1	0	0	0.378341	1	1	1	0	0	0	1	1	1	1	FALSE
LAPTM4A	23	0	0	0	1	1	1	1	0	1	0	1	1	0.0321239	1	FALSE
LAPTM4B	36	1	2	0	0.457292	1	0.594368	1	0	0	0	1	1	1	1	FALSE
LAPTM5	17	1	3	0	0.250697	1	0.062975	0.446414	0	0	0	1	1	1	1	FALSE
LARGE1	142	6	14	3	0.0337686	0.547846	0.0245492	0.287395	0	0	0	1	1	1	1	FALSE
LARP1	65	1	0	0	0.668308	1	1	1	0	0	0	1	1	1	1	FALSE
LARP4B	68	2	3	0	0.31774	1	0.727428	1	0	0	0	1	1	1	1	FALSE
LARP6	23	2	2	0	0.0567569	0.701852	0.361882	0.966512	0	0	0	1	1	1	1	FALSE
LARS2	59	3	3	1	0.0774732	0.786222	0.634477	1	0	0	0	1	1	1	1	FALSE
LARS2-AS1	17	0	2	0	1	1	0.238439	0.835968	0	0	0	1	1	1	1	FALSE
LASP1	51	2	3	0	0.211928	1	0.534984	1	0	2	0	1	1	0.0024479	0.368156	FALSE
LASTR	37	2	12	1	0.12839	0.939649	3.7455e-07	8.80667e-05	0	0	0	1	1	1	1	FALSE
LATS2	68	0	5	0	1	1	0.316655	0.933188	0	0	0	1	1	1	1	TRUE	hippo_genes
LATS2-AS1	11	0	4	0	1	1	0.00218202	0.0581894	0	0	0	1	1	1	1	FALSE
LAX1	19	0	2	0	1	1	0.279916	0.885869	0	0	0	1	1	1	1	FALSE
LAYN	25	0	3	0	1	1	0.155072	0.696456	0	0	0	1	1	1	1	FALSE
LBH	44	2	10	0	0.169267	1	0.000108475	0.00684398	0	1	0	1	1	0.060553	1	FALSE
LBP	18	2	0	0	0.0362621	0.573257	1	1	0	0	0	1	1	1	1	FALSE
LBX1	33	3	0	0	0.0178616	0.398107	1	1	0	0	0	1	1	1	1	FALSE
LBX1-AS1	66	6	0	0	0.000870979	0.0660915	1	1	0	0	0	1	1	1	1	FALSE
LBX2	45	0	1	0	1	1	0.92093	1	0	0	0	1	1	1	1	FALSE
LBX2-AS1	27	0	1	0	1	1	0.781821	1	0	0	0	1	1	1	1	FALSE
LCAT	23	1	1	0	0.323265	1	0.726619	1	0	0	0	1	1	1	1	FALSE
LCE1B	8	0	2	0	1	1	0.0674953	0.458408	0	0	0	1	1	1	1	FALSE
LCE1C	8	0	1	0	1	1	0.363065	0.966512	0	0	0	1	1	1	1	FALSE
LCK	35	1	1	0	0.447999	1	0.861036	1	0	0	0	1	1	1	1	FALSE
LCMT1	38	0	3	0	1	1	0.346451	0.965551	0	0	0	1	1	1	1	FALSE
LCMT1-AS2	11	0	2	0	1	1	0.119026	0.621137	0	0	0	1	1	1	1	FALSE
LCN10	16	0	1	0	1	1	0.594315	1	0	0	0	1	1	1	1	FALSE
LCN2	8	1	0	0	0.126997	0.937819	1	1	0	0	0	1	1	1	1	FALSE
LCN6	14	0	1	0	1	1	0.545885	1	0	0	0	1	1	1	1	FALSE
LCN8	14	0	2	0	1	1	0.177102	0.751918	0	1	0	1	1	0.0196783	1	FALSE
LCNL1	14	2	3	1	0.0225436	0.453972	0.0380584	0.358292	0	0	0	1	1	1	1	FALSE
LCOR	61	0	2	0	1	1	0.85442	1	0	0	0	1	1	1	1	FALSE
LCP1	52	0	4	0	1	1	0.318395	0.933188	0	0	0	1	1	1	1	FALSE
LCP2	31	2	1	0	0.0956203	0.833453	0.825876	1	0	0	0	1	1	1	1	FALSE
LDB1	36	0	1	0	1	1	0.868655	1	0	0	0	1	1	1	1	FALSE
LDB2	74	4	4	1	0.0364811	0.574001	0.583363	1	0	1	0	1	1	0.0997249	1	FALSE
LDC1P	2	0	1	0	1	1	0.106645	0.577468	0	0	0	1	1	1	1	FALSE
LDHAL6A	17	0	1	0	1	1	0.616557	1	0	0	0	1	1	1	1	FALSE
LDHC	12	1	0	0	0.184313	1	1	1	0	0	0	1	1	1	1	FALSE
LDHD	19	1	0	0	0.275712	1	1	1	0	0	0	1	1	1	1	FALSE
LDLR	43	2	1	1	0.163295	1	0.911491	1	0	0	0	1	1	1	1	FALSE
LDLRAD3	93	1	8	1	0.793808	1	0.137988	0.680924	0	0	0	1	1	1	1	FALSE
LDLRAD4	205	6	20	1	0.134231	0.970906	0.00941653	0.15	0	3	0	1	1	0.00325585	0.409243	FALSE
LDLRAP1	39	0	8	0	1	1	0.00108462	0.0371038	0	0	0	1	1	1	1	FALSE
LEAP2	9	1	0	0	0.141693	0.980689	1	1	0	0	0	1	1	1	1	FALSE
LECT2	31	0	1	0	1	1	0.825876	1	0	0	0	1	1	1	1	FALSE
LEF1	56	0	5	0	1	1	0.192049	0.771217	0	0	0	1	1	1	1	FALSE
LEF1-AS1	48	0	2	0	1	1	0.747336	1	0	0	0	1	1	1	1	FALSE
LEFTY1	23	2	1	0	0.0567569	0.701852	0.726619	1	0	0	0	1	1	1	1	FALSE
LEKR1	30	2	0	0	0.0904244	0.833453	1	1	0	0	0	1	1	1	1	FALSE
LEMD1	48	1	2	1	0.557324	1	0.747336	1	0	0	0	1	1	1	1	FALSE
LEMD2	40	0	4	0	1	1	0.174686	0.751918	0	0	0	1	1	1	1	FALSE
LENEP	7	0	0	0	1	1	1	1	0	1	0	1	1	0.009888	0.825351	FALSE
LEPR	62	0	6	0	1	1	0.123564	0.637054	0	0	0	1	1	1	1	FALSE
LEPROT	24	0	2	0	1	1	0.381879	0.996182	0	0	0	1	1	1	1	FALSE
LEPROTL1	47	1	0	0	0.549745	1	1	1	0	0	0	1	1	1	1	FALSE
LETM1	43	3	4	1	0.0357221	0.572309	0.208574	0.791888	0	1	0	1	1	0.0592184	1	FALSE
LETM2	44	1	2	1	0.526217	1	0.702819	1	0	0	0	1	1	1	1	FALSE
LETMD1	21	0	1	0	1	1	0.693983	1	0	0	0	1	1	1	1	FALSE
LEXM	20	1	0	0	0.287904	1	1	1	0	0	0	1	1	1	1	FALSE
LFNG	60	5	9	1	0.0034235	0.156153	0.00520979	0.0987198	0	0	0	1	1	1	1	FALSE
LGALS1	20	0	5	0	1	1	0.00383492	0.0806266	0	0	0	1	1	1	1	FALSE
LGALS17A	12	0	1	0	1	1	0.491674	1	0	0	0	1	1	1	1	FALSE
LGALS3	29	3	2	1	0.0125702	0.344577	0.477205	1	0	0	0	1	1	1	1	FALSE
LGALS3BP	19	0	4	0	1	1	0.0180411	0.228512	0	0	0	1	1	1	1	FALSE
LGALS4	11	0	5	0	1	1	0.000172999	0.00908192	0	0	0	1	1	1	1	FALSE
LGALS7B	8	0	4	0	1	1	0.000528799	0.0218509	0	0	0	1	1	1	1	FALSE
LGALS8	58	0	2	0	1	1	0.834199	1	0	0	0	1	1	1	1	FALSE
LGALS9	18	0	2	0	1	1	0.259169	0.861694	0	0	0	1	1	1	1	FALSE
LGALSL	12	0	1	0	1	1	0.491674	1	0	0	0	1	1	1	1	FALSE
LGALSL-DT	20	1	1	0	0.287904	1	0.676231	1	0	0	0	1	1	1	1	FALSE
LGI2	21	0	1	0	1	1	0.693983	1	0	0	0	1	1	1	1	FALSE
LGI3	23	0	1	0	1	1	0.726619	1	0	0	0	1	1	1	1	FALSE
LGI4	50	8	4	0	1.83941e-06	0.000614142	0.293322	0.902453	0	0	0	1	1	1	1	FALSE
LGMN	38	3	3	1	0.025965	0.492009	0.346451	0.965551	0	0	0	1	1	1	1	FALSE
LGR4	64	7	9	1	0.000102621	0.0140423	0.00798325	0.135715	0	0	0	1	1	1	1	FALSE
LGR4-AS1	20	0	2	0	1	1	0.300614	0.907036	0	0	0	1	1	1	1	FALSE
LGR5	44	0	6	0	1	1	0.0320247	0.327988	0	0	0	1	1	1	1	FALSE
LGR6	91	1	5	0	0.786686	1	0.562522	1	0	0	0	1	1	1	1	FALSE
LHCGR	28	0	2	0	1	1	0.458841	1	0	0	0	1	1	1	1	FALSE
LHFPL2	130	10	16	2	7.75386e-05	0.013075	0.00209303	0.0581894	0	0	0	1	1	1	1	FALSE
LHFPL3	55	1	5	1	0.606929	1	0.182525	0.765787	0	0	0	1	1	1	1	FALSE
LHFPL3-AS2	10	1	3	1	0.156142	1	0.0147773	0.203904	0	0	0	1	1	1	1	FALSE
LHFPL6	66	0	5	0	1	1	0.294948	0.904458	0	0	0	1	1	1	1	FALSE
LHPP	135	2	8	0	0.665319	1	0.462536	1	0	0	0	1	1	1	1	FALSE
LHX1-DT	72	0	1	0	1	1	0.98275	1	0	0	0	1	1	1	1	FALSE
LHX2	46	1	1	0	0.542035	1	0.925266	1	0	0	0	1	1	1	1	FALSE
LHX3	28	1	0	0	0.378341	1	1	1	0	0	0	1	1	1	1	FALSE
LHX4	67	2	2	1	0.311548	1	0.888248	1	0	0	0	1	1	1	1	FALSE
LHX6	60	0	11	0	1	1	0.000377844	0.0173767	0	0	0	1	1	1	1	FALSE
LHX9	59	1	4	0	0.632737	1	0.406633	1	0	0	0	1	1	1	1	FALSE
LIAS	42	1	0	0	0.509853	1	1	1	0	0	0	1	1	1	1	FALSE
LIF	16	1	4	1	0.237867	1	0.00965631	0.151562	0	0	0	1	1	1	1	FALSE
LIF-AS1	6	0	1	0	1	1	0.287029	0.885869	0	0	0	1	1	1	1	FALSE
LIFR	59	2	1	0	0.261704	1	0.964095	1	0	1	0	1	1	0.0803473	1	FALSE
LIFR-AS1	43	1	0	0	0.518105	1	1	1	0	1	0	1	1	0.0592184	1	FALSE
LIG1	41	0	2	0	1	1	0.665287	1	0	0	0	1	1	1	1	FALSE
LIG3	23	0	1	0	1	1	0.726619	1	0	0	0	1	1	1	1	FALSE
LIMA1	74	2	21	1	0.354568	1	2.91259e-10	1.87011e-07	0	0	0	1	1	1	1	FALSE
LIMCH1	111	2	11	0	0.559387	1	0.0414998	0.375297	0	0	0	1	1	1	1	FALSE
LIMD1	71	2	6	0	0.336231	1	0.193464	0.771217	0	1	0	1	1	0.0958823	1	FALSE
LIMD1-AS1	36	0	1	0	1	1	0.868655	1	0	0	0	1	1	1	1	FALSE
LIME1	25	0	3	0	1	1	0.155072	0.696456	0	1	0	1	1	0.034868	1	FALSE
LIMK1	53	0	11	0	1	1	0.000119697	0.00738667	0	0	0	1	1	1	1	FALSE
LIMK2	63	1	5	1	0.656851	1	0.262911	0.872745	0	0	0	1	1	1	1	FALSE
LIMS1	79	2	8	0	0.384706	1	0.0677203	0.459002	0	0	0	1	1	1	1	FALSE
LIMS2	98	4	3	0	0.084144	0.806034	0.909699	1	0	0	0	1	1	1	1	FALSE
LIN28B	41	0	2	0	1	1	0.665287	1	0	0	0	1	1	1	1	FALSE
LIN28B-AS1	12	0	1	0	1	1	0.491674	1	0	0	0	1	1	1	1	FALSE
LIN52	27	0	1	0	1	1	0.781821	1	0	0	0	1	1	1	1	FALSE
LIN54	45	1	0	0	0.534193	1	1	1	0	0	0	1	1	1	1	FALSE
LIN7A	41	0	3	0	1	1	0.391913	1	0	0	0	1	1	1	1	FALSE
LIN7B	21	0	1	0	1	1	0.693983	1	0	0	0	1	1	1	1	FALSE
LINC-PINT	101	9	7	1	5.61456e-05	0.0106511	0.317709	0.933188	0	0	0	1	1	1	1	FALSE
LINC00111	19	0	0	0	1	1	1	1	0	1	0	1	1	0.0266121	1	FALSE
LINC00112	10	1	4	1	0.156142	1	0.00145146	0.0445363	0	0	0	1	1	1	1	FALSE
LINC00159	19	0	1	0	1	1	0.657451	1	0	0	0	1	1	1	1	FALSE
LINC00160	6	1	3	1	0.0968459	0.833453	0.00290673	0.0687615	0	0	0	1	1	1	1	FALSE
LINC00161	5	0	1	0	1	1	0.245673	0.835968	0	0	0	1	1	1	1	FALSE
LINC00163	16	0	2	0	1	1	0.217796	0.811219	0	0	0	1	1	1	1	FALSE
LINC00165	8	0	2	0	1	1	0.0674953	0.458408	0	0	0	1	1	1	1	FALSE
LINC00184	7	0	3	0	1	1	0.00487944	0.0935032	0	0	0	1	1	1	1	FALSE
LINC00189	25	1	1	0	0.345858	1	0.755774	1	0	0	0	1	1	1	1	FALSE
LINC00200	147	0	5	0	1	1	0.909978	1	0	0	0	1	1	1	1	FALSE
LINC00205	32	0	1	0	1	1	0.835423	1	0	0	0	1	1	1	1	FALSE
LINC00222	17	0	1	0	1	1	0.616557	1	0	0	0	1	1	1	1	FALSE
LINC00235	8	1	1	1	0.126997	0.937819	0.363065	0.966512	0	0	0	1	1	1	1	FALSE
LINC00242	29	1	2	0	0.388806	1	0.477205	1	0	0	0	1	1	1	1	FALSE
LINC00243	25	0	4	0	1	1	0.0454392	0.396158	0	0	0	1	1	1	1	FALSE
LINC00261	29	0	1	0	1	1	0.805089	1	0	0	0	1	1	1	1	FALSE
LINC00265	24	0	2	0	1	1	0.381879	0.996182	0	0	0	1	1	1	1	FALSE
LINC00271	54	1	5	1	0.600198	1	0.17318	0.750538	0	0	0	1	1	1	1	FALSE
LINC00276	23	0	3	0	1	1	0.129157	0.65892	0	0	0	1	1	1	1	FALSE
LINC00298	120	2	11	0	0.601732	1	0.0657458	0.458408	0	0	0	1	1	1	1	FALSE
LINC00299	191	4	20	0	0.401277	1	0.00438479	0.0880862	0	0	0	1	1	1	1	FALSE
LINC00303	8	1	0	0	0.126997	0.937819	1	1	0	0	0	1	1	1	1	FALSE
LINC00305	17	0	2	0	1	1	0.238439	0.835968	0	0	0	1	1	1	1	FALSE
LINC00309	9	1	1	0	0.141693	0.980689	0.397985	1	0	0	0	1	1	1	1	FALSE
LINC00310	14	0	1	0	1	1	0.545885	1	0	0	0	1	1	1	1	FALSE
LINC00313	14	0	2	0	1	1	0.177102	0.751918	0	0	0	1	1	1	1	FALSE
LINC00319	9	1	1	1	0.141693	0.980689	0.397985	1	0	0	0	1	1	1	1	FALSE
LINC00322	10	1	1	0	0.156142	1	0.430991	1	0	0	0	1	1	1	1	FALSE
LINC00323	10	0	1	0	1	1	0.430991	1	0	0	0	1	1	1	1	FALSE
LINC00326	13	0	1	0	1	1	0.519544	1	0	0	0	1	1	1	1	FALSE
LINC00332	20	0	2	0	1	1	0.300614	0.907036	0	0	0	1	1	1	1	FALSE
LINC00336	13	1	1	0	0.198044	1	0.519544	1	0	0	0	1	1	1	1	FALSE
LINC00337	21	0	2	0	1	1	0.321207	0.933188	0	0	0	1	1	1	1	FALSE
LINC00355	9	0	1	0	1	1	0.397985	1	0	0	0	1	1	1	1	FALSE
LINC00366	9	0	2	0	1	1	0.0836998	0.526086	0	0	0	1	1	1	1	FALSE
LINC00373	8	0	1	0	1	1	0.363065	0.966512	0	0	0	1	1	1	1	FALSE
LINC00384	17	2	1	1	0.0325908	0.543719	0.616557	1	0	0	0	1	1	1	1	FALSE
LINC00385	16	2	1	1	0.0290762	0.528757	0.594315	1	0	0	0	1	1	1	1	FALSE
LINC00390	23	0	4	0	1	1	0.0346628	0.347127	0	0	0	1	1	1	1	FALSE
LINC00391	34	0	4	0	1	1	0.113744	0.608215	0	0	0	1	1	1	1	FALSE
LINC00400	3	0	2	0	1	1	0.00868771	0.139993	0	0	0	1	1	1	1	FALSE
LINC00423	8	1	2	0	0.126997	0.937819	0.0674953	0.458408	0	0	0	1	1	1	1	FALSE
LINC00426	34	1	4	1	0.438548	1	0.113744	0.608215	0	0	0	1	1	1	1	FALSE
LINC00431	15	0	1	0	1	1	0.570783	1	0	0	0	1	1	1	1	FALSE
LINC00446	9	0	1	0	1	1	0.397985	1	0	0	0	1	1	1	1	FALSE
LINC00456	4	0	2	0	1	1	0.0167434	0.216008	0	0	0	1	1	1	1	FALSE
LINC00457	15	0	3	0	1	1	0.0456813	0.396158	0	0	0	1	1	1	1	FALSE
LINC00460	18	2	1	0	0.0362621	0.573257	0.63758	1	0	0	0	1	1	1	1	FALSE
LINC00462	4	0	2	0	1	1	0.0167434	0.216008	0	0	0	1	1	1	1	FALSE
LINC00466	32	0	1	0	1	1	0.835423	1	0	0	0	1	1	1	1	FALSE
LINC00469	32	1	6	1	0.419156	1	0.00716502	0.127248	0	0	0	1	1	1	1	FALSE
LINC00472	37	0	2	0	1	1	0.609406	1	0	0	0	1	1	1	1	FALSE
LINC00475	16	0	1	0	1	1	0.594315	1	0	0	0	1	1	1	1	FALSE
LINC00476	45	0	6	0	1	1	0.0352955	0.351146	0	0	0	1	1	1	1	FALSE
LINC00479	10	1	4	1	0.156142	1	0.00145146	0.0445363	0	0	0	1	1	1	1	FALSE
LINC00482	18	1	1	1	0.26331	1	0.63758	1	0	0	0	1	1	1	1	FALSE
LINC00484	34	1	6	0	0.438548	1	0.00968708	0.151562	0	0	0	1	1	1	1	FALSE
LINC00486	33	2	2	1	0.106256	0.886477	0.546675	1	0	0	0	1	1	1	1	FALSE
LINC00487	13	0	2	0	1	1	0.157239	0.696456	0	0	0	1	1	1	1	FALSE
LINC00488	8	0	1	0	1	1	0.363065	0.966512	0	0	0	1	1	1	1	FALSE
LINC00492	7	0	1	0	1	1	0.326118	0.933188	0	0	0	1	1	1	1	FALSE
LINC00498	6	0	2	0	1	1	0.0388898	0.358292	0	0	0	1	1	1	1	FALSE
LINC00499	51	1	4	0	0.579307	1	0.305832	0.918596	0	0	0	1	1	1	1	FALSE
LINC00502	13	0	2	0	1	1	0.157239	0.696456	0	1	0	1	1	0.0182856	1	FALSE
LINC00504	45	0	3	0	1	1	0.45112	1	0	0	0	1	1	1	1	FALSE
LINC00511	143	3	17	1	0.433084	1	0.00225171	0.0597616	0	1	0	1	1	0.183738	1	FALSE
LINC00513	41	2	4	1	0.15147	1	0.185768	0.771217	0	0	0	1	1	1	1	FALSE
LINC00514	24	2	0	0	0.061243	0.722222	1	1	0	0	0	1	1	1	1	FALSE
LINC00519	9	0	2	0	1	1	0.0836998	0.526086	0	0	0	1	1	1	1	FALSE
LINC00523	26	0	2	0	1	1	0.421019	1	0	0	0	1	1	1	1	FALSE
LINC00524	9	2	0	0	0.0094291	0.284646	1	1	0	0	0	1	1	1	1	FALSE
LINC00525	6	0	1	0	1	1	0.287029	0.885869	0	0	0	1	1	1	1	FALSE
LINC00534	67	0	5	0	1	1	0.305774	0.918596	0	1	0	1	1	0.0907334	1	FALSE
LINC00535	99	0	7	0	1	1	0.300042	0.907036	0	0	0	1	1	1	1	FALSE
LINC00536	58	1	4	0	0.626448	1	0.394088	1	0	1	0	1	1	0.0790408	1	FALSE
LINC00539	39	0	1	0	1	1	0.889096	1	0	0	0	1	1	1	1	FALSE
LINC00540	43	1	1	0	0.518105	1	0.911491	1	0	0	0	1	1	1	1	FALSE
LINC00543	9	0	1	0	1	1	0.397985	1	0	0	0	1	1	1	1	FALSE
LINC00545	5	1	2	1	0.0813821	0.786222	0.0268954	0.289113	0	0	0	1	1	1	1	FALSE
LINC00551	47	1	3	0	0.549745	1	0.479832	1	0	0	0	1	1	1	1	FALSE
LINC00562	4	0	1	0	1	1	0.201917	0.771217	0	0	0	1	1	1	1	FALSE
LINC00567	12	0	1	0	1	1	0.491674	1	0	0	0	1	1	1	1	FALSE
LINC00570	34	0	12	0	1	1	1.29395e-07	3.54119e-05	0	0	0	1	1	1	1	FALSE
LINC00571	36	0	1	0	1	1	0.868655	1	0	0	0	1	1	1	1	FALSE
LINC00572	5	0	1	0	1	1	0.245673	0.835968	0	0	0	1	1	1	1	FALSE
LINC00574	32	1	2	0	0.419156	1	0.529926	1	0	0	0	1	1	1	1	FALSE
LINC00578	97	4	16	1	0.0817438	0.788348	7.50864e-05	0.00522288	0	0	0	1	1	1	1	FALSE
LINC00581	3	0	1	0	1	1	0.155624	0.696456	0	0	0	1	1	1	1	FALSE
LINC00589	18	0	2	0	1	1	0.259169	0.861694	0	0	0	1	1	1	1	FALSE
LINC00592	56	4	10	2	0.0147268	0.379397	0.000853591	0.0311132	0	0	0	1	1	1	1	FALSE
LINC00595	130	7	10	2	0.00671301	0.235163	0.177002	0.751918	0	0	0	1	1	1	1	FALSE
LINC00598	141	4	22	1	0.21464	1	9.44461e-06	0.00107758	0	0	0	1	1	1	1	FALSE
LINC00601	6	1	0	0	0.0968459	0.833453	1	1	0	0	0	1	1	1	1	FALSE
LINC00603	11	0	2	0	1	1	0.119026	0.621137	0	0	0	1	1	1	1	FALSE
LINC00607	82	2	14	0	0.402493	1	0.000141574	0.00817798	0	0	0	1	1	1	1	FALSE
LINC00609	7	1	2	1	0.112049	0.888623	0.0524939	0.404265	0	0	0	1	1	1	1	FALSE
LINC00615	13	2	2	2	0.0195388	0.418181	0.157239	0.696456	0	0	0	1	1	1	1	FALSE
LINC00616	34	0	6	0	1	1	0.00968708	0.151562	0	0	0	1	1	1	1	FALSE
LINC00624	33	2	0	0	0.106256	0.886477	1	1	0	0	0	1	1	1	1	FALSE
LINC00626	4	0	1	0	1	1	0.201917	0.771217	0	0	0	1	1	1	1	FALSE
LINC00628	6	0	1	0	1	1	0.287029	0.885869	0	0	0	1	1	1	1	FALSE
LINC00636	36	0	1	0	1	1	0.868655	1	0	0	0	1	1	1	1	FALSE
LINC00637	17	0	1	0	1	1	0.616557	1	0	0	0	1	1	1	1	FALSE
LINC00639	10	0	3	0	1	1	0.0147773	0.203904	0	0	0	1	1	1	1	FALSE
LINC00640	18	0	1	0	1	1	0.63758	1	0	0	0	1	1	1	1	FALSE
LINC00641	5	0	2	0	1	1	0.0268954	0.289113	0	0	0	1	1	1	1	FALSE
LINC00642	14	3	1	0	0.00151049	0.0939365	0.545885	1	0	0	0	1	1	1	1	FALSE
LINC00649	36	1	5	1	0.457292	1	0.0452993	0.396158	0	0	0	1	1	1	1	FALSE
LINC00654	18	0	1	0	1	1	0.63758	1	0	1	0	1	1	0.0252293	1	FALSE
LINC00670	20	0	1	0	1	1	0.676231	1	0	0	0	1	1	1	1	FALSE
LINC00671	16	0	6	0	1	1	0.000134671	0.00788841	0	0	0	1	1	1	1	FALSE
LINC00681	14	1	0	0	0.211545	1	1	1	0	0	0	1	1	1	1	FALSE
LINC00682	37	0	2	0	1	1	0.609406	1	0	0	0	1	1	1	1	FALSE
LINC00683	53	1	3	0	0.593352	1	0.561279	1	0	0	0	1	1	1	1	FALSE
LINC00687	20	0	1	0	1	1	0.676231	1	0	0	0	1	1	1	1	FALSE
LINC00689	52	1	1	0	0.586389	1	0.946718	1	0	0	0	1	1	1	1	FALSE
LINC00691	6	0	1	0	1	1	0.287029	0.885869	0	0	0	1	1	1	1	FALSE
LINC00702	12	0	1	0	1	1	0.491674	1	0	0	0	1	1	1	1	FALSE
LINC00703	17	0	2	0	1	1	0.238439	0.835968	0	0	0	1	1	1	1	FALSE
LINC00705	11	1	0	0	0.170347	1	1	1	0	0	0	1	1	1	1	FALSE
LINC00706	4	0	1	0	1	1	0.201917	0.771217	0	0	0	1	1	1	1	FALSE
LINC00707	13	0	1	0	1	1	0.519544	1	0	0	0	1	1	1	1	FALSE
LINC00824	37	1	6	1	0.466428	1	0.0145664	0.203904	0	0	0	1	1	1	1	FALSE
LINC00840	56	4	5	3	0.0147268	0.379397	0.192049	0.771217	0	0	0	1	1	1	1	FALSE
LINC00842	14	0	1	0	1	1	0.545885	1	0	0	0	1	1	1	1	FALSE
LINC00844	11	0	1	0	1	1	0.462188	1	0	0	0	1	1	1	1	FALSE
LINC00851	6	0	1	0	1	1	0.287029	0.885869	0	0	0	1	1	1	1	FALSE
LINC00861	62	2	4	0	0.280436	1	0.443907	1	0	1	0	1	1	0.0842559	1	FALSE
LINC00862	48	3	5	2	0.0470976	0.646609	0.121439	0.631951	0	0	0	1	1	1	1	FALSE
LINC00865	15	0	1	0	1	1	0.570783	1	0	0	0	1	1	1	1	FALSE
LINC00866	16	0	2	0	1	1	0.217796	0.811219	0	0	0	1	1	1	1	FALSE
LINC00867	27	0	5	0	1	1	0.0145237	0.203904	0	0	0	1	1	1	1	FALSE
LINC00868	6	0	1	0	1	1	0.287029	0.885869	0	0	0	1	1	1	1	FALSE
LINC00870	28	2	6	0	0.0802988	0.786222	0.00359216	0.0767831	0	0	0	1	1	1	1	FALSE
LINC00877	123	8	15	1	0.00119605	0.0802551	0.00309846	0.0692404	0	0	0	1	1	1	1	FALSE
LINC00880	49	4	5	1	0.00931489	0.284646	0.129503	0.65892	0	0	0	1	1	1	1	FALSE
LINC00881	51	4	4	1	0.0107008	0.311761	0.305832	0.918596	0	0	0	1	1	1	1	FALSE
LINC00882	67	1	2	0	0.679382	1	0.888248	1	0	0	0	1	1	1	1	FALSE
LINC00884	23	4	1	0	0.00055011	0.0480813	0.726619	1	0	0	0	1	1	1	1	FALSE
LINC00885	11	0	1	0	1	1	0.462188	1	0	0	0	1	1	1	1	FALSE
LINC00886	28	1	3	0	0.378341	1	0.196554	0.771217	0	0	0	1	1	1	1	FALSE
LINC00887	30	0	1	0	1	1	0.815776	1	0	0	0	1	1	1	1	FALSE
LINC00899	13	2	0	0	0.0195388	0.418181	1	1	0	0	0	1	1	1	1	FALSE
LINC00907	27	0	2	0	1	1	0.440107	1	0	0	0	1	1	1	1	FALSE
LINC00911	13	0	4	0	1	1	0.00432798	0.0870497	0	0	0	1	1	1	1	FALSE
LINC00920	5	1	1	1	0.0813821	0.786222	0.245673	0.835968	0	0	0	1	1	1	1	FALSE
LINC00921	12	0	1	0	1	1	0.491674	1	0	0	0	1	1	1	1	FALSE
LINC00922	30	1	3	1	0.399095	1	0.225532	0.828209	0	0	0	1	1	1	1	FALSE
LINC00923	30	0	1	0	1	1	0.815776	1	0	0	0	1	1	1	1	FALSE
LINC00924	36	3	2	0	0.0225244	0.453972	0.594368	1	0	0	0	1	1	1	1	FALSE
LINC00926	21	0	3	0	1	1	0.104977	0.577468	0	0	0	1	1	1	1	FALSE
LINC00927	17	1	1	0	0.250697	1	0.616557	1	0	0	0	1	1	1	1	FALSE
LINC00929	16	0	2	0	1	1	0.217796	0.811219	0	0	0	1	1	1	1	FALSE
LINC00939	16	0	1	0	1	1	0.594315	1	0	0	0	1	1	1	1	FALSE
LINC00940	13	2	4	0	0.0195388	0.418181	0.00432798	0.0870497	0	1	0	1	1	0.0182856	1	FALSE
LINC00941	38	0	2	0	1	1	0.624014	1	0	0	0	1	1	1	1	FALSE
LINC00954	10	0	1	0	1	1	0.430991	1	0	0	0	1	1	1	1	FALSE
LINC00958	9	1	0	0	0.141693	0.980689	1	1	0	0	0	1	1	1	1	FALSE
LINC00963	38	1	1	0	0.475411	1	0.882663	1	0	0	0	1	1	1	1	FALSE
LINC00964	45	1	3	0	0.534193	1	0.45112	1	0	0	0	1	1	1	1	FALSE
LINC00968	15	0	3	0	1	1	0.0456813	0.396158	0	0	0	1	1	1	1	FALSE
LINC00970	27	1	2	0	0.367696	1	0.440107	1	0	0	0	1	1	1	1	FALSE
LINC00971	11	0	1	0	1	1	0.462188	1	0	0	0	1	1	1	1	FALSE
LINC00973	4	1	0	0	0.0656535	0.722222	1	1	0	0	0	1	1	1	1	FALSE
LINC00987	11	1	0	0	0.170347	1	1	1	0	0	0	1	1	1	1	FALSE
LINC00989	11	0	1	0	1	1	0.462188	1	0	0	0	1	1	1	1	FALSE
LINC00994	6	1	0	0	0.0968459	0.833453	1	1	0	0	0	1	1	1	1	FALSE
LINC01004	50	0	2	0	1	1	0.767362	1	0	0	0	1	1	1	1	FALSE
LINC01006	131	0	5	0	1	1	0.850493	1	0	0	0	1	1	1	1	FALSE
LINC01007	7	0	1	0	1	1	0.326118	0.933188	0	0	0	1	1	1	1	FALSE
LINC01010	44	2	11	0	0.169267	1	1.90124e-05	0.00192359	0	0	0	1	1	1	1	FALSE
LINC01011	11	0	2	0	1	1	0.119026	0.621137	0	0	0	1	1	1	1	FALSE
LINC01013	12	3	3	0	0.00093623	0.0696157	0.0249568	0.287728	0	0	0	1	1	1	1	FALSE
LINC01014	12	0	2	0	1	1	0.13784	0.680595	0	0	0	1	1	1	1	FALSE
LINC01016	27	0	1	0	1	1	0.781821	1	0	0	0	1	1	1	1	FALSE
LINC01019	50	0	2	0	1	1	0.767362	1	0	0	0	1	1	1	1	FALSE
LINC01031	13	0	1	0	1	1	0.519544	1	0	0	0	1	1	1	1	FALSE
LINC01033	14	1	1	1	0.211545	1	0.545885	1	0	0	0	1	1	1	1	FALSE
LINC01038	5	2	0	0	0.00273933	0.132552	1	1	0	0	0	1	1	1	1	FALSE
LINC01046	9	0	1	0	1	1	0.397985	1	0	0	0	1	1	1	1	FALSE
LINC01048	1	0	1	0	1	1	0.0548254	0.404265	0	0	0	1	1	1	1	FALSE
LINC01055	12	1	0	0	0.184313	1	1	1	0	0	0	1	1	1	1	FALSE
LINC01060	48	0	1	0	1	1	0.933236	1	0	0	0	1	1	1	1	FALSE
LINC01069	8	1	0	0	0.126997	0.937819	1	1	0	0	0	1	1	1	1	FALSE
LINC01077	9	0	1	0	1	1	0.397985	1	0	0	0	1	1	1	1	FALSE
LINC01079	5	0	1	0	1	1	0.245673	0.835968	0	0	0	1	1	1	1	FALSE
LINC01080	3	0	1	0	1	1	0.155624	0.696456	0	0	0	1	1	1	1	FALSE
LINC01081	50	0	1	0	1	1	0.940357	1	0	0	0	1	1	1	1	FALSE
LINC01088	52	0	2	0	1	1	0.785991	1	0	0	0	1	1	1	1	FALSE
LINC01089	38	3	0	0	0.025965	0.492009	1	1	0	0	0	1	1	1	1	FALSE
LINC01090	79	0	2	0	1	1	0.935105	1	0	0	0	1	1	1	1	FALSE
LINC01091	71	6	6	1	0.00127863	0.0837079	0.193464	0.771217	0	0	0	1	1	1	1	FALSE
LINC01093	9	1	0	0	0.141693	0.980689	1	1	0	0	0	1	1	1	1	FALSE
LINC01094	21	2	3	2	0.048155	0.646609	0.104977	0.577468	0	1	0	1	1	0.0293719	1	FALSE
LINC01095	18	1	1	0	0.26331	1	0.63758	1	0	0	0	1	1	1	1	FALSE
LINC01101	10	1	2	0	0.156142	1	0.10093	0.577468	0	0	0	1	1	1	1	FALSE
LINC01104	19	2	0	0	0.0400839	0.606124	1	1	0	0	0	1	1	1	1	FALSE
LINC01107	27	0	2	0	1	1	0.440107	1	0	0	0	1	1	1	1	FALSE
LINC01114	16	0	0	0	1	1	1	1	0	1	0	1	1	0.0224577	1	FALSE
LINC01115	39	0	1	0	1	1	0.889096	1	0	0	0	1	1	1	1	FALSE
LINC01117	78	1	3	0	0.734002	1	0.807769	1	0	0	0	1	1	1	1	FALSE
LINC01118	60	1	3	1	0.63892	1	0.645811	1	0	0	0	1	1	1	1	FALSE
LINC01119	32	2	3	1	0.100899	0.857205	0.255252	0.860498	0	0	0	1	1	1	1	FALSE
LINC01121	84	3	15	2	0.168672	1	4.86328e-05	0.00377617	0	0	0	1	1	1	1	FALSE
LINC01122	87	0	3	0	1	1	0.862025	1	0	0	0	1	1	1	1	FALSE
LINC01124	25	0	5	0	1	1	0.0104645	0.160861	0	0	0	1	1	1	1	FALSE
LINC01127	14	0	4	0	1	1	0.00579818	0.107207	0	0	0	1	1	1	1	FALSE
LINC01132	15	2	1	1	0.025725	0.492009	0.570783	1	0	0	0	1	1	1	1	FALSE
LINC01133	9	0	1	0	1	1	0.397985	1	0	0	0	1	1	1	1	FALSE
LINC01135	65	5	6	2	0.00483324	0.196317	0.145316	0.696456	0	0	0	1	1	1	1	FALSE
LINC01136	15	0	1	0	1	1	0.570783	1	0	0	0	1	1	1	1	FALSE
LINC01137	41	1	0	0	0.501461	1	1	1	0	0	0	1	1	1	1	FALSE
LINC01140	44	0	5	0	1	1	0.0916871	0.562936	0	0	0	1	1	1	1	FALSE
LINC01141	53	2	2	1	0.224311	1	0.794804	1	0	0	0	1	1	1	1	FALSE
LINC01151	58	6	13	4	0.000434892	0.0405592	1.23359e-05	0.00132861	0	0	0	1	1	1	1	FALSE
LINC01160	7	0	3	0	1	1	0.00487944	0.0935032	0	0	0	1	1	1	1	FALSE
LINC01169	51	1	4	1	0.579307	1	0.305832	0.918596	0	0	0	1	1	1	1	FALSE
LINC01170	38	1	2	0	0.475411	1	0.624014	1	0	0	0	1	1	1	1	FALSE
LINC01173	9	0	4	0	1	1	0.000910418	0.0323373	0	0	0	1	1	1	1	FALSE
LINC01176	6	0	3	0	1	1	0.00290673	0.0687615	0	0	0	1	1	1	1	FALSE
LINC01179	8	0	3	0	1	1	0.00748983	0.129825	0	0	0	1	1	1	1	FALSE
LINC01181	6	0	3	0	1	1	0.00290673	0.0687615	0	0	0	1	1	1	1	FALSE
LINC01182	54	0	1	0	1	1	0.9524	1	0	0	0	1	1	1	1	FALSE
LINC01185	31	0	1	0	1	1	0.825876	1	0	0	0	1	1	1	1	FALSE
LINC01191	24	0	2	0	1	1	0.381879	0.996182	0	0	0	1	1	1	1	FALSE
LINC01197	29	4	4	2	0.00136167	0.087767	0.0719288	0.480911	0	0	0	1	1	1	1	FALSE
LINC01198	12	0	1	0	1	1	0.491674	1	0	0	0	1	1	1	1	FALSE
LINC01206	14	0	1	0	1	1	0.545885	1	0	0	0	1	1	1	1	FALSE
LINC01208	30	0	1	0	1	1	0.815776	1	0	0	0	1	1	1	1	FALSE
LINC01210	16	0	1	0	1	1	0.594315	1	0	0	0	1	1	1	1	FALSE
LINC01215	8	1	1	0	0.126997	0.937819	0.363065	0.966512	0	0	0	1	1	1	1	FALSE
LINC01220	10	0	1	0	1	1	0.430991	1	0	0	0	1	1	1	1	FALSE
LINC01221	14	0	1	0	1	1	0.545885	1	0	0	0	1	1	1	1	FALSE
LINC01224	3	1	0	0	0.0496557	0.646609	1	1	0	0	0	1	1	1	1	FALSE
LINC01226	52	0	6	0	1	1	0.0641283	0.452667	0	0	0	1	1	1	1	FALSE
LINC01229	34	0	2	0	1	1	0.563001	1	0	0	0	1	1	1	1	FALSE
LINC01230	9	0	2	0	1	1	0.0836998	0.526086	0	0	0	1	1	1	1	FALSE
LINC01232	13	0	1	0	1	1	0.519544	1	0	0	0	1	1	1	1	FALSE
LINC01235	12	2	2	1	0.0167178	0.381822	0.13784	0.680595	0	0	0	1	1	1	1	FALSE
LINC01237	242	1	8	0	0.983577	1	0.957333	1	0	0	0	1	1	1	1	FALSE
LINC01239	10	0	1	0	1	1	0.430991	1	0	0	0	1	1	1	1	FALSE
LINC01248	23	1	1	0	0.323265	1	0.726619	1	0	0	0	1	1	1	1	FALSE
LINC01250	85	2	2	0	0.420031	1	0.950848	1	0	0	0	1	1	1	1	FALSE
LINC01252	18	0	1	0	1	1	0.63758	1	0	0	0	1	1	1	1	FALSE
LINC01254	9	0	2	0	1	1	0.0836998	0.526086	0	0	0	1	1	1	1	FALSE
LINC01258	34	1	3	0	0.438548	1	0.285463	0.885869	0	0	0	1	1	1	1	FALSE
LINC01269	8	0	1	0	1	1	0.363065	0.966512	0	0	0	1	1	1	1	FALSE
LINC01270	16	2	1	0	0.0290762	0.528757	0.594315	1	0	0	0	1	1	1	1	FALSE
LINC01271	7	0	2	0	1	1	0.0524939	0.404265	0	0	0	1	1	1	1	FALSE
LINC01275	9	1	1	1	0.141693	0.980689	0.397985	1	0	0	0	1	1	1	1	FALSE
LINC01276	26	0	1	0	1	1	0.769164	1	0	0	0	1	1	1	1	FALSE
LINC01280	11	0	2	0	1	1	0.119026	0.621137	0	0	0	1	1	1	1	FALSE
LINC01291	25	0	1	0	1	1	0.755774	1	0	0	0	1	1	1	1	FALSE
LINC01298	8	1	2	1	0.126997	0.937819	0.0674953	0.458408	0	0	0	1	1	1	1	FALSE
LINC01301	41	0	1	0	1	1	0.900924	1	0	0	0	1	1	1	1	FALSE
LINC01303	15	1	3	1	0.224817	1	0.0456813	0.396158	0	0	0	1	1	1	1	FALSE
LINC01307	20	2	0	0	0.0440502	0.646609	1	1	0	0	0	1	1	1	1	FALSE
LINC01315	16	1	2	1	0.237867	1	0.217796	0.811219	0	0	0	1	1	1	1	FALSE
LINC01320	54	0	1	0	1	1	0.9524	1	0	0	0	1	1	1	1	FALSE
LINC01322	25	1	1	0	0.345858	1	0.755774	1	0	0	0	1	1	1	1	FALSE
LINC01331	72	3	15	1	0.121648	0.937819	7.07177e-06	0.000894364	0	0	0	1	1	1	1	FALSE
LINC01333	11	0	3	0	1	1	0.0195005	0.239792	0	0	0	1	1	1	1	FALSE
LINC01335	16	0	5	0	1	1	0.00129815	0.0417559	0	0	0	1	1	1	1	FALSE
LINC01340	17	0	1	0	1	1	0.616557	1	0	0	0	1	1	1	1	FALSE
LINC01341	32	0	1	0	1	1	0.835423	1	0	0	0	1	1	1	1	FALSE
LINC01342	19	1	1	0	0.275712	1	0.657451	1	0	0	0	1	1	1	1	FALSE
LINC01344	52	3	18	2	0.057321	0.706733	1.39711e-10	1.06015e-07	0	0	0	1	1	1	1	FALSE
LINC01345	8	0	1	0	1	1	0.363065	0.966512	0	0	0	1	1	1	1	FALSE
LINC01346	21	0	1	0	1	1	0.693983	1	0	0	0	1	1	1	1	FALSE
LINC01349	8	2	1	1	0.00741625	0.24811	0.363065	0.966512	0	0	0	1	1	1	1	FALSE
LINC01350	15	0	3	0	1	1	0.0456813	0.396158	0	0	0	1	1	1	1	FALSE
LINC01353	21	0	1	0	1	1	0.693983	1	0	0	0	1	1	1	1	FALSE
LINC01358	92	7	18	2	0.000962697	0.070488	2.32616e-06	0.000359564	0	0	0	1	1	1	1	FALSE
LINC01359	21	2	1	1	0.048155	0.646609	0.693983	1	0	0	0	1	1	1	1	FALSE
LINC01361	9	0	1	0	1	1	0.397985	1	0	0	0	1	1	1	1	FALSE
LINC01362	21	0	1	0	1	1	0.693983	1	0	0	0	1	1	1	1	FALSE
LINC01366	19	2	2	2	0.0400839	0.606124	0.279916	0.885869	0	0	0	1	1	1	1	FALSE
LINC01374	44	0	4	0	1	1	0.220263	0.816581	0	0	0	1	1	1	1	FALSE
LINC01376	47	1	6	0	0.549745	1	0.0424616	0.382958	0	0	0	1	1	1	1	FALSE
LINC01387	13	1	0	0	0.198044	1	1	1	0	0	0	1	1	1	1	FALSE
LINC01389	9	0	3	0	1	1	0.0107795	0.161829	0	0	0	1	1	1	1	FALSE
LINC01392	32	0	3	0	1	1	0.255252	0.860498	0	0	0	1	1	1	1	FALSE
LINC01393	21	0	3	0	1	1	0.104977	0.577468	0	0	0	1	1	1	1	FALSE
LINC01395	8	0	1	0	1	1	0.363065	0.966512	0	0	0	1	1	1	1	FALSE
LINC01398	12	0	1	0	1	1	0.491674	1	0	0	0	1	1	1	1	FALSE
LINC01411	56	0	4	0	1	1	0.368888	0.979828	0	0	0	1	1	1	1	FALSE
LINC01412	22	1	1	0	0.311678	1	0.710761	1	0	0	0	1	1	1	1	FALSE
LINC01415	11	0	1	0	1	1	0.462188	1	0	0	0	1	1	1	1	FALSE
LINC01416	11	0	2	0	1	1	0.119026	0.621137	0	0	0	1	1	1	1	FALSE
LINC01426	14	1	0	0	0.211545	1	1	1	0	0	0	1	1	1	1	FALSE
LINC01428	7	1	0	0	0.112049	0.888623	1	1	0	0	0	1	1	1	1	FALSE
LINC01431	9	1	0	0	0.141693	0.980689	1	1	0	0	0	1	1	1	1	FALSE
LINC01433	5	0	1	0	1	1	0.245673	0.835968	0	0	0	1	1	1	1	FALSE
LINC01449	14	0	3	0	1	1	0.0380584	0.358292	0	0	0	1	1	1	1	FALSE
LINC01451	2	1	1	1	0.033384	0.543719	0.106645	0.577468	0	0	0	1	1	1	1	FALSE
LINC01460	13	0	3	0	1	1	0.0311455	0.319768	0	0	0	1	1	1	1	FALSE
LINC01465	18	1	0	0	0.26331	1	1	1	0	0	0	1	1	1	1	FALSE
LINC01470	30	0	1	0	1	1	0.815776	1	0	0	0	1	1	1	1	FALSE
LINC01471	19	0	2	0	1	1	0.279916	0.885869	0	0	0	1	1	1	1	FALSE
LINC01473	25	0	3	0	1	1	0.155072	0.696456	0	0	0	1	1	1	1	FALSE
LINC01476	27	0	1	0	1	1	0.781821	1	0	0	0	1	1	1	1	FALSE
LINC01478	10	1	1	0	0.156142	1	0.430991	1	0	0	0	1	1	1	1	FALSE
LINC01479	7	0	1	0	1	1	0.326118	0.933188	0	0	0	1	1	1	1	FALSE
LINC01482	31	3	1	1	0.0150845	0.381822	0.825876	1	0	1	0	1	1	0.043054	1	FALSE
LINC01483	28	0	5	0	1	1	0.0169001	0.216524	0	0	0	1	1	1	1	FALSE
LINC01484	24	0	4	0	1	1	0.0398433	0.363864	0	0	0	1	1	1	1	FALSE
LINC01485	24	2	1	0	0.061243	0.722222	0.741607	1	0	0	0	1	1	1	1	FALSE
LINC01488	10	0	3	0	1	1	0.0147773	0.203904	0	0	0	1	1	1	1	FALSE
LINC01491	14	1	3	1	0.211545	1	0.0380584	0.358292	0	0	0	1	1	1	1	FALSE
LINC01497	8	0	1	0	1	1	0.363065	0.966512	0	0	0	1	1	1	1	FALSE
LINC01500	111	2	2	1	0.559387	1	0.98577	1	0	0	0	1	1	1	1	FALSE
LINC01503	32	1	8	0	0.419156	1	0.000261244	0.0129798	0	0	0	1	1	1	1	FALSE
LINC01504	5	1	0	0	0.0813821	0.786222	1	1	0	0	0	1	1	1	1	FALSE
LINC01505	54	1	6	1	0.600198	1	0.0743175	0.490572	0	0	0	1	1	1	1	FALSE
LINC01509	15	0	1	0	1	1	0.570783	1	0	0	0	1	1	1	1	FALSE
LINC01513	5	0	1	0	1	1	0.245673	0.835968	0	0	0	1	1	1	1	FALSE
LINC01515	12	0	1	0	1	1	0.491674	1	0	0	0	1	1	1	1	FALSE
LINC01517	81	0	3	0	1	1	0.827597	1	0	0	0	1	1	1	1	FALSE
LINC01518	13	0	1	0	1	1	0.519544	1	0	0	0	1	1	1	1	FALSE
LINC01522	14	0	1	0	1	1	0.545885	1	0	0	0	1	1	1	1	FALSE
LINC01524	63	1	1	0	0.656851	1	0.971345	1	0	0	0	1	1	1	1	FALSE
LINC01531	11	0	4	0	1	1	0.00218202	0.0581894	0	0	0	1	1	1	1	FALSE
LINC01539	8	0	1	0	1	1	0.363065	0.966512	0	0	0	1	1	1	1	FALSE
LINC01543	6	0	2	0	1	1	0.0388898	0.358292	0	0	0	1	1	1	1	FALSE
LINC01547	17	0	1	0	1	1	0.616557	1	0	0	0	1	1	1	1	FALSE
LINC01549	7	0	1	0	1	1	0.326118	0.933188	0	0	0	1	1	1	1	FALSE
LINC01554	17	4	0	0	0.000160265	0.0198182	1	1	0	0	0	1	1	1	1	FALSE
LINC01559	7	0	2	0	1	1	0.0524939	0.404265	0	0	0	1	1	1	1	FALSE
LINC01562	20	0	1	0	1	1	0.676231	1	0	0	0	1	1	1	1	FALSE
LINC01563	8	0	1	0	1	1	0.363065	0.966512	0	0	0	1	1	1	1	FALSE
LINC01564	10	0	4	0	1	1	0.00145146	0.0445363	0	0	0	1	1	1	1	FALSE
LINC01565	17	1	0	0	0.250697	1	1	1	0	0	0	1	1	1	1	FALSE
LINC01568	22	0	1	0	1	1	0.710761	1	0	0	0	1	1	1	1	FALSE
LINC01572	83	2	3	0	0.408368	1	0.839819	1	0	0	0	1	1	1	1	FALSE
LINC01579	67	1	6	1	0.679382	1	0.160715	0.709784	0	0	0	1	1	1	1	FALSE
LINC01580	26	0	2	0	1	1	0.421019	1	0	0	0	1	1	1	1	FALSE
LINC01581	36	1	3	0	0.457292	1	0.315933	0.933188	0	0	0	1	1	1	1	FALSE
LINC01584	16	0	2	0	1	1	0.217796	0.811219	0	0	0	1	1	1	1	FALSE
LINC01585	8	1	1	1	0.126997	0.937819	0.363065	0.966512	0	0	0	1	1	1	1	FALSE
LINC01588	99	2	12	2	0.498083	1	0.00802904	0.136355	0	0	0	1	1	1	1	FALSE
LINC01589	6	0	2	0	1	1	0.0388898	0.358292	0	0	0	1	1	1	1	FALSE
LINC01602	14	2	0	0	0.0225436	0.453972	1	1	0	0	0	1	1	1	1	FALSE
LINC01605	48	0	3	0	1	1	0.493919	1	0	0	0	1	1	1	1	FALSE
LINC01606	46	0	1	0	1	1	0.925266	1	0	0	0	1	1	1	1	FALSE
LINC01607	34	0	3	0	1	1	0.285463	0.885869	0	0	0	1	1	1	1	FALSE
LINC01611	12	0	1	0	1	1	0.491674	1	0	0	0	1	1	1	1	FALSE
LINC01612	7	0	2	0	1	1	0.0524939	0.404265	0	0	0	1	1	1	1	FALSE
LINC01615	21	1	1	0	0.299892	1	0.693983	1	0	0	0	1	1	1	1	FALSE
LINC01618	87	2	5	0	0.431575	1	0.522216	1	0	0	0	1	1	1	1	FALSE
LINC01622	47	0	13	0	1	1	9.6998e-07	0.000181942	0	0	0	1	1	1	1	FALSE
LINC01625	12	2	1	0	0.0167178	0.381822	0.491674	1	0	0	0	1	1	1	1	FALSE
LINC01629	5	0	2	0	1	1	0.0268954	0.289113	0	0	0	1	1	1	1	FALSE
LINC01630	19	0	2	0	1	1	0.279916	0.885869	0	0	0	1	1	1	1	FALSE
LINC01638	4	1	1	0	0.0656535	0.722222	0.201917	0.771217	0	0	0	1	1	1	1	FALSE
LINC01639	9	0	1	0	1	1	0.397985	1	0	0	0	1	1	1	1	FALSE
LINC01641	6	0	3	0	1	1	0.00290673	0.0687615	0	0	0	1	1	1	1	FALSE
LINC01650	4	0	3	0	1	1	0.000632038	0.0239965	0	0	0	1	1	1	1	FALSE
LINC01655	13	0	1	0	1	1	0.519544	1	0	0	0	1	1	1	1	FALSE
LINC01656	5	0	0	0	1	1	1	1	0	1	0	1	1	0.00707287	0.652345	FALSE
LINC01669	16	2	3	0	0.0290762	0.528757	0.0539948	0.404265	0	0	0	1	1	1	1	FALSE
LINC01672	9	0	1	0	1	1	0.397985	1	0	0	0	1	1	1	1	FALSE
LINC01673	5	0	1	0	1	1	0.245673	0.835968	0	0	0	1	1	1	1	FALSE
LINC01679	12	0	3	0	1	1	0.0249568	0.287728	0	0	0	1	1	1	1	FALSE
LINC01681	18	0	1	0	1	1	0.63758	1	0	0	0	1	1	1	1	FALSE
LINC01682	17	0	2	0	1	1	0.238439	0.835968	0	0	0	1	1	1	1	FALSE
LINC01685	28	0	4	0	1	1	0.0647001	0.453133	0	0	0	1	1	1	1	FALSE
LINC01692	24	0	0	0	1	1	1	1	1	0	0	0.00115246	1	1	1	FALSE
LINC01693	8	1	2	1	0.126997	0.937819	0.0674953	0.458408	0	0	0	1	1	1	1	FALSE
LINC01695	12	0	1	0	1	1	0.491674	1	0	0	0	1	1	1	1	FALSE
LINC01697	8	0	1	0	1	1	0.363065	0.966512	0	0	0	1	1	1	1	FALSE
LINC01698	13	0	5	0	1	1	0.000439284	0.0192984	0	0	0	1	1	1	1	FALSE
LINC01704	12	0	3	0	1	1	0.0249568	0.287728	0	0	0	1	1	1	1	FALSE
LINC01705	16	0	2	0	1	1	0.217796	0.811219	0	0	0	1	1	1	1	FALSE
LINC01706	5	0	1	0	1	1	0.245673	0.835968	0	0	0	1	1	1	1	FALSE
LINC01708	22	2	5	0	0.0523924	0.666645	0.00594508	0.108943	0	0	0	1	1	1	1	FALSE
LINC01714	23	1	1	0	0.323265	1	0.726619	1	0	0	0	1	1	1	1	FALSE
LINC01715	26	1	0	0	0.35687	1	1	1	0	0	0	1	1	1	1	FALSE
LINC01716	11	0	1	0	1	1	0.462188	1	0	0	0	1	1	1	1	FALSE
LINC01721	31	0	3	0	1	1	0.240316	0.835968	0	0	0	1	1	1	1	FALSE
LINC01723	13	1	1	0	0.198044	1	0.519544	1	0	0	0	1	1	1	1	FALSE
LINC01725	39	0	2	0	1	1	0.638195	1	0	0	0	1	1	1	1	FALSE
LINC01726	21	0	2	0	1	1	0.321207	0.933188	0	0	0	1	1	1	1	FALSE
LINC01727	10	1	0	0	0.156142	1	1	1	0	0	0	1	1	1	1	FALSE
LINC01732	9	0	2	0	1	1	0.0836998	0.526086	0	0	0	1	1	1	1	FALSE
LINC01738	12	0	1	0	1	1	0.491674	1	0	0	0	1	1	1	1	FALSE
LINC01740	6	1	0	0	0.0968459	0.833453	1	1	0	0	0	1	1	1	1	FALSE
LINC01745	4	0	1	0	1	1	0.201917	0.771217	0	0	0	1	1	1	1	FALSE
LINC01752	14	0	5	0	1	1	0.000652467	0.0243461	0	0	0	1	1	1	1	FALSE
LINC01753	7	0	1	0	1	1	0.326118	0.933188	0	0	0	1	1	1	1	FALSE
LINC01754	6	0	1	0	1	1	0.287029	0.885869	0	0	0	1	1	1	1	FALSE
LINC01755	13	1	1	0	0.198044	1	0.519544	1	0	0	0	1	1	1	1	FALSE
LINC01756	12	0	1	0	1	1	0.491674	1	0	0	0	1	1	1	1	FALSE
LINC01762	25	0	1	0	1	1	0.755774	1	0	0	0	1	1	1	1	FALSE
LINC01765	6	1	4	1	0.0968459	0.833453	0.000123893	0.00738667	0	0	0	1	1	1	1	FALSE
LINC01767	7	0	1	0	1	1	0.326118	0.933188	0	0	0	1	1	1	1	FALSE
LINC01768	11	0	1	0	1	1	0.462188	1	0	0	0	1	1	1	1	FALSE
LINC01770	19	5	0	0	1.28956e-05	0.00316588	1	1	0	0	0	1	1	1	1	FALSE
LINC01778	12	0	1	0	1	1	0.491674	1	0	0	0	1	1	1	1	FALSE
LINC01786	18	0	1	0	1	1	0.63758	1	0	0	0	1	1	1	1	FALSE
LINC01787	13	1	0	0	0.198044	1	1	1	0	0	0	1	1	1	1	FALSE
LINC01791	5	0	1	0	1	1	0.245673	0.835968	0	0	0	1	1	1	1	FALSE
LINC01797	9	0	1	0	1	1	0.397985	1	0	0	0	1	1	1	1	FALSE
LINC01798	64	1	9	1	0.662628	1	0.00798325	0.135715	0	0	0	1	1	1	1	FALSE
LINC01800	17	0	2	0	1	1	0.238439	0.835968	0	0	0	1	1	1	1	FALSE
LINC01802	8	0	1	0	1	1	0.363065	0.966512	0	0	0	1	1	1	1	FALSE
LINC01804	26	0	1	0	1	1	0.769164	1	0	0	0	1	1	1	1	FALSE
LINC01805	8	0	4	0	1	1	0.000528799	0.0218509	0	0	0	1	1	1	1	FALSE
LINC01806	9	1	0	0	0.141693	0.980689	1	1	0	0	0	1	1	1	1	FALSE
LINC01807	29	1	1	0	0.388806	1	0.805089	1	0	0	0	1	1	1	1	FALSE
LINC01808	15	0	2	0	1	1	0.197321	0.771217	0	0	0	1	1	1	1	FALSE
LINC01811	54	0	1	0	1	1	0.9524	1	0	0	0	1	1	1	1	FALSE
LINC01814	80	9	7	0	8.55134e-06	0.00226597	0.148933	0.696456	0	1	0	1	1	0.107361	1	FALSE
LINC01817	5	0	1	0	1	1	0.245673	0.835968	0	0	0	1	1	1	1	FALSE
LINC01818	21	1	2	0	0.299892	1	0.321207	0.933188	0	0	0	1	1	1	1	FALSE
LINC01819	9	0	4	0	1	1	0.000910418	0.0323373	0	0	0	1	1	1	1	FALSE
LINC01820	5	0	1	0	1	1	0.245673	0.835968	0	0	0	1	1	1	1	FALSE
LINC01823	10	0	3	0	1	1	0.0147773	0.203904	0	0	0	1	1	1	1	FALSE
LINC01825	7	0	1	0	1	1	0.326118	0.933188	0	0	0	1	1	1	1	FALSE
LINC01827	4	0	1	0	1	1	0.201917	0.771217	0	0	0	1	1	1	1	FALSE
LINC01828	41	0	4	0	1	1	0.185768	0.771217	0	0	0	1	1	1	1	FALSE
LINC01829	70	0	4	0	1	1	0.539022	1	0	0	0	1	1	1	1	FALSE
LINC01831	6	0	1	0	1	1	0.287029	0.885869	0	0	0	1	1	1	1	FALSE
LINC01833	67	3	8	0	0.103712	0.877086	0.0298262	0.312521	0	0	0	1	1	1	1	FALSE
LINC01837	15	0	1	0	1	1	0.570783	1	0	0	0	1	1	1	1	FALSE
LINC01841	25	0	1	0	1	1	0.755774	1	0	0	0	1	1	1	1	FALSE
LINC01843	5	1	0	0	0.0813821	0.786222	1	1	0	0	0	1	1	1	1	FALSE
LINC01844	17	0	1	0	1	1	0.616557	1	0	0	0	1	1	1	1	FALSE
LINC01845	14	0	1	0	1	1	0.545885	1	0	0	0	1	1	1	1	FALSE
LINC01847	58	2	8	0	0.255459	1	0.0134703	0.194359	0	0	0	1	1	1	1	FALSE
LINC01849	11	1	2	1	0.170347	1	0.119026	0.621137	0	0	0	1	1	1	1	FALSE
LINC01854	7	0	1	0	1	1	0.326118	0.933188	0	0	0	1	1	1	1	FALSE
LINC01855	3	1	1	1	0.0496557	0.646609	0.155624	0.696456	0	0	0	1	1	1	1	FALSE
LINC01857	3	0	0	0	1	1	1	1	0	1	0	1	1	0.00424974	0.476142	FALSE
LINC01867	4	0	2	0	1	1	0.0167434	0.216008	0	0	0	1	1	1	1	FALSE
LINC01870	5	0	1	0	1	1	0.245673	0.835968	0	0	0	1	1	1	1	FALSE
LINC01876	16	0	1	0	1	1	0.594315	1	0	0	0	1	1	1	1	FALSE
LINC01888	12	1	0	0	0.184313	1	1	1	0	0	0	1	1	1	1	FALSE
LINC01889	4	1	0	0	0.0656535	0.722222	1	1	0	0	0	1	1	1	1	FALSE
LINC01890	16	1	0	0	0.237867	1	1	1	0	0	0	1	1	1	1	FALSE
LINC01891	13	1	1	0	0.198044	1	0.519544	1	0	0	0	1	1	1	1	FALSE
LINC01894	6	0	1	0	1	1	0.287029	0.885869	0	0	0	1	1	1	1	FALSE
LINC01895	8	1	2	1	0.126997	0.937819	0.0674953	0.458408	0	1	0	1	1	0.0112926	0.880926	FALSE
LINC01900	8	1	2	1	0.126997	0.937819	0.0674953	0.458408	0	0	0	1	1	1	1	FALSE
LINC01905	15	0	1	0	1	1	0.570783	1	0	0	0	1	1	1	1	FALSE
LINC01913	20	1	1	0	0.287904	1	0.676231	1	0	0	0	1	1	1	1	FALSE
LINC01915	18	0	1	0	1	1	0.63758	1	0	0	0	1	1	1	1	FALSE
LINC01918	12	0	1	0	1	1	0.491674	1	0	1	0	1	1	0.016891	1	FALSE
LINC01921	17	1	1	0	0.250697	1	0.616557	1	0	0	0	1	1	1	1	FALSE
LINC01924	40	0	2	0	1	1	0.651951	1	0	0	0	1	1	1	1	FALSE
LINC01926	10	0	3	0	1	1	0.0147773	0.203904	0	0	0	1	1	1	1	FALSE
LINC01927	2	1	0	0	0.033384	0.543719	1	1	0	0	0	1	1	1	1	FALSE
LINC01929	7	1	2	0	0.112049	0.888623	0.0524939	0.404265	0	0	0	1	1	1	1	FALSE
LINC01931	12	0	2	0	1	1	0.13784	0.680595	0	0	0	1	1	1	1	FALSE
LINC01932	11	0	4	0	1	1	0.00218202	0.0581894	0	0	0	1	1	1	1	FALSE
LINC01933	25	0	1	0	1	1	0.755774	1	0	0	0	1	1	1	1	FALSE
LINC01934	62	0	3	0	1	1	0.667723	1	0	0	0	1	1	1	1	FALSE
LINC01935	5	0	2	0	1	1	0.0268954	0.289113	0	0	0	1	1	1	1	FALSE
LINC01936	8	1	0	0	0.126997	0.937819	1	1	0	0	0	1	1	1	1	FALSE
LINC01937	79	3	2	1	0.148466	1	0.935105	1	0	0	0	1	1	1	1	FALSE
LINC01940	10	0	1	0	1	1	0.430991	1	0	0	0	1	1	1	1	FALSE
LINC01942	12	1	0	0	0.184313	1	1	1	0	0	0	1	1	1	1	FALSE
LINC01944	7	0	2	0	1	1	0.0524939	0.404265	0	0	0	1	1	1	1	FALSE
LINC01948	21	0	2	0	1	1	0.321207	0.933188	0	0	0	1	1	1	1	FALSE
LINC01950	17	0	1	0	1	1	0.616557	1	0	0	0	1	1	1	1	FALSE
LINC01960	12	0	2	0	1	1	0.13784	0.680595	0	0	0	1	1	1	1	FALSE
LINC01965	25	0	2	0	1	1	0.401601	1	0	0	0	1	1	1	1	FALSE
LINC01967	19	1	1	0	0.275712	1	0.657451	1	0	0	0	1	1	1	1	FALSE
LINC01968	54	2	5	0	0.230524	1	0.17318	0.750538	0	0	0	1	1	1	1	FALSE
LINC01972	7	0	1	0	1	1	0.326118	0.933188	0	0	0	1	1	1	1	FALSE
LINC01973	17	0	5	0	1	1	0.00175636	0.0502065	0	0	0	1	1	1	1	FALSE
LINC01978	19	0	0	0	1	1	1	1	0	1	0	1	1	0.0266121	1	FALSE
LINC01979	24	0	0	0	1	1	1	1	0	1	0	1	1	0.0334969	1	FALSE
LINC01983	24	0	1	0	1	1	0.741607	1	0	0	0	1	1	1	1	FALSE
LINC01987	5	0	1	0	1	1	0.245673	0.835968	0	0	0	1	1	1	1	FALSE
LINC01988	8	0	1	0	1	1	0.363065	0.966512	0	0	0	1	1	1	1	FALSE
LINC01990	15	1	0	0	0.224817	1	1	1	0	0	0	1	1	1	1	FALSE
LINC01991	13	0	1	0	1	1	0.519544	1	0	0	0	1	1	1	1	FALSE
LINC01993	17	3	4	3	0.00271737	0.132552	0.0120871	0.17841	0	0	0	1	1	1	1	FALSE
LINC01994	5	0	1	0	1	1	0.245673	0.835968	0	0	0	1	1	1	1	FALSE
LINC01996	8	0	1	0	1	1	0.363065	0.966512	0	0	0	1	1	1	1	FALSE
LINC01997	4	0	1	0	1	1	0.201917	0.771217	0	0	0	1	1	1	1	FALSE
LINC01998	7	0	3	0	1	1	0.00487944	0.0935032	0	0	0	1	1	1	1	FALSE
LINC01999	6	1	0	0	0.0968459	0.833453	1	1	0	0	0	1	1	1	1	FALSE
LINC02000	6	2	1	1	0.00406308	0.175723	0.287029	0.885869	0	0	0	1	1	1	1	FALSE
LINC02006	62	3	3	2	0.0869342	0.815784	0.667723	1	0	0	0	1	1	1	1	FALSE
LINC02008	24	0	1	0	1	1	0.741607	1	0	0	0	1	1	1	1	FALSE
LINC02009	3	0	1	0	1	1	0.155624	0.696456	0	0	0	1	1	1	1	FALSE
LINC02011	19	1	0	0	0.275712	1	1	1	0	0	0	1	1	1	1	FALSE
LINC02012	4	0	1	0	1	1	0.201917	0.771217	0	0	0	1	1	1	1	FALSE
LINC02013	4	0	1	0	1	1	0.201917	0.771217	0	0	0	1	1	1	1	FALSE
LINC02015	19	1	2	1	0.275712	1	0.279916	0.885869	0	0	0	1	1	1	1	FALSE
LINC02019	1	1	0	0	0.0168337	0.381822	1	1	0	0	0	1	1	1	1	FALSE
LINC02021	28	1	0	0	0.378341	1	1	1	0	0	0	1	1	1	1	FALSE
LINC02024	6	1	0	0	0.0968459	0.833453	1	1	0	0	0	1	1	1	1	FALSE
LINC02026	34	1	2	0	0.438548	1	0.563001	1	0	0	0	1	1	1	1	FALSE
LINC02028	33	1	0	0	0.428934	1	1	1	0	0	0	1	1	1	1	FALSE
LINC02029	8	0	2	0	1	1	0.0674953	0.458408	0	0	0	1	1	1	1	FALSE
LINC02032	5	1	0	0	0.0813821	0.786222	1	1	0	0	0	1	1	1	1	FALSE
LINC02034	5	0	1	0	1	1	0.245673	0.835968	0	0	0	1	1	1	1	FALSE
LINC02036	33	1	7	0	0.428934	1	0.00179628	0.0506062	0	2	0	1	1	0.00103102	0.2099	FALSE
LINC02037	16	1	2	0	0.237867	1	0.217796	0.811219	0	2	0	1	1	0.000238105	0.0736098	FALSE
LINC02044	18	4	6	3	0.000203301	0.0230878	0.000283858	0.013578	0	0	0	1	1	1	1	FALSE
LINC02048	11	1	1	0	0.170347	1	0.462188	1	0	0	0	1	1	1	1	FALSE
LINC02052	19	0	3	0	1	1	0.0828234	0.526086	0	0	0	1	1	1	1	FALSE
LINC02054	19	0	2	0	1	1	0.279916	0.885869	0	0	0	1	1	1	1	FALSE
LINC02055	67	2	6	1	0.311548	1	0.160715	0.709784	0	0	0	1	1	1	1	FALSE
LINC02056	19	1	1	0	0.275712	1	0.657451	1	0	1	0	1	1	0.0266121	1	FALSE
LINC02057	25	0	5	0	1	1	0.0104645	0.160861	0	0	0	1	1	1	1	FALSE
LINC02058	11	0	1	0	1	1	0.462188	1	0	0	0	1	1	1	1	FALSE
LINC02061	3	1	0	0	0.0496557	0.646609	1	1	0	0	0	1	1	1	1	FALSE
LINC02065	4	0	2	0	1	1	0.0167434	0.216008	0	0	0	1	1	1	1	FALSE
LINC02068	16	0	3	0	1	1	0.0539948	0.404265	0	0	0	1	1	1	1	FALSE
LINC02069	23	1	6	0	0.323265	1	0.001218	0.0401052	0	0	0	1	1	1	1	FALSE
LINC02074	37	0	1	0	1	1	0.875856	1	0	0	0	1	1	1	1	FALSE
LINC02082	3	0	1	0	1	1	0.155624	0.696456	0	0	0	1	1	1	1	FALSE
LINC02085	23	0	3	0	1	1	0.129157	0.65892	0	0	0	1	1	1	1	FALSE
LINC02086	32	1	0	0	0.419156	1	1	1	0	0	0	1	1	1	1	FALSE
LINC02087	9	0	1	0	1	1	0.397985	1	0	0	0	1	1	1	1	FALSE
LINC02092	8	1	2	1	0.126997	0.937819	0.0674953	0.458408	0	0	0	1	1	1	1	FALSE
LINC02094	6	0	3	0	1	1	0.00290673	0.0687615	0	0	0	1	1	1	1	FALSE
LINC02096	12	0	2	0	1	1	0.13784	0.680595	0	0	0	1	1	1	1	FALSE
LINC02098	8	1	0	0	0.126997	0.937819	1	1	0	0	0	1	1	1	1	FALSE
LINC02099	20	0	1	0	1	1	0.676231	1	0	0	0	1	1	1	1	FALSE
LINC02102	14	0	1	0	1	1	0.545885	1	0	0	0	1	1	1	1	FALSE
LINC02112	38	0	3	0	1	1	0.346451	0.965551	0	0	0	1	1	1	1	FALSE
LINC02119	28	0	1	0	1	1	0.793783	1	0	0	0	1	1	1	1	FALSE
LINC02120	8	0	1	0	1	1	0.363065	0.966512	0	0	0	1	1	1	1	FALSE
LINC02122	5	0	1	0	1	1	0.245673	0.835968	0	0	0	1	1	1	1	FALSE
LINC02124	5	0	1	0	1	1	0.245673	0.835968	0	0	0	1	1	1	1	FALSE
LINC02128	32	0	1	0	1	1	0.835423	1	0	0	0	1	1	1	1	FALSE
LINC02132	6	1	0	0	0.0968459	0.833453	1	1	0	0	0	1	1	1	1	FALSE
LINC02133	24	1	2	1	0.334657	1	0.381879	0.996182	0	0	0	1	1	1	1	FALSE
LINC02139	15	0	1	0	1	1	0.570783	1	0	0	0	1	1	1	1	FALSE
LINC02149	14	3	0	0	0.00151049	0.0939365	1	1	0	0	0	1	1	1	1	FALSE
LINC02156	12	0	1	0	1	1	0.491674	1	0	0	0	1	1	1	1	FALSE
LINC02157	3	2	0	0	0.000840515	0.0646616	1	1	0	0	0	1	1	1	1	FALSE
LINC02160	17	1	0	0	0.250697	1	1	1	0	0	0	1	1	1	1	FALSE
LINC02161	7	0	2	0	1	1	0.0524939	0.404265	0	0	0	1	1	1	1	FALSE
LINC02162	6	0	1	0	1	1	0.287029	0.885869	0	0	0	1	1	1	1	FALSE
LINC02166	15	2	0	0	0.025725	0.492009	1	1	0	0	0	1	1	1	1	FALSE
LINC02172	7	2	0	0	0.00562485	0.21007	1	1	0	0	0	1	1	1	1	FALSE
LINC02174	11	0	2	0	1	1	0.119026	0.621137	0	0	0	1	1	1	1	FALSE
LINC02176	11	0	2	0	1	1	0.119026	0.621137	0	0	0	1	1	1	1	FALSE
LINC02177	6	1	0	0	0.0968459	0.833453	1	1	0	0	0	1	1	1	1	FALSE
LINC02181	34	2	3	2	0.111688	0.888623	0.285463	0.885869	0	0	0	1	1	1	1	FALSE
LINC02185	6	1	2	0	0.0968459	0.833453	0.0388898	0.358292	0	0	0	1	1	1	1	FALSE
LINC02186	3	0	1	0	1	1	0.155624	0.696456	0	0	0	1	1	1	1	FALSE
LINC02196	34	0	1	0	1	1	0.852975	1	0	0	0	1	1	1	1	FALSE
LINC02198	16	0	1	0	1	1	0.594315	1	0	0	0	1	1	1	1	FALSE
LINC02199	20	0	1	0	1	1	0.676231	1	0	0	0	1	1	1	1	FALSE
LINC02201	13	0	2	0	1	1	0.157239	0.696456	0	0	0	1	1	1	1	FALSE
LINC02202	35	1	0	0	0.447999	1	1	1	0	0	0	1	1	1	1	FALSE
LINC02204	11	0	2	0	1	1	0.119026	0.621137	0	0	0	1	1	1	1	FALSE
LINC02205	6	0	3	0	1	1	0.00290673	0.0687615	0	0	0	1	1	1	1	FALSE
LINC02206	17	0	1	0	1	1	0.616557	1	0	0	0	1	1	1	1	FALSE
LINC02209	9	1	1	1	0.141693	0.980689	0.397985	1	0	0	0	1	1	1	1	FALSE
LINC02210-CRHR1	87	1	2	0	0.771696	1	0.955231	1	0	0	0	1	1	1	1	FALSE
LINC02213	15	0	3	0	1	1	0.0456813	0.396158	0	0	0	1	1	1	1	FALSE
LINC02215	5	0	1	0	1	1	0.245673	0.835968	0	0	0	1	1	1	1	FALSE
LINC02217	19	0	1	0	1	1	0.657451	1	0	0	0	1	1	1	1	FALSE
LINC02219	10	0	1	0	1	1	0.430991	1	0	0	0	1	1	1	1	FALSE
LINC02222	10	1	0	0	0.156142	1	1	1	0	0	0	1	1	1	1	FALSE
LINC02223	28	0	4	0	1	1	0.0647001	0.453133	0	0	0	1	1	1	1	FALSE
LINC02227	7	0	1	0	1	1	0.326118	0.933188	0	0	0	1	1	1	1	FALSE
LINC02236	34	0	7	0	1	1	0.002156	0.0581894	0	0	0	1	1	1	1	FALSE
LINC02240	168	4	16	0	0.313973	1	0.0228941	0.270867	0	0	0	1	1	1	1	FALSE
LINC02242	5	0	4	0	1	1	4.31881e-05	0.00343324	0	0	0	1	1	1	1	FALSE
LINC02245	96	2	5	2	0.481923	1	0.610349	1	0	0	0	1	1	1	1	FALSE
LINC02246	20	0	2	0	1	1	0.300614	0.907036	0	0	0	1	1	1	1	FALSE
LINC02247	5	0	1	0	1	1	0.245673	0.835968	0	0	0	1	1	1	1	FALSE
LINC02250	11	0	1	0	1	1	0.462188	1	0	0	0	1	1	1	1	FALSE
LINC02251	15	2	3	1	0.025725	0.492009	0.0456813	0.396158	0	0	0	1	1	1	1	FALSE
LINC02255	6	1	1	0	0.0968459	0.833453	0.287029	0.885869	0	0	0	1	1	1	1	FALSE
LINC02257	22	1	2	0	0.311678	1	0.341645	0.959042	0	0	0	1	1	1	1	FALSE
LINC02261	14	0	2	0	1	1	0.177102	0.751918	0	0	0	1	1	1	1	FALSE
LINC02265	10	0	1	0	1	1	0.430991	1	0	0	0	1	1	1	1	FALSE
LINC02267	18	0	1	0	1	1	0.63758	1	0	0	0	1	1	1	1	FALSE
LINC02269	29	0	1	0	1	1	0.805089	1	0	0	0	1	1	1	1	FALSE
LINC02273	6	0	2	0	1	1	0.0388898	0.358292	0	0	0	1	1	1	1	FALSE
LINC02274	10	2	0	0	0.0116554	0.325378	1	1	0	0	0	1	1	1	1	FALSE
LINC02275	16	0	1	0	1	1	0.594315	1	0	0	0	1	1	1	1	FALSE
LINC02276	5	1	2	0	0.0813821	0.786222	0.0268954	0.289113	0	0	0	1	1	1	1	FALSE
LINC02278	6	0	2	0	1	1	0.0388898	0.358292	0	0	0	1	1	1	1	FALSE
LINC02280	11	0	1	0	1	1	0.462188	1	0	0	0	1	1	1	1	FALSE
LINC02284	25	2	4	2	0.0658454	0.722222	0.0454392	0.396158	0	0	0	1	1	1	1	FALSE
LINC02286	8	1	0	0	0.126997	0.937819	1	1	0	0	0	1	1	1	1	FALSE
LINC02288	23	1	2	0	0.323265	1	0.361882	0.966512	0	0	0	1	1	1	1	FALSE
LINC02300	5	1	3	1	0.0813821	0.786222	0.00151531	0.0445363	0	0	0	1	1	1	1	FALSE
LINC02307	7	0	1	0	1	1	0.326118	0.933188	0	0	0	1	1	1	1	FALSE
LINC02310	7	0	2	0	1	1	0.0524939	0.404265	0	0	0	1	1	1	1	FALSE
LINC02313	6	0	2	0	1	1	0.0388898	0.358292	0	0	0	1	1	1	1	FALSE
LINC02314	11	1	3	1	0.170347	1	0.0195005	0.239792	0	0	0	1	1	1	1	FALSE
LINC02316	11	1	0	0	0.170347	1	1	1	0	0	0	1	1	1	1	FALSE
LINC02317	10	3	0	0	0.000523725	0.0467543	1	1	0	0	0	1	1	1	1	FALSE
LINC02321	8	0	0	0	1	1	1	1	0	1	0	1	1	0.0112926	0.880926	FALSE
LINC02323	17	0	1	0	1	1	0.616557	1	0	0	0	1	1	1	1	FALSE
LINC02324	11	1	1	0	0.170347	1	0.462188	1	0	0	0	1	1	1	1	FALSE
LINC02328	26	1	0	0	0.35687	1	1	1	0	0	0	1	1	1	1	FALSE
LINC02331	19	0	2	0	1	1	0.279916	0.885869	0	0	0	1	1	1	1	FALSE
LINC02332	9	1	1	0	0.141693	0.980689	0.397985	1	0	0	0	1	1	1	1	FALSE
LINC02336	19	1	1	0	0.275712	1	0.657451	1	0	0	0	1	1	1	1	FALSE
LINC02340	28	0	1	0	1	1	0.793783	1	0	0	0	1	1	1	1	FALSE
LINC02341	27	0	1	0	1	1	0.781821	1	0	0	0	1	1	1	1	FALSE
LINC02343	17	0	4	0	1	1	0.0120871	0.17841	0	0	0	1	1	1	1	FALSE
LINC02345	26	1	3	0	0.35687	1	0.168587	0.73384	0	0	0	1	1	1	1	FALSE
LINC02351	16	0	3	0	1	1	0.0539948	0.404265	0	0	0	1	1	1	1	FALSE
LINC02354	16	1	0	0	0.237867	1	1	1	0	0	0	1	1	1	1	FALSE
LINC02356	28	0	3	0	1	1	0.196554	0.771217	0	1	0	1	1	0.0389697	1	FALSE
LINC02357	11	0	3	0	1	1	0.0195005	0.239792	0	0	0	1	1	1	1	FALSE
LINC02358	7	0	1	0	1	1	0.326118	0.933188	0	0	0	1	1	1	1	FALSE
LINC02362	8	2	2	0	0.00741625	0.24811	0.0674953	0.458408	0	0	0	1	1	1	1	FALSE
LINC02363	12	0	1	0	1	1	0.491674	1	0	0	0	1	1	1	1	FALSE
LINC02365	13	0	1	0	1	1	0.519544	1	0	0	0	1	1	1	1	FALSE
LINC02367	16	0	2	0	1	1	0.217796	0.811219	0	0	0	1	1	1	1	FALSE
LINC02374	4	0	1	0	1	1	0.201917	0.771217	0	0	0	1	1	1	1	FALSE
LINC02377	8	0	1	0	1	1	0.363065	0.966512	0	0	0	1	1	1	1	FALSE
LINC02380	7	0	1	0	1	1	0.326118	0.933188	0	0	0	1	1	1	1	FALSE
LINC02383	5	0	1	0	1	1	0.245673	0.835968	0	0	0	1	1	1	1	FALSE
LINC02384	48	1	6	1	0.557324	1	0.0463626	0.399988	0	0	0	1	1	1	1	FALSE
LINC02387	11	1	0	0	0.170347	1	1	1	0	0	0	1	1	1	1	FALSE
LINC02388	23	0	2	0	1	1	0.361882	0.966512	0	0	0	1	1	1	1	FALSE
LINC02391	12	0	4	0	1	1	0.00313146	0.0692404	0	0	0	1	1	1	1	FALSE
LINC02392	8	1	0	0	0.126997	0.937819	1	1	0	0	0	1	1	1	1	FALSE
LINC02395	47	1	3	0	0.549745	1	0.479832	1	0	0	0	1	1	1	1	FALSE
LINC02396	9	1	0	0	0.141693	0.980689	1	1	0	0	0	1	1	1	1	FALSE
LINC02397	15	1	2	0	0.224817	1	0.197321	0.771217	0	0	0	1	1	1	1	FALSE
LINC02401	10	0	2	0	1	1	0.10093	0.577468	0	0	0	1	1	1	1	FALSE
LINC02404	6	0	2	0	1	1	0.0388898	0.358292	0	0	0	1	1	1	1	FALSE
LINC02408	35	0	5	0	1	1	0.0407833	0.369217	0	0	0	1	1	1	1	FALSE
LINC02409	5	0	4	0	1	1	4.31881e-05	0.00343324	0	0	0	1	1	1	1	FALSE
LINC02410	10	2	2	2	0.0116554	0.325378	0.10093	0.577468	0	0	0	1	1	1	1	FALSE
LINC02413	10	0	5	0	1	1	9.88475e-05	0.00637127	0	0	0	1	1	1	1	FALSE
LINC02416	5	1	0	0	0.0813821	0.786222	1	1	0	0	0	1	1	1	1	FALSE
LINC02422	34	0	1	0	1	1	0.852975	1	0	0	0	1	1	1	1	FALSE
LINC02427	14	0	3	0	1	1	0.0380584	0.358292	0	0	0	1	1	1	1	FALSE
LINC02428	13	0	1	0	1	1	0.519544	1	0	0	0	1	1	1	1	FALSE
LINC02432	19	1	0	0	0.275712	1	1	1	0	0	0	1	1	1	1	FALSE
LINC02438	18	0	1	0	1	1	0.63758	1	0	0	0	1	1	1	1	FALSE
LINC02450	10	1	0	0	0.156142	1	1	1	0	0	0	1	1	1	1	FALSE
LINC02451	9	0	1	0	1	1	0.397985	1	0	0	0	1	1	1	1	FALSE
LINC02454	12	1	1	1	0.184313	1	0.491674	1	0	0	0	1	1	1	1	FALSE
LINC02455	13	0	2	0	1	1	0.157239	0.696456	0	0	0	1	1	1	1	FALSE
LINC02456	17	2	1	0	0.0325908	0.543719	0.616557	1	0	0	0	1	1	1	1	FALSE
LINC02458	58	2	6	0	0.255459	1	0.0972801	0.577468	0	0	0	1	1	1	1	FALSE
LINC02464	10	0	2	0	1	1	0.10093	0.577468	0	0	0	1	1	1	1	FALSE
LINC02469	7	1	1	0	0.112049	0.888623	0.326118	0.933188	0	0	0	1	1	1	1	FALSE
LINC02471	15	0	4	0	1	1	0.00756677	0.129825	0	0	0	1	1	1	1	FALSE
LINC02473	6	0	1	0	1	1	0.287029	0.885869	0	0	0	1	1	1	1	FALSE
LINC02478	24	1	0	0	0.334657	1	1	1	0	0	0	1	1	1	1	FALSE
LINC02487	11	1	2	1	0.170347	1	0.119026	0.621137	0	0	0	1	1	1	1	FALSE
LINC02489	10	1	2	1	0.156142	1	0.10093	0.577468	0	0	0	1	1	1	1	FALSE
LINC02495	32	1	0	0	0.419156	1	1	1	0	0	0	1	1	1	1	FALSE
LINC02499	8	0	1	0	1	1	0.363065	0.966512	0	0	0	1	1	1	1	FALSE
LINC02505	6	0	1	0	1	1	0.287029	0.885869	0	0	0	1	1	1	1	FALSE
LINC02506	12	0	2	0	1	1	0.13784	0.680595	0	0	0	1	1	1	1	FALSE
LINC02507	7	0	1	0	1	1	0.326118	0.933188	0	0	0	1	1	1	1	FALSE
LINC02509	7	1	0	0	0.112049	0.888623	1	1	0	0	0	1	1	1	1	FALSE
LINC02513	8	1	1	1	0.126997	0.937819	0.363065	0.966512	0	1	0	1	1	0.0112926	0.880926	FALSE
LINC02520	20	0	2	0	1	1	0.300614	0.907036	0	0	0	1	1	1	1	FALSE
LINC02523	11	0	3	0	1	1	0.0195005	0.239792	0	0	0	1	1	1	1	FALSE
LINC02526	5	0	2	0	1	1	0.0268954	0.289113	0	0	0	1	1	1	1	FALSE
LINC02528	8	0	1	0	1	1	0.363065	0.966512	0	0	0	1	1	1	1	FALSE
LINC02530	5	0	2	0	1	1	0.0268954	0.289113	0	0	0	1	1	1	1	FALSE
LINC02532	31	0	2	0	1	1	0.512759	1	0	0	0	1	1	1	1	FALSE
LINC02537	8	1	0	0	0.126997	0.937819	1	1	0	0	0	1	1	1	1	FALSE
LINC02539	39	3	5	1	0.0277848	0.516525	0.0605661	0.433758	0	0	0	1	1	1	1	FALSE
LINC02541	11	0	5	0	1	1	0.000172999	0.00908192	0	0	0	1	1	1	1	FALSE
LINC02542	37	0	5	0	1	1	0.0501013	0.404265	0	0	0	1	1	1	1	FALSE
LINC02543	6	0	1	0	1	1	0.287029	0.885869	0	0	0	1	1	1	1	FALSE
LINC02545	6	0	2	0	1	1	0.0388898	0.358292	0	0	0	1	1	1	1	FALSE
LINC02547	12	0	2	0	1	1	0.13784	0.680595	0	0	0	1	1	1	1	FALSE
LINC02548	5	0	1	0	1	1	0.245673	0.835968	0	0	0	1	1	1	1	FALSE
LINC02551	19	0	2	0	1	1	0.279916	0.885869	0	0	0	1	1	1	1	FALSE
LINC02552	11	0	1	0	1	1	0.462188	1	0	0	0	1	1	1	1	FALSE
LINC02556	2	0	1	0	1	1	0.106645	0.577468	0	0	0	1	1	1	1	FALSE
LINC02557	5	1	0	0	0.0813821	0.786222	1	1	0	0	0	1	1	1	1	FALSE
LINC02561	7	1	0	0	0.112049	0.888623	1	1	0	0	0	1	1	1	1	FALSE
LINC02570	8	1	1	1	0.126997	0.937819	0.363065	0.966512	0	0	0	1	1	1	1	FALSE
LINC02573	4	1	0	0	0.0656535	0.722222	1	1	0	0	0	1	1	1	1	FALSE
LINC02574	8	1	0	0	0.126997	0.937819	1	1	0	0	0	1	1	1	1	FALSE
LINC02577	13	0	1	0	1	1	0.519544	1	0	0	0	1	1	1	1	FALSE
LINC02579	11	0	5	0	1	1	0.000172999	0.00908192	0	0	0	1	1	1	1	FALSE
LINC02580	30	1	5	0	0.399095	1	0.0223938	0.266459	0	1	0	1	1	0.0416945	1	FALSE
LINC02583	11	0	2	0	1	1	0.119026	0.621137	0	0	0	1	1	1	1	FALSE
LINC02586	19	0	1	0	1	1	0.657451	1	0	0	0	1	1	1	1	FALSE
LINC02587	9	1	0	0	0.141693	0.980689	1	1	0	0	0	1	1	1	1	FALSE
LINC02594	8	0	1	0	1	1	0.363065	0.966512	0	0	0	1	1	1	1	FALSE
LINC02599	6	4	4	3	1.17177e-06	0.000425251	0.000123893	0.00738667	0	0	0	1	1	1	1	FALSE
LINC02606	18	0	2	0	1	1	0.259169	0.861694	0	0	0	1	1	1	1	FALSE
LINC02607	20	0	1	0	1	1	0.676231	1	0	0	0	1	1	1	1	FALSE
LINC02608	13	1	0	0	0.198044	1	1	1	0	0	0	1	1	1	1	FALSE
LINC02611	13	0	2	0	1	1	0.157239	0.696456	0	0	0	1	1	1	1	FALSE
LINC02613	54	0	6	0	1	1	0.0743175	0.490572	0	0	0	1	1	1	1	FALSE
LINC02615	42	4	5	2	0.00539791	0.21007	0.0784015	0.513358	0	0	0	1	1	1	1	FALSE
LINC02618	14	0	1	0	1	1	0.545885	1	0	0	0	1	1	1	1	FALSE
LINC02625	13	1	1	1	0.198044	1	0.519544	1	0	0	0	1	1	1	1	FALSE
LINC02626	4	1	1	0	0.0656535	0.722222	0.201917	0.771217	0	0	0	1	1	1	1	FALSE
LINC02630	5	0	5	0	1	1	4.95239e-07	0.000108783	0	0	0	1	1	1	1	FALSE
LINC02631	7	0	1	0	1	1	0.326118	0.933188	0	0	0	1	1	1	1	FALSE
LINC02641	59	1	0	0	0.632737	1	1	1	0	0	0	1	1	1	1	FALSE
LINC02643	12	1	4	1	0.184313	1	0.00313146	0.0692404	0	0	0	1	1	1	1	FALSE
LINC02646	43	0	1	0	1	1	0.911491	1	0	0	0	1	1	1	1	FALSE
LINC02649	38	0	8	0	1	1	0.000905292	0.0323373	0	0	0	1	1	1	1	FALSE
LINC02651	5	0	1	0	1	1	0.245673	0.835968	0	0	0	1	1	1	1	FALSE
LINC02652	14	1	0	0	0.211545	1	1	1	0	0	0	1	1	1	1	FALSE
LINC02653	23	0	4	0	1	1	0.0346628	0.347127	0	0	0	1	1	1	1	FALSE
LINC02660	14	1	2	0	0.211545	1	0.177102	0.751918	0	0	0	1	1	1	1	FALSE
LINC02663	11	1	0	0	0.170347	1	1	1	0	0	0	1	1	1	1	FALSE
LINC02664	6	1	3	1	0.0968459	0.833453	0.00290673	0.0687615	0	0	0	1	1	1	1	FALSE
LINC02666	19	0	1	0	1	1	0.657451	1	0	0	0	1	1	1	1	FALSE
LINC02668	37	0	2	0	1	1	0.609406	1	0	1	0	1	1	0.0511706	1	FALSE
LINC02669	47	1	8	1	0.549745	1	0.00375627	0.0793761	0	0	0	1	1	1	1	FALSE
LINC02670	4	1	0	0	0.0656535	0.722222	1	1	0	0	0	1	1	1	1	FALSE
LINC02687	15	2	0	0	0.025725	0.492009	1	1	0	0	0	1	1	1	1	FALSE
LINC02688	10	1	0	0	0.156142	1	1	1	0	0	0	1	1	1	1	FALSE
LINC02692	2	1	0	0	0.033384	0.543719	1	1	0	0	0	1	1	1	1	FALSE
LINC02693	79	0	1	0	1	1	0.988376	1	0	1	0	1	1	0.106093	1	FALSE
LINC02694	126	5	18	1	0.0626041	0.722222	0.000186772	0.00974368	0	0	0	1	1	1	1	FALSE
LINC02698	58	0	10	0	1	1	0.00113217	0.0381827	0	0	0	1	1	1	1	FALSE
LINC02700	14	0	1	0	1	1	0.545885	1	0	0	0	1	1	1	1	FALSE
LINC02707	7	0	3	0	1	1	0.00487944	0.0935032	0	0	0	1	1	1	1	FALSE
LINC02709	13	0	3	0	1	1	0.0311455	0.319768	0	0	0	1	1	1	1	FALSE
LINC02710	3	0	1	0	1	1	0.155624	0.696456	0	0	0	1	1	1	1	FALSE
LINC02715	8	0	2	0	1	1	0.0674953	0.458408	0	0	0	1	1	1	1	FALSE
LINC02724	11	0	1	0	1	1	0.462188	1	0	0	0	1	1	1	1	FALSE
LINC02727	5	0	1	0	1	1	0.245673	0.835968	0	0	0	1	1	1	1	FALSE
LINC02732	11	1	0	0	0.170347	1	1	1	0	0	0	1	1	1	1	FALSE
LINC02742	42	1	6	0	0.509853	1	0.0260896	0.289113	0	0	0	1	1	1	1	FALSE
LINC02744	11	0	3	0	1	1	0.0195005	0.239792	0	0	0	1	1	1	1	FALSE
LINC02747	12	0	5	0	1	1	0.000283136	0.013578	0	0	0	1	1	1	1	FALSE
LINC02751	12	1	0	0	0.184313	1	1	1	0	0	0	1	1	1	1	FALSE
LINC02752	28	1	1	0	0.378341	1	0.793783	1	0	0	0	1	1	1	1	FALSE
LINC02755	35	0	1	0	1	1	0.861036	1	0	0	0	1	1	1	1	FALSE
LINC02757	16	0	1	0	1	1	0.594315	1	0	0	0	1	1	1	1	FALSE
LINC02762	37	1	1	1	0.466428	1	0.875856	1	0	0	0	1	1	1	1	FALSE
LINC02763	48	0	5	0	1	1	0.121439	0.631951	0	0	0	1	1	1	1	FALSE
LINC02764	6	0	1	0	1	1	0.287029	0.885869	0	0	0	1	1	1	1	FALSE
LINC02765	14	0	4	0	1	1	0.00579818	0.107207	0	0	0	1	1	1	1	FALSE
LINC02766	7	0	3	0	1	1	0.00487944	0.0935032	0	0	0	1	1	1	1	FALSE
LINC02767	14	1	1	1	0.211545	1	0.545885	1	0	0	0	1	1	1	1	FALSE
LINC02771	8	0	1	0	1	1	0.363065	0.966512	0	0	0	1	1	1	1	FALSE
LINC02773	10	0	1	0	1	1	0.430991	1	0	0	0	1	1	1	1	FALSE
LINC02774	44	0	1	0	1	1	0.916344	1	0	0	0	1	1	1	1	FALSE
LINC02775	27	0	1	0	1	1	0.781821	1	0	0	0	1	1	1	1	FALSE
LINC02777	35	3	5	1	0.0209037	0.436208	0.0407833	0.369217	0	0	0	1	1	1	1	FALSE
LINC02779	5	0	3	0	1	1	0.00151531	0.0445363	0	0	0	1	1	1	1	FALSE
LINC02785	16	1	3	0	0.237867	1	0.0539948	0.404265	0	0	0	1	1	1	1	FALSE
LINC02786	9	2	1	0	0.0094291	0.284646	0.397985	1	0	0	0	1	1	1	1	FALSE
LINC02789	26	0	1	0	1	1	0.769164	1	0	0	0	1	1	1	1	FALSE
LINC02793	5	0	1	0	1	1	0.245673	0.835968	0	0	0	1	1	1	1	FALSE
LINC02794	19	0	1	0	1	1	0.657451	1	0	0	0	1	1	1	1	FALSE
LINC02800	7	0	1	0	1	1	0.326118	0.933188	0	0	0	1	1	1	1	FALSE
LINC02801	7	1	1	1	0.112049	0.888623	0.326118	0.933188	0	0	0	1	1	1	1	FALSE
LINC02811	5	0	1	0	1	1	0.245673	0.835968	0	0	0	1	1	1	1	FALSE
LINC02814	43	0	3	0	1	1	0.421775	1	0	0	0	1	1	1	1	FALSE
LINC02818	5	0	1	0	1	1	0.245673	0.835968	0	0	0	1	1	1	1	FALSE
LINC02822	20	0	2	0	1	1	0.300614	0.907036	0	0	0	1	1	1	1	FALSE
LINC02823	14	0	1	0	1	1	0.545885	1	0	0	0	1	1	1	1	FALSE
LINC02828	27	0	2	0	1	1	0.440107	1	0	0	0	1	1	1	1	FALSE
LINC02831	13	0	2	0	1	1	0.157239	0.696456	0	0	0	1	1	1	1	FALSE
LINC02832	26	0	1	0	1	1	0.769164	1	0	0	0	1	1	1	1	FALSE
LINC02843	4	1	2	1	0.0656535	0.722222	0.0167434	0.216008	0	0	0	1	1	1	1	FALSE
LINC02845	7	0	6	0	1	1	1.81111e-07	4.77649e-05	0	0	0	1	1	1	1	FALSE
LINC02847	18	1	1	0	0.26331	1	0.63758	1	0	0	0	1	1	1	1	FALSE
LINC02855	8	0	1	0	1	1	0.363065	0.966512	0	0	0	1	1	1	1	FALSE
LINC02861	27	1	0	0	0.367696	1	1	1	0	0	0	1	1	1	1	FALSE
LINC02863	8	3	1	1	0.000250663	0.0268242	0.363065	0.966512	0	0	0	1	1	1	1	FALSE
LINC02865	14	1	2	1	0.211545	1	0.177102	0.751918	0	0	0	1	1	1	1	FALSE
LINC02866	9	0	1	0	1	1	0.397985	1	0	0	0	1	1	1	1	FALSE
LINC02868	9	0	3	0	1	1	0.0107795	0.161829	0	0	0	1	1	1	1	FALSE
LINC02869	30	0	3	0	1	1	0.225532	0.828209	0	0	0	1	1	1	1	FALSE
LINC02870	10	0	2	0	1	1	0.10093	0.577468	0	0	0	1	1	1	1	FALSE
LINC02871	5	0	1	0	1	1	0.245673	0.835968	0	0	0	1	1	1	1	FALSE
LINC02872	12	1	3	0	0.184313	1	0.0249568	0.287728	0	0	0	1	1	1	1	FALSE
LINC02873	10	0	1	0	1	1	0.430991	1	0	0	0	1	1	1	1	FALSE
LINC02874	15	1	1	0	0.224817	1	0.570783	1	0	0	0	1	1	1	1	FALSE
LINC02884	22	2	2	0	0.0523924	0.666645	0.341645	0.959042	0	0	0	1	1	1	1	FALSE
LINCR-0003	9	0	1	0	1	1	0.397985	1	0	0	0	1	1	1	1	FALSE
LINGO1	157	0	1	0	1	1	0.999857	1	0	0	0	1	1	1	1	FALSE
LINGO4	10	0	1	0	1	1	0.430991	1	0	0	0	1	1	1	1	FALSE
LINP1	13	0	2	0	1	1	0.157239	0.696456	0	0	0	1	1	1	1	FALSE
LINS1	28	0	1	0	1	1	0.793783	1	0	0	0	1	1	1	1	FALSE
LIPA	125	3	9	0	0.35174	1	0.247754	0.841849	0	0	0	1	1	1	1	FALSE
LIPC	73	0	7	0	1	1	0.104971	0.577468	0	0	0	1	1	1	1	FALSE
LIPC-AS1	27	0	2	0	1	1	0.440107	1	0	0	0	1	1	1	1	FALSE
LIPE	37	1	1	0	0.466428	1	0.875856	1	0	0	0	1	1	1	1	FALSE
LIPE-AS1	111	2	3	1	0.559387	1	0.946471	1	0	0	0	1	1	1	1	FALSE
LIPG	25	1	1	0	0.345858	1	0.755774	1	0	0	0	1	1	1	1	FALSE
LIPM	7	0	1	0	1	1	0.326118	0.933188	0	0	0	1	1	1	1	FALSE
LITAF	60	2	10	1	0.26795	1	0.00148082	0.0445363	0	1	0	1	1	0.081652	1	FALSE
LIX1	13	2	2	2	0.0195388	0.418181	0.157239	0.696456	0	0	0	1	1	1	1	FALSE
LIX1-AS1	51	2	3	2	0.211928	1	0.534984	1	0	0	0	1	1	1	1	FALSE
LIX1L	18	0	2	0	1	1	0.259169	0.861694	0	0	0	1	1	1	1	FALSE
LIX1L-AS1	40	0	2	0	1	1	0.651951	1	0	0	0	1	1	1	1	FALSE
LLGL1	20	0	1	0	1	1	0.676231	1	0	0	0	1	1	1	1	FALSE
LLGL2	50	1	1	0	0.572104	1	0.940357	1	0	0	0	1	1	1	1	FALSE
LMAN1L	32	1	0	0	0.419156	1	1	1	0	1	0	1	1	0.0444116	1	FALSE
LMAN2L	24	0	1	0	1	1	0.741607	1	0	0	0	1	1	1	1	FALSE
LMBR1	59	1	4	1	0.632737	1	0.406633	1	0	0	0	1	1	1	1	FALSE
LMBR1L	27	0	1	0	1	1	0.781821	1	0	0	0	1	1	1	1	FALSE
LMBRD1	50	0	4	0	1	1	0.293322	0.902453	0	0	0	1	1	1	1	FALSE
LMCD1	42	1	5	0	0.509853	1	0.0784015	0.513358	0	0	0	1	1	1	1	FALSE
LMCD1-AS1	122	3	14	0	0.337975	1	0.00715709	0.127248	0	0	0	1	1	1	1	FALSE
LMLN	34	0	1	0	1	1	0.852975	1	0	0	0	1	1	1	1	FALSE
LMLN2	4	0	1	0	1	1	0.201917	0.771217	0	0	0	1	1	1	1	FALSE
LMNA	82	15	15	6	8.44341e-12	1.17462e-08	3.63018e-05	0.00307626	0	0	0	1	1	1	1	FALSE
LMNB1	32	2	1	1	0.100899	0.857205	0.835423	1	0	0	0	1	1	1	1	FALSE
LMNB2	62	1	1	0	0.650975	1	0.969683	1	0	0	0	1	1	1	1	FALSE
LMNTD1	34	0	2	0	1	1	0.563001	1	0	0	0	1	1	1	1	FALSE
LMNTD2	34	0	1	0	1	1	0.852975	1	0	0	0	1	1	1	1	FALSE
LMO2	32	1	0	0	0.419156	1	1	1	0	0	0	1	1	1	1	FALSE
LMO3	61	1	3	1	0.644999	1	0.656894	1	0	0	0	1	1	1	1	FALSE
LMO4	29	0	6	0	1	1	0.00432172	0.0870497	0	0	0	1	1	1	1	FALSE
LMO7	81	3	10	1	0.156453	1	0.0130763	0.189164	0	0	0	1	1	1	1	FALSE
LMO7-AS1	18	0	2	0	1	1	0.259169	0.861694	0	0	0	1	1	1	1	FALSE
LMO7DN	17	0	1	0	1	1	0.616557	1	0	0	0	1	1	1	1	FALSE
LMO7DN-IT1	6	0	1	0	1	1	0.287029	0.885869	0	0	0	1	1	1	1	FALSE
LMOD1	35	2	2	1	0.11719	0.914619	0.578899	1	0	0	0	1	1	1	1	FALSE
LMOD2	9	0	1	0	1	1	0.397985	1	0	0	0	1	1	1	1	FALSE
LMTK2	79	0	5	0	1	1	0.437368	1	0	2	0	1	1	0.00576202	0.582977	FALSE
LMTK3	37	0	2	0	1	1	0.609406	1	0	0	0	1	1	1	1	FALSE
LMX1A	82	0	1	0	1	1	0.990185	1	0	0	0	1	1	1	1	FALSE
LMX1A-AS1	6	0	1	0	1	1	0.287029	0.885869	0	0	0	1	1	1	1	FALSE
LMX1B	69	1	4	0	0.690086	1	0.527567	1	0	0	0	1	1	1	1	FALSE
LNC-LBCS	92	1	5	0	0.790278	1	0.572326	1	0	0	0	1	1	1	1	FALSE
LNCAROD	32	2	1	1	0.100899	0.857205	0.835423	1	0	0	0	1	1	1	1	FALSE
LNCOC1	19	1	0	0	0.275712	1	1	1	0	0	0	1	1	1	1	FALSE
LNCOG	10	0	1	0	1	1	0.430991	1	0	0	0	1	1	1	1	FALSE
LNCTAM34A	21	1	1	0	0.299892	1	0.693983	1	0	1	0	1	1	0.0293719	1	FALSE
LNX1	94	2	14	0	0.470971	1	0.000606221	0.0239965	0	0	0	1	1	1	1	FALSE
LNX1-AS1	27	1	3	0	0.367696	1	0.182427	0.765787	0	0	0	1	1	1	1	FALSE
LNX1-AS2	14	0	3	0	1	1	0.0380584	0.358292	0	0	0	1	1	1	1	FALSE
LNX2	31	2	1	0	0.0956203	0.833453	0.825876	1	0	0	0	1	1	1	1	FALSE
LONP1	52	0	1	0	1	1	0.946718	1	0	0	0	1	1	1	1	FALSE
LONP2	51	0	5	0	1	1	0.146328	0.696456	0	1	0	1	1	0.0698428	1	FALSE
LONRF1	36	0	1	0	1	1	0.868655	1	0	0	0	1	1	1	1	FALSE
LOXHD1	64	0	2	0	1	1	0.872364	1	0	0	0	1	1	1	1	FALSE
LOXL1	50	1	5	0	0.572104	1	0.137802	0.680595	0	0	0	1	1	1	1	FALSE
LOXL1-AS1	38	0	3	0	1	1	0.346451	0.965551	0	0	0	1	1	1	1	FALSE
LOXL2	82	2	7	0	0.402493	1	0.162869	0.718726	0	0	0	1	1	1	1	FALSE
LOXL3	56	0	2	0	1	1	0.819338	1	0	0	0	1	1	1	1	FALSE
LOXL4	20	0	3	0	1	1	0.0936288	0.571078	0	0	0	1	1	1	1	FALSE
LPAR1	39	0	2	0	1	1	0.638195	1	0	0	0	1	1	1	1	FALSE
LPAR3	27	1	3	0	0.367696	1	0.182427	0.765787	0	0	0	1	1	1	1	FALSE
LPAR5	28	0	3	0	1	1	0.196554	0.771217	0	0	0	1	1	1	1	FALSE
LPAR6	22	0	3	0	1	1	0.116831	0.618973	0	0	0	1	1	1	1	FALSE
LPCAT1	146	28	9	4	2.50629e-21	1.39467e-17	0.408062	1	0	0	0	1	1	1	1	FALSE
LPCAT2	31	0	4	0	1	1	0.0875529	0.543955	0	0	0	1	1	1	1	FALSE
LPCAT3	38	0	2	0	1	1	0.624014	1	0	0	0	1	1	1	1	FALSE
LPCAT4	18	0	1	0	1	1	0.63758	1	0	0	0	1	1	1	1	FALSE
LPGAT1	36	0	4	0	1	1	0.132891	0.671047	0	0	0	1	1	1	1	FALSE
LPGAT1-AS1	26	0	1	0	1	1	0.769164	1	0	0	0	1	1	1	1	FALSE
LPIN1	117	2	9	1	0.587967	1	0.193072	0.771217	0	0	0	1	1	1	1	FALSE
LPIN2	39	2	2	1	0.139826	0.980689	0.638195	1	0	0	0	1	1	1	1	FALSE
LPIN3	28	0	2	0	1	1	0.458841	1	0	0	0	1	1	1	1	FALSE
LPO	48	2	1	0	0.193489	1	0.933236	1	0	0	0	1	1	1	1	FALSE
LPP	242	12	35	7	0.000941389	0.0696157	1.83117e-07	4.77649e-05	0	0	0	1	1	1	1	FALSE
LPP-AS2	17	0	1	0	1	1	0.616557	1	0	0	0	1	1	1	1	FALSE
LPXN	27	2	1	1	0.0753783	0.786222	0.781821	1	0	0	0	1	1	1	1	FALSE
LRAT	52	0	2	0	1	1	0.785991	1	0	0	0	1	1	1	1	FALSE
LRATD2	31	0	3	0	1	1	0.240316	0.835968	0	0	0	1	1	1	1	FALSE
LRBA	130	1	4	0	0.88999	1	0.930156	1	0	0	0	1	1	1	1	FALSE
LRCH1	90	1	3	0	0.783034	1	0.876857	1	0	0	0	1	1	1	1	FALSE
LRCH3	48	0	4	0	1	1	0.268523	0.885869	0	0	0	1	1	1	1	FALSE
LRCOL1	27	1	0	0	0.367696	1	1	1	0	0	0	1	1	1	1	FALSE
LRFN2	74	2	3	0	0.354568	1	0.778368	1	0	0	0	1	1	1	1	FALSE
LRFN3	22	0	1	0	1	1	0.710761	1	0	0	0	1	1	1	1	FALSE
LRFN4	20	0	1	0	1	1	0.676231	1	0	0	0	1	1	1	1	FALSE
LRFN5	34	0	1	0	1	1	0.852975	1	0	0	0	1	1	1	1	FALSE
LRG1	11	0	1	0	1	1	0.462188	1	0	0	0	1	1	1	1	FALSE
LRIG1	88	1	9	1	0.775539	1	0.0520441	0.404265	0	0	0	1	1	1	1	FALSE
LRIG2	24	0	1	0	1	1	0.741607	1	0	0	0	1	1	1	1	FALSE
LRIG2-DT	28	0	1	0	1	1	0.793783	1	0	0	0	1	1	1	1	FALSE
LRIG3	40	0	5	0	1	1	0.0662279	0.458408	0	0	0	1	1	1	1	FALSE
LRMDA	185	8	16	2	0.0137396	0.366891	0.0488272	0.404265	0	0	0	1	1	1	1	FALSE
LRP1	129	3	5	0	0.370036	1	0.841132	1	0	0	0	1	1	1	1	FALSE
LRP11	44	0	7	0	1	1	0.00953126	0.151394	0	0	0	1	1	1	1	FALSE
LRP12	27	0	1	0	1	1	0.781821	1	0	0	0	1	1	1	1	FALSE
LRP1B	91	0	1	0	1	1	0.994092	1	0	0	0	1	1	1	1	FALSE
LRP2	44	1	2	0	0.526217	1	0.702819	1	0	0	0	1	1	1	1	FALSE
LRP2BP	34	0	2	0	1	1	0.563001	1	0	0	0	1	1	1	1	FALSE
LRP4	30	0	5	0	1	1	0.0223938	0.266459	0	0	0	1	1	1	1	FALSE
LRP5	188	8	6	1	0.0150017	0.381822	0.948408	1	0	0	0	1	1	1	1	FALSE
LRP5L	56	2	0	0	0.242978	1	1	1	0	0	0	1	1	1	1	FALSE
LRP6	45	2	2	1	0.175276	1	0.714526	1	0	0	0	1	1	1	1	FALSE
LRP8	71	1	1	0	0.700433	1	0.981749	1	0	1	0	1	1	0.0958823	1	FALSE
LRRC1	57	4	2	0	0.0156318	0.381822	0.826912	1	0	0	0	1	1	1	1	FALSE
LRRC14	25	1	0	0	0.345858	1	1	1	0	0	0	1	1	1	1	FALSE
LRRC15	24	1	0	0	0.334657	1	1	1	0	0	0	1	1	1	1	FALSE
LRRC17	25	1	2	0	0.345858	1	0.401601	1	0	0	0	1	1	1	1	FALSE
LRRC2	57	1	3	0	0.620052	1	0.611057	1	0	1	0	1	1	0.0777324	1	FALSE
LRRC20	57	0	5	0	1	1	0.201744	0.771217	0	0	0	1	1	1	1	FALSE
LRRC23	66	0	5	0	1	1	0.294948	0.904458	0	0	0	1	1	1	1	FALSE
LRRC25	8	0	2	0	1	1	0.0674953	0.458408	0	0	0	1	1	1	1	FALSE
LRRC27	81	0	2	0	1	1	0.940821	1	0	0	0	1	1	1	1	FALSE
LRRC28	43	0	1	0	1	1	0.911491	1	0	0	0	1	1	1	1	FALSE
LRRC29	31	0	1	0	1	1	0.825876	1	0	0	0	1	1	1	1	FALSE
LRRC30	6	0	1	0	1	1	0.287029	0.885869	0	0	0	1	1	1	1	FALSE
LRRC32	30	1	0	0	0.399095	1	1	1	0	0	0	1	1	1	1	FALSE
LRRC37A5P	18	0	1	0	1	1	0.63758	1	0	0	0	1	1	1	1	FALSE
LRRC37B	23	0	3	0	1	1	0.129157	0.65892	0	0	0	1	1	1	1	FALSE
LRRC3C	7	2	0	0	0.00562485	0.21007	1	1	0	0	0	1	1	1	1	FALSE
LRRC4	19	1	1	0	0.275712	1	0.657451	1	0	0	0	1	1	1	1	FALSE
LRRC40	23	0	1	0	1	1	0.726619	1	0	0	0	1	1	1	1	FALSE
LRRC41	38	1	0	0	0.475411	1	1	1	0	0	0	1	1	1	1	FALSE
LRRC47	40	1	0	0	0.492924	1	1	1	0	0	0	1	1	1	1	FALSE
LRRC49	71	2	4	0	0.336231	1	0.550335	1	0	0	0	1	1	1	1	FALSE
LRRC4C	87	0	3	0	1	1	0.862025	1	0	0	0	1	1	1	1	FALSE
LRRC52	9	1	0	0	0.141693	0.980689	1	1	0	0	0	1	1	1	1	FALSE
LRRC52-AS1	29	1	1	0	0.388806	1	0.805089	1	0	0	0	1	1	1	1	FALSE
LRRC55	11	0	1	0	1	1	0.462188	1	0	0	0	1	1	1	1	FALSE
LRRC58	16	0	1	0	1	1	0.594315	1	0	0	0	1	1	1	1	FALSE
LRRC59	33	2	1	0	0.106256	0.886477	0.844446	1	0	0	0	1	1	1	1	FALSE
LRRC6	25	0	2	0	1	1	0.401601	1	0	0	0	1	1	1	1	FALSE
LRRC61	31	3	0	0	0.0150845	0.381822	1	1	0	0	0	1	1	1	1	FALSE
LRRC69	22	1	2	1	0.311678	1	0.341645	0.959042	0	0	0	1	1	1	1	FALSE
LRRC7	83	1	0	0	0.755652	1	1	1	0	0	0	1	1	1	1	FALSE
LRRC73	23	0	1	0	1	1	0.726619	1	0	0	0	1	1	1	1	FALSE
LRRC74A	33	4	8	3	0.00222407	0.118622	0.000328323	0.0153961	0	0	0	1	1	1	1	FALSE
LRRC75A	38	1	3	0	0.475411	1	0.346451	0.965551	0	0	0	1	1	1	1	FALSE
LRRC75B	18	0	1	0	1	1	0.63758	1	0	0	0	1	1	1	1	FALSE
LRRC77P	22	1	0	0	0.311678	1	1	1	0	0	0	1	1	1	1	FALSE
LRRC8A	42	0	4	0	1	1	0.19707	0.771217	0	1	0	1	1	0.0578818	1	FALSE
LRRC8C	57	3	5	0	0.0714335	0.765411	0.201744	0.771217	0	0	0	1	1	1	1	FALSE
LRRC8D	59	1	6	0	0.632737	1	0.103547	0.577468	0	0	0	1	1	1	1	FALSE
LRRFIP1	141	7	11	0	0.0102613	0.304256	0.152294	0.696456	0	0	0	1	1	1	1	FALSE
LRRFIP2	41	1	3	0	0.501461	1	0.391913	1	0	0	0	1	1	1	1	FALSE
LRRIQ3	24	0	1	0	1	1	0.741607	1	0	0	0	1	1	1	1	FALSE
LRRK1	126	2	7	0	0.628208	1	0.540377	1	0	0	0	1	1	1	1	FALSE
LRRK2	28	0	3	0	1	1	0.196554	0.771217	0	0	0	1	1	1	1	FALSE
LRRK2-DT	14	0	1	0	1	1	0.545885	1	0	0	0	1	1	1	1	FALSE
LRRN1	43	0	1	0	1	1	0.911491	1	0	0	0	1	1	1	1	FALSE
LRRN2	60	0	2	0	1	1	0.847944	1	0	0	0	1	1	1	1	FALSE
LRRN3	14	0	1	0	1	1	0.545885	1	0	0	0	1	1	1	1	FALSE
LRRN4	20	1	1	0	0.287904	1	0.676231	1	0	0	0	1	1	1	1	FALSE
LRRN4CL	16	1	0	0	0.237867	1	1	1	0	0	0	1	1	1	1	FALSE
LRRTM1	30	2	0	0	0.0904244	0.833453	1	1	0	0	0	1	1	1	1	FALSE
LRRTM2	25	1	4	0	0.345858	1	0.0454392	0.396158	0	0	0	1	1	1	1	FALSE
LRRTM3	29	0	3	0	1	1	0.210934	0.794525	0	0	0	1	1	1	1	FALSE
LRRTM4	39	0	4	0	1	1	0.16384	0.719397	0	0	0	1	1	1	1	FALSE
LRRTM4-AS1	8	0	1	0	1	1	0.363065	0.966512	0	0	0	1	1	1	1	FALSE
LRSAM1	40	1	3	1	0.492924	1	0.376829	0.994905	0	0	0	1	1	1	1	FALSE
LRTM1	20	0	2	0	1	1	0.300614	0.907036	0	0	0	1	1	1	1	FALSE
LRTM2	34	0	1	0	1	1	0.852975	1	0	0	0	1	1	1	1	FALSE
LRTOMT	35	0	3	0	1	1	0.300679	0.907036	0	0	0	1	1	1	1	FALSE
LSAMP	128	0	4	0	1	1	0.924883	1	0	0	0	1	1	1	1	FALSE
LSM1	28	1	0	0	0.378341	1	1	1	0	0	0	1	1	1	1	FALSE
LSM14A	32	1	3	1	0.419156	1	0.255252	0.860498	0	0	0	1	1	1	1	FALSE
LSM3	27	0	2	0	1	1	0.440107	1	0	0	0	1	1	1	1	FALSE
LSM6	20	0	1	0	1	1	0.676231	1	0	0	0	1	1	1	1	FALSE
LSMEM1	24	1	4	0	0.334657	1	0.0398433	0.363864	0	0	0	1	1	1	1	FALSE
LSMEM2	9	0	3	0	1	1	0.0107795	0.161829	0	0	0	1	1	1	1	FALSE
LSP1	76	1	3	0	0.724815	1	0.793505	1	0	0	0	1	1	1	1	FALSE
LSR	24	1	0	0	0.334657	1	1	1	0	0	0	1	1	1	1	FALSE
LSS	41	0	1	0	1	1	0.900924	1	0	0	0	1	1	1	1	FALSE
LTA	23	1	0	0	0.323265	1	1	1	0	0	0	1	1	1	1	FALSE
LTB	31	1	0	0	0.409211	1	1	1	0	0	0	1	1	1	1	FALSE
LTB4R	33	1	1	0	0.428934	1	0.844446	1	0	0	0	1	1	1	1	FALSE
LTB4R2	31	0	2	0	1	1	0.512759	1	0	0	0	1	1	1	1	FALSE
LTBP1	123	5	20	1	0.0576444	0.70894	1.26181e-05	0.0013417	0	0	0	1	1	1	1	FALSE
LTBP2	79	2	13	0	0.384706	1	0.000351543	0.0162567	0	0	0	1	1	1	1	FALSE
LTBP3	66	1	2	0	0.673892	1	0.883169	1	0	1	0	1	1	0.0894415	1	FALSE
LTBP4	72	2	0	0	0.342362	1	1	1	0	0	0	1	1	1	1	FALSE
LTBR	50	3	2	0	0.0520874	0.666645	0.767362	1	0	0	0	1	1	1	1	FALSE
LTC4S	13	0	4	0	1	1	0.00432798	0.0870497	0	0	0	1	1	1	1	FALSE
LTF	34	3	3	0	0.0193495	0.418181	0.285463	0.885869	0	0	0	1	1	1	1	FALSE
LTO1	54	0	13	0	1	1	5.32357e-06	0.000704462	0	0	0	1	1	1	1	FALSE
LUARIS	8	0	3	0	1	1	0.00748983	0.129825	0	0	0	1	1	1	1	FALSE
LUC7L2	62	0	1	0	1	1	0.969683	1	0	0	0	1	1	1	1	FALSE
LUCAT1	74	5	7	3	0.00833116	0.271112	0.110768	0.597273	0	0	0	1	1	1	1	FALSE
LUZP1	55	1	5	0	0.606929	1	0.182525	0.765787	0	0	0	1	1	1	1	FALSE
LUZP2	32	0	2	0	1	1	0.529926	1	0	0	0	1	1	1	1	FALSE
LY6D	21	1	1	0	0.299892	1	0.693983	1	0	0	0	1	1	1	1	FALSE
LY6E	21	0	5	0	1	1	0.00480843	0.0935032	0	0	0	1	1	1	1	FALSE
LY6E-DT	36	1	7	0	0.457292	1	0.00303981	0.0689492	0	0	0	1	1	1	1	FALSE
LY6G5C	75	1	0	0	0.720102	1	1	1	0	0	0	1	1	1	1	FALSE
LY6G6C	17	0	1	0	1	1	0.616557	1	0	0	0	1	1	1	1	FALSE
LY6G6D	18	0	1	0	1	1	0.63758	1	0	0	0	1	1	1	1	FALSE
LY6G6E	14	0	1	0	1	1	0.545885	1	0	0	0	1	1	1	1	FALSE
LY6G6F-LY6G6D	32	0	1	0	1	1	0.835423	1	0	0	0	1	1	1	1	FALSE
LY6H	15	1	0	0	0.224817	1	1	1	0	0	0	1	1	1	1	FALSE
LY6K	22	0	2	0	1	1	0.341645	0.959042	0	0	0	1	1	1	1	FALSE
LY75	21	0	1	0	1	1	0.693983	1	0	0	0	1	1	1	1	FALSE
LY75-CD302	38	0	1	0	1	1	0.882663	1	0	0	0	1	1	1	1	FALSE
LY86	45	2	3	1	0.175276	1	0.45112	1	0	0	0	1	1	1	1	FALSE
LY86-AS1	79	2	9	1	0.384706	1	0.0288488	0.306153	0	0	0	1	1	1	1	FALSE
LY9	34	0	3	0	1	1	0.285463	0.885869	0	0	0	1	1	1	1	FALSE
LY96	7	1	0	0	0.112049	0.888623	1	1	0	0	0	1	1	1	1	FALSE
LYAR	25	2	0	0	0.0658454	0.722222	1	1	0	0	0	1	1	1	1	FALSE
LYG2	14	0	2	0	1	1	0.177102	0.751918	0	0	0	1	1	1	1	FALSE
LYL1	17	3	0	0	0.00271737	0.132552	1	1	0	0	0	1	1	1	1	FALSE
LYN	84	5	7	1	0.0139289	0.366891	0.177362	0.752066	0	0	0	1	1	1	1	FALSE
LYNX1	30	0	1	0	1	1	0.815776	1	0	0	0	1	1	1	1	FALSE
LYNX1-SLURP2	41	0	1	0	1	1	0.900924	1	0	0	0	1	1	1	1	FALSE
LYPD1	41	0	1	0	1	1	0.900924	1	0	0	0	1	1	1	1	FALSE
LYPD5	54	1	0	0	0.600198	1	1	1	0	0	0	1	1	1	1	FALSE
LYPD6	32	1	1	0	0.419156	1	0.835423	1	0	0	0	1	1	1	1	FALSE
LYPD6B	43	0	3	0	1	1	0.421775	1	0	0	0	1	1	1	1	FALSE
LYPLA2	22	1	0	0	0.311678	1	1	1	0	0	0	1	1	1	1	FALSE
LYPLA2P1	5	1	0	0	0.0813821	0.786222	1	1	0	0	0	1	1	1	1	FALSE
LYPLAL1	26	0	2	0	1	1	0.421019	1	0	0	0	1	1	1	1	FALSE
LYPLAL1-AS1	14	0	3	0	1	1	0.0380584	0.358292	0	0	0	1	1	1	1	FALSE
LYPLAL1-DT	29	0	2	0	1	1	0.477205	1	0	0	0	1	1	1	1	FALSE
LYRM1	29	1	1	0	0.388806	1	0.805089	1	0	0	0	1	1	1	1	FALSE
LYRM4	64	0	2	0	1	1	0.872364	1	0	0	0	1	1	1	1	FALSE
LYSMD2	40	2	3	1	0.145623	0.997962	0.376829	0.994905	0	0	0	1	1	1	1	FALSE
LYSMD4	31	1	3	1	0.409211	1	0.240316	0.835968	0	0	0	1	1	1	1	FALSE
LYST	70	3	1	0	0.114342	0.90423	0.980691	1	0	0	0	1	1	1	1	FALSE
LYVE1	32	2	4	1	0.100899	0.857205	0.0959279	0.577468	0	0	0	1	1	1	1	FALSE
LYZL4	13	0	1	0	1	1	0.519544	1	0	0	0	1	1	1	1	FALSE
LYZL6	15	0	1	0	1	1	0.570783	1	0	0	0	1	1	1	1	FALSE
LZTFL1	58	1	6	1	0.626448	1	0.0972801	0.577468	0	0	0	1	1	1	1	FALSE
LZTS1	63	0	4	0	1	1	0.456178	1	0	0	0	1	1	1	1	FALSE
LZTS1-AS1	14	0	1	0	1	1	0.545885	1	0	0	0	1	1	1	1	FALSE
LZTS2	44	5	1	0	0.00084944	0.0647514	0.916344	1	0	0	0	1	1	1	1	FALSE
M1AP	49	0	1	0	1	1	0.936897	1	0	0	0	1	1	1	1	FALSE
MAB21L1	21	1	3	1	0.299892	1	0.104977	0.577468	0	0	0	1	1	1	1	FALSE
MAB21L3	19	1	4	0	0.275712	1	0.0180411	0.228512	0	0	0	1	1	1	1	FALSE
MAB21L4	27	0	1	0	1	1	0.781821	1	0	0	0	1	1	1	1	FALSE
MACC1	30	2	3	1	0.0904244	0.833453	0.225532	0.828209	0	0	0	1	1	1	1	FALSE
MACF1	179	2	17	2	0.805375	1	0.0199556	0.244416	0	1	0	1	1	0.224414	1	FALSE
MACROD1	175	5	8	1	0.174223	1	0.748438	1	0	0	0	1	1	1	1	FALSE
MACROD2	183	3	11	1	0.596641	1	0.42118	1	0	1	0	1	1	0.228806	1	FALSE
MACROD2-IT1	9	0	1	0	1	1	0.397985	1	0	0	0	1	1	1	1	FALSE
MACROH2A1	57	1	6	1	0.620052	1	0.0912209	0.561934	0	1	0	1	1	0.0777324	1	FALSE
MACROH2A2	35	3	0	0	0.0209037	0.436208	1	1	0	0	0	1	1	1	1	FALSE
MAD1L1	820	7	24	0	0.984638	1	0.99983	1	0	1	0	1	1	0.687975	1	FALSE
MAD2L2	40	0	2	0	1	1	0.651951	1	0	0	0	1	1	1	1	FALSE
MADD	58	0	2	0	1	1	0.834199	1	0	0	0	1	1	1	1	FALSE
MAEA	111	2	1	0	0.559387	1	0.998087	1	0	0	0	1	1	1	1	FALSE
MAEL	39	0	2	0	1	1	0.638195	1	0	0	0	1	1	1	1	FALSE
MAFA	27	0	1	0	1	1	0.781821	1	0	0	0	1	1	1	1	FALSE
MAFG	42	1	1	0	0.509853	1	0.906356	1	3	0	0	1.1729e-09	9.79017e-06	1	1	FALSE
MAFK	40	0	2	0	1	1	0.651951	1	0	0	0	1	1	1	1	FALSE
MAFTRR	21	0	1	0	1	1	0.693983	1	0	0	0	1	1	1	1	FALSE
MAG	35	1	1	0	0.447999	1	0.861036	1	0	0	0	1	1	1	1	FALSE
MAGI1	192	3	5	0	0.628935	1	0.981692	1	0	0	0	1	1	1	1	FALSE
MAGI1-IT1	33	1	1	0	0.428934	1	0.844446	1	0	0	0	1	1	1	1	FALSE
MAGI2	193	2	8	0	0.837503	1	0.835192	1	0	0	0	1	1	1	1	FALSE
MAGI2-AS3	41	0	1	0	1	1	0.900924	1	0	0	0	1	1	1	1	FALSE
MAGI3	42	0	2	0	1	1	0.678206	1	0	0	0	1	1	1	1	FALSE
MAILR	72	1	8	0	0.705476	1	0.0431882	0.388881	0	1	0	1	1	0.097165	1	FALSE
MAIP1	33	0	2	0	1	1	0.546675	1	0	0	0	1	1	1	1	FALSE
MAJIN	30	1	4	1	0.399095	1	0.0795496	0.516531	0	0	0	1	1	1	1	FALSE
MAL	36	0	0	0	1	1	1	1	0	1	0	1	1	0.0498226	1	FALSE
MALINC1	14	0	1	0	1	1	0.545885	1	0	0	0	1	1	1	1	FALSE
MALL	23	2	0	0	0.0567569	0.701852	1	1	0	0	0	1	1	1	1	FALSE
MALRD1	69	0	3	0	1	1	0.736512	1	0	0	0	1	1	1	1	FALSE
MALT1	33	0	1	0	1	1	0.844446	1	0	0	0	1	1	1	1	FALSE
MAMDC2	42	1	8	0	0.509853	1	0.00179762	0.0506062	0	0	0	1	1	1	1	FALSE
MAMDC2-AS1	39	1	8	0	0.484242	1	0.00108462	0.0371038	0	0	0	1	1	1	1	FALSE
MAMDC4	19	0	1	0	1	1	0.657451	1	0	0	0	1	1	1	1	FALSE
MAML1	31	1	0	0	0.409211	1	1	1	0	0	0	1	1	1	1	FALSE
MAML2	127	4	22	2	0.167143	1	1.62313e-06	0.000285227	0	1	0	1	1	0.164983	1	FALSE
MAML3	180	8	18	1	0.0118107	0.32916	0.0104539	0.160861	0	0	0	1	1	1	1	FALSE
MAN1A1	38	0	1	0	1	1	0.882663	1	0	2	0	1	1	0.0013663	0.249283	FALSE
MAN1B1	36	0	1	0	1	1	0.868655	1	0	0	0	1	1	1	1	FALSE
MAN1B1-DT	11	0	1	0	1	1	0.462188	1	0	0	0	1	1	1	1	FALSE
MAN1C1	116	5	12	4	0.0469811	0.646609	0.0256732	0.289113	0	0	0	1	1	1	1	FALSE
MAN2A1	43	0	1	0	1	1	0.911491	1	0	0	0	1	1	1	1	FALSE
MAN2B1	45	1	1	1	0.534193	1	0.92093	1	0	0	0	1	1	1	1	FALSE
MAN2B2	38	0	1	0	1	1	0.882663	1	0	0	0	1	1	1	1	FALSE
MANBA	32	0	1	0	1	1	0.835423	1	0	0	0	1	1	1	1	FALSE
MANBAL	34	0	5	0	1	1	0.0365513	0.358292	0	0	0	1	1	1	1	FALSE
MANCR	14	2	1	1	0.0225436	0.453972	0.545885	1	0	0	0	1	1	1	1	FALSE
MANF	20	1	0	0	0.287904	1	1	1	0	0	0	1	1	1	1	FALSE
MANSC1	22	1	0	0	0.311678	1	1	1	0	0	0	1	1	1	1	FALSE
MANSC4	21	0	3	0	1	1	0.104977	0.577468	0	0	0	1	1	1	1	FALSE
MAP11	23	0	1	0	1	1	0.726619	1	0	1	0	1	1	0.0321239	1	FALSE
MAP1A	37	0	1	0	1	1	0.875856	1	0	1	0	1	1	0.0511706	1	FALSE
MAP1B	50	1	4	0	0.572104	1	0.293322	0.902453	0	0	0	1	1	1	1	FALSE
MAP1LC3A	31	2	0	0	0.0956203	0.833453	1	1	0	0	0	1	1	1	1	FALSE
MAP1LC3B	52	0	1	0	1	1	0.946718	1	0	0	0	1	1	1	1	FALSE
MAP1LC3B2	27	0	7	0	1	1	0.000498491	0.0212564	0	0	0	1	1	1	1	FALSE
MAP1LC3BP1	8	0	1	0	1	1	0.363065	0.966512	0	0	0	1	1	1	1	FALSE
MAP2	71	0	3	0	1	1	0.753959	1	0	0	0	1	1	1	1	FALSE
MAP2K1	39	1	4	0	0.484242	1	0.16384	0.719397	0	0	0	1	1	1	1	FALSE
MAP2K2	43	1	1	0	0.518105	1	0.911491	1	0	0	0	1	1	1	1	FALSE
MAP2K3	48	2	3	0	0.193489	1	0.493919	1	0	0	0	1	1	1	1	FALSE
MAP2K4	45	2	2	1	0.175276	1	0.714526	1	0	0	0	1	1	1	1	FALSE
MAP2K5	71	3	2	0	0.117974	0.91816	0.906579	1	0	0	0	1	1	1	1	FALSE
MAP2K6	41	0	3	0	1	1	0.391913	1	0	0	0	1	1	1	1	FALSE
MAP3K1	45	0	3	0	1	1	0.45112	1	0	0	0	1	1	1	1	FALSE
MAP3K11	44	1	1	0	0.526217	1	0.916344	1	0	0	0	1	1	1	1	FALSE
MAP3K12	43	0	2	0	1	1	0.690715	1	0	0	0	1	1	1	1	FALSE
MAP3K13	76	3	0	0	0.136747	0.980689	1	1	0	0	0	1	1	1	1	FALSE
MAP3K14	49	1	6	0	0.564777	1	0.0504785	0.404265	0	0	0	1	1	1	1	FALSE
MAP3K14-AS1	31	1	0	0	0.409211	1	1	1	0	0	0	1	1	1	1	FALSE
MAP3K19	19	0	1	0	1	1	0.657451	1	0	0	0	1	1	1	1	FALSE
MAP3K2	26	0	1	0	1	1	0.769164	1	0	0	0	1	1	1	1	FALSE
MAP3K2-DT	14	1	0	0	0.211545	1	1	1	0	0	0	1	1	1	1	FALSE
MAP3K20	72	2	8	0	0.342362	1	0.0431882	0.388881	0	0	0	1	1	1	1	FALSE
MAP3K20-AS1	32	0	4	0	1	1	0.0959279	0.577468	0	0	0	1	1	1	1	FALSE
MAP3K21	29	0	3	0	1	1	0.210934	0.794525	0	0	0	1	1	1	1	FALSE
MAP3K3	27	0	4	0	1	1	0.0578715	0.420047	0	0	0	1	1	1	1	FALSE
MAP3K4	43	0	3	0	1	1	0.421775	1	0	0	0	1	1	1	1	FALSE
MAP3K5	64	3	3	0	0.0934986	0.833453	0.688626	1	0	0	0	1	1	1	1	FALSE
MAP3K5-AS1	9	0	1	0	1	1	0.397985	1	0	0	0	1	1	1	1	FALSE
MAP3K6	43	0	5	0	1	1	0.0849073	0.530998	0	0	0	1	1	1	1	FALSE
MAP3K7	29	0	1	0	1	1	0.805089	1	0	0	0	1	1	1	1	FALSE
MAP3K7CL	53	2	7	1	0.224311	1	0.0250729	0.288269	0	0	0	1	1	1	1	FALSE
MAP3K8	34	2	1	0	0.111688	0.888623	0.852975	1	0	0	0	1	1	1	1	FALSE
MAP3K9	57	1	4	0	0.620052	1	0.381503	0.996182	0	0	0	1	1	1	1	FALSE
MAP4	72	0	6	0	1	1	0.202021	0.771217	0	1	0	1	1	0.097165	1	FALSE
MAP4K2	23	0	0	0	1	1	1	1	0	1	0	1	1	0.0321239	1	FALSE
MAP4K3	50	0	3	0	1	1	0.521504	1	0	0	0	1	1	1	1	FALSE
MAP4K3-DT	70	3	5	0	0.114342	0.90423	0.338547	0.959042	0	0	0	1	1	1	1	FALSE
MAP4K4	109	1	4	0	0.84286	1	0.854152	1	0	0	0	1	1	1	1	FALSE
MAP4K5	68	1	3	1	0.684779	1	0.727428	1	0	0	0	1	1	1	1	FALSE
MAP6	55	1	4	0	0.606929	1	0.356257	0.966512	0	1	0	1	1	0.07511	1	FALSE
MAP6D1	21	0	3	0	1	1	0.104977	0.577468	0	0	0	1	1	1	1	FALSE
MAP7	85	0	8	0	1	1	0.0944049	0.574971	0	0	0	1	1	1	1	FALSE
MAP7D1	46	0	8	0	1	1	0.0032718	0.0715852	0	0	0	1	1	1	1	FALSE
MAPK1	43	1	3	0	0.518105	1	0.421775	1	0	0	0	1	1	1	1	FALSE
MAPK10	111	2	0	0	0.559387	1	1	1	0	0	0	1	1	1	1	FALSE
MAPK12	47	1	1	0	0.549745	1	0.929363	1	0	0	0	1	1	1	1	FALSE
MAPK13	25	1	0	0	0.345858	1	1	1	0	0	0	1	1	1	1	FALSE
MAPK4	69	0	4	0	1	1	0.527567	1	0	0	0	1	1	1	1	FALSE
MAPK6	62	0	3	0	1	1	0.667723	1	0	1	0	1	1	0.0842559	1	FALSE
MAPK6-DT	21	0	1	0	1	1	0.693983	1	0	0	0	1	1	1	1	FALSE
MAPK7	27	1	0	0	0.367696	1	1	1	0	0	0	1	1	1	1	FALSE
MAPK8	43	1	2	0	0.518105	1	0.690715	1	0	0	0	1	1	1	1	FALSE
MAPK8IP3	110	0	10	0	1	1	0.0801947	0.520113	0	0	0	1	1	1	1	FALSE
MAPK9	33	0	1	0	1	1	0.844446	1	0	0	0	1	1	1	1	FALSE
MAPKAP1	87	2	4	0	0.431575	1	0.708831	1	0	0	0	1	1	1	1	FALSE
MAPKAPK2	34	0	2	0	1	1	0.563001	1	0	0	0	1	1	1	1	FALSE
MAPKAPK3	48	0	2	0	1	1	0.747336	1	0	0	0	1	1	1	1	FALSE
MAPKAPK5	35	0	1	0	1	1	0.861036	1	0	0	0	1	1	1	1	FALSE
MAPKBP1	41	0	4	0	1	1	0.185768	0.771217	0	0	0	1	1	1	1	FALSE
MAPRE2	52	0	1	0	1	1	0.946718	1	0	0	0	1	1	1	1	FALSE
MAPRE3	49	3	2	1	0.0495617	0.646609	0.757528	1	0	0	0	1	1	1	1	FALSE
MAPRE3-AS1	25	2	1	1	0.0658454	0.722222	0.755774	1	0	0	0	1	1	1	1	FALSE
MAPT	118	3	1	0	0.319596	1	0.998711	1	0	0	0	1	1	1	1	TRUE	hobbs_switch_genes;halu_IPF_seed_genes
MAPT-AS1	73	1	1	0	0.710435	1	0.983696	1	0	0	0	1	1	1	1	FALSE
MAPT-IT1	24	1	0	0	0.334657	1	1	1	0	0	0	1	1	1	1	FALSE
MARCHF1	94	1	0	0	0.79728	1	1	1	0	0	0	1	1	1	1	FALSE
MARCHF10	75	2	13	0	0.36064	1	0.000206864	0.0104332	0	0	0	1	1	1	1	FALSE
MARCHF10-DT	24	1	4	0	0.334657	1	0.0398433	0.363864	0	0	0	1	1	1	1	FALSE
MARCHF3	60	1	2	1	0.63892	1	0.847944	1	0	0	0	1	1	1	1	FALSE
MARCHF4	62	1	2	0	0.650975	1	0.860644	1	0	0	0	1	1	1	1	FALSE
MARCHF6	44	0	1	0	1	1	0.916344	1	0	0	0	1	1	1	1	FALSE
MARCO	26	1	1	0	0.35687	1	0.769164	1	0	0	0	1	1	1	1	FALSE
MARF1	52	1	8	0	0.586389	1	0.00705824	0.126022	0	0	0	1	1	1	1	FALSE
MARK1	25	0	2	0	1	1	0.401601	1	0	0	0	1	1	1	1	FALSE
MARK2	66	5	4	0	0.00515802	0.205508	0.492399	1	0	1	0	1	1	0.0894415	1	FALSE
MARK2P16	5	0	1	0	1	1	0.245673	0.835968	0	0	0	1	1	1	1	FALSE
MARK3	60	1	3	0	0.63892	1	0.645811	1	0	1	0	1	1	0.081652	1	FALSE
MARK4	196	1	4	0	0.964132	1	0.994962	1	0	0	0	1	1	1	1	FALSE
MARVELD1	18	0	3	0	1	1	0.0725946	0.480911	0	0	0	1	1	1	1	FALSE
MARVELD2	18	1	0	0	0.26331	1	1	1	0	0	0	1	1	1	1	FALSE
MARVELD3	30	0	1	0	1	1	0.815776	1	0	0	0	1	1	1	1	FALSE
MAS1	13	0	1	0	1	1	0.519544	1	0	0	0	1	1	1	1	FALSE
MAS1L	17	0	0	0	1	1	1	1	0	3	0	1	1	1.90751e-06	0.00212293	FALSE
MASP1	33	0	3	0	1	1	0.270311	0.885869	0	0	0	1	1	1	1	FALSE
MAST2	60	3	3	1	0.0805742	0.786222	0.645811	1	0	0	0	1	1	1	1	FALSE
MAST4	149	7	19	3	0.0135844	0.366891	0.00054902	0.0221461	0	0	0	1	1	1	1	FALSE
MAT2B	33	0	3	0	1	1	0.270311	0.885869	0	0	0	1	1	1	1	FALSE
MATN2	69	1	5	1	0.690086	1	0.327583	0.935774	0	0	0	1	1	1	1	FALSE
MATR3	55	0	5	0	1	1	0.182525	0.765787	0	2	0	1	1	0.0028404	0.37045	FALSE
MAU2	39	1	0	0	0.484242	1	1	1	0	0	0	1	1	1	1	FALSE
MAX	58	0	4	0	1	1	0.394088	1	0	0	0	1	1	1	1	FALSE
MAZ	32	0	4	0	1	1	0.0959279	0.577468	0	0	0	1	1	1	1	FALSE
MB	43	2	2	0	0.163295	1	0.690715	1	0	0	0	1	1	1	1	FALSE
MB21D2	72	1	6	0	0.705476	1	0.202021	0.771217	0	0	0	1	1	1	1	FALSE
MBD1	28	0	2	0	1	1	0.458841	1	0	0	0	1	1	1	1	FALSE
MBD2	30	2	3	0	0.0904244	0.833453	0.225532	0.828209	0	0	0	1	1	1	1	FALSE
MBD3	36	0	3	0	1	1	0.315933	0.933188	0	0	0	1	1	1	1	FALSE
MBD4	30	2	0	0	0.0904244	0.833453	1	1	0	0	0	1	1	1	1	FALSE
MBD5	51	1	0	0	0.579307	1	1	1	0	0	0	1	1	1	1	FALSE
MBIP	21	1	0	0	0.299892	1	1	1	0	0	0	1	1	1	1	FALSE
MBL2	10	0	1	0	1	1	0.430991	1	0	0	0	1	1	1	1	FALSE
MBLAC2	26	1	0	0	0.35687	1	1	1	0	0	0	1	1	1	1	FALSE
MBNL1	101	1	4	0	0.819997	1	0.810434	1	0	0	0	1	1	1	1	FALSE
MBNL1-AS1	34	0	1	0	1	1	0.852975	1	0	0	0	1	1	1	1	FALSE
MBNL2	88	4	10	1	0.0617225	0.722222	0.0223178	0.266459	0	0	0	1	1	1	1	FALSE
MBOAT1	28	2	2	0	0.0802988	0.786222	0.458841	1	0	0	0	1	1	1	1	FALSE
MBOAT2	42	1	3	1	0.509853	1	0.406901	1	0	0	0	1	1	1	1	FALSE
MBP	151	12	12	5	1.11355e-05	0.00285993	0.126905	0.653271	0	1	0	1	1	0.192958	1	FALSE
MBTD1	40	0	2	0	1	1	0.651951	1	0	0	0	1	1	1	1	FALSE
MBTPS1	60	3	6	1	0.0805742	0.786222	0.11002	0.593803	0	0	0	1	1	1	1	FALSE
MC1R	35	1	0	0	0.447999	1	1	1	0	0	0	1	1	1	1	FALSE
MC2R	22	0	6	0	1	1	0.000943831	0.0330321	0	0	0	1	1	1	1	FALSE
MCAM	40	1	4	0	0.492924	1	0.174686	0.751918	0	0	0	1	1	1	1	FALSE
MCAT	19	0	1	0	1	1	0.657451	1	0	0	0	1	1	1	1	FALSE
MCC	179	6	23	4	0.0835157	0.804043	0.000136908	0.00793594	0	0	0	1	1	1	1	FALSE
MCCC1	47	2	0	0	0.18739	1	1	1	0	0	0	1	1	1	1	FALSE
MCCC2	21	0	3	0	1	1	0.104977	0.577468	0	0	0	1	1	1	1	FALSE
MCEMP1	11	1	1	0	0.170347	1	0.462188	1	0	0	0	1	1	1	1	FALSE
MCF2L	427	12	14	3	0.0606332	0.722222	0.987638	1	0	0	0	1	1	1	1	FALSE
MCF2L-AS1	18	1	1	0	0.26331	1	0.63758	1	0	0	0	1	1	1	1	FALSE
MCF2L2	129	4	8	2	0.173688	1	0.412354	1	0	1	0	1	1	0.167351	1	FALSE
MCFD2	50	1	3	0	0.572104	1	0.521504	1	0	0	0	1	1	1	1	FALSE
MCIDAS	31	7	15	7	7.05188e-07	0.000276024	1.56931e-11	1.54107e-08	0	0	0	1	1	1	1	FALSE
MCM10	28	0	1	0	1	1	0.793783	1	0	0	0	1	1	1	1	FALSE
MCM2	37	0	1	0	1	1	0.875856	1	0	0	0	1	1	1	1	FALSE
MCM3	25	0	1	0	1	1	0.755774	1	0	0	0	1	1	1	1	FALSE
MCM4	38	0	1	0	1	1	0.882663	1	0	0	0	1	1	1	1	FALSE
MCM6	22	1	0	0	0.311678	1	1	1	0	0	0	1	1	1	1	FALSE
MCM7	54	0	0	0	1	1	1	1	0	1	0	1	1	0.073796	1	FALSE
MCM8	31	0	1	0	1	1	0.825876	1	0	0	0	1	1	1	1	FALSE
MCM9	28	0	1	0	1	1	0.793783	1	0	0	0	1	1	1	1	FALSE
MCMBP	43	2	1	0	0.163295	1	0.911491	1	0	0	0	1	1	1	1	FALSE
MCOLN2	32	0	1	0	1	1	0.835423	1	0	0	0	1	1	1	1	FALSE
MCOLN3	24	1	0	0	0.334657	1	1	1	0	0	0	1	1	1	1	FALSE
MCPH1	127	3	7	0	0.360898	1	0.548826	1	0	0	0	1	1	1	1	FALSE
MCPH1-AS1	55	0	2	0	1	1	0.811468	1	0	0	0	1	1	1	1	FALSE
MCTP1	91	1	4	0	0.786686	1	0.741349	1	0	0	0	1	1	1	1	FALSE
MCTP2	68	1	1	0	0.684779	1	0.978385	1	0	0	0	1	1	1	1	FALSE
MCU	57	1	4	0	0.620052	1	0.381503	0.996182	0	0	0	1	1	1	1	FALSE
MCUB	32	0	2	0	1	1	0.529926	1	0	0	0	1	1	1	1	FALSE
MDFI	25	1	3	0	0.345858	1	0.155072	0.696456	0	0	0	1	1	1	1	FALSE
MDFIC	36	2	0	0	0.122759	0.937819	1	1	0	0	0	1	1	1	1	FALSE
MDFIC2	15	0	1	0	1	1	0.570783	1	0	0	0	1	1	1	1	FALSE
MDGA2	56	0	1	0	1	1	0.957477	1	0	0	0	1	1	1	1	FALSE
MDM1	30	0	1	0	1	1	0.815776	1	0	0	0	1	1	1	1	FALSE
MDM2	37	0	2	0	1	1	0.609406	1	0	0	0	1	1	1	1	FALSE
MDM4	22	0	3	0	1	1	0.116831	0.618973	0	0	0	1	1	1	1	FALSE
MDN1	41	0	1	0	1	1	0.900924	1	0	0	0	1	1	1	1	FALSE
MDS2	38	1	2	1	0.475411	1	0.624014	1	0	0	0	1	1	1	1	FALSE
ME1	31	1	3	1	0.409211	1	0.240316	0.835968	0	0	0	1	1	1	1	FALSE
ME3	79	4	6	0	0.0446535	0.646609	0.265288	0.879064	0	0	0	1	1	1	1	FALSE
MEAF6	24	0	1	0	1	1	0.741607	1	0	0	0	1	1	1	1	FALSE
MEAK7	66	1	4	1	0.673892	1	0.492399	1	0	0	0	1	1	1	1	FALSE
MECOM	166	6	9	1	0.0629759	0.722222	0.561654	1	0	0	0	1	1	1	1	FALSE
MECOM-AS1	7	1	0	0	0.112049	0.888623	1	1	0	0	0	1	1	1	1	FALSE
MECR	45	0	1	0	1	1	0.92093	1	0	0	0	1	1	1	1	FALSE
MED1	17	2	2	2	0.0325908	0.543719	0.238439	0.835968	0	0	0	1	1	1	1	FALSE
MED12L	128	1	9	0	0.88619	1	0.269496	0.885869	0	1	0	1	1	0.166168	1	FALSE
MED13L	105	0	13	0	1	1	0.00497178	0.0945318	0	0	0	1	1	1	1	TRUE	ghosh_copd_gwas_de_genes
MED15	92	3	8	1	0.202477	1	0.13206	0.669076	0	0	0	1	1	1	1	FALSE
MED20	24	4	3	3	0.000651343	0.0543676	0.141916	0.693949	0	0	0	1	1	1	1	FALSE
MED23	25	0	1	0	1	1	0.755774	1	0	0	0	1	1	1	1	FALSE
MED24	53	0	0	0	1	1	1	1	0	1	0	1	1	0.0724801	1	FALSE
MED25	23	0	1	0	1	1	0.726619	1	0	0	0	1	1	1	1	FALSE
MED27	71	1	10	1	0.700433	1	0.00525717	0.0992797	0	0	0	1	1	1	1	FALSE
MED31	22	1	0	0	0.311678	1	1	1	0	0	0	1	1	1	1	FALSE
MED6	14	0	1	0	1	1	0.545885	1	0	0	0	1	1	1	1	FALSE
MED9	20	1	0	0	0.287904	1	1	1	0	0	0	1	1	1	1	FALSE
MEDAG	17	0	1	0	1	1	0.616557	1	0	0	0	1	1	1	1	FALSE
MEF2A	44	0	2	0	1	1	0.702819	1	0	0	0	1	1	1	1	FALSE
MEF2B	60	1	1	1	0.63892	1	0.966064	1	0	0	0	1	1	1	1	FALSE
MEF2C	104	3	7	2	0.255639	1	0.34452	0.964841	0	0	0	1	1	1	1	TRUE	halu_2019_module_overlap_genes
MEF2C-AS1	98	2	9	2	0.492733	1	0.0892166	0.552032	0	0	0	1	1	1	1	FALSE
MEF2C-AS2	106	1	2	0	0.834648	1	0.981871	1	0	0	0	1	1	1	1	FALSE
MEF2D	39	0	3	0	1	1	0.361668	0.966512	0	0	0	1	1	1	1	FALSE
MEFV	14	0	1	0	1	1	0.545885	1	0	0	0	1	1	1	1	FALSE
MEG3	124	0	9	0	1	1	0.240642	0.835968	0	0	0	1	1	1	1	FALSE
MEG8	292	0	5	0	1	1	0.999695	1	0	0	0	1	1	1	1	FALSE
MEGF10	51	0	1	0	1	1	0.943627	1	0	0	0	1	1	1	1	FALSE
MEGF11	162	1	18	0	0.936107	1	0.00357421	0.0767831	0	0	0	1	1	1	1	FALSE
MEGF6	157	1	11	1	0.930446	1	0.244109	0.835968	0	0	0	1	1	1	1	FALSE
MEGF8	50	0	1	0	1	1	0.940357	1	0	0	0	1	1	1	1	FALSE
MEGF9	30	0	3	0	1	1	0.225532	0.828209	0	0	0	1	1	1	1	FALSE
MEI1	45	0	1	0	1	1	0.92093	1	0	0	0	1	1	1	1	FALSE
MEIKIN	18	0	1	0	1	1	0.63758	1	0	0	0	1	1	1	1	FALSE
MEIOB	29	0	2	0	1	1	0.477205	1	0	0	0	1	1	1	1	FALSE
MEIS1	111	3	35	2	0.287481	1	1.02791e-17	2.145e-14	0	0	0	1	1	1	1	FALSE
MEIS1-AS2	32	2	21	2	0.100899	0.857205	2.34847e-19	7.84109e-16	0	0	0	1	1	1	1	FALSE
MEIS2	110	4	14	0	0.115514	0.912636	0.00282505	0.0687615	0	0	0	1	1	1	1	FALSE
MEIS3	33	1	0	0	0.428934	1	1	1	0	0	0	1	1	1	1	FALSE
MELK	25	2	1	1	0.0658454	0.722222	0.755774	1	0	0	0	1	1	1	1	FALSE
MELTF	53	0	5	0	1	1	0.164026	0.719647	0	0	0	1	1	1	1	FALSE
MELTF-AS1	20	0	4	0	1	1	0.0215927	0.259703	0	0	0	1	1	1	1	FALSE
MEMO1	36	1	0	0	0.457292	1	1	1	0	0	0	1	1	1	1	FALSE
MEMO1P1	7	1	0	0	0.112049	0.888623	1	1	0	0	0	1	1	1	1	FALSE
MEOX1	28	0	8	0	1	1	9.39815e-05	0.0062259	0	0	0	1	1	1	1	FALSE
MEOX2	25	1	0	0	0.345858	1	1	1	0	0	0	1	1	1	1	FALSE
MERTK	35	0	1	0	1	1	0.861036	1	0	0	0	1	1	1	1	FALSE
MESD	35	1	2	0	0.447999	1	0.578899	1	0	0	0	1	1	1	1	FALSE
MESP2	28	0	1	0	1	1	0.793783	1	0	0	0	1	1	1	1	FALSE
MET	46	2	6	1	0.181318	1	0.0387735	0.358292	0	0	0	1	1	1	1	FALSE
METAP1D	43	1	3	0	0.518105	1	0.421775	1	0	0	0	1	1	1	1	FALSE
METRNL	55	0	3	0	1	1	0.586649	1	0	0	0	1	1	1	1	FALSE
METTL14-DT	14	0	1	0	1	1	0.545885	1	0	0	0	1	1	1	1	FALSE
METTL15	69	2	2	0	0.323919	1	0.897797	1	0	0	0	1	1	1	1	FALSE
METTL16	55	1	6	0	0.606929	1	0.0797374	0.517348	0	0	0	1	1	1	1	FALSE
METTL18	17	1	0	0	0.250697	1	1	1	0	0	0	1	1	1	1	FALSE
METTL21A	41	0	2	0	1	1	0.665287	1	0	0	0	1	1	1	1	FALSE
METTL21C	11	0	1	0	1	1	0.462188	1	0	0	0	1	1	1	1	FALSE
METTL24	27	1	0	0	0.367696	1	1	1	0	0	0	1	1	1	1	FALSE
METTL25	38	1	2	0	0.475411	1	0.624014	1	0	0	0	1	1	1	1	FALSE
METTL27	21	0	2	0	1	1	0.321207	0.933188	0	0	0	1	1	1	1	FALSE
METTL3	20	0	1	0	1	1	0.676231	1	0	0	0	1	1	1	1	FALSE
METTL6	42	0	1	0	1	1	0.906356	1	0	0	0	1	1	1	1	FALSE
METTL7A	15	0	1	0	1	1	0.570783	1	0	0	0	1	1	1	1	FALSE
METTL7B	12	0	1	0	1	1	0.491674	1	0	0	0	1	1	1	1	FALSE
METTL8	47	1	5	1	0.549745	1	0.113618	0.608215	0	0	0	1	1	1	1	FALSE
MEX3A	31	0	2	0	1	1	0.512759	1	0	0	0	1	1	1	1	FALSE
MEX3C	21	0	1	0	1	1	0.693983	1	0	0	0	1	1	1	1	FALSE
MFAP2	19	0	2	0	1	1	0.279916	0.885869	0	0	0	1	1	1	1	TRUE	ghosh_copd_gwas_de_genes
MFAP3	71	1	2	0	0.700433	1	0.906579	1	0	0	0	1	1	1	1	FALSE
MFAP3L	41	0	1	0	1	1	0.900924	1	0	0	0	1	1	1	1	FALSE
MFAP4	14	0	2	0	1	1	0.177102	0.751918	0	0	0	1	1	1	1	FALSE
MFGE8	24	1	0	0	0.334657	1	1	1	0	0	0	1	1	1	1	FALSE
MFHAS1	61	2	2	1	0.274194	1	0.85442	1	0	0	0	1	1	1	1	TRUE	ghosh_copd_gwas_de_genes
MFNG	21	0	2	0	1	1	0.321207	0.933188	0	0	0	1	1	1	1	FALSE
MFRP	24	0	1	0	1	1	0.741607	1	0	0	0	1	1	1	1	FALSE
MFSD1	62	1	2	0	0.650975	1	0.860644	1	0	0	0	1	1	1	1	FALSE
MFSD10	31	1	0	0	0.409211	1	1	1	0	0	0	1	1	1	1	FALSE
MFSD12	52	0	3	0	1	1	0.548244	1	0	0	0	1	1	1	1	FALSE
MFSD13A	33	0	1	0	1	1	0.844446	1	0	0	0	1	1	1	1	FALSE
MFSD14A	25	0	1	0	1	1	0.755774	1	0	0	0	1	1	1	1	FALSE
MFSD2A	31	2	4	0	0.0956203	0.833453	0.0875529	0.543955	0	0	0	1	1	1	1	FALSE
MFSD2B	64	0	2	0	1	1	0.872364	1	0	0	0	1	1	1	1	FALSE
MFSD4A	46	1	4	0	0.542035	1	0.244126	0.835968	0	0	0	1	1	1	1	FALSE
MFSD6	39	2	5	2	0.139826	0.980689	0.0605661	0.433758	0	0	0	1	1	1	1	FALSE
MGAM	60	0	3	0	1	1	0.645811	1	0	0	0	1	1	1	1	FALSE
MGARP	18	0	2	0	1	1	0.259169	0.861694	0	0	0	1	1	1	1	FALSE
MGAT1	74	1	5	0	0.71531	1	0.382581	0.996692	0	0	0	1	1	1	1	FALSE
MGAT3	46	1	1	0	0.542035	1	0.925266	1	0	0	0	1	1	1	1	FALSE
MGAT4A	33	1	2	0	0.428934	1	0.546675	1	0	0	0	1	1	1	1	FALSE
MGAT4B	44	1	1	0	0.526217	1	0.916344	1	0	1	0	1	1	0.060553	1	FALSE
MGAT4C	51	0	2	0	1	1	0.776847	1	0	0	0	1	1	1	1	FALSE
MGAT5	124	3	12	1	0.347155	1	0.0400796	0.365623	0	0	0	1	1	1	1	FALSE
MGAT5B	102	0	7	0	1	1	0.32661	0.934274	0	0	0	1	1	1	1	FALSE
MGC15885	8	0	1	0	1	1	0.363065	0.966512	0	0	0	1	1	1	1	FALSE
MGC27382	24	2	4	2	0.061243	0.722222	0.0398433	0.363864	0	0	0	1	1	1	1	FALSE
MGLL	178	3	14	0	0.577924	1	0.112378	0.60576	0	0	0	1	1	1	1	FALSE
MGMT	231	3	5	2	0.747633	1	0.996018	1	0	0	0	1	1	1	1	FALSE
MGP	11	1	0	0	0.170347	1	1	1	0	0	0	1	1	1	1	FALSE
MGRN1	110	2	5	0	0.554488	1	0.726646	1	0	1	0	1	1	0.144583	1	FALSE
MGST1	92	0	1	0	1	1	0.994416	1	0	0	0	1	1	1	1	FALSE
MGST2	39	1	0	0	0.484242	1	1	1	0	0	0	1	1	1	1	FALSE
MGST3	31	1	0	0	0.409211	1	1	1	0	0	0	1	1	1	1	FALSE
MIA2	50	0	1	0	1	1	0.940357	1	0	1	0	1	1	0.0685213	1	FALSE
MIA3	39	0	1	0	1	1	0.889096	1	0	0	0	1	1	1	1	FALSE
MIAT	44	2	2	0	0.169267	1	0.702819	1	0	0	0	1	1	1	1	FALSE
MIATNB	35	2	5	0	0.11719	0.914619	0.0407833	0.369217	0	0	0	1	1	1	1	FALSE
MIB1	58	0	1	0	1	1	0.962012	1	0	0	0	1	1	1	1	FALSE
MIB2	58	0	4	0	1	1	0.394088	1	0	0	0	1	1	1	1	FALSE
MICAL1	42	0	2	0	1	1	0.678206	1	0	0	0	1	1	1	1	FALSE
MICAL2	160	6	18	0	0.0546197	0.688333	0.00312839	0.0692404	0	0	0	1	1	1	1	FALSE
MICAL3	160	3	22	1	0.506215	1	6.92595e-05	0.00492008	0	1	0	1	1	0.203205	1	FALSE
MICALL1	38	1	3	1	0.475411	1	0.346451	0.965551	0	0	0	1	1	1	1	FALSE
MICALL2	62	2	10	2	0.280436	1	0.00191189	0.0536421	0	0	0	1	1	1	1	FALSE
MICOS10	67	2	5	0	0.311548	1	0.305774	0.918596	0	0	0	1	1	1	1	FALSE
MICOS10-NBL1	68	0	7	0	1	1	0.0785381	0.513358	0	0	0	1	1	1	1	FALSE
MICOS10P2	2	1	0	0	0.033384	0.543719	1	1	0	0	0	1	1	1	1	FALSE
MICU2	33	0	1	0	1	1	0.844446	1	0	0	0	1	1	1	1	FALSE
MIDEAS	87	4	2	0	0.0596778	0.722222	0.955231	1	0	1	0	1	1	0.116189	1	FALSE
MIDN	24	0	1	0	1	1	0.741607	1	0	0	0	1	1	1	1	FALSE
MIEF2	24	1	2	0	0.334657	1	0.381879	0.996182	0	0	0	1	1	1	1	FALSE
MIER1	41	0	1	0	1	1	0.900924	1	0	0	0	1	1	1	1	FALSE
MIER2	36	4	2	0	0.00307624	0.144759	0.594368	1	0	1	0	1	1	0.0498226	1	FALSE
MIER3	23	0	1	0	1	1	0.726619	1	0	0	0	1	1	1	1	FALSE
MIF-AS1	12	1	0	0	0.184313	1	1	1	0	0	0	1	1	1	1	FALSE
MINAR2	11	1	0	0	0.170347	1	1	1	0	0	0	1	1	1	1	FALSE
MINCR	11	1	3	0	0.170347	1	0.0195005	0.239792	0	0	0	1	1	1	1	FALSE
MINDY1	26	0	1	0	1	1	0.769164	1	0	0	0	1	1	1	1	FALSE
MINDY2	30	1	1	1	0.399095	1	0.815776	1	0	0	0	1	1	1	1	FALSE
MINDY3	38	0	1	0	1	1	0.882663	1	0	0	0	1	1	1	1	FALSE
MINDY4	63	3	1	0	0.0901913	0.833453	0.971345	1	0	0	0	1	1	1	1	FALSE
MINK1	49	3	6	2	0.0495617	0.646609	0.0504785	0.404265	0	0	0	1	1	1	1	FALSE
MINPP1	35	0	1	0	1	1	0.861036	1	0	0	0	1	1	1	1	FALSE
MIOX	14	0	2	0	1	1	0.177102	0.751918	0	0	0	1	1	1	1	FALSE
MIPEP	75	1	6	0	0.720102	1	0.228469	0.835968	0	0	0	1	1	1	1	FALSE
MIPOL1	56	0	1	0	1	1	0.957477	1	0	0	0	1	1	1	1	FALSE
MIR100HG	158	6	12	0	0.0519921	0.666645	0.159545	0.70611	0	0	0	1	1	1	1	FALSE
MIR1182	13	0	1	0	1	1	0.519544	1	0	0	0	1	1	1	1	FALSE
MIR1203	5	1	0	0	0.0813821	0.786222	1	1	0	0	0	1	1	1	1	FALSE
MIR1204	9	2	6	2	0.0094291	0.284646	1.9742e-06	0.000323111	0	0	0	1	1	1	1	FALSE
MIR1205	6	1	0	0	0.0968459	0.833453	1	1	0	0	0	1	1	1	1	FALSE
MIR1207	7	0	2	0	1	1	0.0524939	0.404265	0	0	0	1	1	1	1	FALSE
MIR1208	4	0	1	0	1	1	0.201917	0.771217	0	0	0	1	1	1	1	FALSE
MIR1228	11	1	0	0	0.170347	1	1	1	0	0	0	1	1	1	1	FALSE
MIR122HG	9	0	1	0	1	1	0.397985	1	0	0	0	1	1	1	1	FALSE
MIR1249	10	0	6	0	1	1	4.70431e-06	0.00064372	0	0	0	1	1	1	1	FALSE
MIR1250	10	0	1	0	1	1	0.430991	1	0	0	0	1	1	1	1	FALSE
MIR1255B2	3	0	1	0	1	1	0.155624	0.696456	0	0	0	1	1	1	1	FALSE
MIR125B1	12	1	0	0	0.184313	1	1	1	0	0	0	1	1	1	1	FALSE
MIR126	5	0	2	0	1	1	0.0268954	0.289113	0	0	0	1	1	1	1	FALSE
MIR1265	6	0	1	0	1	1	0.287029	0.885869	0	0	0	1	1	1	1	FALSE
MIR1266	5	0	1	0	1	1	0.245673	0.835968	0	0	0	1	1	1	1	FALSE
MIR1269A	3	0	1	0	1	1	0.155624	0.696456	0	0	0	1	1	1	1	FALSE
MIR1276	10	0	3	0	1	1	0.0147773	0.203904	0	0	0	1	1	1	1	FALSE
MIR1282	8	0	1	0	1	1	0.363065	0.966512	0	0	0	1	1	1	1	FALSE
MIR1287	6	0	1	0	1	1	0.287029	0.885869	0	0	0	1	1	1	1	FALSE
MIR1288	4	0	1	0	1	1	0.201917	0.771217	0	0	0	1	1	1	1	FALSE
MIR1289-2	6	2	0	0	0.00406308	0.175723	1	1	0	0	0	1	1	1	1	FALSE
MIR1302-8	3	0	2	0	1	1	0.00868771	0.139993	0	0	0	1	1	1	1	FALSE
MIR145	8	1	1	1	0.126997	0.937819	0.363065	0.966512	0	0	0	1	1	1	1	FALSE
MIR146B	7	5	2	2	2.75757e-08	2.30175e-05	0.0524939	0.404265	0	0	0	1	1	1	1	FALSE
MIR1471	7	0	1	0	1	1	0.326118	0.933188	0	0	0	1	1	1	1	FALSE
MIR147B	6	0	1	0	1	1	0.287029	0.885869	0	0	0	1	1	1	1	FALSE
MIR148B	4	1	0	0	0.0656535	0.722222	1	1	0	0	0	1	1	1	1	FALSE
MIR149	6	0	1	0	1	1	0.287029	0.885869	0	0	0	1	1	1	1	FALSE
MIR155	4	0	2	0	1	1	0.0167434	0.216008	0	0	0	1	1	1	1	FALSE
MIR155HG	16	0	3	0	1	1	0.0539948	0.404265	0	0	0	1	1	1	1	FALSE
MIR15B	5	0	2	0	1	1	0.0268954	0.289113	0	0	0	1	1	1	1	FALSE
MIR16-2	6	0	3	0	1	1	0.00290673	0.0687615	0	0	0	1	1	1	1	FALSE
MIR181A1HG	53	1	3	0	0.593352	1	0.561279	1	0	0	0	1	1	1	1	FALSE
MIR1825	3	0	3	0	1	1	0.000164785	0.00896064	0	0	0	1	1	1	1	FALSE
MIR185	6	2	0	0	0.00406308	0.175723	1	1	0	0	0	1	1	1	1	FALSE
MIR1914	8	0	1	0	1	1	0.363065	0.966512	0	0	0	1	1	1	1	FALSE
MIR192	13	1	0	0	0.198044	1	1	1	0	0	0	1	1	1	1	FALSE
MIR193BHG	35	0	9	0	1	1	8.55382e-05	0.005827	0	0	0	1	1	1	1	FALSE
MIR194-2	10	1	0	0	0.156142	1	1	1	0	0	0	1	1	1	1	FALSE
MIR194-2HG	21	1	0	0	0.299892	1	1	1	0	0	0	1	1	1	1	FALSE
MIR195	7	0	1	0	1	1	0.326118	0.933188	0	0	0	1	1	1	1	FALSE
MIR199A1	9	1	0	0	0.141693	0.980689	1	1	0	0	0	1	1	1	1	FALSE
MIR199A2	10	1	0	0	0.156142	1	1	1	0	0	0	1	1	1	1	FALSE
MIR200B	7	0	1	0	1	1	0.326118	0.933188	0	0	0	1	1	1	1	FALSE
MIR205	7	1	7	1	0.112049	0.888623	1.48824e-09	7.52871e-07	0	0	0	1	1	1	1	FALSE
MIR2052HG	22	1	0	0	0.311678	1	1	1	0	0	0	1	1	1	1	FALSE
MIR205HG	15	1	12	1	0.224817	1	2.86778e-13	3.41962e-10	0	0	0	1	1	1	1	FALSE
MIR21	7	0	3	0	1	1	0.00487944	0.0935032	0	0	0	1	1	1	1	FALSE
MIR210HG	13	0	1	0	1	1	0.519544	1	0	0	0	1	1	1	1	FALSE
MIR2117	5	0	3	0	1	1	0.00151531	0.0445363	0	0	0	1	1	1	1	FALSE
MIR2117HG	7	0	4	0	1	1	0.000276454	0.013416	0	0	0	1	1	1	1	FALSE
MIR214	2	0	1	0	1	1	0.106645	0.577468	0	0	0	1	1	1	1	FALSE
MIR217HG	25	0	1	0	1	1	0.755774	1	0	0	0	1	1	1	1	FALSE
MIR2276	8	4	1	1	5.32223e-06	0.00145655	0.363065	0.966512	0	0	0	1	1	1	1	FALSE
MIR22HG	31	2	1	1	0.0956203	0.833453	0.825876	1	0	0	0	1	1	1	1	FALSE
MIR23A	7	0	3	0	1	1	0.00487944	0.0935032	0	0	0	1	1	1	1	FALSE
MIR23B	5	0	4	0	1	1	4.31881e-05	0.00343324	0	0	0	1	1	1	1	FALSE
MIR24-1	8	0	6	0	1	1	6.90441e-07	0.000143226	0	0	0	1	1	1	1	FALSE
MIR24-2	12	0	3	0	1	1	0.0249568	0.287728	0	0	0	1	1	1	1	FALSE
MIR27A	9	0	3	0	1	1	0.0107795	0.161829	0	0	0	1	1	1	1	FALSE
MIR27B	4	0	3	0	1	1	0.000632038	0.0239965	0	0	0	1	1	1	1	FALSE
MIR29B1	4	0	1	0	1	1	0.201917	0.771217	0	0	0	1	1	1	1	FALSE
MIR29B2CHG	68	3	8	2	0.10721	0.888623	0.0322353	0.329942	0	2	0	1	1	0.00430439	0.479049	FALSE
MIR29C	8	0	0	0	1	1	1	1	0	1	0	1	1	0.0112926	0.880926	FALSE
MIR301A	6	0	1	0	1	1	0.287029	0.885869	0	0	0	1	1	1	1	FALSE
MIR3065	8	0	2	0	1	1	0.0674953	0.458408	0	0	0	1	1	1	1	FALSE
MIR3074	5	0	4	0	1	1	4.31881e-05	0.00343324	0	0	0	1	1	1	1	FALSE
MIR30B	5	0	1	0	1	1	0.245673	0.835968	0	0	0	1	1	1	1	FALSE
MIR3120	1	0	1	0	1	1	0.0548254	0.404265	0	0	0	1	1	1	1	FALSE
MIR3142HG	29	1	6	0	0.388806	1	0.00432172	0.0870497	0	0	0	1	1	1	1	FALSE
MIR3148	1	1	1	1	0.0168337	0.381822	0.0548254	0.404265	0	0	0	1	1	1	1	FALSE
MIR3150B	8	0	2	0	1	1	0.0674953	0.458408	0	0	0	1	1	1	1	FALSE
MIR3150BHG	12	0	2	0	1	1	0.13784	0.680595	0	0	0	1	1	1	1	FALSE
MIR3189	8	0	2	0	1	1	0.0674953	0.458408	0	0	0	1	1	1	1	FALSE
MIR3195	7	1	1	1	0.112049	0.888623	0.326118	0.933188	0	0	0	1	1	1	1	FALSE
MIR31HG	15	0	1	0	1	1	0.570783	1	0	0	0	1	1	1	1	FALSE
MIR320B1	6	0	1	0	1	1	0.287029	0.885869	0	0	0	1	1	1	1	FALSE
MIR323B	12	1	0	0	0.184313	1	1	1	0	0	0	1	1	1	1	FALSE
MIR326	7	0	2	0	1	1	0.0524939	0.404265	0	0	0	1	1	1	1	FALSE
MIR338	11	0	3	0	1	1	0.0195005	0.239792	0	0	0	1	1	1	1	FALSE
MIR339	10	1	1	1	0.156142	1	0.430991	1	0	0	0	1	1	1	1	FALSE
MIR33B	11	0	4	0	1	1	0.00218202	0.0581894	0	0	0	1	1	1	1	FALSE
MIR342	6	1	0	0	0.0968459	0.833453	1	1	0	0	0	1	1	1	1	FALSE
MIR34AHG	48	1	3	0	0.557324	1	0.493919	1	0	1	0	1	1	0.0658728	1	FALSE
MIR34C	12	0	2	0	1	1	0.13784	0.680595	0	0	0	1	1	1	1	FALSE
MIR3611	1	1	0	0	0.0168337	0.381822	1	1	0	0	0	1	1	1	1	FALSE
MIR3646	2	0	1	0	1	1	0.106645	0.577468	0	0	0	1	1	1	1	FALSE
MIR3659HG	50	1	7	0	0.572104	1	0.0187083	0.235889	0	0	0	1	1	1	1	FALSE
MIR365A	8	0	6	0	1	1	6.90441e-07	0.000143226	0	0	0	1	1	1	1	FALSE
MIR3660	1	1	0	0	0.0168337	0.381822	1	1	0	0	0	1	1	1	1	FALSE
MIR3680-1	1	0	1	0	1	1	0.0548254	0.404265	0	0	0	1	1	1	1	FALSE
MIR3681HG	183	5	20	0	0.197076	1	0.0026921	0.0686137	0	0	0	1	1	1	1	FALSE
MIR3692	1	0	1	0	1	1	0.0548254	0.404265	0	0	0	1	1	1	1	FALSE
MIR370	6	0	3	0	1	1	0.00290673	0.0687615	0	0	0	1	1	1	1	FALSE
MIR383	5	0	1	0	1	1	0.245673	0.835968	0	0	0	1	1	1	1	FALSE
MIR3926-2	2	0	1	0	1	1	0.106645	0.577468	0	0	0	1	1	1	1	FALSE
MIR3936HG	30	1	5	1	0.399095	1	0.0223938	0.266459	0	0	0	1	1	1	1	FALSE
MIR425	23	3	0	0	0.00656502	0.232874	1	1	0	0	0	1	1	1	1	FALSE
MIR4276	1	0	1	0	1	1	0.0548254	0.404265	0	0	0	1	1	1	1	FALSE
MIR4280HG	24	1	3	0	0.334657	1	0.141916	0.693949	0	1	0	1	1	0.0334969	1	FALSE
MIR4293	1	0	1	0	1	1	0.0548254	0.404265	0	0	0	1	1	1	1	FALSE
MIR4299	1	0	1	0	1	1	0.0548254	0.404265	0	0	0	1	1	1	1	FALSE
MIR4300HG	56	0	1	0	1	1	0.957477	1	0	0	0	1	1	1	1	FALSE
MIR4311	4	0	2	0	1	1	0.0167434	0.216008	0	0	0	1	1	1	1	FALSE
MIR4314	5	0	2	0	1	1	0.0268954	0.289113	0	0	0	1	1	1	1	FALSE
MIR4422HG	33	2	4	1	0.106256	0.886477	0.104663	0.577468	0	0	0	1	1	1	1	FALSE
MIR4425	2	0	1	0	1	1	0.106645	0.577468	0	0	0	1	1	1	1	FALSE
MIR4432HG	34	0	4	0	1	1	0.113744	0.608215	0	0	0	1	1	1	1	FALSE
MIR4435-2HG	147	2	16	0	0.710073	1	0.00703348	0.125984	0	0	0	1	1	1	1	FALSE
MIR4437	2	0	1	0	1	1	0.106645	0.577468	0	0	0	1	1	1	1	FALSE
MIR4456	5	0	1	0	1	1	0.245673	0.835968	0	0	0	1	1	1	1	FALSE
MIR4465	2	0	1	0	1	1	0.106645	0.577468	0	0	0	1	1	1	1	FALSE
MIR4487	3	0	1	0	1	1	0.155624	0.696456	0	0	0	1	1	1	1	FALSE
MIR4496	7	0	2	0	1	1	0.0524939	0.404265	0	0	0	1	1	1	1	FALSE
MIR4503	1	0	1	0	1	1	0.0548254	0.404265	0	0	0	1	1	1	1	FALSE
MIR4505	2	1	0	0	0.033384	0.543719	1	1	0	0	0	1	1	1	1	FALSE
MIR4527HG	20	0	2	0	1	1	0.300614	0.907036	0	0	0	1	1	1	1	FALSE
MIR4632	3	1	0	0	0.0496557	0.646609	1	1	0	0	0	1	1	1	1	FALSE
MIR4636	2	0	1	0	1	1	0.106645	0.577468	0	0	0	1	1	1	1	FALSE
MIR4640	6	0	4	0	1	1	0.000123893	0.00738667	0	0	0	1	1	1	1	FALSE
MIR4648	8	0	3	0	1	1	0.00748983	0.129825	0	0	0	1	1	1	1	FALSE
MIR4667	4	0	2	0	1	1	0.0167434	0.216008	0	0	0	1	1	1	1	FALSE
MIR4669	5	1	0	0	0.0813821	0.786222	1	1	0	0	0	1	1	1	1	FALSE
MIR4673	1	0	1	0	1	1	0.0548254	0.404265	0	0	0	1	1	1	1	FALSE
MIR4679-2	1	0	1	0	1	1	0.0548254	0.404265	0	0	0	1	1	1	1	FALSE
MIR4691	5	0	3	0	1	1	0.00151531	0.0445363	0	0	0	1	1	1	1	FALSE
MIR4696	3	0	1	0	1	1	0.155624	0.696456	0	0	0	1	1	1	1	FALSE
MIR4707	7	0	1	0	1	1	0.326118	0.933188	0	0	0	1	1	1	1	FALSE
MIR4708	1	0	1	0	1	1	0.0548254	0.404265	0	0	0	1	1	1	1	FALSE
MIR4709	2	0	1	0	1	1	0.106645	0.577468	0	0	0	1	1	1	1	FALSE
MIR4713HG	98	0	3	0	1	1	0.909699	1	0	0	0	1	1	1	1	FALSE
MIR4715	2	0	1	0	1	1	0.106645	0.577468	0	0	0	1	1	1	1	FALSE
MIR4724	3	0	1	0	1	1	0.155624	0.696456	0	0	0	1	1	1	1	FALSE
MIR4736	3	0	1	0	1	1	0.155624	0.696456	0	0	0	1	1	1	1	FALSE
MIR4740	5	2	0	0	0.00273933	0.132552	1	1	0	0	0	1	1	1	1	FALSE
MIR4763	10	0	0	0	1	1	1	1	0	2	0	1	1	8.97963e-05	0.0394489	FALSE
MIR4785	8	0	1	0	1	1	0.363065	0.966512	0	0	0	1	1	1	1	FALSE
MIR4799	2	0	2	0	1	1	0.00300576	0.0687615	0	0	0	1	1	1	1	FALSE
MIR4802	1	1	1	1	0.0168337	0.381822	0.0548254	0.404265	0	0	0	1	1	1	1	FALSE
MIR486-2	7	1	0	0	0.112049	0.888623	1	1	0	0	0	1	1	1	1	FALSE
MIR497	6	0	1	0	1	1	0.287029	0.885869	0	0	0	1	1	1	1	FALSE
MIR497HG	16	0	1	0	1	1	0.594315	1	0	0	0	1	1	1	1	FALSE
MIR5088	4	1	0	0	0.0656535	0.722222	1	1	0	0	0	1	1	1	1	FALSE
MIR5089	1	1	0	0	0.0168337	0.381822	1	1	0	0	0	1	1	1	1	FALSE
MIR5188	15	1	0	0	0.224817	1	1	1	0	0	0	1	1	1	1	FALSE
MIR518D	4	1	0	0	0.0656535	0.722222	1	1	0	0	0	1	1	1	1	FALSE
MIR548A1HG	12	0	1	0	1	1	0.491674	1	0	0	0	1	1	1	1	FALSE
MIR548AQ	1	0	1	0	1	1	0.0548254	0.404265	0	0	0	1	1	1	1	FALSE
MIR548D2	4	1	1	1	0.0656535	0.722222	0.201917	0.771217	0	0	0	1	1	1	1	FALSE
MIR548F3	2	0	1	0	1	1	0.106645	0.577468	0	0	0	1	1	1	1	FALSE
MIR548H1	3	0	1	0	1	1	0.155624	0.696456	0	0	0	1	1	1	1	FALSE
MIR5572	5	0	2	0	1	1	0.0268954	0.289113	0	0	0	1	1	1	1	FALSE
MIR5583-1	1	0	1	0	1	1	0.0548254	0.404265	0	0	0	1	1	1	1	FALSE
MIR559	4	0	1	0	1	1	0.201917	0.771217	0	0	0	1	1	1	1	FALSE
MIR568	6	0	1	0	1	1	0.287029	0.885869	0	0	0	1	1	1	1	FALSE
MIR5680	9	1	0	0	0.141693	0.980689	1	1	0	0	0	1	1	1	1	FALSE
MIR5684	3	0	1	0	1	1	0.155624	0.696456	0	0	0	1	1	1	1	FALSE
MIR5685	1	0	1	0	1	1	0.0548254	0.404265	0	0	0	1	1	1	1	FALSE
MIR570	4	0	1	0	1	1	0.201917	0.771217	0	0	0	1	1	1	1	FALSE
MIR5700	2	0	1	0	1	1	0.106645	0.577468	0	0	0	1	1	1	1	FALSE
MIR572	5	1	1	0	0.0813821	0.786222	0.245673	0.835968	0	0	0	1	1	1	1	FALSE
MIR575	8	0	4	0	1	1	0.000528799	0.0218509	0	0	0	1	1	1	1	FALSE
MIR582	3	0	1	0	1	1	0.155624	0.696456	0	0	0	1	1	1	1	FALSE
MIR583HG	40	0	3	0	1	1	0.376829	0.994905	0	1	0	1	1	0.055203	1	FALSE
MIR584	8	1	0	0	0.126997	0.937819	1	1	0	0	0	1	1	1	1	FALSE
MIR589	11	1	1	0	0.170347	1	0.462188	1	0	0	0	1	1	1	1	FALSE
MIR596	13	2	0	0	0.0195388	0.418181	1	1	0	0	0	1	1	1	1	FALSE
MIR600HG	9	0	2	0	1	1	0.0836998	0.526086	0	0	0	1	1	1	1	FALSE
MIR6071	2	0	2	0	1	1	0.00300576	0.0687615	0	0	0	1	1	1	1	FALSE
MIR6075	4	2	0	0	0.00166219	0.0969886	1	1	0	0	0	1	1	1	1	FALSE
MIR6090	6	0	2	0	1	1	0.0388898	0.358292	0	0	0	1	1	1	1	FALSE
MIR6124	2	1	0	0	0.033384	0.543719	1	1	0	0	0	1	1	1	1	FALSE
MIR6125	16	0	1	0	1	1	0.594315	1	0	0	0	1	1	1	1	FALSE
MIR6129	2	0	2	0	1	1	0.00300576	0.0687615	0	0	0	1	1	1	1	FALSE
MIR614	4	0	1	0	1	1	0.201917	0.771217	0	0	0	1	1	1	1	FALSE
MIR6165	3	0	2	0	1	1	0.00868771	0.139993	0	0	0	1	1	1	1	FALSE
MIR618	7	0	1	0	1	1	0.326118	0.933188	0	0	0	1	1	1	1	FALSE
MIR619	6	0	2	0	1	1	0.0388898	0.358292	0	0	0	1	1	1	1	FALSE
MIR620	4	0	2	0	1	1	0.0167434	0.216008	0	0	0	1	1	1	1	FALSE
MIR623	5	0	1	0	1	1	0.245673	0.835968	0	0	0	1	1	1	1	FALSE
MIR628	5	0	1	0	1	1	0.245673	0.835968	0	0	0	1	1	1	1	FALSE
MIR629	6	2	2	0	0.00406308	0.175723	0.0388898	0.358292	0	0	0	1	1	1	1	FALSE
MIR645	6	3	0	0	9.18191e-05	0.0133659	1	1	0	0	0	1	1	1	1	FALSE
MIR646HG	85	0	3	0	1	1	0.851284	1	0	0	0	1	1	1	1	FALSE
MIR647	9	0	1	0	1	1	0.397985	1	0	0	0	1	1	1	1	FALSE
MIR648	6	0	1	0	1	1	0.287029	0.885869	0	0	0	1	1	1	1	FALSE
MIR6504	5	0	1	0	1	1	0.245673	0.835968	0	0	0	1	1	1	1	FALSE
MIR6512	2	0	1	0	1	1	0.106645	0.577468	0	0	0	1	1	1	1	FALSE
MIR6515	4	1	0	0	0.0656535	0.722222	1	1	0	0	0	1	1	1	1	FALSE
MIR657	13	0	3	0	1	1	0.0311455	0.319768	0	0	0	1	1	1	1	FALSE
MIR661	11	0	3	0	1	1	0.0195005	0.239792	0	0	0	1	1	1	1	FALSE
MIR6731	2	1	0	0	0.033384	0.543719	1	1	0	0	0	1	1	1	1	FALSE
MIR6732	2	1	0	0	0.033384	0.543719	1	1	0	0	0	1	1	1	1	FALSE
MIR6741	2	0	2	0	1	1	0.00300576	0.0687615	0	0	0	1	1	1	1	FALSE
MIR6746	2	0	1	0	1	1	0.106645	0.577468	0	0	0	1	1	1	1	FALSE
MIR6748	2	1	0	0	0.033384	0.543719	1	1	0	0	0	1	1	1	1	FALSE
MIR6752	4	0	1	0	1	1	0.201917	0.771217	0	0	0	1	1	1	1	FALSE
MIR6777	12	0	4	0	1	1	0.00313146	0.0692404	0	0	0	1	1	1	1	FALSE
MIR6787	9	0	5	0	1	1	5.17759e-05	0.00391107	0	0	0	1	1	1	1	FALSE
MIR6809	1	1	1	1	0.0168337	0.381822	0.0548254	0.404265	0	0	0	1	1	1	1	FALSE
MIR6811	3	1	1	0	0.0496557	0.646609	0.155624	0.696456	0	0	0	1	1	1	1	FALSE
MIR6816	9	0	1	0	1	1	0.397985	1	0	0	0	1	1	1	1	FALSE
MIR6843	12	0	1	0	1	1	0.491674	1	0	0	0	1	1	1	1	FALSE
MIR6864	1	0	1	0	1	1	0.0548254	0.404265	0	0	0	1	1	1	1	FALSE
MIR6865	1	0	1	0	1	1	0.0548254	0.404265	0	0	0	1	1	1	1	FALSE
MIR6872	8	0	1	0	1	1	0.363065	0.966512	0	0	0	1	1	1	1	FALSE
MIR6880	6	1	1	1	0.0968459	0.833453	0.287029	0.885869	0	0	0	1	1	1	1	FALSE
MIR6887	3	0	1	0	1	1	0.155624	0.696456	0	0	0	1	1	1	1	FALSE
MIR708	4	0	1	0	1	1	0.201917	0.771217	0	0	0	1	1	1	1	FALSE
MIR7106	3	0	1	0	1	1	0.155624	0.696456	0	0	0	1	1	1	1	FALSE
MIR7515HG	21	0	1	0	1	1	0.693983	1	0	0	0	1	1	1	1	FALSE
MIR7704	19	1	0	0	0.275712	1	1	1	0	0	0	1	1	1	1	FALSE
MIR7848	2	0	1	0	1	1	0.106645	0.577468	0	0	0	1	1	1	1	FALSE
MIR7852	2	0	1	0	1	1	0.106645	0.577468	0	0	0	1	1	1	1	FALSE
MIR802	6	0	2	0	1	1	0.0388898	0.358292	0	0	0	1	1	1	1	FALSE
MIR8064	1	1	0	0	0.0168337	0.381822	1	1	0	0	0	1	1	1	1	FALSE
MIR8083	5	0	1	0	1	1	0.245673	0.835968	0	0	0	1	1	1	1	FALSE
MIR874	6	0	3	0	1	1	0.00290673	0.0687615	0	0	0	1	1	1	1	FALSE
MIR887	6	0	1	0	1	1	0.287029	0.885869	0	0	0	1	1	1	1	FALSE
MIR9-1HG	62	1	0	0	0.650975	1	1	1	0	0	0	1	1	1	1	FALSE
MIR9-3HG	76	0	2	0	1	1	0.925539	1	0	0	0	1	1	1	1	FALSE
MIR924HG	37	2	4	1	0.12839	0.939649	0.142926	0.694414	0	0	0	1	1	1	1	FALSE
MIR938	5	0	1	0	1	1	0.245673	0.835968	0	0	0	1	1	1	1	FALSE
MIR940	5	1	2	1	0.0813821	0.786222	0.0268954	0.289113	0	0	0	1	1	1	1	FALSE
MIR942	7	0	1	0	1	1	0.326118	0.933188	0	0	0	1	1	1	1	FALSE
MIR96	15	1	0	0	0.224817	1	1	1	0	0	0	1	1	1	1	FALSE
MIR99AHG	83	0	4	0	1	1	0.673425	1	0	0	0	1	1	1	1	FALSE
MIRLET7A3	9	0	0	0	1	1	1	1	0	2	0	1	1	7.19049e-05	0.0333439	FALSE
MIRLET7B	12	0	0	0	1	1	1	1	0	2	0	1	1	0.000131453	0.0510343	FALSE
MIRLET7BHG	95	1	2	0	0.800693	1	0.969298	1	0	2	0	1	1	0.00822635	0.745205	FALSE
MIS18BP1	29	0	1	0	1	1	0.805089	1	0	0	0	1	1	1	1	FALSE
MITF	83	0	5	0	1	1	0.480383	1	0	0	0	1	1	1	1	FALSE
MIXL1	17	0	1	0	1	1	0.616557	1	0	0	0	1	1	1	1	FALSE
MKI67	26	0	1	0	1	1	0.769164	1	0	0	0	1	1	1	1	FALSE
MKKS	33	0	1	0	1	1	0.844446	1	0	0	0	1	1	1	1	FALSE
MKLN1	97	3	6	0	0.22434	1	0.441207	1	0	0	0	1	1	1	1	FALSE
MKLN1-AS	22	1	0	0	0.311678	1	1	1	0	0	0	1	1	1	1	FALSE
MKNK1	62	0	2	0	1	1	0.860644	1	0	0	0	1	1	1	1	FALSE
MKNK1-AS1	40	0	1	0	1	1	0.895177	1	0	0	0	1	1	1	1	FALSE
MKNK2	37	0	1	0	1	1	0.875856	1	0	0	0	1	1	1	1	FALSE
MKRN6P	2	0	1	0	1	1	0.106645	0.577468	0	0	0	1	1	1	1	FALSE
MKS1	23	2	1	0	0.0567569	0.701852	0.726619	1	0	0	0	1	1	1	1	FALSE
MLC1	43	1	5	0	0.518105	1	0.0849073	0.530998	0	0	0	1	1	1	1	FALSE
MLH3	31	1	1	0	0.409211	1	0.825876	1	0	0	0	1	1	1	1	FALSE
MLIP	68	0	6	0	1	1	0.168668	0.73384	0	0	0	1	1	1	1	FALSE
MLLT1	57	4	5	1	0.0156318	0.381822	0.201744	0.771217	0	0	0	1	1	1	1	FALSE
MLLT10	76	0	1	0	1	1	0.986233	1	0	0	0	1	1	1	1	FALSE
MLLT3	61	0	6	0	1	1	0.116693	0.618973	0	1	0	1	1	0.0829549	1	FALSE
MLLT6	35	0	0	0	1	1	1	1	0	1	0	1	1	0.0484727	1	FALSE
MLNR	12	1	3	1	0.184313	1	0.0249568	0.287728	0	0	0	1	1	1	1	FALSE
MLPH	53	3	6	1	0.0600275	0.722222	0.0691141	0.467002	0	0	0	1	1	1	1	FALSE
MLXIP	55	0	4	0	1	1	0.356257	0.966512	0	0	0	1	1	1	1	FALSE
MLXIPL	35	0	1	0	1	1	0.861036	1	0	0	0	1	1	1	1	FALSE
MLYCD	79	4	1	0	0.0446535	0.646609	0.988376	1	0	0	0	1	1	1	1	FALSE
MMADHC-DT	66	1	7	1	0.673892	1	0.0691803	0.467002	0	0	0	1	1	1	1	FALSE
MMD	20	2	1	0	0.0440502	0.646609	0.676231	1	0	0	0	1	1	1	1	FALSE
MME	48	1	3	0	0.557324	1	0.493919	1	0	0	0	1	1	1	1	FALSE
MMP1	9	3	1	1	0.000371269	0.0360347	0.397985	1	0	0	0	1	1	1	1	FALSE
MMP10	5	0	1	0	1	1	0.245673	0.835968	0	0	0	1	1	1	1	FALSE
MMP11	39	1	2	0	0.484242	1	0.638195	1	0	0	0	1	1	1	1	FALSE
MMP13	15	0	3	0	1	1	0.0456813	0.396158	0	0	0	1	1	1	1	FALSE
MMP15	44	0	2	0	1	1	0.702819	1	0	0	0	1	1	1	1	FALSE
MMP16	42	1	1	0	0.509853	1	0.906356	1	0	0	0	1	1	1	1	FALSE
MMP2	62	1	7	0	0.650975	1	0.0525649	0.404265	0	0	0	1	1	1	1	FALSE
MMP2-AS1	11	1	0	0	0.170347	1	1	1	0	0	0	1	1	1	1	FALSE
MMP20	26	0	4	0	1	1	0.0514496	0.404265	0	0	0	1	1	1	1	FALSE
MMP21	34	0	2	0	1	1	0.563001	1	0	0	0	1	1	1	1	FALSE
MMP24	33	0	2	0	1	1	0.546675	1	0	0	0	1	1	1	1	FALSE
MMP24OS	46	0	3	0	1	1	0.465562	1	0	0	0	1	1	1	1	FALSE
MMP25	41	1	1	0	0.501461	1	0.900924	1	0	0	0	1	1	1	1	FALSE
MMP25-AS1	50	1	2	0	0.572104	1	0.767362	1	0	0	0	1	1	1	1	FALSE
MMP26	79	0	2	0	1	1	0.935105	1	0	0	0	1	1	1	1	FALSE
MMP27	6	0	2	0	1	1	0.0388898	0.358292	0	0	0	1	1	1	1	FALSE
MMP28	45	3	0	0	0.0400811	0.606124	1	1	0	1	0	1	1	0.0618858	1	FALSE
MMP3	9	0	2	0	1	1	0.0836998	0.526086	0	0	0	1	1	1	1	FALSE
MMP9	22	0	2	0	1	1	0.341645	0.959042	0	0	0	1	1	1	1	FALSE
MMRN1	17	0	1	0	1	1	0.616557	1	0	0	0	1	1	1	1	FALSE
MMRN2	59	1	4	0	0.632737	1	0.406633	1	0	0	0	1	1	1	1	FALSE
MMS19	29	0	1	0	1	1	0.805089	1	0	0	0	1	1	1	1	FALSE
MN1	45	3	4	0	0.0400811	0.606124	0.232119	0.835968	0	0	0	1	1	1	1	FALSE
MND1	22	0	1	0	1	1	0.710761	1	0	0	0	1	1	1	1	FALSE
MNT	45	2	0	0	0.175276	1	1	1	0	0	0	1	1	1	1	FALSE
MNX1	47	0	7	0	1	1	0.013571	0.194801	0	0	0	1	1	1	1	FALSE
MNX1-AS2	10	0	5	0	1	1	9.88475e-05	0.00637127	0	0	0	1	1	1	1	FALSE
MOB1A	18	0	1	0	1	1	0.63758	1	0	0	0	1	1	1	1	FALSE
MOB1B	52	1	2	0	0.586389	1	0.785991	1	0	0	0	1	1	1	1	FALSE
MOB2	59	1	1	0	0.632737	1	0.964095	1	0	0	0	1	1	1	1	FALSE
MOB3A	44	2	4	0	0.169267	1	0.220263	0.816581	0	1	0	1	1	0.060553	1	FALSE
MOB3B	48	2	7	2	0.193489	1	0.0151548	0.207033	0	0	0	1	1	1	1	FALSE
MOB3C	23	0	1	0	1	1	0.726619	1	0	0	0	1	1	1	1	FALSE
MOCOS	20	0	1	0	1	1	0.676231	1	0	0	0	1	1	1	1	FALSE
MOCS1	35	1	0	0	0.447999	1	1	1	0	0	0	1	1	1	1	FALSE
MOCS2	18	0	1	0	1	1	0.63758	1	0	0	0	1	1	1	1	FALSE
MOGAT1	21	1	1	1	0.299892	1	0.693983	1	0	0	0	1	1	1	1	FALSE
MOGAT2	14	0	3	0	1	1	0.0380584	0.358292	0	0	0	1	1	1	1	FALSE
MOK	67	0	2	0	1	1	0.888248	1	0	0	0	1	1	1	1	FALSE
MORC2	30	1	1	0	0.399095	1	0.815776	1	0	1	0	1	1	0.0416945	1	FALSE
MORC2-AS1	17	1	0	0	0.250697	1	1	1	0	0	0	1	1	1	1	FALSE
MORC3	39	0	1	0	1	1	0.889096	1	0	0	0	1	1	1	1	FALSE
MORN1	122	1	10	1	0.873984	1	0.133324	0.673032	0	0	0	1	1	1	1	FALSE
MORN5	28	0	2	0	1	1	0.458841	1	0	0	0	1	1	1	1	FALSE
MOSMO	34	1	2	1	0.438548	1	0.563001	1	0	0	0	1	1	1	1	FALSE
MOSPD3	23	0	1	0	1	1	0.726619	1	0	0	0	1	1	1	1	FALSE
MOV10	35	0	2	0	1	1	0.578899	1	0	0	0	1	1	1	1	FALSE
MOV10L1	63	0	3	0	1	1	0.678301	1	0	0	0	1	1	1	1	FALSE
MPDU1	46	0	3	0	1	1	0.465562	1	0	0	0	1	1	1	1	FALSE
MPDZ	38	2	2	1	0.13408	0.970235	0.624014	1	0	0	0	1	1	1	1	FALSE
MPG	24	1	0	0	0.334657	1	1	1	0	0	0	1	1	1	1	FALSE
MPHOSPH9	50	1	0	0	0.572104	1	1	1	0	2	0	1	1	0.00235412	0.357269	FALSE
MPI	22	0	1	0	1	1	0.710761	1	0	0	0	1	1	1	1	FALSE
MPIG6B	57	0	1	0	1	1	0.959808	1	0	0	0	1	1	1	1	FALSE
MPL	16	0	1	0	1	1	0.594315	1	0	2	0	1	1	0.000238105	0.0736098	FALSE
MPP2	47	0	1	0	1	1	0.929363	1	0	0	0	1	1	1	1	FALSE
MPP3	30	2	1	0	0.0904244	0.833453	0.815776	1	0	0	0	1	1	1	1	FALSE
MPP4	24	1	1	0	0.334657	1	0.741607	1	0	0	0	1	1	1	1	FALSE
MPP7	65	1	2	1	0.668308	1	0.877877	1	0	0	0	1	1	1	1	FALSE
MPPED1	68	0	2	0	1	1	0.893122	1	0	0	0	1	1	1	1	FALSE
MPPED2	57	0	8	0	1	1	0.0121832	0.17888	0	0	0	1	1	1	1	FALSE
MPPED2-AS1	24	0	3	0	1	1	0.141916	0.693949	0	0	0	1	1	1	1	FALSE
MPRIP	149	3	10	2	0.459408	1	0.301501	0.909351	0	4	0	1	1	6.74527e-05	0.0331193	FALSE
MPST	32	0	2	0	1	1	0.529926	1	0	0	0	1	1	1	1	FALSE
MPZ	9	0	1	0	1	1	0.397985	1	0	0	0	1	1	1	1	FALSE
MPZL1	39	1	4	1	0.484242	1	0.16384	0.719397	0	0	0	1	1	1	1	FALSE
MPZL2	17	1	0	0	0.250697	1	1	1	0	0	0	1	1	1	1	FALSE
MPZL3	23	1	0	0	0.323265	1	1	1	0	0	0	1	1	1	1	FALSE
MR1	13	0	1	0	1	1	0.519544	1	0	0	0	1	1	1	1	FALSE
MRAP	25	2	2	1	0.0658454	0.722222	0.401601	1	0	0	0	1	1	1	1	FALSE
MRAP2	20	0	2	0	1	1	0.300614	0.907036	0	0	0	1	1	1	1	FALSE
MRAS	43	0	2	0	1	1	0.690715	1	0	0	0	1	1	1	1	FALSE
MRC2	70	3	8	0	0.114342	0.90423	0.0374438	0.358292	0	0	0	1	1	1	1	FALSE
MREG	43	0	1	0	1	1	0.911491	1	0	0	0	1	1	1	1	FALSE
MRGPRF	35	0	1	0	1	1	0.861036	1	0	0	0	1	1	1	1	FALSE
MRM3	39	0	1	0	1	1	0.889096	1	0	0	0	1	1	1	1	FALSE
MROH1	55	1	0	0	0.606929	1	1	1	0	0	0	1	1	1	1	FALSE
MROH2A	34	0	2	0	1	1	0.563001	1	0	0	0	1	1	1	1	FALSE
MROH3P	8	0	1	0	1	1	0.363065	0.966512	0	0	0	1	1	1	1	FALSE
MROH4P	6	1	0	0	0.0968459	0.833453	1	1	0	0	0	1	1	1	1	FALSE
MROH6	37	0	3	0	1	1	0.331198	0.941751	0	0	0	1	1	1	1	FALSE
MROH7-TTC4	50	0	1	0	1	1	0.940357	1	0	0	0	1	1	1	1	FALSE
MRPL1	25	1	1	0	0.345858	1	0.755774	1	0	0	0	1	1	1	1	FALSE
MRPL14	25	0	1	0	1	1	0.755774	1	0	0	0	1	1	1	1	FALSE
MRPL16	17	0	0	0	1	1	1	1	0	1	0	1	1	0.0238445	1	FALSE
MRPL19	30	0	1	0	1	1	0.815776	1	0	0	0	1	1	1	1	FALSE
MRPL22	21	0	1	0	1	1	0.693983	1	0	0	0	1	1	1	1	FALSE
MRPL23	95	2	1	0	0.476464	1	0.995285	1	0	0	0	1	1	1	1	FALSE
MRPL27	20	0	2	0	1	1	0.300614	0.907036	0	0	0	1	1	1	1	FALSE
MRPL33	84	6	9	3	0.00301806	0.143135	0.0405943	0.369108	0	0	0	1	1	1	1	FALSE
MRPL35	16	0	1	0	1	1	0.594315	1	0	0	0	1	1	1	1	FALSE
MRPL35P3	2	0	2	0	1	1	0.00300576	0.0687615	0	0	0	1	1	1	1	FALSE
MRPL37	34	0	2	0	1	1	0.563001	1	0	0	0	1	1	1	1	FALSE
MRPL38	20	0	1	0	1	1	0.676231	1	0	0	0	1	1	1	1	FALSE
MRPL44	15	0	1	0	1	1	0.570783	1	0	0	0	1	1	1	1	FALSE
MRPS11	27	0	1	0	1	1	0.781821	1	0	0	0	1	1	1	1	FALSE
MRPS14	18	1	0	0	0.26331	1	1	1	0	0	0	1	1	1	1	FALSE
MRPS18C	18	0	1	0	1	1	0.63758	1	0	0	0	1	1	1	1	FALSE
MRPS22	120	0	3	0	1	1	0.963165	1	0	0	0	1	1	1	1	FALSE
MRPS25	32	0	3	0	1	1	0.255252	0.860498	0	0	0	1	1	1	1	FALSE
MRPS27	58	1	4	0	0.626448	1	0.394088	1	0	0	0	1	1	1	1	FALSE
MRPS28	33	1	3	0	0.428934	1	0.270311	0.885869	0	0	0	1	1	1	1	FALSE
MRPS30-DT	21	1	1	1	0.299892	1	0.693983	1	0	0	0	1	1	1	1	FALSE
MRPS5	24	0	1	0	1	1	0.741607	1	0	0	0	1	1	1	1	FALSE
MRPS6	34	1	1	0	0.438548	1	0.852975	1	0	0	0	1	1	1	1	FALSE
MRTFA	79	3	9	2	0.148466	1	0.0288488	0.306153	0	1	0	1	1	0.106093	1	FALSE
MRTFB	66	1	2	0	0.673892	1	0.883169	1	0	1	0	1	1	0.0894415	1	FALSE
MS4A10	14	1	0	0	0.211545	1	1	1	0	0	0	1	1	1	1	FALSE
MS4A15	26	1	0	0	0.35687	1	1	1	0	0	0	1	1	1	1	FALSE
MS4A2	7	0	1	0	1	1	0.326118	0.933188	0	0	0	1	1	1	1	FALSE
MS4A8	12	0	1	0	1	1	0.491674	1	0	0	0	1	1	1	1	FALSE
MSANTD1	49	0	1	0	1	1	0.936897	1	0	0	0	1	1	1	1	FALSE
MSANTD3	21	0	3	0	1	1	0.104977	0.577468	0	0	0	1	1	1	1	FALSE
MSC	32	2	1	1	0.100899	0.857205	0.835423	1	0	0	0	1	1	1	1	FALSE
MSC-AS1	119	5	3	1	0.0513951	0.664593	0.961586	1	0	0	0	1	1	1	1	FALSE
MSGN1	8	0	3	0	1	1	0.00748983	0.129825	0	0	0	1	1	1	1	FALSE
MSH2	113	0	1	0	1	1	0.998291	1	0	0	0	1	1	1	1	FALSE
MSH3	42	0	2	0	1	1	0.678206	1	0	0	0	1	1	1	1	FALSE
MSH6	45	1	6	1	0.534193	1	0.0352955	0.351146	0	1	0	1	1	0.0618858	1	FALSE
MSI1	22	1	4	1	0.311678	1	0.0298968	0.312521	0	0	0	1	1	1	1	FALSE
MSI2	213	5	27	1	0.290114	1	4.8279e-05	0.00377617	0	6	0	1	1	7.56672e-07	0.00114835	FALSE
MSL2	38	1	2	0	0.475411	1	0.624014	1	0	0	0	1	1	1	1	FALSE
MSLN	34	0	1	0	1	1	0.852975	1	0	0	0	1	1	1	1	FALSE
MSLNL	29	0	2	0	1	1	0.477205	1	0	0	0	1	1	1	1	FALSE
MSRA	132	1	11	1	0.893663	1	0.110053	0.593803	0	0	0	1	1	1	1	FALSE
MST1L	24	0	1	0	1	1	0.741607	1	0	0	0	1	1	1	1	FALSE
MST1R	34	0	6	0	1	1	0.00968708	0.151562	0	0	0	1	1	1	1	FALSE
MSX2	25	2	0	0	0.0658454	0.722222	1	1	0	0	0	1	1	1	1	FALSE
MT1DP	13	1	0	0	0.198044	1	1	1	0	0	0	1	1	1	1	FALSE
MT1IP	5	1	0	0	0.0813821	0.786222	1	1	0	0	0	1	1	1	1	FALSE
MT2A	15	0	3	0	1	1	0.0456813	0.396158	0	0	0	1	1	1	1	FALSE
MTA1	99	5	10	4	0.0263297	0.498354	0.0451805	0.396158	0	1	0	1	1	0.131119	1	FALSE
MTA2	24	0	5	0	1	1	0.00876053	0.140219	0	0	0	1	1	1	1	FALSE
MTA3	82	0	2	0	1	1	0.943496	1	0	0	0	1	1	1	1	FALSE
MTAP	28	5	2	2	9.60772e-05	0.0133659	0.458841	1	0	0	0	1	1	1	1	FALSE
MTARC1	32	0	2	0	1	1	0.529926	1	0	0	0	1	1	1	1	FALSE
MTCH2	26	0	1	0	1	1	0.769164	1	0	0	0	1	1	1	1	FALSE
MTCL1	83	0	4	0	1	1	0.673425	1	0	0	0	1	1	1	1	TRUE	hobbs_2017_gwas_snp_genes;halu_copd_seed_genes
MTERF4	37	0	1	0	1	1	0.875856	1	0	0	0	1	1	1	1	FALSE
MTF1	34	1	2	0	0.438548	1	0.563001	1	0	0	0	1	1	1	1	FALSE
MTFR1	46	0	2	0	1	1	0.725843	1	0	0	0	1	1	1	1	FALSE
MTHFD1L	111	1	10	0	0.848106	1	0.0840259	0.527738	0	0	0	1	1	1	1	FALSE
MTHFD2L	39	2	2	0	0.139826	0.980689	0.638195	1	0	0	0	1	1	1	1	FALSE
MTHFS	33	0	1	0	1	1	0.844446	1	0	0	0	1	1	1	1	FALSE
MTIF2	17	0	1	0	1	1	0.616557	1	0	0	0	1	1	1	1	FALSE
MTMR11	21	1	1	0	0.299892	1	0.693983	1	0	0	0	1	1	1	1	FALSE
MTMR12	42	0	3	0	1	1	0.406901	1	0	0	0	1	1	1	1	FALSE
MTMR14	35	0	4	0	1	1	0.123159	0.637054	0	0	0	1	1	1	1	FALSE
MTMR2	29	1	1	0	0.388806	1	0.805089	1	0	0	0	1	1	1	1	FALSE
MTMR3	45	0	2	0	1	1	0.714526	1	0	1	0	1	1	0.0618858	1	FALSE
MTMR4	24	2	2	1	0.061243	0.722222	0.381879	0.996182	0	0	0	1	1	1	1	FALSE
MTMR7	48	0	5	0	1	1	0.121439	0.631951	0	1	0	1	1	0.0658728	1	FALSE
MTMR9LP	19	1	3	1	0.275712	1	0.0828234	0.526086	0	0	0	1	1	1	1	FALSE
MTOR	87	2	1	1	0.431575	1	0.992597	1	0	0	0	1	1	1	1	FALSE
MTR	40	1	1	0	0.492924	1	0.895177	1	0	0	0	1	1	1	1	FALSE
MTREX	42	0	1	0	1	1	0.906356	1	0	0	0	1	1	1	1	FALSE
MTRR	69	0	3	0	1	1	0.736512	1	0	0	0	1	1	1	1	FALSE
MTSS1	111	5	10	0	0.0401428	0.606466	0.0840259	0.527738	0	0	0	1	1	1	1	FALSE
MTSS2	32	4	2	1	0.00198071	0.108806	0.529926	1	0	0	0	1	1	1	1	FALSE
MTTP	25	0	1	0	1	1	0.755774	1	0	0	0	1	1	1	1	FALSE
MTURN	38	1	6	1	0.475411	1	0.0165145	0.216008	0	1	0	1	1	0.0525166	1	FALSE
MTUS1	98	3	9	0	0.228767	1	0.0892166	0.552032	0	0	0	1	1	1	1	FALSE
MTUS2	118	1	2	0	0.865128	1	0.989888	1	0	0	0	1	1	1	1	FALSE
MUC1	21	1	2	1	0.299892	1	0.321207	0.933188	0	0	0	1	1	1	1	FALSE
MUC17	21	0	1	0	1	1	0.693983	1	0	0	0	1	1	1	1	FALSE
MUC19	27	0	1	0	1	1	0.781821	1	0	0	0	1	1	1	1	FALSE
MUC2	61	0	4	0	1	1	0.431553	1	0	0	0	1	1	1	1	FALSE
MUC20	21	0	2	0	1	1	0.321207	0.933188	0	0	0	1	1	1	1	FALSE
MUC20-OT1	55	0	3	0	1	1	0.586649	1	0	0	0	1	1	1	1	FALSE
MUC21	42	0	1	0	1	1	0.906356	1	0	0	0	1	1	1	1	FALSE
MUC4	78	2	2	0	0.378725	1	0.932053	1	0	0	0	1	1	1	1	FALSE
MUC5AC	49	0	2	0	1	1	0.757528	1	0	0	0	1	1	1	1	FALSE
MUC5B	79	1	0	0	0.73848	1	1	1	0	0	0	1	1	1	1	TRUE	muc5b_genes;halu_IPF_seed_genes
MUCL1	16	0	1	0	1	1	0.594315	1	0	0	0	1	1	1	1	FALSE
MUCL3	37	5	4	2	0.000375813	0.0360565	0.142926	0.694414	0	0	0	1	1	1	1	FALSE
MUS81	54	0	1	0	1	1	0.9524	1	0	0	0	1	1	1	1	FALSE
MUSK	26	3	2	1	0.00928425	0.284646	0.421019	1	0	0	0	1	1	1	1	FALSE
MUTYH	36	1	3	1	0.457292	1	0.315933	0.933188	0	0	0	1	1	1	1	FALSE
MVB12B	93	1	9	0	0.793808	1	0.0690753	0.467002	0	0	0	1	1	1	1	FALSE
MVK	43	2	3	0	0.163295	1	0.421775	1	0	0	0	1	1	1	1	FALSE
MVP	43	7	8	3	7.24218e-06	0.00195002	0.00210358	0.0581894	0	0	0	1	1	1	1	FALSE
MX2	37	0	6	0	1	1	0.0145664	0.203904	0	0	0	1	1	1	1	FALSE
MXD1	37	2	2	1	0.12839	0.939649	0.609406	1	0	0	0	1	1	1	1	FALSE
MXD3	42	1	0	0	0.509853	1	1	1	0	0	0	1	1	1	1	FALSE
MXI1	53	0	2	0	1	1	0.794804	1	0	0	0	1	1	1	1	FALSE
MXRA7	43	0	5	0	1	1	0.0849073	0.530998	0	0	0	1	1	1	1	FALSE
MXRA8	35	1	1	1	0.447999	1	0.861036	1	0	0	0	1	1	1	1	FALSE
MYADM	61	4	1	0	0.0195973	0.41836	0.967924	1	0	0	0	1	1	1	1	FALSE
MYADM-AS1	48	3	0	0	0.0470976	0.646609	1	1	0	0	0	1	1	1	1	FALSE
MYB	37	1	2	0	0.466428	1	0.609406	1	0	0	0	1	1	1	1	FALSE
MYB-AS1	7	1	0	0	0.112049	0.888623	1	1	0	0	0	1	1	1	1	FALSE
MYBL1	22	0	1	0	1	1	0.710761	1	0	0	0	1	1	1	1	FALSE
MYBPHL	17	0	3	0	1	1	0.062975	0.446414	0	0	0	1	1	1	1	FALSE
MYCBP2	43	0	2	0	1	1	0.690715	1	0	0	0	1	1	1	1	FALSE
MYCBPAP	32	0	3	0	1	1	0.255252	0.860498	0	0	0	1	1	1	1	FALSE
MYCL	20	1	2	0	0.287904	1	0.300614	0.907036	0	0	0	1	1	1	1	FALSE
MYCN	28	0	0	0	1	1	1	1	0	1	0	1	1	0.0389697	1	FALSE
MYCNOS	32	1	3	0	0.419156	1	0.255252	0.860498	0	0	0	1	1	1	1	FALSE
MYCNUT	6	1	3	0	0.0968459	0.833453	0.00290673	0.0687615	0	0	0	1	1	1	1	FALSE
MYDGF	31	0	2	0	1	1	0.512759	1	0	0	0	1	1	1	1	FALSE
MYEOV	47	1	8	0	0.549745	1	0.00375627	0.0793761	0	1	0	1	1	0.0645457	1	FALSE
MYF5	17	0	1	0	1	1	0.616557	1	0	0	0	1	1	1	1	FALSE
MYG1	29	0	2	0	1	1	0.477205	1	0	0	0	1	1	1	1	FALSE
MYG1-AS1	22	0	1	0	1	1	0.710761	1	0	0	0	1	1	1	1	FALSE
MYH10	79	1	6	1	0.73848	1	0.265288	0.879064	0	1	0	1	1	0.106093	1	FALSE
MYH11	78	0	1	0	1	1	0.987702	1	0	0	0	1	1	1	1	FALSE
MYH13	18	1	0	0	0.26331	1	1	1	0	0	0	1	1	1	1	FALSE
MYH14	75	2	3	0	0.36064	1	0.786047	1	0	0	0	1	1	1	1	FALSE
MYH15	31	0	2	0	1	1	0.512759	1	0	0	0	1	1	1	1	FALSE
MYH16	30	1	5	1	0.399095	1	0.0223938	0.266459	0	0	0	1	1	1	1	FALSE
MYH6	21	0	1	0	1	1	0.693983	1	0	0	0	1	1	1	1	FALSE
MYH7B	53	1	2	0	0.593352	1	0.794804	1	0	0	0	1	1	1	1	FALSE
MYH9	99	6	18	4	0.00673342	0.235163	6.89445e-06	0.000885354	0	2	0	1	1	0.0089042	0.774201	FALSE
MYL10	13	0	3	0	1	1	0.0311455	0.319768	0	0	0	1	1	1	1	FALSE
MYL12B	24	0	2	0	1	1	0.381879	0.996182	0	0	0	1	1	1	1	FALSE
MYL3	50	0	1	0	1	1	0.940357	1	0	0	0	1	1	1	1	FALSE
MYL4	14	0	3	0	1	1	0.0380584	0.358292	0	0	0	1	1	1	1	FALSE
MYL5	38	0	3	0	1	1	0.346451	0.965551	0	0	0	1	1	1	1	FALSE
MYL6	24	0	1	0	1	1	0.741607	1	0	0	0	1	1	1	1	FALSE
MYL6P5	5	0	1	0	1	1	0.245673	0.835968	0	0	0	1	1	1	1	FALSE
MYL9	15	0	2	0	1	1	0.197321	0.771217	0	0	0	1	1	1	1	FALSE
MYLIP	21	0	1	0	1	1	0.693983	1	0	0	0	1	1	1	1	FALSE
MYLK	134	8	22	3	0.00205929	0.112686	4.0566e-06	0.00057239	0	0	0	1	1	1	1	FALSE
MYLK-AS1	47	0	3	0	1	1	0.479832	1	0	0	0	1	1	1	1	FALSE
MYLK-AS2	10	2	0	0	0.0116554	0.325378	1	1	0	0	0	1	1	1	1	FALSE
MYLK3	47	0	7	0	1	1	0.013571	0.194801	0	0	0	1	1	1	1	FALSE
MYLK4	40	2	4	2	0.145623	0.997962	0.174686	0.751918	0	0	0	1	1	1	1	FALSE
MYMK	14	0	1	0	1	1	0.545885	1	0	0	0	1	1	1	1	FALSE
MYMX	6	0	2	0	1	1	0.0388898	0.358292	0	0	0	1	1	1	1	FALSE
MYO10	126	0	7	0	1	1	0.540377	1	0	0	0	1	1	1	1	FALSE
MYO15A	68	2	2	1	0.31774	1	0.893122	1	0	0	0	1	1	1	1	FALSE
MYO15B	32	0	3	0	1	1	0.255252	0.860498	0	0	0	1	1	1	1	FALSE
MYO16	128	1	5	1	0.88619	1	0.836274	1	0	0	0	1	1	1	1	FALSE
MYO18A	117	5	8	2	0.0484264	0.646609	0.312315	0.933188	0	1	0	1	1	0.153043	1	FALSE
MYO18B	75	0	1	0	1	1	0.985435	1	0	0	0	1	1	1	1	FALSE
MYO1A	24	0	1	0	1	1	0.741607	1	0	1	0	1	1	0.0334969	1	FALSE
MYO1B	77	3	2	0	0.140617	0.980689	0.928867	1	0	0	0	1	1	1	1	FALSE
MYO1D	110	2	8	0	0.554488	1	0.256389	0.861694	0	0	0	1	1	1	1	FALSE
MYO1E	133	4	11	1	0.187033	1	0.114373	0.610795	0	0	0	1	1	1	1	FALSE
MYO1F	46	1	2	1	0.542035	1	0.725843	1	0	0	0	1	1	1	1	FALSE
MYO1G	14	6	3	0	6.07751e-08	4.05832e-05	0.0380584	0.358292	0	0	0	1	1	1	1	FALSE
MYO1H	49	2	0	0	0.199614	1	1	1	0	0	0	1	1	1	1	FALSE
MYO3B	86	1	9	1	0.767786	1	0.0460832	0.399436	0	0	0	1	1	1	1	FALSE
MYO5A	62	2	5	1	0.280436	1	0.252412	0.855936	0	0	0	1	1	1	1	FALSE
MYO5B	91	0	5	0	1	1	0.562522	1	0	0	0	1	1	1	1	FALSE
MYO5C	59	1	5	0	0.632737	1	0.221604	0.819735	0	0	0	1	1	1	1	FALSE
MYO7A	90	2	2	1	0.448657	1	0.961111	1	0	0	0	1	1	1	1	FALSE
MYO7B	66	1	2	0	0.673892	1	0.883169	1	0	0	0	1	1	1	1	FALSE
MYO9A	67	0	3	0	1	1	0.718099	1	0	0	0	1	1	1	1	FALSE
MYO9B	98	0	6	0	1	1	0.450984	1	0	2	0	1	1	0.00873246	0.763245	FALSE
MYOC	14	0	1	0	1	1	0.545885	1	0	0	0	1	1	1	1	FALSE
MYOCD	40	0	2	0	1	1	0.651951	1	0	0	0	1	1	1	1	FALSE
MYOCOS	8	0	1	0	1	1	0.363065	0.966512	0	0	0	1	1	1	1	FALSE
MYOF	73	0	10	0	1	1	0.00640938	0.115799	0	0	0	1	1	1	1	FALSE
MYOM1	40	3	2	0	0.0296707	0.534328	0.651951	1	0	0	0	1	1	1	1	FALSE
MYOM2	148	0	5	0	1	1	0.912891	1	0	1	0	1	1	0.189513	1	FALSE
MYOM3	50	0	4	0	1	1	0.293322	0.902453	0	0	0	1	1	1	1	FALSE
MYOM3-AS1	13	0	1	0	1	1	0.519544	1	0	0	0	1	1	1	1	FALSE
MYOSLID	59	1	3	1	0.632737	1	0.634477	1	0	1	0	1	1	0.0803473	1	FALSE
MYOZ1	10	0	2	0	1	1	0.10093	0.577468	0	0	0	1	1	1	1	FALSE
MYOZ2	7	1	0	0	0.112049	0.888623	1	1	0	0	0	1	1	1	1	FALSE
MYOZ3	30	2	3	1	0.0904244	0.833453	0.225532	0.828209	0	0	0	1	1	1	1	FALSE
MYPN	26	0	1	0	1	1	0.769164	1	0	0	0	1	1	1	1	FALSE
MYRF	54	0	7	0	1	1	0.0274873	0.293585	0	0	0	1	1	1	1	FALSE
MYRF-AS1	32	0	6	0	1	1	0.00716502	0.127248	0	0	0	1	1	1	1	FALSE
MYRFL	23	1	2	0	0.323265	1	0.361882	0.966512	0	0	0	1	1	1	1	FALSE
MYRIP	75	0	4	0	1	1	0.594054	1	0	0	0	1	1	1	1	FALSE
MYT1	110	1	3	0	0.845505	1	0.944233	1	0	0	0	1	1	1	1	FALSE
MYT1L	246	1	6	1	0.984655	1	0.993371	1	0	0	0	1	1	1	1	FALSE
MYZAP	35	0	2	0	1	1	0.578899	1	0	0	0	1	1	1	1	FALSE
MZB1	11	1	1	0	0.170347	1	0.462188	1	0	0	0	1	1	1	1	FALSE
Metazoa_SRP	96	1	3	1	0.804048	1	0.90233	1	0	0	0	1	1	1	1	FALSE
N4BP1	45	0	3	0	1	1	0.45112	1	0	0	0	1	1	1	1	FALSE
N4BP2	34	0	1	0	1	1	0.852975	1	0	0	0	1	1	1	1	FALSE
N4BP3	24	0	1	0	1	1	0.741607	1	0	0	0	1	1	1	1	FALSE
NAA11	23	0	1	0	1	1	0.726619	1	0	0	0	1	1	1	1	FALSE
NAA16	31	0	1	0	1	1	0.825876	1	0	0	0	1	1	1	1	FALSE
NAA25	26	2	2	2	0.0705588	0.758962	0.421019	1	0	0	0	1	1	1	1	FALSE
NAA35	14	0	1	0	1	1	0.545885	1	0	0	0	1	1	1	1	FALSE
NAA50	33	1	1	0	0.428934	1	0.844446	1	0	0	0	1	1	1	1	FALSE
NAA60	67	0	2	0	1	1	0.888248	1	0	0	0	1	1	1	1	FALSE
NAALADL1	24	3	1	1	0.00740983	0.24811	0.741607	1	0	0	0	1	1	1	1	FALSE
NAALADL2	107	0	4	0	1	1	0.844109	1	0	0	0	1	1	1	1	FALSE
NAALADL2-AS2	9	0	1	0	1	1	0.397985	1	0	0	0	1	1	1	1	FALSE
NAB1	42	0	5	0	1	1	0.0784015	0.513358	0	0	0	1	1	1	1	FALSE
NAB2	22	0	2	0	1	1	0.341645	0.959042	0	0	0	1	1	1	1	FALSE
NABP1	34	0	1	0	1	1	0.852975	1	0	0	0	1	1	1	1	FALSE
NACAD	15	0	1	0	1	1	0.570783	1	0	0	0	1	1	1	1	FALSE
NACC1	35	0	1	0	1	1	0.861036	1	0	0	0	1	1	1	1	FALSE
NACC2	59	0	1	0	1	1	0.964095	1	0	1	0	1	1	0.0803473	1	FALSE
NADK	72	11	4	3	3.59995e-08	2.61294e-05	0.561499	1	0	0	0	1	1	1	1	FALSE
NADK2	36	1	1	0	0.457292	1	0.868655	1	0	0	0	1	1	1	1	FALSE
NADSYN1	88	0	1	0	1	1	0.993003	1	0	0	0	1	1	1	1	FALSE
NAE1	62	3	6	1	0.0869342	0.815784	0.123564	0.637054	0	0	0	1	1	1	1	FALSE
NAF1	33	1	0	0	0.428934	1	1	1	0	0	0	1	1	1	1	TRUE	telomere_genes
NAGK	38	1	2	0	0.475411	1	0.624014	1	0	0	0	1	1	1	1	FALSE
NAGPA-AS1	35	0	2	0	1	1	0.578899	1	0	0	0	1	1	1	1	FALSE
NAGS	27	0	2	0	1	1	0.440107	1	0	0	0	1	1	1	1	FALSE
NAMPT	22	1	0	0	0.311678	1	1	1	0	0	0	1	1	1	1	FALSE
NANOGP6	1	0	1	0	1	1	0.0548254	0.404265	0	0	0	1	1	1	1	FALSE
NANS	23	0	1	0	1	1	0.726619	1	0	0	0	1	1	1	1	FALSE
NAP1L1	35	1	1	0	0.447999	1	0.861036	1	0	0	0	1	1	1	1	FALSE
NAP1L5	19	0	1	0	1	1	0.657451	1	0	0	0	1	1	1	1	FALSE
NAPA	30	0	1	0	1	1	0.815776	1	0	0	0	1	1	1	1	FALSE
NAPB	33	0	1	0	1	1	0.844446	1	0	0	0	1	1	1	1	FALSE
NAPEPLD	27	0	1	0	1	1	0.781821	1	0	0	0	1	1	1	1	FALSE
NAPRT	26	0	1	0	1	1	0.769164	1	0	0	0	1	1	1	1	FALSE
NARF	34	0	1	0	1	1	0.852975	1	0	0	0	1	1	1	1	FALSE
NARS2	43	1	4	1	0.518105	1	0.208574	0.791888	0	0	0	1	1	1	1	FALSE
NASP	25	0	1	0	1	1	0.755774	1	0	0	0	1	1	1	1	FALSE
NASPP1	1	0	1	0	1	1	0.0548254	0.404265	0	0	0	1	1	1	1	FALSE
NAT1	30	0	1	0	1	1	0.815776	1	0	0	0	1	1	1	1	FALSE
NAT8	11	0	1	0	1	1	0.462188	1	0	0	0	1	1	1	1	FALSE
NAT8B	8	0	1	0	1	1	0.363065	0.966512	0	0	0	1	1	1	1	FALSE
NATD1	16	1	0	0	0.237867	1	1	1	0	0	0	1	1	1	1	FALSE
NAV1	136	5	7	1	0.080808	0.786222	0.62154	1	0	0	0	1	1	1	1	FALSE
NAV2	263	13	52	6	0.000607361	0.0518428	8.8817e-16	1.64746e-12	0	0	0	1	1	1	1	FALSE
NAV2-AS2	5	1	1	0	0.0813821	0.786222	0.245673	0.835968	0	0	0	1	1	1	1	FALSE
NAV2-AS3	6	0	2	0	1	1	0.0388898	0.358292	0	0	0	1	1	1	1	FALSE
NAV2-AS5	5	1	0	0	0.0813821	0.786222	1	1	0	0	0	1	1	1	1	FALSE
NAV2-IT1	3	0	1	0	1	1	0.155624	0.696456	0	0	0	1	1	1	1	FALSE
NAV3	108	4	2	0	0.109969	0.888623	0.983542	1	0	0	0	1	1	1	1	FALSE
NAXD	58	0	1	0	1	1	0.962012	1	0	0	0	1	1	1	1	FALSE
NBAS	67	0	4	0	1	1	0.504249	1	0	0	0	1	1	1	1	FALSE
NBAT1	10	0	3	0	1	1	0.0147773	0.203904	0	0	0	1	1	1	1	FALSE
NBEA	88	5	10	4	0.0167394	0.381822	0.0223178	0.266459	0	0	0	1	1	1	1	FALSE
NBEAL1	29	0	1	0	1	1	0.805089	1	0	0	0	1	1	1	1	FALSE
NBEAL2	40	1	2	0	0.492924	1	0.651951	1	0	0	0	1	1	1	1	FALSE
NBL1	70	0	7	0	1	1	0.0885943	0.549199	0	0	0	1	1	1	1	FALSE
NBN	37	0	1	0	1	1	0.875856	1	0	0	0	1	1	1	1	FALSE
NBPF1	24	0	1	0	1	1	0.741607	1	0	0	0	1	1	1	1	FALSE
NCALD	113	5	16	0	0.0428006	0.639672	0.000458284	0.0198536	0	0	0	1	1	1	1	FALSE
NCAM1	94	0	4	0	1	1	0.76387	1	0	0	0	1	1	1	1	FALSE
NCAM2	50	1	1	0	0.572104	1	0.940357	1	0	0	0	1	1	1	1	FALSE
NCAPD3	57	0	1	0	1	1	0.959808	1	0	0	0	1	1	1	1	FALSE
NCAPG2	39	0	1	0	1	1	0.889096	1	0	0	0	1	1	1	1	FALSE
NCAPH	23	0	1	0	1	1	0.726619	1	0	0	0	1	1	1	1	FALSE
NCBP3	43	1	2	0	0.518105	1	0.690715	1	0	0	0	1	1	1	1	FALSE
NCDN	29	2	2	0	0.0853158	0.806034	0.477205	1	0	2	0	1	1	0.000795782	0.17713	FALSE
NCEH1	44	1	3	0	0.526217	1	0.43652	1	0	0	0	1	1	1	1	FALSE
NCF2	19	0	2	0	1	1	0.279916	0.885869	0	0	0	1	1	1	1	FALSE
NCF4	27	0	9	0	1	1	8.46767e-06	0.00102434	0	1	0	1	1	0.0376044	1	FALSE
NCF4-AS1	31	0	8	0	1	1	0.000205799	0.0104332	0	0	0	1	1	1	1	FALSE
NCK1	42	0	2	0	1	1	0.678206	1	0	0	0	1	1	1	1	FALSE
NCK2	99	2	14	1	0.498083	1	0.00102362	0.0352335	0	0	0	1	1	1	1	FALSE
NCKAP1	36	0	2	0	1	1	0.594368	1	0	0	0	1	1	1	1	FALSE
NCKAP5	145	2	10	0	0.702979	1	0.273406	0.885869	0	0	0	1	1	1	1	FALSE
NCKAP5L	40	1	3	0	0.492924	1	0.376829	0.994905	0	0	0	1	1	1	1	FALSE
NCKIPSD	21	0	1	0	1	1	0.693983	1	0	0	0	1	1	1	1	FALSE
NCL	41	0	1	0	1	1	0.900924	1	0	0	0	1	1	1	1	FALSE
NCMAP	31	1	2	0	0.409211	1	0.512759	1	0	0	0	1	1	1	1	FALSE
NCMAP-DT	21	0	1	0	1	1	0.693983	1	0	0	0	1	1	1	1	FALSE
NCOA1	59	1	2	1	0.632737	1	0.841206	1	0	0	0	1	1	1	1	FALSE
NCOA2	90	0	4	0	1	1	0.733489	1	0	1	0	1	1	0.119945	1	FALSE
NCOA3	61	2	5	0	0.274194	1	0.242021	0.835968	0	0	0	1	1	1	1	FALSE
NCOA4	39	3	0	0	0.0277848	0.516525	1	1	0	0	0	1	1	1	1	FALSE
NCOA5	23	0	1	0	1	1	0.726619	1	0	0	0	1	1	1	1	FALSE
NCOA6	54	1	7	0	0.600198	1	0.0274873	0.293585	0	0	0	1	1	1	1	FALSE
NCOA7	64	9	8	4	1.29303e-06	0.000459274	0.0233467	0.275294	0	0	0	1	1	1	1	FALSE
NCOA7-AS1	14	1	2	0	0.211545	1	0.177102	0.751918	0	0	0	1	1	1	1	FALSE
NCOR1	58	0	2	0	1	1	0.834199	1	0	0	0	1	1	1	1	FALSE
NCOR2	334	14	17	3	0.00185146	0.105512	0.657635	1	0	0	0	1	1	1	1	FALSE
NCR3	8	0	0	0	1	1	1	1	0	1	0	1	1	0.0112926	0.880926	FALSE
NCR3LG1	23	1	0	0	0.323265	1	1	1	0	0	0	1	1	1	1	FALSE
NCRNA00250	7	1	0	0	0.112049	0.888623	1	1	0	0	0	1	1	1	1	FALSE
NCS1	49	2	15	2	0.199614	1	3.2007e-08	1.16158e-05	0	0	0	1	1	1	1	FALSE
NDC1	25	0	2	0	1	1	0.401601	1	0	0	0	1	1	1	1	FALSE
NDC80	29	0	0	0	1	1	1	1	0	1	0	1	1	0.0403331	1	FALSE
NDE1	86	1	5	0	0.767786	1	0.511888	1	0	0	0	1	1	1	1	FALSE
NDEL1	68	1	4	1	0.684779	1	0.515973	1	0	1	0	1	1	0.0920233	1	FALSE
NDFIP2	30	0	4	0	1	1	0.0795496	0.516531	0	0	0	1	1	1	1	FALSE
NDFIP2-AS1	17	0	1	0	1	1	0.616557	1	0	0	0	1	1	1	1	FALSE
NDNF	29	0	1	0	1	1	0.805089	1	0	0	0	1	1	1	1	FALSE
NDRG1	52	4	6	1	0.0114409	0.325378	0.0641283	0.452667	0	0	0	1	1	1	1	FALSE
NDRG2	120	2	11	0	0.601732	1	0.0657458	0.458408	0	0	0	1	1	1	1	FALSE
NDRG3	30	0	0	0	1	1	1	1	0	1	0	1	1	0.0416945	1	FALSE
NDRG4	82	0	1	0	1	1	0.990185	1	0	0	0	1	1	1	1	FALSE
NDST1	73	4	5	0	0.0349595	0.564969	0.371564	0.985715	0	0	0	1	1	1	1	FALSE
NDST1-AS1	13	0	1	0	1	1	0.519544	1	0	0	0	1	1	1	1	FALSE
NDST2	21	1	1	0	0.299892	1	0.693983	1	0	0	0	1	1	1	1	FALSE
NDUFA10	97	0	1	0	1	1	0.995788	1	0	0	0	1	1	1	1	FALSE
NDUFA11	26	0	1	0	1	1	0.769164	1	0	0	0	1	1	1	1	FALSE
NDUFA12	31	0	1	0	1	1	0.825876	1	0	0	0	1	1	1	1	FALSE
NDUFA13	33	0	1	0	1	1	0.844446	1	0	0	0	1	1	1	1	FALSE
NDUFA2	39	0	1	0	1	1	0.889096	1	0	0	0	1	1	1	1	FALSE
NDUFA4L2	31	0	2	0	1	1	0.512759	1	0	0	0	1	1	1	1	FALSE
NDUFA6	21	1	1	1	0.299892	1	0.693983	1	0	0	0	1	1	1	1	FALSE
NDUFA6-DT	40	0	1	0	1	1	0.895177	1	0	0	0	1	1	1	1	FALSE
NDUFAF2	33	0	0	0	1	1	1	1	0	1	0	1	1	0.0457672	1	FALSE
NDUFAF3	35	3	0	0	0.0209037	0.436208	1	1	0	0	0	1	1	1	1	FALSE
NDUFAF5	33	0	1	0	1	1	0.844446	1	0	0	0	1	1	1	1	FALSE
NDUFAF6	115	3	7	1	0.305816	1	0.443904	1	0	0	0	1	1	1	1	FALSE
NDUFB1	20	1	0	0	0.287904	1	1	1	0	0	0	1	1	1	1	FALSE
NDUFB4P11	8	1	1	0	0.126997	0.937819	0.363065	0.966512	0	0	0	1	1	1	1	FALSE
NDUFB8	13	0	1	0	1	1	0.519544	1	0	0	0	1	1	1	1	FALSE
NDUFB9	51	1	2	0	0.579307	1	0.776847	1	0	0	0	1	1	1	1	FALSE
NDUFC1	59	0	1	0	1	1	0.964095	1	0	0	0	1	1	1	1	FALSE
NDUFC2-KCTD14	61	1	3	0	0.644999	1	0.656894	1	0	0	0	1	1	1	1	FALSE
NDUFS1	30	2	0	0	0.0904244	0.833453	1	1	0	0	0	1	1	1	1	FALSE
NDUFS2	53	8	0	0	2.90357e-06	0.000914569	1	1	0	0	0	1	1	1	1	FALSE
NDUFS5	14	0	0	0	1	1	1	1	0	1	0	1	1	0.0196783	1	FALSE
NDUFS7	38	0	5	0	1	1	0.0551902	0.405274	0	0	0	1	1	1	1	FALSE
NDUFS8	28	0	5	0	1	1	0.0169001	0.216524	0	0	0	1	1	1	1	FALSE
NDUFV1	35	2	1	0	0.11719	0.914619	0.861036	1	0	0	0	1	1	1	1	FALSE
NDUFV2	25	0	2	0	1	1	0.401601	1	0	1	0	1	1	0.034868	1	FALSE
NDUFV3	42	0	1	0	1	1	0.906356	1	0	0	0	1	1	1	1	FALSE
NEAT1	47	2	0	0	0.18739	1	1	1	0	0	0	1	1	1	1	FALSE
NEBL	111	3	8	1	0.287481	1	0.264193	0.876305	0	0	0	1	1	1	1	FALSE
NECAB1	31	0	5	0	1	1	0.0255272	0.289113	0	0	0	1	1	1	1	FALSE
NECAB2	35	1	0	0	0.447999	1	1	1	0	0	0	1	1	1	1	FALSE
NECAB3	41	0	3	0	1	1	0.391913	1	0	0	0	1	1	1	1	FALSE
NECAP2	26	1	0	0	0.35687	1	1	1	0	0	0	1	1	1	1	FALSE
NECTIN1	85	2	21	1	0.420031	1	4.64885e-09	2.04231e-06	0	0	0	1	1	1	1	FALSE
NECTIN1-AS1	4	0	2	0	1	1	0.0167434	0.216008	0	0	0	1	1	1	1	FALSE
NECTIN3	38	1	2	0	0.475411	1	0.624014	1	0	0	0	1	1	1	1	FALSE
NECTIN3-AS1	38	0	1	0	1	1	0.882663	1	0	0	0	1	1	1	1	FALSE
NECTIN4	39	1	2	0	0.484242	1	0.638195	1	0	0	0	1	1	1	1	FALSE
NECTIN4-AS1	9	1	0	0	0.141693	0.980689	1	1	0	0	0	1	1	1	1	FALSE
NEDD4	37	1	2	0	0.466428	1	0.609406	1	0	0	0	1	1	1	1	FALSE
NEDD4L	175	4	9	0	0.340537	1	0.62522	1	0	0	0	1	1	1	1	FALSE
NEDD9	83	1	10	1	0.755652	1	0.0153527	0.209167	0	1	0	1	1	0.111155	1	FALSE
NEGR1	43	0	2	0	1	1	0.690715	1	0	0	0	1	1	1	1	FALSE
NEIL2	21	1	0	0	0.299892	1	1	1	0	0	0	1	1	1	1	FALSE
NEK1	38	0	1	0	1	1	0.882663	1	0	0	0	1	1	1	1	FALSE
NEK10	56	1	3	0	0.613546	1	0.598975	1	0	0	0	1	1	1	1	FALSE
NEK11	56	1	3	0	0.613546	1	0.598975	1	0	0	0	1	1	1	1	FALSE
NEK3	29	0	1	0	1	1	0.805089	1	0	0	0	1	1	1	1	FALSE
NEK6	70	7	14	3	0.000181416	0.0217882	2.30996e-05	0.00220357	0	0	0	1	1	1	1	FALSE
NEK7	47	1	3	0	0.549745	1	0.479832	1	0	0	0	1	1	1	1	FALSE
NEK8	36	0	2	0	1	1	0.594368	1	0	0	0	1	1	1	1	FALSE
NELFB	22	0	0	0	1	1	1	1	0	1	0	1	1	0.0307489	1	FALSE
NELFCD	25	0	2	0	1	1	0.401601	1	0	0	0	1	1	1	1	FALSE
NELFE	51	1	0	0	0.579307	1	1	1	0	0	0	1	1	1	1	FALSE
NELL1	59	0	1	0	1	1	0.964095	1	0	0	0	1	1	1	1	FALSE
NELL2	71	0	1	0	1	1	0.981749	1	0	0	0	1	1	1	1	FALSE
NEMP2	20	1	0	0	0.287904	1	1	1	0	0	0	1	1	1	1	FALSE
NENF	15	0	2	0	1	1	0.197321	0.771217	0	0	0	1	1	1	1	FALSE
NENFP2	2	1	0	0	0.033384	0.543719	1	1	0	0	0	1	1	1	1	FALSE
NEO1	52	0	5	0	1	1	0.155072	0.696456	0	0	0	1	1	1	1	FALSE
NEPRO	32	0	2	0	1	1	0.529926	1	0	0	0	1	1	1	1	FALSE
NET1	39	2	2	0	0.139826	0.980689	0.638195	1	0	0	0	1	1	1	1	FALSE
NEURL1	76	2	3	1	0.366692	1	0.793505	1	0	0	0	1	1	1	1	FALSE
NEURL1-AS1	34	3	2	0	0.0193495	0.418181	0.563001	1	0	0	0	1	1	1	1	FALSE
NEURL1B	51	2	3	0	0.211928	1	0.534984	1	0	0	0	1	1	1	1	FALSE
NEURL3	31	0	1	0	1	1	0.825876	1	0	0	0	1	1	1	1	FALSE
NEURL4	47	0	1	0	1	1	0.929363	1	0	0	0	1	1	1	1	FALSE
NEUROG1	27	0	3	0	1	1	0.182427	0.765787	0	0	0	1	1	1	1	FALSE
NF1	82	4	6	1	0.050008	0.648163	0.293815	0.902807	0	0	0	1	1	1	1	FALSE
NF2	36	1	0	0	0.457292	1	1	1	0	0	0	1	1	1	1	FALSE
NFAM1	35	1	9	1	0.447999	1	8.55382e-05	0.005827	0	0	0	1	1	1	1	FALSE
NFASC	114	1	4	0	0.85565	1	0.876874	1	0	0	0	1	1	1	1	FALSE
NFAT5	36	2	2	1	0.122759	0.937819	0.594368	1	0	0	0	1	1	1	1	FALSE
NFATC1	192	3	4	0	0.628935	1	0.994032	1	0	0	0	1	1	1	1	FALSE
NFATC2	105	4	6	1	0.101883	0.864245	0.518055	1	0	1	0	1	1	0.138489	1	FALSE
NFATC3	50	1	1	0	0.572104	1	0.940357	1	0	0	0	1	1	1	1	FALSE
NFATC4	51	0	3	0	1	1	0.534984	1	0	0	0	1	1	1	1	FALSE
NFE2	23	0	1	0	1	1	0.726619	1	0	0	0	1	1	1	1	FALSE
NFE2L1	27	1	0	0	0.367696	1	1	1	0	0	0	1	1	1	1	FALSE
NFE2L2	84	4	11	1	0.0537646	0.682026	0.00615611	0.111707	0	0	0	1	1	1	1	FALSE
NFE2L3	23	0	4	0	1	1	0.0346628	0.347127	0	1	0	1	1	0.0321239	1	FALSE
NFIA	210	4	21	2	0.471904	1	0.00605305	0.1108	0	0	0	1	1	1	1	FALSE
NFIA-AS1	3	0	1	0	1	1	0.155624	0.696456	0	0	0	1	1	1	1	FALSE
NFIA-AS2	59	0	6	0	1	1	0.103547	0.577468	0	0	0	1	1	1	1	FALSE
NFIB	92	4	4	0	0.0702647	0.758962	0.749032	1	0	0	0	1	1	1	1	FALSE
NFIC	139	3	5	1	0.415274	1	0.883452	1	0	0	0	1	1	1	1	FALSE
NFIL3	21	2	0	0	0.048155	0.646609	1	1	0	0	0	1	1	1	1	FALSE
NFILZ	14	1	0	0	0.211545	1	1	1	0	0	0	1	1	1	1	FALSE
NFIX	112	1	11	0	0.850664	1	0.0438311	0.39382	0	2	0	1	1	0.0112722	0.880926	FALSE
NFKB1	55	1	1	1	0.606929	1	0.95501	1	0	0	0	1	1	1	1	FALSE
NFKBID	23	0	2	0	1	1	0.361882	0.966512	0	0	0	1	1	1	1	FALSE
NFKBIZ	36	3	1	1	0.0225244	0.453972	0.868655	1	0	0	0	1	1	1	1	FALSE
NFS1	27	0	1	0	1	1	0.781821	1	0	0	0	1	1	1	1	FALSE
NFX1	27	1	2	1	0.367696	1	0.440107	1	0	0	0	1	1	1	1	FALSE
NFXL1	24	0	1	0	1	1	0.741607	1	0	0	0	1	1	1	1	FALSE
NFYC	78	0	6	0	1	1	0.255939	0.861694	0	0	0	1	1	1	1	FALSE
NFYC-AS1	24	0	1	0	1	1	0.741607	1	0	0	0	1	1	1	1	FALSE
NGEF	101	0	1	0	1	1	0.996638	1	0	0	0	1	1	1	1	FALSE
NGF	35	1	2	0	0.447999	1	0.578899	1	0	0	0	1	1	1	1	FALSE
NGF-AS1	46	1	2	0	0.542035	1	0.725843	1	0	0	0	1	1	1	1	FALSE
NGFR	45	0	6	0	1	1	0.0352955	0.351146	0	0	0	1	1	1	1	FALSE
NGLY1	45	0	1	0	1	1	0.92093	1	0	0	0	1	1	1	1	FALSE
NHEJ1	40	1	1	0	0.492924	1	0.895177	1	0	0	0	1	1	1	1	FALSE
NHLRC4	13	0	1	0	1	1	0.519544	1	0	0	0	1	1	1	1	FALSE
NHSL1	101	1	13	0	0.819997	1	0.00355615	0.0767831	0	0	0	1	1	1	1	FALSE
NIBAN1	69	5	13	1	0.00622461	0.22347	8.58657e-05	0.005827	0	0	0	1	1	1	1	FALSE
NIBAN2	48	2	3	0	0.193489	1	0.493919	1	0	0	0	1	1	1	1	FALSE
NIBAN3	28	1	1	0	0.378341	1	0.793783	1	0	0	0	1	1	1	1	FALSE
NICN1	24	1	0	0	0.334657	1	1	1	0	0	0	1	1	1	1	FALSE
NID1	50	0	2	0	1	1	0.767362	1	0	0	0	1	1	1	1	FALSE
NIFK-AS1	44	2	4	1	0.169267	1	0.220263	0.816581	0	0	0	1	1	1	1	FALSE
NIN	67	1	11	0	0.679382	1	0.000996119	0.0343579	0	1	0	1	1	0.0907334	1	FALSE
NINJ1	14	0	2	0	1	1	0.177102	0.751918	0	0	0	1	1	1	1	FALSE
NINJ2	88	2	9	0	0.437301	1	0.0520441	0.404265	0	0	0	1	1	1	1	FALSE
NINJ2-AS1	36	1	4	0	0.457292	1	0.132891	0.671047	0	0	0	1	1	1	1	FALSE
NINL	55	3	5	0	0.065616	0.722222	0.182525	0.765787	0	0	0	1	1	1	1	FALSE
NIPAL1	58	0	1	0	1	1	0.962012	1	0	0	0	1	1	1	1	FALSE
NIPAL2	30	0	1	0	1	1	0.815776	1	0	0	0	1	1	1	1	FALSE
NIPAL3	39	0	2	0	1	1	0.638195	1	0	0	0	1	1	1	1	FALSE
NIPAL4	21	0	1	0	1	1	0.693983	1	0	0	0	1	1	1	1	FALSE
NIPBL	43	0	1	0	1	1	0.911491	1	0	0	0	1	1	1	1	FALSE
NIPSNAP1	17	1	0	0	0.250697	1	1	1	0	0	0	1	1	1	1	FALSE
NISCH	56	0	5	0	1	1	0.192049	0.771217	0	0	0	1	1	1	1	FALSE
NKAIN1	37	0	1	0	1	1	0.875856	1	0	0	0	1	1	1	1	FALSE
NKAIN2	52	0	1	0	1	1	0.946718	1	0	0	0	1	1	1	1	FALSE
NKAIN3	60	0	2	0	1	1	0.847944	1	0	0	0	1	1	1	1	FALSE
NKAPD1	26	0	1	0	1	1	0.769164	1	0	0	0	1	1	1	1	FALSE
NKD1	57	0	2	0	1	1	0.826912	1	0	0	0	1	1	1	1	FALSE
NKD2	49	1	1	0	0.564777	1	0.936897	1	0	0	0	1	1	1	1	FALSE
NKILA	26	2	0	0	0.0705588	0.758962	1	1	0	0	0	1	1	1	1	FALSE
NKIRAS2	45	0	3	0	1	1	0.45112	1	0	0	0	1	1	1	1	FALSE
NKPD1	24	0	1	0	1	1	0.741607	1	0	0	0	1	1	1	1	FALSE
NKTR	36	0	2	0	1	1	0.594368	1	0	0	0	1	1	1	1	FALSE
NKX1-2	20	0	1	0	1	1	0.676231	1	0	0	0	1	1	1	1	FALSE
NKX3-2	24	0	1	0	1	1	0.741607	1	0	0	0	1	1	1	1	FALSE
NLGN1	95	0	3	0	1	1	0.898445	1	0	0	0	1	1	1	1	FALSE
NLGN2	43	0	1	0	1	1	0.911491	1	0	0	0	1	1	1	1	FALSE
NLN	49	0	1	0	1	1	0.936897	1	0	1	0	1	1	0.067198	1	FALSE
NLRC3	34	1	0	0	0.438548	1	1	1	0	0	0	1	1	1	1	FALSE
NLRC5	74	1	2	0	0.71531	1	0.918437	1	0	0	0	1	1	1	1	FALSE
NLRP1	64	0	10	0	1	1	0.00243883	0.0629946	0	0	0	1	1	1	1	FALSE
NLRX1	38	0	5	0	1	1	0.0551902	0.405274	0	0	0	1	1	1	1	FALSE
NME1-NME2	50	0	1	0	1	1	0.940357	1	0	0	0	1	1	1	1	FALSE
NME2	28	0	1	0	1	1	0.793783	1	0	0	0	1	1	1	1	FALSE
NME5	27	0	1	0	1	1	0.781821	1	0	0	0	1	1	1	1	FALSE
NME7	54	1	3	1	0.600198	1	0.574082	1	0	0	0	1	1	1	1	FALSE
NME9	26	0	1	0	1	1	0.769164	1	0	0	0	1	1	1	1	FALSE
NMNAT1	31	0	2	0	1	1	0.512759	1	0	0	0	1	1	1	1	FALSE
NMNAT2	56	1	4	0	0.613546	1	0.368888	0.979828	0	0	0	1	1	1	1	FALSE
NMNAT3	52	0	3	0	1	1	0.548244	1	0	0	0	1	1	1	1	FALSE
NMRAL1	48	2	3	1	0.193489	1	0.493919	1	0	0	0	1	1	1	1	FALSE
NMT1	136	1	6	0	0.900646	1	0.76144	1	0	0	0	1	1	1	1	FALSE
NMT2	44	0	1	0	1	1	0.916344	1	0	0	0	1	1	1	1	FALSE
NNAT	48	1	1	0	0.557324	1	0.933236	1	0	0	0	1	1	1	1	FALSE
NNMT	37	15	2	1	1.61831e-17	6.75403e-14	0.609406	1	0	0	0	1	1	1	1	FALSE
NNT	35	1	0	0	0.447999	1	1	1	0	0	0	1	1	1	1	FALSE
NOBOX	22	0	1	0	1	1	0.710761	1	0	0	0	1	1	1	1	FALSE
NOC3L	20	1	1	1	0.287904	1	0.676231	1	0	0	0	1	1	1	1	FALSE
NOCT	23	0	1	0	1	1	0.726619	1	0	0	0	1	1	1	1	FALSE
NOD1	42	2	6	1	0.157361	1	0.0260896	0.289113	0	0	0	1	1	1	1	FALSE
NOD2	47	1	5	1	0.549745	1	0.113618	0.608215	0	0	0	1	1	1	1	FALSE
NODAL	27	1	1	0	0.367696	1	0.781821	1	0	0	0	1	1	1	1	FALSE
NOL10	33	0	2	0	1	1	0.546675	1	0	0	0	1	1	1	1	FALSE
NOL12	19	0	1	0	1	1	0.657451	1	0	0	0	1	1	1	1	FALSE
NOL3	27	0	1	0	1	1	0.781821	1	0	0	0	1	1	1	1	FALSE
NOL4	59	0	1	0	1	1	0.964095	1	0	0	0	1	1	1	1	FALSE
NOL4L	107	0	8	0	1	1	0.233429	0.835968	0	2	0	1	1	0.0103319	0.853866	FALSE
NOL4L-DT	47	1	1	1	0.549745	1	0.929363	1	0	0	0	1	1	1	1	FALSE
NOL9	35	0	1	0	1	1	0.861036	1	0	0	0	1	1	1	1	FALSE
NOLC1	21	1	0	0	0.299892	1	1	1	0	0	0	1	1	1	1	FALSE
NOM1	47	0	1	0	1	1	0.929363	1	0	0	0	1	1	1	1	FALSE
NOP14	55	0	6	0	1	1	0.0797374	0.517348	0	0	0	1	1	1	1	FALSE
NOP14-AS1	62	0	6	0	1	1	0.123564	0.637054	0	0	0	1	1	1	1	FALSE
NOP2	25	0	1	0	1	1	0.755774	1	0	0	0	1	1	1	1	FALSE
NOP53	24	0	1	0	1	1	0.741607	1	0	1	0	1	1	0.0334969	1	FALSE
NOS1	97	2	5	0	0.487345	1	0.619542	1	0	0	0	1	1	1	1	FALSE
NOS1AP	94	1	6	1	0.79728	1	0.411693	1	0	0	0	1	1	1	1	FALSE
NOS2	32	1	2	1	0.419156	1	0.529926	1	0	0	0	1	1	1	1	FALSE
NOS3	44	3	2	0	0.0378694	0.589732	0.702819	1	0	0	0	1	1	1	1	FALSE
NOSIP	40	1	2	1	0.492924	1	0.651951	1	0	0	0	1	1	1	1	FALSE
NOSTRIN	38	6	4	0	3.9509e-05	0.00791459	0.153248	0.696456	0	0	0	1	1	1	1	FALSE
NOTCH1	89	2	13	2	0.442995	1	0.00112535	0.0381827	0	1	0	1	1	0.118695	1	TRUE	chilosi_switch_genes
NOTCH2	23	1	1	0	0.323265	1	0.726619	1	0	0	0	1	1	1	1	TRUE	chilosi_switch_genes
NOTCH2NLC	8	0	1	0	1	1	0.363065	0.966512	0	0	0	1	1	1	1	FALSE
NOTCH3	51	0	2	0	1	1	0.776847	1	0	0	0	1	1	1	1	TRUE	chilosi_switch_genes
NOTCH4	186	1	7	1	0.957493	1	0.888651	1	0	1	0	1	1	0.232085	1	TRUE	chilosi_switch_genes
NOTUM	27	1	3	1	0.367696	1	0.182427	0.765787	0	0	0	1	1	1	1	FALSE
NOVA1	25	0	1	0	1	1	0.755774	1	0	0	0	1	1	1	1	FALSE
NOVA2	37	0	3	0	1	1	0.331198	0.941751	0	0	0	1	1	1	1	FALSE
NOX3	24	1	2	1	0.334657	1	0.381879	0.996182	0	0	0	1	1	1	1	FALSE
NOX5	59	0	5	0	1	1	0.221604	0.819735	0	0	0	1	1	1	1	FALSE
NPAS2	102	0	13	0	1	1	0.00387487	0.0811632	0	0	0	1	1	1	1	FALSE
NPAS2-AS1	16	0	8	0	1	1	7.04727e-07	0.000143472	0	0	0	1	1	1	1	FALSE
NPAS3	121	0	3	0	1	1	0.964682	1	0	0	0	1	1	1	1	FALSE
NPAT	55	0	1	0	1	1	0.95501	1	0	0	0	1	1	1	1	FALSE
NPB	18	0	1	0	1	1	0.63758	1	0	0	0	1	1	1	1	FALSE
NPC1	38	2	1	0	0.13408	0.970235	0.882663	1	0	0	0	1	1	1	1	FALSE
NPC1L1	26	0	1	0	1	1	0.769164	1	0	0	0	1	1	1	1	FALSE
NPC2	25	0	1	0	1	1	0.755774	1	0	0	0	1	1	1	1	FALSE
NPEPL1	32	0	1	0	1	1	0.835423	1	0	0	0	1	1	1	1	FALSE
NPEPPS	27	1	3	0	0.367696	1	0.182427	0.765787	0	0	0	1	1	1	1	FALSE
NPFFR1	28	2	2	2	0.0802988	0.786222	0.458841	1	0	0	0	1	1	1	1	FALSE
NPFFR2	31	0	1	0	1	1	0.825876	1	0	0	0	1	1	1	1	FALSE
NPHP1	28	1	3	1	0.378341	1	0.196554	0.771217	0	0	0	1	1	1	1	FALSE
NPHP3-ACAD11	83	3	3	0	0.164569	1	0.839819	1	0	0	0	1	1	1	1	FALSE
NPHP4	158	0	5	0	1	1	0.937742	1	0	0	0	1	1	1	1	FALSE
NPIPB11	5	1	0	0	0.0813821	0.786222	1	1	0	0	0	1	1	1	1	FALSE
NPIPB2	34	0	4	0	1	1	0.113744	0.608215	0	0	0	1	1	1	1	FALSE
NPL	33	5	3	2	0.00021636	0.0237626	0.270311	0.885869	0	0	0	1	1	1	1	FALSE
NPLOC4	82	1	1	0	0.751468	1	0.990185	1	0	1	0	1	1	0.109892	1	FALSE
NPM1P32	2	0	2	0	1	1	0.00300576	0.0687615	0	0	0	1	1	1	1	FALSE
NPM2	28	0	1	0	1	1	0.793783	1	0	0	0	1	1	1	1	FALSE
NPM3	13	0	1	0	1	1	0.519544	1	0	0	0	1	1	1	1	FALSE
NPNT	41	2	0	0	0.15147	1	1	1	0	0	0	1	1	1	1	FALSE
NPR1	38	0	2	0	1	1	0.624014	1	0	0	0	1	1	1	1	FALSE
NPR2	17	1	0	0	0.250697	1	1	1	0	0	0	1	1	1	1	FALSE
NPR3	55	0	1	0	1	1	0.95501	1	0	0	0	1	1	1	1	FALSE
NPRL3	45	2	1	0	0.175276	1	0.92093	1	0	1	0	1	1	0.0618858	1	FALSE
NPSR1	47	1	5	0	0.549745	1	0.113618	0.608215	0	0	0	1	1	1	1	FALSE
NPSR1-AS1	63	1	5	0	0.656851	1	0.262911	0.872745	0	0	0	1	1	1	1	FALSE
NPTN	45	0	10	0	1	1	0.000132635	0.00785179	0	0	0	1	1	1	1	FALSE
NPW	33	2	0	0	0.106256	0.886477	1	1	0	0	0	1	1	1	1	FALSE
NPY1R	34	0	1	0	1	1	0.852975	1	0	0	0	1	1	1	1	FALSE
NPY4R	9	2	0	0	0.0094291	0.284646	1	1	0	0	0	1	1	1	1	FALSE
NPY4R2	9	2	1	0	0.0094291	0.284646	0.397985	1	0	0	0	1	1	1	1	FALSE
NQO1	29	0	2	0	1	1	0.477205	1	0	0	0	1	1	1	1	FALSE
NQO2	42	0	3	0	1	1	0.406901	1	0	0	0	1	1	1	1	FALSE
NR0B2	12	0	4	0	1	1	0.00313146	0.0692404	0	0	0	1	1	1	1	FALSE
NR1D1	27	1	0	0	0.367696	1	1	1	0	0	0	1	1	1	1	FALSE
NR1D2	26	0	1	0	1	1	0.769164	1	0	0	0	1	1	1	1	FALSE
NR1H2	73	0	1	0	1	1	0.983696	1	0	0	0	1	1	1	1	FALSE
NR1H3	50	1	1	0	0.572104	1	0.940357	1	0	1	0	1	1	0.0685213	1	FALSE
NR1I3	17	0	2	0	1	1	0.238439	0.835968	0	0	0	1	1	1	1	FALSE
NR2C1	28	1	0	0	0.378341	1	1	1	0	0	0	1	1	1	1	FALSE
NR2C2	55	1	1	0	0.606929	1	0.95501	1	0	0	0	1	1	1	1	FALSE
NR2E3	38	0	3	0	1	1	0.346451	0.965551	0	0	0	1	1	1	1	FALSE
NR2F1	38	0	8	0	1	1	0.000905292	0.0323373	0	0	0	1	1	1	1	FALSE
NR2F1-AS1	72	1	21	0	0.705476	1	1.65332e-10	1.15002e-07	0	0	0	1	1	1	1	FALSE
NR2F2	64	4	14	3	0.0229432	0.460352	7.80126e-06	0.000964698	0	0	0	1	1	1	1	FALSE
NR2F2-AS1	93	6	21	3	0.00498416	0.20098	2.58377e-08	9.80307e-06	0	0	0	1	1	1	1	FALSE
NR2F6	20	0	1	0	1	1	0.676231	1	0	0	0	1	1	1	1	FALSE
NR3C1	89	1	3	0	0.779318	1	0.872078	1	0	0	0	1	1	1	1	FALSE
NR3C2	63	0	2	0	1	1	0.866622	1	0	0	0	1	1	1	1	FALSE
NR4A1	73	3	4	0	0.125363	0.937819	0.57251	1	0	0	0	1	1	1	1	FALSE
NR4A2	56	0	1	0	1	1	0.957477	1	0	0	0	1	1	1	1	TRUE	ghosh_copd_gwas_de_genes
NR4A3	29	0	6	0	1	1	0.00432172	0.0870497	0	0	0	1	1	1	1	FALSE
NR5A2	90	2	9	0	0.448657	1	0.0584877	0.423966	0	0	0	1	1	1	1	FALSE
NR6A1	62	1	3	0	0.650975	1	0.667723	1	0	0	0	1	1	1	1	FALSE
NRAD1	34	1	0	0	0.438548	1	1	1	0	0	0	1	1	1	1	FALSE
NRAP	22	0	1	0	1	1	0.710761	1	0	0	0	1	1	1	1	FALSE
NRARP	14	0	2	0	1	1	0.177102	0.751918	0	0	0	1	1	1	1	FALSE
NRBP1	27	0	1	0	1	1	0.781821	1	0	0	0	1	1	1	1	FALSE
NRCAM	82	0	5	0	1	1	0.469725	1	0	0	0	1	1	1	1	FALSE
NRDC	56	0	0	0	1	1	1	1	0	2	0	1	1	0.00294284	0.380835	FALSE
NREP	101	5	9	1	0.0283822	0.524129	0.1028	0.577468	0	0	0	1	1	1	1	FALSE
NREP-AS1	31	3	2	0	0.0150845	0.381822	0.512759	1	0	0	0	1	1	1	1	FALSE
NRF1	51	1	2	1	0.579307	1	0.776847	1	0	0	0	1	1	1	1	FALSE
NRG1	171	1	10	0	0.945162	1	0.463267	1	0	0	0	1	1	1	1	FALSE
NRG2	83	2	10	0	0.408368	1	0.0153527	0.209167	0	0	0	1	1	1	1	FALSE
NRG3	83	1	6	0	0.755652	1	0.303459	0.914927	0	0	0	1	1	1	1	FALSE
NRG4	36	0	1	0	1	1	0.868655	1	0	0	0	1	1	1	1	FALSE
NRGN	20	0	2	0	1	1	0.300614	0.907036	0	0	0	1	1	1	1	FALSE
NRIP1	46	0	1	0	1	1	0.925266	1	0	0	0	1	1	1	1	FALSE
NRIR	9	0	1	0	1	1	0.397985	1	0	0	0	1	1	1	1	FALSE
NRL	70	0	1	0	1	1	0.980691	1	0	0	0	1	1	1	1	FALSE
NRM	45	1	3	0	0.534193	1	0.45112	1	0	0	0	1	1	1	1	FALSE
NRN1L	17	0	2	0	1	1	0.238439	0.835968	0	0	0	1	1	1	1	FALSE
NRP1	89	2	6	1	0.442995	1	0.362246	0.966512	0	0	0	1	1	1	1	FALSE
NRP2	88	9	5	0	1.86766e-05	0.00415717	0.532447	1	0	0	0	1	1	1	1	FALSE
NRROS	31	0	1	0	1	1	0.825876	1	0	0	0	1	1	1	1	FALSE
NRXN1	151	0	6	0	1	1	0.840546	1	0	0	0	1	1	1	1	FALSE
NRXN2	121	1	2	0	0.871826	1	0.991273	1	0	0	0	1	1	1	1	FALSE
NRXN2-AS1	17	1	0	0	0.250697	1	1	1	0	0	0	1	1	1	1	FALSE
NRXN3	206	3	13	1	0.675515	1	0.341566	0.959042	0	0	0	1	1	1	1	FALSE
NSD1	44	0	2	0	1	1	0.702819	1	0	0	0	1	1	1	1	FALSE
NSD2	101	1	11	0	0.819997	1	0.0227366	0.269961	0	0	0	1	1	1	1	FALSE
NSD3	57	0	1	0	1	1	0.959808	1	0	0	0	1	1	1	1	FALSE
NSFL1C	32	0	1	0	1	1	0.835423	1	0	0	0	1	1	1	1	FALSE
NSG1	73	0	1	0	1	1	0.983696	1	0	0	0	1	1	1	1	FALSE
NSMAF	47	0	1	0	1	1	0.929363	1	0	0	0	1	1	1	1	FALSE
NSMCE1	52	2	5	0	0.218112	1	0.155072	0.696456	0	0	0	1	1	1	1	FALSE
NSMCE1-DT	23	1	2	1	0.323265	1	0.361882	0.966512	0	0	0	1	1	1	1	FALSE
NSMCE2	118	1	8	1	0.865128	1	0.320511	0.933188	0	0	0	1	1	1	1	FALSE
NSMF	29	0	1	0	1	1	0.805089	1	0	0	0	1	1	1	1	FALSE
NSUN3	34	0	1	0	1	1	0.852975	1	0	0	0	1	1	1	1	FALSE
NSUN6	52	1	1	1	0.586389	1	0.946718	1	0	0	0	1	1	1	1	FALSE
NSUN7	26	1	0	0	0.35687	1	1	1	0	0	0	1	1	1	1	FALSE
NT5C2	85	0	2	0	1	1	0.950848	1	0	0	0	1	1	1	1	FALSE
NT5C3B	16	0	1	0	1	1	0.594315	1	0	0	0	1	1	1	1	FALSE
NT5DC1	47	1	0	0	0.549745	1	1	1	0	0	0	1	1	1	1	FALSE
NT5DC2	33	0	7	0	1	1	0.00179628	0.0506062	0	0	0	1	1	1	1	FALSE
NT5DC3	42	0	2	0	1	1	0.678206	1	0	0	0	1	1	1	1	FALSE
NT5E	27	0	5	0	1	1	0.0145237	0.203904	0	0	0	1	1	1	1	FALSE
NTAN1P2	4	0	1	0	1	1	0.201917	0.771217	0	0	0	1	1	1	1	FALSE
NTF3	72	3	15	2	0.121648	0.937819	7.07177e-06	0.000894364	0	0	0	1	1	1	1	FALSE
NTHL1	31	1	2	0	0.409211	1	0.512759	1	0	2	0	1	1	0.000909711	0.194701	FALSE
NTM	296	3	8	0	0.876081	1	0.992579	1	0	0	0	1	1	1	1	FALSE
NTM-AS1	25	0	2	0	1	1	0.401601	1	0	0	0	1	1	1	1	FALSE
NTMT1	40	0	1	0	1	1	0.895177	1	0	0	0	1	1	1	1	FALSE
NTN1	110	8	22	6	0.000576114	0.0498323	1.23153e-07	3.49777e-05	0	0	0	1	1	1	1	FALSE
NTN4	49	2	2	0	0.199614	1	0.757528	1	0	0	0	1	1	1	1	FALSE
NTPCR	34	1	2	0	0.438548	1	0.563001	1	0	0	0	1	1	1	1	FALSE
NTRK1	84	0	5	0	1	1	0.490967	1	0	0	0	1	1	1	1	FALSE
NTRK2	59	2	4	1	0.261704	1	0.406633	1	0	0	0	1	1	1	1	FALSE
NTRK3	87	1	0	0	0.771696	1	1	1	0	1	0	1	1	0.116189	1	FALSE
NTSR2	19	0	1	0	1	1	0.657451	1	0	0	0	1	1	1	1	FALSE
NUAK1	65	4	3	0	0.0241307	0.478894	0.6987	1	0	0	0	1	1	1	1	FALSE
NUAK2	23	0	1	0	1	1	0.726619	1	0	0	0	1	1	1	1	FALSE
NUB1	38	1	1	1	0.475411	1	0.882663	1	0	0	0	1	1	1	1	FALSE
NUBP1	35	1	1	1	0.447999	1	0.861036	1	0	0	0	1	1	1	1	FALSE
NUBPL	67	0	5	0	1	1	0.305774	0.918596	0	0	0	1	1	1	1	FALSE
NUCB1	32	1	0	0	0.419156	1	1	1	0	0	0	1	1	1	1	FALSE
NUCB2	49	1	6	0	0.564777	1	0.0504785	0.404265	0	0	0	1	1	1	1	FALSE
NUCKS1	32	0	1	0	1	1	0.835423	1	0	0	0	1	1	1	1	FALSE
NUDC	51	0	4	0	1	1	0.305832	0.918596	0	0	0	1	1	1	1	FALSE
NUDCD1	38	1	1	1	0.475411	1	0.882663	1	0	0	0	1	1	1	1	FALSE
NUDCD3	44	0	1	0	1	1	0.916344	1	0	0	0	1	1	1	1	FALSE
NUDT1	30	0	4	0	1	1	0.0795496	0.516531	0	0	0	1	1	1	1	FALSE
NUDT13	13	1	1	0	0.198044	1	0.519544	1	0	0	0	1	1	1	1	FALSE
NUDT14	21	4	0	0	0.000381925	0.0362264	1	1	0	0	0	1	1	1	1	FALSE
NUDT22	32	0	1	0	1	1	0.835423	1	0	0	0	1	1	1	1	FALSE
NUDT3	40	1	4	0	0.492924	1	0.174686	0.751918	0	0	0	1	1	1	1	FALSE
NUDT4	24	0	1	0	1	1	0.741607	1	0	0	0	1	1	1	1	FALSE
NUDT5	34	0	1	0	1	1	0.852975	1	0	0	0	1	1	1	1	FALSE
NUDT7	21	0	1	0	1	1	0.693983	1	0	0	0	1	1	1	1	FALSE
NUF2	27	0	1	0	1	1	0.781821	1	0	0	0	1	1	1	1	FALSE
NUFIP2	24	0	1	0	1	1	0.741607	1	0	0	0	1	1	1	1	FALSE
NUGGC	15	0	2	0	1	1	0.197321	0.771217	0	0	0	1	1	1	1	FALSE
NUMA1	62	0	4	0	1	1	0.443907	1	0	0	0	1	1	1	1	FALSE
NUMB	63	1	1	0	0.656851	1	0.971345	1	0	0	0	1	1	1	1	FALSE
NUMBL	24	0	1	0	1	1	0.741607	1	0	0	0	1	1	1	1	FALSE
NUP133	34	1	1	1	0.438548	1	0.852975	1	0	0	0	1	1	1	1	FALSE
NUP153	30	0	1	0	1	1	0.815776	1	0	0	0	1	1	1	1	FALSE
NUP188	32	0	1	0	1	1	0.835423	1	0	1	0	1	1	0.0444116	1	FALSE
NUP210	60	3	2	0	0.0805742	0.786222	0.847944	1	0	0	0	1	1	1	1	FALSE
NUP210L	32	0	1	0	1	1	0.835423	1	0	0	0	1	1	1	1	FALSE
NUP214	56	0	0	0	1	1	1	1	0	1	0	1	1	0.0764221	1	FALSE
NUP50-DT	21	1	0	0	0.299892	1	1	1	0	0	0	1	1	1	1	FALSE
NUP62	42	2	1	0	0.157361	1	0.906356	1	0	0	0	1	1	1	1	FALSE
NUP93	60	1	3	0	0.63892	1	0.645811	1	0	0	0	1	1	1	1	FALSE
NUP98	68	1	2	0	0.684779	1	0.893122	1	0	0	0	1	1	1	1	FALSE
NUPR1	11	1	0	0	0.170347	1	1	1	0	0	0	1	1	1	1	FALSE
NUTF2	31	1	2	0	0.409211	1	0.512759	1	0	0	0	1	1	1	1	FALSE
NUTM1	21	0	1	0	1	1	0.693983	1	0	0	0	1	1	1	1	FALSE
NVL	37	0	2	0	1	1	0.609406	1	0	0	0	1	1	1	1	FALSE
NWD1	40	1	4	1	0.492924	1	0.174686	0.751918	0	0	0	1	1	1	1	FALSE
NXN	276	8	23	2	0.0972872	0.835879	0.0314083	0.322071	0	0	0	1	1	1	1	FALSE
NXPE3	52	1	5	1	0.586389	1	0.155072	0.696456	0	1	0	1	1	0.0711624	1	FALSE
NXPH3	21	1	0	0	0.299892	1	1	1	0	0	0	1	1	1	1	FALSE
NXPH4	34	0	1	0	1	1	0.852975	1	0	0	0	1	1	1	1	FALSE
NYAP1	36	1	2	0	0.457292	1	0.594368	1	0	0	0	1	1	1	1	FALSE
NYAP2	30	0	1	0	1	1	0.815776	1	0	0	0	1	1	1	1	FALSE
NYNRIN	25	0	7	0	1	1	0.000297235	0.0141773	0	0	0	1	1	1	1	FALSE
OARD1	72	0	2	0	1	1	0.910701	1	0	0	0	1	1	1	1	FALSE
OAS1	18	0	3	0	1	1	0.0725946	0.480911	0	0	0	1	1	1	1	FALSE
OAS2	24	1	3	0	0.334657	1	0.141916	0.693949	0	0	0	1	1	1	1	FALSE
OASL	17	0	1	0	1	1	0.616557	1	0	0	0	1	1	1	1	FALSE
OAT	33	0	1	0	1	1	0.844446	1	0	0	0	1	1	1	1	FALSE
OAZ1	17	1	0	0	0.250697	1	1	1	0	0	0	1	1	1	1	FALSE
OAZ2	27	0	1	0	1	1	0.781821	1	0	0	0	1	1	1	1	FALSE
OAZ3	33	0	1	0	1	1	0.844446	1	0	0	0	1	1	1	1	FALSE
OBI1-AS1	172	2	5	0	0.787274	1	0.961852	1	0	0	0	1	1	1	1	FALSE
OBSCN	166	1	4	1	0.940303	1	0.982545	1	0	0	0	1	1	1	1	FALSE
OBSCN-AS1	28	1	2	1	0.378341	1	0.458841	1	0	0	0	1	1	1	1	FALSE
OBSL1	55	0	1	0	1	1	0.95501	1	0	0	0	1	1	1	1	FALSE
OCA2	132	0	2	0	1	1	0.994933	1	0	0	0	1	1	1	1	FALSE
OCIAD1	32	1	1	0	0.419156	1	0.835423	1	0	0	0	1	1	1	1	FALSE
OCLN	38	1	0	0	0.475411	1	1	1	0	0	0	1	1	1	1	FALSE
ODAPH	7	0	1	0	1	1	0.326118	0.933188	0	0	0	1	1	1	1	FALSE
ODF1	17	0	1	0	1	1	0.616557	1	0	0	0	1	1	1	1	FALSE
ODF2	37	0	1	0	1	1	0.875856	1	0	0	0	1	1	1	1	FALSE
ODF3L1	13	6	0	0	3.52358e-08	2.61294e-05	1	1	0	0	0	1	1	1	1	FALSE
OFCC1	71	1	6	1	0.700433	1	0.193464	0.771217	0	0	0	1	1	1	1	FALSE
OGDH	50	2	3	1	0.205761	1	0.521504	1	0	0	0	1	1	1	1	FALSE
OGFOD1	25	0	1	0	1	1	0.755774	1	0	0	0	1	1	1	1	FALSE
OGFOD3	73	0	1	0	1	1	0.983696	1	0	0	0	1	1	1	1	FALSE
OGFRL1	15	0	2	0	1	1	0.197321	0.771217	0	0	0	1	1	1	1	FALSE
OGFRP1	20	0	4	0	1	1	0.0215927	0.259703	0	0	0	1	1	1	1	FALSE
OGG1	48	0	2	0	1	1	0.747336	1	0	0	0	1	1	1	1	FALSE
OIT3	13	1	0	0	0.198044	1	1	1	0	0	0	1	1	1	1	FALSE
OLA1	35	0	2	0	1	1	0.578899	1	0	0	0	1	1	1	1	FALSE
OLFM1	62	2	0	0	0.280436	1	1	1	0	0	0	1	1	1	1	FALSE
OLFM2	45	0	2	0	1	1	0.714526	1	0	0	0	1	1	1	1	FALSE
OLFM3	31	0	1	0	1	1	0.825876	1	0	0	0	1	1	1	1	FALSE
OLFML1	17	0	2	0	1	1	0.238439	0.835968	0	0	0	1	1	1	1	FALSE
OLFML2A	36	3	5	1	0.0225244	0.453972	0.0452993	0.396158	0	0	0	1	1	1	1	FALSE
OLFML2B	43	1	2	0	0.518105	1	0.690715	1	0	0	0	1	1	1	1	FALSE
OLFML3	25	0	1	0	1	1	0.755774	1	0	0	0	1	1	1	1	FALSE
OLIG1	26	0	1	0	1	1	0.769164	1	0	0	0	1	1	1	1	FALSE
OLIG3	19	0	2	0	1	1	0.279916	0.885869	0	0	0	1	1	1	1	FALSE
OLR1	18	3	4	0	0.00322018	0.148913	0.0148769	0.203904	0	0	0	1	1	1	1	FALSE
OMA1	31	1	0	0	0.409211	1	1	1	0	0	0	1	1	1	1	FALSE
OMD	4	0	1	0	1	1	0.201917	0.771217	0	0	0	1	1	1	1	FALSE
ONECUT1	39	0	1	0	1	1	0.889096	1	0	0	0	1	1	1	1	FALSE
OPA1	51	1	1	1	0.579307	1	0.943627	1	0	0	0	1	1	1	1	FALSE
OPA3	71	1	1	0	0.700433	1	0.981749	1	0	0	0	1	1	1	1	FALSE
OPCML	217	1	7	0	0.97489	1	0.955833	1	0	0	0	1	1	1	1	FALSE
OPN3	52	0	4	0	1	1	0.318395	0.933188	0	0	0	1	1	1	1	FALSE
OPRD1	34	0	1	0	1	1	0.852975	1	0	0	0	1	1	1	1	FALSE
OPRK1	29	0	1	0	1	1	0.805089	1	0	0	0	1	1	1	1	FALSE
OPRM1	63	1	5	1	0.656851	1	0.262911	0.872745	0	2	0	1	1	0.00370762	0.445288	FALSE
OR10AC1	8	0	2	0	1	1	0.0674953	0.458408	0	0	0	1	1	1	1	FALSE
OR10G3	7	0	1	0	1	1	0.326118	0.933188	0	0	0	1	1	1	1	FALSE
OR13J1	7	0	2	0	1	1	0.0524939	0.404265	0	0	0	1	1	1	1	FALSE
OR1N2	3	0	1	0	1	1	0.155624	0.696456	0	0	0	1	1	1	1	FALSE
OR2C1	8	1	0	0	0.126997	0.937819	1	1	0	0	0	1	1	1	1	FALSE
OR2H1	26	0	1	0	1	1	0.769164	1	0	0	0	1	1	1	1	FALSE
OR2I1P	46	9	0	0	6.79326e-08	4.3618e-05	1	1	0	0	0	1	1	1	1	FALSE
OR2V2	17	0	3	0	1	1	0.062975	0.446414	0	0	0	1	1	1	1	FALSE
OR4D9	4	0	1	0	1	1	0.201917	0.771217	0	0	0	1	1	1	1	FALSE
OR51T1	6	0	1	0	1	1	0.287029	0.885869	0	0	0	1	1	1	1	FALSE
OR52K2	5	0	1	0	1	1	0.245673	0.835968	0	0	0	1	1	1	1	FALSE
OR52K3P	21	0	1	0	1	1	0.693983	1	0	0	0	1	1	1	1	FALSE
OR5BK1P	1	0	1	0	1	1	0.0548254	0.404265	0	0	0	1	1	1	1	FALSE
OR6T1	8	0	1	0	1	1	0.363065	0.966512	0	0	0	1	1	1	1	FALSE
OR7E14P	21	1	0	0	0.299892	1	1	1	0	0	0	1	1	1	1	FALSE
OR7E47P	13	0	1	0	1	1	0.519544	1	0	0	0	1	1	1	1	FALSE
OR8B4	8	0	1	0	1	1	0.363065	0.966512	0	0	0	1	1	1	1	FALSE
OR8B8	13	0	1	0	1	1	0.519544	1	0	0	0	1	1	1	1	FALSE
OR8D1	6	0	1	0	1	1	0.287029	0.885869	0	0	0	1	1	1	1	FALSE
OR8T1P	1	0	1	0	1	1	0.0548254	0.404265	0	0	0	1	1	1	1	FALSE
OR9A4	6	0	1	0	1	1	0.287029	0.885869	0	0	0	1	1	1	1	FALSE
OR9Q1	33	0	1	0	1	1	0.844446	1	0	0	0	1	1	1	1	FALSE
OR9Q2	11	1	0	0	0.170347	1	1	1	0	0	0	1	1	1	1	FALSE
ORAI1	23	0	1	0	1	1	0.726619	1	0	0	0	1	1	1	1	FALSE
ORAI2	32	0	3	0	1	1	0.255252	0.860498	0	0	0	1	1	1	1	FALSE
ORAI3	19	0	2	0	1	1	0.279916	0.885869	0	0	0	1	1	1	1	FALSE
ORC6	23	1	0	0	0.323265	1	1	1	0	0	0	1	1	1	1	FALSE
ORMDL3	23	1	0	0	0.323265	1	1	1	0	0	0	1	1	1	1	FALSE
OSBP2	117	3	3	0	0.315001	1	0.958237	1	0	0	0	1	1	1	1	FALSE
OSBPL10	142	7	12	2	0.0106404	0.311761	0.0910085	0.561934	0	0	0	1	1	1	1	FALSE
OSBPL10-AS1	23	1	1	0	0.323265	1	0.726619	1	0	0	0	1	1	1	1	FALSE
OSBPL11	22	0	1	0	1	1	0.710761	1	0	0	0	1	1	1	1	FALSE
OSBPL1A	61	1	2	0	0.644999	1	0.85442	1	0	0	0	1	1	1	1	FALSE
OSBPL2	57	1	4	0	0.620052	1	0.381503	0.996182	0	0	0	1	1	1	1	FALSE
OSBPL3	89	1	7	0	0.779318	1	0.215802	0.810485	0	0	0	1	1	1	1	FALSE
OSBPL5	125	2	5	1	0.623893	1	0.820965	1	0	0	0	1	1	1	1	FALSE
OSBPL6	58	0	1	0	1	1	0.962012	1	0	0	0	1	1	1	1	FALSE
OSBPL8	46	0	1	0	1	1	0.925266	1	0	0	0	1	1	1	1	FALSE
OSBPL9	91	2	7	0	0.454286	1	0.231962	0.835968	0	3	0	1	1	0.000315124	0.0876779	FALSE
OSCP1	36	2	1	0	0.122759	0.937819	0.868655	1	0	0	0	1	1	1	1	FALSE
OSGIN1	58	0	1	0	1	1	0.962012	1	0	0	0	1	1	1	1	FALSE
OSMR	33	4	0	0	0.00222407	0.118622	1	1	0	0	0	1	1	1	1	FALSE
OSMR-AS1	54	1	4	1	0.600198	1	0.343622	0.96281	0	0	0	1	1	1	1	FALSE
OSR1	30	1	11	1	0.399095	1	2.7658e-07	6.79003e-05	0	0	0	1	1	1	1	FALSE
OSR2	32	0	2	0	1	1	0.529926	1	0	0	0	1	1	1	1	FALSE
OSTCP1	14	2	4	1	0.0225436	0.453972	0.00579818	0.107207	0	1	0	1	1	0.0196783	1	FALSE
OSTM1	114	0	2	0	1	1	0.987704	1	0	0	0	1	1	1	1	FALSE
OSTM1-AS1	30	0	1	0	1	1	0.815776	1	0	0	0	1	1	1	1	FALSE
OSTN	19	1	2	1	0.275712	1	0.279916	0.885869	0	0	0	1	1	1	1	FALSE
OTOA	37	0	3	0	1	1	0.331198	0.941751	0	0	0	1	1	1	1	FALSE
OTOF	83	0	1	0	1	1	0.990723	1	0	0	0	1	1	1	1	FALSE
OTOG	58	0	1	0	1	1	0.962012	1	0	0	0	1	1	1	1	FALSE
OTOGL	29	0	3	0	1	1	0.210934	0.794525	0	0	0	1	1	1	1	FALSE
OTOP2	32	0	2	0	1	1	0.529926	1	0	0	0	1	1	1	1	FALSE
OTUB1	39	0	2	0	1	1	0.638195	1	0	0	0	1	1	1	1	FALSE
OTUD3	30	1	0	0	0.399095	1	1	1	0	0	0	1	1	1	1	FALSE
OTUD7A	54	1	3	1	0.600198	1	0.574082	1	0	0	0	1	1	1	1	FALSE
OTUD7B	35	0	2	0	1	1	0.578899	1	0	0	0	1	1	1	1	FALSE
OTULIN	30	0	5	0	1	1	0.0223938	0.266459	0	0	0	1	1	1	1	FALSE
OTULINL	29	0	1	0	1	1	0.805089	1	0	0	0	1	1	1	1	FALSE
OTX1	69	0	18	0	1	1	2.29419e-08	8.90679e-06	0	0	0	1	1	1	1	FALSE
OTX2-AS1	72	0	2	0	1	1	0.910701	1	0	0	0	1	1	1	1	FALSE
OVAAL	18	1	4	1	0.26331	1	0.0148769	0.203904	0	0	0	1	1	1	1	FALSE
OVOL1	35	0	4	0	1	1	0.123159	0.637054	0	0	0	1	1	1	1	FALSE
OVOL1-AS1	10	0	3	0	1	1	0.0147773	0.203904	0	0	0	1	1	1	1	FALSE
OVOL2	77	0	1	0	1	1	0.986988	1	0	0	0	1	1	1	1	FALSE
OXCT1	52	1	6	1	0.586389	1	0.0641283	0.452667	0	0	0	1	1	1	1	FALSE
OXER1	12	1	0	0	0.184313	1	1	1	0	0	0	1	1	1	1	FALSE
OXLD1	25	1	1	0	0.345858	1	0.755774	1	0	0	0	1	1	1	1	FALSE
OXNAD1	50	1	2	0	0.572104	1	0.767362	1	0	0	0	1	1	1	1	FALSE
OXR1	65	0	3	0	1	1	0.6987	1	0	0	0	1	1	1	1	FALSE
OXSR1	30	1	1	1	0.399095	1	0.815776	1	0	0	0	1	1	1	1	FALSE
P2RX3	26	1	1	0	0.35687	1	0.769164	1	0	0	0	1	1	1	1	FALSE
P2RX4	27	0	1	0	1	1	0.781821	1	0	0	0	1	1	1	1	FALSE
P2RX7	31	1	1	0	0.409211	1	0.825876	1	0	0	0	1	1	1	1	FALSE
P2RY1	21	2	1	0	0.048155	0.646609	0.693983	1	0	0	0	1	1	1	1	FALSE
P2RY14	34	1	3	0	0.438548	1	0.285463	0.885869	0	1	0	1	1	0.0471209	1	FALSE
P2RY2	31	0	2	0	1	1	0.512759	1	0	2	0	1	1	0.000909711	0.194701	FALSE
P2RY6	52	2	6	1	0.218112	1	0.0641283	0.452667	0	0	0	1	1	1	1	FALSE
P3H1	36	1	1	0	0.457292	1	0.868655	1	0	0	0	1	1	1	1	FALSE
P3H2	81	6	8	1	0.00251418	0.131573	0.0760311	0.501288	0	0	0	1	1	1	1	FALSE
P3H2-AS1	28	2	2	0	0.0802988	0.786222	0.458841	1	0	0	0	1	1	1	1	FALSE
P3H3	27	0	4	0	1	1	0.0578715	0.420047	0	0	0	1	1	1	1	FALSE
P3R3URF	3	1	0	0	0.0496557	0.646609	1	1	0	0	0	1	1	1	1	FALSE
P3R3URF-PIK3R3	64	4	5	2	0.0229432	0.460352	0.273507	0.885869	0	0	0	1	1	1	1	FALSE
P4HA1	35	2	1	0	0.11719	0.914619	0.861036	1	0	0	0	1	1	1	1	FALSE
P4HA2	100	3	16	2	0.237669	1	0.000109051	0.00684398	0	0	0	1	1	1	1	FALSE
P4HA3	43	3	5	2	0.0357221	0.572309	0.0849073	0.530998	0	0	0	1	1	1	1	FALSE
P4HB	47	3	0	0	0.0446958	0.646609	1	1	0	0	0	1	1	1	1	FALSE
P4HTM	44	0	1	0	1	1	0.916344	1	0	0	0	1	1	1	1	FALSE
PA2G4	22	0	1	0	1	1	0.710761	1	0	0	0	1	1	1	1	FALSE
PA2G4P4	2	0	1	0	1	1	0.106645	0.577468	0	0	0	1	1	1	1	FALSE
PAAF1	34	0	1	0	1	1	0.852975	1	0	0	0	1	1	1	1	FALSE
PABPC1P10	3	1	0	0	0.0496557	0.646609	1	1	0	0	0	1	1	1	1	FALSE
PABPC4	46	1	2	0	0.542035	1	0.725843	1	0	0	0	1	1	1	1	TRUE	ghosh_copd_gwas_de_genes
PABPC4-AS1	27	1	2	0	0.367696	1	0.440107	1	0	0	0	1	1	1	1	FALSE
PABPC4L	11	0	1	0	1	1	0.462188	1	0	0	0	1	1	1	1	FALSE
PABPN1L	11	0	2	0	1	1	0.119026	0.621137	0	0	0	1	1	1	1	FALSE
PACRG	146	0	8	0	1	1	0.551646	1	0	0	0	1	1	1	1	FALSE
PACRG-AS1	24	0	2	0	1	1	0.381879	0.996182	0	0	0	1	1	1	1	FALSE
PACS1	85	3	9	1	0.172806	1	0.0432805	0.389082	0	2	0	1	1	0.00663917	0.652345	FALSE
PACS2	174	1	7	1	0.947886	1	0.84554	1	0	0	0	1	1	1	1	FALSE
PACSIN2	136	3	14	0	0.401798	1	0.0175762	0.224668	0	0	0	1	1	1	1	FALSE
PADI1	36	0	5	0	1	1	0.0452993	0.396158	0	0	0	1	1	1	1	FALSE
PADI2	45	0	1	0	1	1	0.92093	1	0	0	0	1	1	1	1	FALSE
PADI3	20	0	1	0	1	1	0.676231	1	0	0	0	1	1	1	1	FALSE
PADI4	26	0	2	0	1	1	0.421019	1	0	0	0	1	1	1	1	FALSE
PAFAH1B1	40	0	1	0	1	1	0.895177	1	0	0	0	1	1	1	1	FALSE
PAFAH1B2P2	13	0	4	0	1	1	0.00432798	0.0870497	0	0	0	1	1	1	1	FALSE
PAFAH1B3	28	0	2	0	1	1	0.458841	1	0	0	0	1	1	1	1	FALSE
PAG1	59	1	6	0	0.632737	1	0.103547	0.577468	0	0	0	1	1	1	1	FALSE
PAGR1	33	3	2	1	0.0178616	0.398107	0.546675	1	0	0	0	1	1	1	1	FALSE
PAH	55	1	8	0	0.606929	1	0.00988291	0.154048	0	0	0	1	1	1	1	FALSE
PAIP2	23	0	1	0	1	1	0.726619	1	0	0	0	1	1	1	1	FALSE
PAK1	59	1	5	0	0.632737	1	0.221604	0.819735	0	1	0	1	1	0.0803473	1	FALSE
PAK2	37	0	2	0	1	1	0.609406	1	0	0	0	1	1	1	1	FALSE
PAK4	52	1	0	0	0.586389	1	1	1	0	0	0	1	1	1	1	FALSE
PAK5	33	0	5	0	1	1	0.0326007	0.331851	0	0	0	1	1	1	1	FALSE
PAK6	73	2	12	1	0.348474	1	0.000590875	0.0235419	0	0	0	1	1	1	1	FALSE
PALD1	67	2	2	0	0.311548	1	0.888248	1	0	0	0	1	1	1	1	FALSE
PALLD	170	1	24	0	0.944223	1	2.14903e-05	0.00212731	0	1	0	1	1	0.214439	1	FALSE
PALLD-AS1	4	0	2	0	1	1	0.0167434	0.216008	0	0	0	1	1	1	1	FALSE
PALM	59	1	3	0	0.632737	1	0.634477	1	0	0	0	1	1	1	1	FALSE
PALM2AKAP2	157	7	28	3	0.0176146	0.396305	3.52042e-08	1.22437e-05	0	0	0	1	1	1	1	FALSE
PALMD	25	1	5	0	0.345858	1	0.0104645	0.160861	0	0	0	1	1	1	1	FALSE
PAM	69	2	7	1	0.323919	1	0.0834793	0.526086	0	0	0	1	1	1	1	FALSE
PAM16	51	3	5	1	0.0546741	0.688333	0.146328	0.696456	0	0	0	1	1	1	1	FALSE
PAMR1	28	0	1	0	1	1	0.793783	1	0	0	0	1	1	1	1	FALSE
PANK1	35	1	0	0	0.447999	1	1	1	0	0	0	1	1	1	1	FALSE
PANK2	38	1	3	0	0.475411	1	0.346451	0.965551	0	0	0	1	1	1	1	FALSE
PANK2-AS1	17	1	0	0	0.250697	1	1	1	0	0	0	1	1	1	1	FALSE
PANK3	22	0	1	0	1	1	0.710761	1	0	0	0	1	1	1	1	FALSE
PANK4	59	0	2	0	1	1	0.841206	1	0	0	0	1	1	1	1	FALSE
PANX1	38	1	3	1	0.475411	1	0.346451	0.965551	0	0	0	1	1	1	1	FALSE
PANX3	14	0	2	0	1	1	0.177102	0.751918	0	0	0	1	1	1	1	FALSE
PAPLN	53	2	2	0	0.224311	1	0.794804	1	0	0	0	1	1	1	1	FALSE
PAPOLA	34	0	1	0	1	1	0.852975	1	0	0	0	1	1	1	1	FALSE
PAPPA	55	1	3	0	0.606929	1	0.586649	1	0	0	0	1	1	1	1	FALSE
PAPPA2	50	0	1	0	1	1	0.940357	1	0	0	0	1	1	1	1	FALSE
PAPSS1	26	0	5	0	1	1	0.0123819	0.180685	0	0	0	1	1	1	1	FALSE
PAPSS2	42	2	0	0	0.157361	1	1	1	0	0	0	1	1	1	1	FALSE
PAQR3	23	0	1	0	1	1	0.726619	1	0	0	0	1	1	1	1	FALSE
PAQR4	25	1	0	0	0.345858	1	1	1	0	0	0	1	1	1	1	FALSE
PAQR5	64	3	10	2	0.0934986	0.833453	0.00243883	0.0629946	0	0	0	1	1	1	1	FALSE
PAQR7	22	0	3	0	1	1	0.116831	0.618973	0	0	0	1	1	1	1	FALSE
PAQR8	37	0	2	0	1	1	0.609406	1	0	0	0	1	1	1	1	FALSE
PAQR9	22	0	2	0	1	1	0.341645	0.959042	0	0	0	1	1	1	1	FALSE
PAQR9-AS1	40	0	2	0	1	1	0.651951	1	0	0	0	1	1	1	1	FALSE
PARD3	211	3	26	3	0.691065	1	0.000105541	0.00675059	0	0	0	1	1	1	1	FALSE
PARD3B	107	8	10	1	0.000479066	0.0435632	0.069357	0.468005	0	0	0	1	1	1	1	FALSE
PARD6B	14	0	1	0	1	1	0.545885	1	0	0	0	1	1	1	1	FALSE
PARD6G	56	2	3	1	0.242978	1	0.598975	1	0	0	0	1	1	1	1	FALSE
PARK7	38	0	2	0	1	1	0.624014	1	0	0	0	1	1	1	1	FALSE
PARM1	39	0	1	0	1	1	0.889096	1	0	0	0	1	1	1	1	FALSE
PARN	71	3	6	1	0.117974	0.91816	0.193464	0.771217	0	0	0	1	1	1	1	TRUE	telomere_genes;halu_IPF_seed_genes
PARP1	42	1	0	0	0.509853	1	1	1	0	0	0	1	1	1	1	FALSE
PARP10	59	0	4	0	1	1	0.406633	1	0	0	0	1	1	1	1	FALSE
PARP11	39	0	1	0	1	1	0.889096	1	0	0	0	1	1	1	1	FALSE
PARP12	34	1	2	0	0.438548	1	0.563001	1	0	0	0	1	1	1	1	FALSE
PARP14	32	0	1	0	1	1	0.835423	1	0	0	0	1	1	1	1	FALSE
PARP15	31	3	1	0	0.0150845	0.381822	0.825876	1	0	0	0	1	1	1	1	FALSE
PARP16	38	0	2	0	1	1	0.624014	1	0	0	0	1	1	1	1	FALSE
PARP3	24	1	1	0	0.334657	1	0.741607	1	0	0	0	1	1	1	1	FALSE
PARP4	36	0	2	0	1	1	0.594368	1	0	0	0	1	1	1	1	FALSE
PARP8	40	1	1	0	0.492924	1	0.895177	1	0	0	0	1	1	1	1	FALSE
PART1	18	0	2	0	1	1	0.259169	0.861694	0	0	0	1	1	1	1	FALSE
PARVA	73	3	6	0	0.125363	0.937819	0.210712	0.794525	0	0	0	1	1	1	1	FALSE
PARVB	98	5	9	0	0.02534	0.492009	0.0892166	0.552032	0	0	0	1	1	1	1	FALSE
PARVG	42	0	2	0	1	1	0.678206	1	0	0	0	1	1	1	1	FALSE
PASK	72	2	3	0	0.342362	1	0.762327	1	0	0	0	1	1	1	1	FALSE
PATJ	77	2	5	0	0.37272	1	0.415545	1	0	0	0	1	1	1	1	FALSE
PATL2	35	0	0	0	1	1	1	1	0	1	0	1	1	0.0484727	1	FALSE
PATZ1	25	0	1	0	1	1	0.755774	1	0	0	0	1	1	1	1	FALSE
PAUPAR	125	1	0	0	0.880243	1	1	1	0	0	0	1	1	1	1	FALSE
PAWR	37	0	1	0	1	1	0.875856	1	0	0	0	1	1	1	1	FALSE
PAX1	37	0	2	0	1	1	0.609406	1	0	0	0	1	1	1	1	FALSE
PAX3	59	0	2	0	1	1	0.841206	1	0	0	0	1	1	1	1	FALSE
PAX5	106	1	2	1	0.834648	1	0.981871	1	0	0	0	1	1	1	1	FALSE
PAX7	103	0	5	0	1	1	0.671896	1	0	0	0	1	1	1	1	FALSE
PAX8	66	0	5	0	1	1	0.294948	0.904458	0	0	0	1	1	1	1	FALSE
PAX8-AS1	56	0	7	0	1	1	0.0327783	0.332847	0	0	0	1	1	1	1	FALSE
PAX9	59	1	20	0	0.632737	1	2.08245e-11	1.93136e-08	0	0	0	1	1	1	1	FALSE
PAXIP1	28	1	1	1	0.378341	1	0.793783	1	0	0	0	1	1	1	1	FALSE
PAXX	11	1	0	0	0.170347	1	1	1	0	0	0	1	1	1	1	FALSE
PBK	22	0	1	0	1	1	0.710761	1	0	0	0	1	1	1	1	FALSE
PBLD	47	0	2	0	1	1	0.736777	1	0	0	0	1	1	1	1	FALSE
PBOV1	7	0	1	0	1	1	0.326118	0.933188	0	0	0	1	1	1	1	FALSE
PBRM1	42	1	2	0	0.509853	1	0.678206	1	0	0	0	1	1	1	1	FALSE
PBX1	153	3	13	1	0.476662	1	0.0784484	0.513358	0	0	0	1	1	1	1	FALSE
PBX2	46	0	0	0	1	1	1	1	0	1	0	1	1	0.0632167	1	FALSE
PBX2P1	5	0	0	0	1	1	1	1	0	1	0	1	1	0.00707287	0.652345	FALSE
PBX3	67	0	2	0	1	1	0.888248	1	0	0	0	1	1	1	1	FALSE
PBX4	41	1	4	0	0.501461	1	0.185768	0.771217	0	0	0	1	1	1	1	FALSE
PBXIP1	20	0	0	0	1	1	1	1	0	1	0	1	1	0.027993	1	FALSE
PC	138	1	11	1	0.903963	1	0.137386	0.680595	0	0	0	1	1	1	1	FALSE
PCA3	29	1	0	0	0.388806	1	1	1	0	0	0	1	1	1	1	FALSE
PCARE	15	0	1	0	1	1	0.570783	1	0	0	0	1	1	1	1	FALSE
PCAT1	255	1	25	0	0.98683	1	0.00382718	0.0806266	0	1	0	1	1	0.303756	1	FALSE
PCAT18	13	0	1	0	1	1	0.519544	1	0	0	0	1	1	1	1	FALSE
PCAT19	12	0	1	0	1	1	0.491674	1	0	0	0	1	1	1	1	FALSE
PCAT4	12	1	1	0	0.184313	1	0.491674	1	0	0	0	1	1	1	1	FALSE
PCAT5	6	0	2	0	1	1	0.0388898	0.358292	0	0	0	1	1	1	1	FALSE
PCAT7	12	1	0	0	0.184313	1	1	1	0	0	0	1	1	1	1	FALSE
PCBD1	17	0	1	0	1	1	0.616557	1	0	0	0	1	1	1	1	FALSE
PCBD2	33	0	1	0	1	1	0.844446	1	0	0	0	1	1	1	1	FALSE
PCBP1-AS1	77	2	5	0	0.37272	1	0.415545	1	0	0	0	1	1	1	1	FALSE
PCBP2	39	0	1	0	1	1	0.889096	1	0	0	0	1	1	1	1	FALSE
PCBP3	170	0	4	0	1	1	0.985152	1	0	0	0	1	1	1	1	FALSE
PCBP4	56	0	1	0	1	1	0.957477	1	0	0	0	1	1	1	1	FALSE
PCCA	154	2	7	2	0.733789	1	0.745197	1	0	0	0	1	1	1	1	FALSE
PCCB	30	1	1	1	0.399095	1	0.815776	1	0	0	0	1	1	1	1	FALSE
PCDH1	43	6	1	1	8.11996e-05	0.0133659	0.911491	1	0	0	0	1	1	1	1	FALSE
PCDH15	86	0	3	0	1	1	0.856743	1	0	0	0	1	1	1	1	FALSE
PCDH17	24	1	0	0	0.334657	1	1	1	0	0	0	1	1	1	1	FALSE
PCDH18	17	0	2	0	1	1	0.238439	0.835968	0	0	0	1	1	1	1	FALSE
PCDH7	53	1	2	0	0.593352	1	0.794804	1	0	0	0	1	1	1	1	FALSE
PCDH9	104	2	5	0	0.524287	1	0.680141	1	0	0	0	1	1	1	1	FALSE
PCDHA1	298	1	3	0	0.993655	1	0.999992	1	0	0	0	1	1	1	1	FALSE
PCDHA10	143	1	2	0	0.91178	1	0.997074	1	0	0	0	1	1	1	1	FALSE
PCDHA11	103	1	2	0	0.826007	1	0.979052	1	0	0	0	1	1	1	1	FALSE
PCDHA12	85	1	2	0	0.76381	1	0.950848	1	0	0	0	1	1	1	1	FALSE
PCDHA13	69	1	2	0	0.690086	1	0.897797	1	0	0	0	1	1	1	1	FALSE
PCDHA2	278	1	3	0	0.991089	1	0.999977	1	0	0	0	1	1	1	1	FALSE
PCDHA3	261	1	2	0	0.988106	1	0.999993	1	0	0	0	1	1	1	1	FALSE
PCDHA4	242	1	2	0	0.983577	1	0.999982	1	0	0	0	1	1	1	1	FALSE
PCDHA5	222	1	2	0	0.976934	1	0.999949	1	0	0	0	1	1	1	1	FALSE
PCDHA6	211	1	2	0	0.972197	1	0.99991	1	0	0	0	1	1	1	1	FALSE
PCDHA7	189	1	2	0	0.959604	1	0.999719	1	0	0	0	1	1	1	1	FALSE
PCDHA8	173	1	2	0	0.946993	1	0.99936	1	0	0	0	1	1	1	1	FALSE
PCDHA9	155	1	2	0	0.928043	1	0.998402	1	0	0	0	1	1	1	1	FALSE
PCDHAC1	50	1	2	0	0.572104	1	0.767362	1	0	0	0	1	1	1	1	FALSE
PCDHAC2	31	1	2	0	0.409211	1	0.512759	1	0	0	0	1	1	1	1	FALSE
PCDHGA1	443	1	1	0	0.999459	1	1	1	0	0	0	1	1	1	1	FALSE
PCDHGA10	174	1	0	0	0.947886	1	1	1	0	0	0	1	1	1	1	FALSE
PCDHGA11	137	1	0	0	0.902319	1	1	1	0	0	0	1	1	1	1	FALSE
PCDHGA12	99	1	0	0	0.813779	1	1	1	0	0	0	1	1	1	1	FALSE
PCDHGA2	426	1	1	0	0.999278	1	1	1	0	0	0	1	1	1	1	FALSE
PCDHGA3	403	1	1	0	0.998934	1	1	1	0	0	0	1	1	1	1	FALSE
PCDHGA4	366	1	1	0	0.998001	1	1	1	0	0	0	1	1	1	1	FALSE
PCDHGA5	330	1	1	0	0.996315	1	1	1	0	0	0	1	1	1	1	FALSE
PCDHGA6	292	1	1	0	0.992974	1	1	1	0	0	0	1	1	1	1	FALSE
PCDHGA7	274	1	0	0	0.990462	1	1	1	0	0	0	1	1	1	1	FALSE
PCDHGA8	244	1	0	0	0.984125	1	1	1	0	0	0	1	1	1	1	FALSE
PCDHGA9	200	1	0	0	0.966487	1	1	1	0	0	0	1	1	1	1	FALSE
PCDHGB1	384	1	1	0	0.998527	1	1	1	0	0	0	1	1	1	1	FALSE
PCDHGB2	347	1	1	0	0.997239	1	1	1	0	0	0	1	1	1	1	FALSE
PCDHGB3	307	1	1	0	0.994554	1	1	1	0	0	0	1	1	1	1	FALSE
PCDHGB4	255	1	0	0	0.98683	1	1	1	0	0	0	1	1	1	1	FALSE
PCDHGB5	217	1	0	0	0.97489	1	1	1	0	0	0	1	1	1	1	FALSE
PCDHGB6	189	1	0	0	0.959604	1	1	1	0	0	0	1	1	1	1	FALSE
PCDHGB7	157	1	0	0	0.930446	1	1	1	0	0	0	1	1	1	1	FALSE
PCDHGC3	65	1	0	0	0.668308	1	1	1	0	0	0	1	1	1	1	FALSE
PCDHGC4	42	1	0	0	0.509853	1	1	1	0	0	0	1	1	1	1	FALSE
PCDHGC5	29	1	0	0	0.388806	1	1	1	0	0	0	1	1	1	1	FALSE
PCED1B	77	2	13	0	0.37272	1	0.000271064	0.013416	0	0	0	1	1	1	1	FALSE
PCED1B-AS1	20	1	2	0	0.287904	1	0.300614	0.907036	0	0	0	1	1	1	1	FALSE
PCGF1	23	1	0	0	0.323265	1	1	1	0	0	0	1	1	1	1	FALSE
PCGF2	23	0	1	0	1	1	0.726619	1	0	0	0	1	1	1	1	FALSE
PCGF5	46	0	2	0	1	1	0.725843	1	0	0	0	1	1	1	1	FALSE
PCGF6	24	1	0	0	0.334657	1	1	1	0	0	0	1	1	1	1	FALSE
PCID2	54	1	3	0	0.600198	1	0.574082	1	0	0	0	1	1	1	1	FALSE
PCIF1	27	1	0	0	0.367696	1	1	1	0	0	0	1	1	1	1	FALSE
PCK1	14	1	0	0	0.211545	1	1	1	0	0	0	1	1	1	1	FALSE
PCM1	37	0	1	0	1	1	0.875856	1	0	0	0	1	1	1	1	FALSE
PCMT1	25	0	1	0	1	1	0.755774	1	0	0	0	1	1	1	1	FALSE
PCMTD2	25	0	1	0	1	1	0.755774	1	0	0	0	1	1	1	1	FALSE
PCNT	140	1	0	0	0.90717	1	1	1	0	0	0	1	1	1	1	FALSE
PCNX2	95	0	2	0	1	1	0.969298	1	0	0	0	1	1	1	1	FALSE
PCNX3	40	0	1	0	1	1	0.895177	1	0	0	0	1	1	1	1	FALSE
PCNX4	55	0	3	0	1	1	0.586649	1	0	0	0	1	1	1	1	FALSE
PCOLCE	28	0	1	0	1	1	0.793783	1	0	0	0	1	1	1	1	FALSE
PCOLCE-AS1	27	0	1	0	1	1	0.781821	1	0	0	0	1	1	1	1	FALSE
PCOLCE2	44	0	1	0	1	1	0.916344	1	0	0	0	1	1	1	1	FALSE
PCP4	17	1	0	0	0.250697	1	1	1	0	0	0	1	1	1	1	FALSE
PCP4L1	17	0	1	0	1	1	0.616557	1	0	0	0	1	1	1	1	FALSE
PCSK5	44	1	1	0	0.526217	1	0.916344	1	0	0	0	1	1	1	1	FALSE
PCSK6	161	1	11	0	0.935013	1	0.269755	0.885869	0	0	0	1	1	1	1	FALSE
PCSK7	36	2	1	0	0.122759	0.937819	0.868655	1	0	0	0	1	1	1	1	FALSE
PCSK9	36	1	0	0	0.457292	1	1	1	0	0	0	1	1	1	1	FALSE
PCTP	35	2	1	1	0.11719	0.914619	0.861036	1	0	0	0	1	1	1	1	FALSE
PCYT1A	80	1	4	0	0.742883	1	0.644978	1	0	0	0	1	1	1	1	FALSE
PCYT2	44	0	1	0	1	1	0.916344	1	0	0	0	1	1	1	1	FALSE
PDAP1	34	1	2	0	0.438548	1	0.563001	1	0	0	0	1	1	1	1	FALSE
PDCD1	23	1	1	0	0.323265	1	0.726619	1	0	0	0	1	1	1	1	FALSE
PDCD10	31	0	1	0	1	1	0.825876	1	0	0	0	1	1	1	1	FALSE
PDCD1LG2	18	0	4	0	1	1	0.0148769	0.203904	0	0	0	1	1	1	1	FALSE
PDCD4	32	0	1	0	1	1	0.835423	1	0	1	0	1	1	0.0444116	1	FALSE
PDCD6-AHRR	205	45	1	0	4.78608e-36	3.99494e-32	0.99999	1	2	0	0	4.67081e-05	0.129958	1	1	FALSE
PDE10A	259	0	6	0	1	1	0.99596	1	0	0	0	1	1	1	1	FALSE
PDE11A	95	0	3	0	1	1	0.898445	1	0	0	0	1	1	1	1	FALSE
PDE1A	40	0	2	0	1	1	0.651951	1	0	0	0	1	1	1	1	FALSE
PDE1C	131	2	5	2	0.649208	1	0.850493	1	0	0	0	1	1	1	1	FALSE
PDE2A	94	0	5	0	1	1	0.591583	1	0	0	0	1	1	1	1	FALSE
PDE3A	63	1	3	0	0.656851	1	0.678301	1	0	0	0	1	1	1	1	FALSE
PDE3B	30	2	2	0	0.0904244	0.833453	0.495182	1	0	0	0	1	1	1	1	FALSE
PDE4A	69	2	0	0	0.323919	1	1	1	0	0	0	1	1	1	1	FALSE
PDE4B	125	8	6	0	0.00132642	0.086497	0.687132	1	0	0	0	1	1	1	1	FALSE
PDE4C	60	1	4	0	0.63892	1	0.419124	1	0	0	0	1	1	1	1	FALSE
PDE4D	297	21	34	5	5.2416e-08	3.64597e-05	4.73462e-05	0.00372829	0	0	0	1	1	1	1	FALSE
PDE4DIP	58	0	2	0	1	1	0.834199	1	0	0	0	1	1	1	1	FALSE
PDE5A	44	0	3	0	1	1	0.43652	1	0	0	0	1	1	1	1	FALSE
PDE6A	32	1	2	1	0.419156	1	0.529926	1	0	0	0	1	1	1	1	FALSE
PDE6C	16	0	1	0	1	1	0.594315	1	0	0	0	1	1	1	1	FALSE
PDE6D	44	1	0	0	0.526217	1	1	1	0	0	0	1	1	1	1	FALSE
PDE6G	22	0	1	0	1	1	0.710761	1	0	0	0	1	1	1	1	FALSE
PDE7A	59	2	4	0	0.261704	1	0.406633	1	0	0	0	1	1	1	1	FALSE
PDE7B	77	3	7	1	0.140617	0.980689	0.129143	0.65892	0	0	0	1	1	1	1	FALSE
PDE8A	66	1	3	0	0.673892	1	0.708524	1	0	0	0	1	1	1	1	FALSE
PDE8B	43	1	3	0	0.518105	1	0.421775	1	0	1	0	1	1	0.0592184	1	FALSE
PDE9A	88	0	4	0	1	1	0.717231	1	0	0	0	1	1	1	1	FALSE
PDGFA	56	1	5	0	0.613546	1	0.192049	0.771217	0	0	0	1	1	1	1	FALSE
PDGFB	34	1	0	0	0.438548	1	1	1	0	0	0	1	1	1	1	FALSE
PDGFC	58	1	7	0	0.626448	1	0.0387074	0.358292	0	0	0	1	1	1	1	FALSE
PDGFD	63	1	0	0	0.656851	1	1	1	0	0	0	1	1	1	1	FALSE
PDGFRA	42	0	1	0	1	1	0.906356	1	0	0	0	1	1	1	1	FALSE
PDGFRB	40	1	0	0	0.492924	1	1	1	0	0	0	1	1	1	1	FALSE
PDGFRL	45	1	1	0	0.534193	1	0.92093	1	0	0	0	1	1	1	1	FALSE
PDHB	14	0	1	0	1	1	0.545885	1	0	0	0	1	1	1	1	FALSE
PDHX	53	1	4	0	0.593352	1	0.330997	0.941751	0	0	0	1	1	1	1	FALSE
PDIA3	22	0	1	0	1	1	0.710761	1	0	0	0	1	1	1	1	FALSE
PDIA5	77	1	8	0	0.729447	1	0.059993	0.433368	0	0	0	1	1	1	1	FALSE
PDIK1L	23	0	1	0	1	1	0.726619	1	0	1	0	1	1	0.0321239	1	FALSE
PDK2	45	0	4	0	1	1	0.232119	0.835968	0	0	0	1	1	1	1	FALSE
PDK4	16	1	0	0	0.237867	1	1	1	0	0	0	1	1	1	1	FALSE
PDLIM1	44	2	11	1	0.169267	1	1.90124e-05	0.00192359	0	0	0	1	1	1	1	FALSE
PDLIM2	39	3	3	1	0.0277848	0.516525	0.361668	0.966512	0	0	0	1	1	1	1	FALSE
PDLIM3	41	0	2	0	1	1	0.665287	1	0	0	0	1	1	1	1	FALSE
PDLIM4	31	2	8	1	0.0956203	0.833453	0.000205799	0.0104332	0	0	0	1	1	1	1	FALSE
PDLIM5	65	0	1	0	1	1	0.974401	1	0	0	0	1	1	1	1	FALSE
PDLIM7	41	0	2	0	1	1	0.665287	1	0	0	0	1	1	1	1	FALSE
PDP1	41	2	2	0	0.15147	1	0.665287	1	0	0	0	1	1	1	1	FALSE
PDP2	27	0	1	0	1	1	0.781821	1	0	1	0	1	1	0.0376044	1	FALSE
PDPK1	47	0	0	0	1	1	1	1	0	1	0	1	1	0.0645457	1	FALSE
PDPN	33	0	2	0	1	1	0.546675	1	0	0	0	1	1	1	1	FALSE
PDPR	26	0	3	0	1	1	0.168587	0.73384	0	0	0	1	1	1	1	FALSE
PDS5A	35	0	2	0	1	1	0.578899	1	0	0	0	1	1	1	1	FALSE
PDSS1	30	1	1	1	0.399095	1	0.815776	1	0	0	0	1	1	1	1	FALSE
PDSS2	42	2	2	1	0.157361	1	0.678206	1	0	0	0	1	1	1	1	FALSE
PDXK	68	3	5	1	0.10721	0.888623	0.316655	0.933188	0	0	0	1	1	1	1	FALSE
PDXP	18	1	1	0	0.26331	1	0.63758	1	0	0	0	1	1	1	1	FALSE
PDXP-DT	20	2	0	0	0.0440502	0.646609	1	1	0	0	0	1	1	1	1	FALSE
PDYN	21	0	1	0	1	1	0.693983	1	0	0	0	1	1	1	1	FALSE
PDYN-AS1	37	0	2	0	1	1	0.609406	1	0	0	0	1	1	1	1	FALSE
PDZD2	195	10	11	0	0.00189598	0.106571	0.505138	1	0	0	0	1	1	1	1	FALSE
PDZD7	42	1	1	0	0.509853	1	0.906356	1	0	0	0	1	1	1	1	FALSE
PDZD8	35	2	1	0	0.11719	0.914619	0.861036	1	0	0	0	1	1	1	1	FALSE
PDZPH1P	24	0	1	0	1	1	0.741607	1	0	0	0	1	1	1	1	FALSE
PDZRN3	105	2	9	1	0.529416	1	0.122631	0.636965	0	0	0	1	1	1	1	FALSE
PDZRN3-AS1	23	1	1	0	0.323265	1	0.726619	1	0	0	0	1	1	1	1	FALSE
PDZRN4	54	0	1	0	1	1	0.9524	1	0	0	0	1	1	1	1	FALSE
PEAK1	68	0	1	0	1	1	0.978385	1	0	0	0	1	1	1	1	FALSE
PEAK3	21	0	1	0	1	1	0.693983	1	0	0	0	1	1	1	1	FALSE
PEAR1	33	1	0	0	0.428934	1	1	1	0	0	0	1	1	1	1	FALSE
PEBP1P3	4	1	0	0	0.0656535	0.722222	1	1	0	0	0	1	1	1	1	FALSE
PEBP4	146	3	17	1	0.446309	1	0.002805	0.0687615	0	0	0	1	1	1	1	FALSE
PECAM1	21	0	6	0	1	1	0.000719684	0.0265805	0	0	0	1	1	1	1	FALSE
PECR	61	1	6	0	0.644999	1	0.116693	0.618973	0	0	0	1	1	1	1	FALSE
PEDS1	29	1	5	0	0.388806	1	0.0195206	0.239792	0	0	0	1	1	1	1	FALSE
PEDS1-UBE2V1	58	1	7	0	0.626448	1	0.0387074	0.358292	0	0	0	1	1	1	1	FALSE
PEF1-AS1	36	1	3	0	0.457292	1	0.315933	0.933188	0	0	0	1	1	1	1	FALSE
PELATON	40	1	4	0	0.492924	1	0.174686	0.751918	0	0	0	1	1	1	1	FALSE
PELI1	31	0	2	0	1	1	0.512759	1	0	0	0	1	1	1	1	FALSE
PELI2	52	0	3	0	1	1	0.548244	1	0	0	0	1	1	1	1	FALSE
PELI3	33	0	1	0	1	1	0.844446	1	0	0	0	1	1	1	1	FALSE
PELP1	39	0	0	0	1	1	1	1	0	1	0	1	1	0.0538608	1	FALSE
PEMT	91	0	8	0	1	1	0.126265	0.650778	1	1	0	0.00436289	1	0.121194	1	FALSE
PEPD	69	0	1	0	1	1	0.979571	1	0	0	0	1	1	1	1	FALSE
PER2	45	2	5	2	0.175276	1	0.098736	0.577468	0	0	0	1	1	1	1	FALSE
PER3	36	0	2	0	1	1	0.594368	1	0	0	0	1	1	1	1	FALSE
PERP	18	0	1	0	1	1	0.63758	1	0	0	0	1	1	1	1	FALSE
PET117	26	0	1	0	1	1	0.769164	1	0	0	0	1	1	1	1	FALSE
PEX11A	28	0	1	0	1	1	0.793783	1	0	0	0	1	1	1	1	FALSE
PEX11G	37	1	4	0	0.466428	1	0.142926	0.694414	0	0	0	1	1	1	1	FALSE
PEX14	97	0	8	0	1	1	0.162985	0.719046	0	0	0	1	1	1	1	FALSE
PEX19	22	0	1	0	1	1	0.710761	1	0	0	0	1	1	1	1	FALSE
PEX2	30	1	0	0	0.399095	1	1	1	0	0	0	1	1	1	1	FALSE
PEX26	55	0	2	0	1	1	0.811468	1	0	0	0	1	1	1	1	FALSE
PEX6	20	1	1	1	0.287904	1	0.676231	1	0	0	0	1	1	1	1	FALSE
PEX7	34	0	2	0	1	1	0.563001	1	0	0	0	1	1	1	1	FALSE
PFAS	33	0	1	0	1	1	0.844446	1	0	0	0	1	1	1	1	FALSE
PFDN1	33	1	0	0	0.428934	1	1	1	0	0	0	1	1	1	1	FALSE
PFDN5	24	0	2	0	1	1	0.381879	0.996182	0	0	0	1	1	1	1	FALSE
PFDN6	113	0	1	0	1	1	0.998291	1	0	0	0	1	1	1	1	FALSE
PFKFB2	62	3	4	0	0.0869342	0.815784	0.443907	1	0	0	0	1	1	1	1	FALSE
PFKFB3	121	4	5	2	0.148064	1	0.798779	1	0	0	0	1	1	1	1	FALSE
PFKFB4	39	0	0	0	1	1	1	1	0	1	0	1	1	0.0538608	1	FALSE
PFKL	43	1	1	0	0.518105	1	0.911491	1	0	0	0	1	1	1	1	FALSE
PFKP	142	1	11	0	0.910269	1	0.15744	0.697163	0	0	0	1	1	1	1	FALSE
PFN3	10	0	1	0	1	1	0.430991	1	0	0	0	1	1	1	1	FALSE
PFN4	19	0	1	0	1	1	0.657451	1	0	0	0	1	1	1	1	FALSE
PGAM1P5	48	0	2	0	1	1	0.747336	1	0	0	0	1	1	1	1	FALSE
PGAM5P1	6	0	1	0	1	1	0.287029	0.885869	0	0	0	1	1	1	1	FALSE
PGAP2	53	0	1	0	1	1	0.949639	1	0	0	0	1	1	1	1	FALSE
PGAP3	32	0	1	0	1	1	0.835423	1	0	0	0	1	1	1	1	FALSE
PGAP4	29	0	1	0	1	1	0.805089	1	0	0	0	1	1	1	1	FALSE
PGBD2	18	0	1	0	1	1	0.63758	1	0	0	0	1	1	1	1	FALSE
PGC	17	0	1	0	1	1	0.616557	1	0	0	0	1	1	1	1	FALSE
PGF	25	0	3	0	1	1	0.155072	0.696456	0	0	0	1	1	1	1	FALSE
PGGT1B	30	1	1	0	0.399095	1	0.815776	1	0	0	0	1	1	1	1	FALSE
PGLYRP2	26	0	1	0	1	1	0.769164	1	0	0	0	1	1	1	1	FALSE
PGM1	44	1	3	0	0.526217	1	0.43652	1	0	0	0	1	1	1	1	FALSE
PGM2	19	0	1	0	1	1	0.657451	1	0	0	0	1	1	1	1	FALSE
PGM5	21	0	1	0	1	1	0.693983	1	0	0	0	1	1	1	1	FALSE
PGPEP1	25	0	1	0	1	1	0.755774	1	0	0	0	1	1	1	1	FALSE
PGR	27	0	1	0	1	1	0.781821	1	0	0	0	1	1	1	1	FALSE
PGS1	62	7	5	0	8.36527e-05	0.0133659	0.252412	0.855936	0	0	0	1	1	1	1	FALSE
PHACTR1	142	0	7	0	1	1	0.666207	1	0	0	0	1	1	1	1	FALSE
PHACTR2	103	3	3	0	0.251128	1	0.92596	1	0	0	0	1	1	1	1	FALSE
PHACTR3	129	5	1	1	0.0677965	0.741189	0.999307	1	0	0	0	1	1	1	1	FALSE
PHACTR4	51	1	2	0	0.579307	1	0.776847	1	0	0	0	1	1	1	1	FALSE
PHAX	22	0	4	0	1	1	0.0298968	0.312521	0	0	0	1	1	1	1	FALSE
PHB2	26	0	1	0	1	1	0.769164	1	0	0	0	1	1	1	1	FALSE
PHC2	90	5	4	0	0.0182758	0.405175	0.733489	1	0	0	0	1	1	1	1	FALSE
PHETA1	26	1	0	0	0.35687	1	1	1	0	0	0	1	1	1	1	FALSE
PHF10	22	0	1	0	1	1	0.710761	1	0	0	0	1	1	1	1	FALSE
PHF11	25	1	1	1	0.345858	1	0.755774	1	0	0	0	1	1	1	1	FALSE
PHF12	39	2	5	1	0.139826	0.980689	0.0605661	0.433758	0	1	0	1	1	0.0538608	1	FALSE
PHF19	38	1	1	0	0.475411	1	0.882663	1	0	0	0	1	1	1	1	FALSE
PHF2	41	1	2	1	0.501461	1	0.665287	1	0	0	0	1	1	1	1	FALSE
PHF20	61	1	5	1	0.644999	1	0.242021	0.835968	0	0	0	1	1	1	1	FALSE
PHF20L1	40	1	0	0	0.492924	1	1	1	0	0	0	1	1	1	1	FALSE
PHF21A	64	0	4	0	1	1	0.468356	1	0	0	0	1	1	1	1	FALSE
PHF21B	106	0	3	0	1	1	0.93438	1	0	0	0	1	1	1	1	FALSE
PHGDH	62	0	1	0	1	1	0.969683	1	0	0	0	1	1	1	1	FALSE
PHGR1	12	0	1	0	1	1	0.491674	1	0	0	0	1	1	1	1	FALSE
PHKB	52	1	2	1	0.586389	1	0.785991	1	0	0	0	1	1	1	1	FALSE
PHLDA1	24	0	3	0	1	1	0.141916	0.693949	0	0	0	1	1	1	1	FALSE
PHLDA2	30	0	1	0	1	1	0.815776	1	0	0	0	1	1	1	1	FALSE
PHLDA3	21	0	4	0	1	1	0.0255419	0.289113	0	0	0	1	1	1	1	FALSE
PHLDB1	73	4	5	1	0.0349595	0.564969	0.371564	0.985715	0	0	0	1	1	1	1	FALSE
PHLDB2	89	3	6	0	0.189612	1	0.362246	0.966512	0	0	0	1	1	1	1	FALSE
PHLPP1	84	3	7	2	0.168672	1	0.177362	0.752066	0	0	0	1	1	1	1	FALSE
PHLPP2	60	0	1	0	1	1	0.966064	1	0	0	0	1	1	1	1	FALSE
PHPT1	20	0	1	0	1	1	0.676231	1	0	0	0	1	1	1	1	FALSE
PHRF1	68	0	2	0	1	1	0.893122	1	0	0	0	1	1	1	1	FALSE
PHTF2	63	2	4	1	0.286674	1	0.456178	1	0	1	0	1	1	0.0855551	1	FALSE
PHYHD1	18	0	2	0	1	1	0.259169	0.861694	0	0	0	1	1	1	1	FALSE
PHYHIP	29	2	1	0	0.0853158	0.806034	0.805089	1	0	0	0	1	1	1	1	FALSE
PHYKPL	26	0	2	0	1	1	0.421019	1	0	0	0	1	1	1	1	FALSE
PI16	26	3	2	1	0.00928425	0.284646	0.421019	1	0	0	0	1	1	1	1	FALSE
PI3	8	1	0	0	0.126997	0.937819	1	1	0	0	0	1	1	1	1	FALSE
PI4K2A	26	0	1	0	1	1	0.769164	1	0	0	0	1	1	1	1	FALSE
PI4KA	82	8	2	2	7.58261e-05	0.0129167	0.943496	1	0	0	0	1	1	1	1	FALSE
PI4KB	35	0	3	0	1	1	0.300679	0.907036	0	0	0	1	1	1	1	FALSE
PIAS1	35	0	1	0	1	1	0.861036	1	0	0	0	1	1	1	1	FALSE
PIBF1	43	0	1	0	1	1	0.911491	1	0	0	0	1	1	1	1	FALSE
PICALM	38	0	1	0	1	1	0.882663	1	0	0	0	1	1	1	1	FALSE
PICART1	19	0	2	0	1	1	0.279916	0.885869	0	0	0	1	1	1	1	FALSE
PICK1	33	0	1	0	1	1	0.844446	1	0	0	0	1	1	1	1	FALSE
PICSAR	13	0	1	0	1	1	0.519544	1	0	0	0	1	1	1	1	FALSE
PID1	35	1	3	0	0.447999	1	0.300679	0.907036	0	0	0	1	1	1	1	TRUE	hobbs_2017_gwas_snp_genes;halu_copd_seed_genes;ghosh_copd_gwas_de_genes
PIEZO1	146	1	4	0	0.916162	1	0.961654	1	0	2	0	1	1	0.0185973	1	FALSE
PIEZO2	113	3	9	1	0.29664	1	0.167887	0.73384	0	0	0	1	1	1	1	FALSE
PIF1	20	0	2	0	1	1	0.300614	0.907036	0	0	0	1	1	1	1	FALSE
PIGC	30	0	1	0	1	1	0.815776	1	0	0	0	1	1	1	1	FALSE
PIGL	57	0	6	0	1	1	0.0912209	0.561934	0	0	0	1	1	1	1	FALSE
PIGN	50	0	4	0	1	1	0.293322	0.902453	0	0	0	1	1	1	1	FALSE
PIGQ	49	0	1	0	1	1	0.936897	1	0	0	0	1	1	1	1	FALSE
PIGR	18	1	1	0	0.26331	1	0.63758	1	0	0	0	1	1	1	1	FALSE
PIGT	34	3	3	2	0.0193495	0.418181	0.285463	0.885869	0	0	0	1	1	1	1	FALSE
PIGU	35	1	5	1	0.447999	1	0.0407833	0.369217	0	1	0	1	1	0.0484727	1	FALSE
PIGV	27	1	0	0	0.367696	1	1	1	0	0	0	1	1	1	1	FALSE
PIGX	67	2	1	0	0.311548	1	0.977132	1	0	1	0	1	1	0.0907334	1	FALSE
PIGY	20	1	0	0	0.287904	1	1	1	0	0	0	1	1	1	1	FALSE
PIGY-DT	15	1	0	0	0.224817	1	1	1	0	0	0	1	1	1	1	FALSE
PIK3AP1	90	1	5	0	0.783034	1	0.552604	1	0	0	0	1	1	1	1	FALSE
PIK3C2B	62	4	6	0	0.0206767	0.436208	0.123564	0.637054	0	0	0	1	1	1	1	FALSE
PIK3C2G	46	0	1	0	1	1	0.925266	1	0	0	0	1	1	1	1	FALSE
PIK3C3	27	0	1	0	1	1	0.781821	1	0	0	0	1	1	1	1	FALSE
PIK3CA	28	0	2	0	1	1	0.458841	1	0	0	0	1	1	1	1	FALSE
PIK3CB	46	0	2	0	1	1	0.725843	1	0	0	0	1	1	1	1	FALSE
PIK3CD	85	4	3	1	0.0556987	0.700177	0.851284	1	0	3	0	1	1	0.00025783	0.076861	FALSE
PIK3CD-AS1	12	0	0	0	1	1	1	1	0	1	0	1	1	0.016891	1	FALSE
PIK3CD-AS2	12	0	1	0	1	1	0.491674	1	0	0	0	1	1	1	1	FALSE
PIK3IP1	23	1	0	0	0.323265	1	1	1	0	0	0	1	1	1	1	FALSE
PIK3IP1-DT	30	0	3	0	1	1	0.225532	0.828209	0	0	0	1	1	1	1	FALSE
PIK3R1	64	1	7	0	0.662628	1	0.0605234	0.433758	0	0	0	1	1	1	1	FALSE
PIK3R3	43	0	3	0	1	1	0.421775	1	0	0	0	1	1	1	1	FALSE
PIK3R5	77	0	3	0	1	1	0.800744	1	0	1	0	1	1	0.103551	1	FALSE
PIK3R6	39	0	2	0	1	1	0.638195	1	0	0	0	1	1	1	1	FALSE
PILRB	29	1	1	0	0.388806	1	0.805089	1	0	0	0	1	1	1	1	FALSE
PIM3	19	0	1	0	1	1	0.657451	1	0	0	0	1	1	1	1	FALSE
PIN1	24	0	1	0	1	1	0.741607	1	0	0	0	1	1	1	1	FALSE
PINLYP	28	0	7	0	1	1	0.000633327	0.0239965	0	0	0	1	1	1	1	FALSE
PINX1	53	2	1	0	0.224311	1	0.949639	1	0	0	0	1	1	1	1	FALSE
PIP	8	0	2	0	1	1	0.0674953	0.458408	0	0	0	1	1	1	1	FALSE
PIP4K2A	97	2	4	1	0.487345	1	0.78483	1	0	0	0	1	1	1	1	FALSE
PIP5K1B	71	2	10	1	0.336231	1	0.00525717	0.0992797	0	0	0	1	1	1	1	FALSE
PIP5K1C	91	1	0	0	0.786686	1	1	1	0	1	0	1	1	0.121194	1	FALSE
PIP5KL1	30	2	3	2	0.0904244	0.833453	0.225532	0.828209	0	0	0	1	1	1	1	FALSE
PIPOX	129	5	3	0	0.0677965	0.741189	0.974861	1	0	0	0	1	1	1	1	FALSE
PIRT	13	0	2	0	1	1	0.157239	0.696456	0	0	0	1	1	1	1	FALSE
PISD	55	1	2	0	0.606929	1	0.811468	1	0	0	0	1	1	1	1	FALSE
PITHD1	22	0	3	0	1	1	0.116831	0.618973	0	0	0	1	1	1	1	FALSE
PITPNA	43	0	3	0	1	1	0.421775	1	0	0	0	1	1	1	1	FALSE
PITPNB	30	0	1	0	1	1	0.815776	1	0	0	0	1	1	1	1	FALSE
PITPNC1	119	9	9	4	0.000198557	0.0230188	0.206237	0.786416	0	0	0	1	1	1	1	FALSE
PITPNM1	31	6	6	5	1.16545e-05	0.00290389	0.00609999	0.110929	0	0	0	1	1	1	1	FALSE
PITPNM2	131	3	9	0	0.37915	1	0.291776	0.899688	0	0	0	1	1	1	1	FALSE
PITPNM3	62	2	6	1	0.280436	1	0.123564	0.637054	0	0	0	1	1	1	1	FALSE
PITX1	38	0	3	0	1	1	0.346451	0.965551	0	0	0	1	1	1	1	FALSE
PIWIL2	31	0	3	0	1	1	0.240316	0.835968	0	0	0	1	1	1	1	FALSE
PIWIL3	28	0	1	0	1	1	0.793783	1	0	0	0	1	1	1	1	FALSE
PIWIL4	50	0	1	0	1	1	0.940357	1	0	2	0	1	1	0.00235412	0.357269	FALSE
PKD1	90	0	4	0	1	1	0.733489	1	0	0	0	1	1	1	1	FALSE
PKD1L1	77	1	5	0	0.729447	1	0.415545	1	0	0	0	1	1	1	1	FALSE
PKD1P6	29	0	1	0	1	1	0.805089	1	0	0	0	1	1	1	1	FALSE
PKD2L1	23	1	0	0	0.323265	1	1	1	0	0	0	1	1	1	1	FALSE
PKDCC	20	1	1	0	0.287904	1	0.676231	1	0	0	0	1	1	1	1	FALSE
PKHD1L1	28	0	2	0	1	1	0.458841	1	0	0	0	1	1	1	1	FALSE
PKIA	29	1	3	1	0.388806	1	0.210934	0.794525	0	0	0	1	1	1	1	FALSE
PKIA-AS1	30	1	2	1	0.399095	1	0.495182	1	0	0	0	1	1	1	1	FALSE
PKIB	73	0	1	0	1	1	0.983696	1	0	0	0	1	1	1	1	FALSE
PKIG	56	1	6	0	0.613546	1	0.0853725	0.532788	0	0	0	1	1	1	1	FALSE
PKM	42	1	5	0	0.509853	1	0.0784015	0.513358	0	0	0	1	1	1	1	FALSE
PKMP3	2	0	1	0	1	1	0.106645	0.577468	0	0	0	1	1	1	1	FALSE
PKMYT1	45	2	0	0	0.175276	1	1	1	0	0	0	1	1	1	1	FALSE
PKN2	36	0	1	0	1	1	0.868655	1	0	0	0	1	1	1	1	FALSE
PKN2-AS1	101	2	7	1	0.508676	1	0.317709	0.933188	0	1	0	1	1	0.133582	1	FALSE
PKN3	19	0	1	0	1	1	0.657451	1	0	0	0	1	1	1	1	FALSE
PKNOX1	41	0	1	0	1	1	0.900924	1	0	0	0	1	1	1	1	FALSE
PKNOX2	147	2	9	0	0.710073	1	0.415934	1	0	1	0	1	1	0.188361	1	FALSE
PKP1	38	1	3	0	0.475411	1	0.346451	0.965551	0	0	0	1	1	1	1	FALSE
PKP2	29	0	3	0	1	1	0.210934	0.794525	0	0	0	1	1	1	1	FALSE
PKP3	34	0	6	0	1	1	0.00968708	0.151562	0	0	0	1	1	1	1	FALSE
PKP4	70	1	1	0	0.695304	1	0.980691	1	0	0	0	1	1	1	1	FALSE
PKP4-AS1	27	2	7	1	0.0753783	0.786222	0.000498491	0.0212564	0	0	0	1	1	1	1	FALSE
PLA1A	17	1	1	0	0.250697	1	0.616557	1	0	0	0	1	1	1	1	FALSE
PLA2G12B	8	0	2	0	1	1	0.0674953	0.458408	0	0	0	1	1	1	1	FALSE
PLA2G2A	17	1	1	1	0.250697	1	0.616557	1	0	0	0	1	1	1	1	FALSE
PLA2G2C	35	3	1	0	0.0209037	0.436208	0.861036	1	0	0	0	1	1	1	1	FALSE
PLA2G2E	13	1	0	0	0.198044	1	1	1	0	0	0	1	1	1	1	FALSE
PLA2G2F	15	0	1	0	1	1	0.570783	1	0	0	0	1	1	1	1	FALSE
PLA2G3	13	0	1	0	1	1	0.519544	1	0	0	0	1	1	1	1	FALSE
PLA2G4A	40	0	2	0	1	1	0.651951	1	0	0	0	1	1	1	1	FALSE
PLA2G4B	18	0	4	0	1	1	0.0148769	0.203904	0	0	0	1	1	1	1	FALSE
PLA2G4D	34	0	1	0	1	1	0.852975	1	0	0	0	1	1	1	1	FALSE
PLA2G4E	49	5	9	0	0.00139156	0.0886667	0.00124304	0.0406092	0	1	0	1	1	0.067198	1	FALSE
PLA2G4E-AS1	24	0	1	0	1	1	0.741607	1	0	1	0	1	1	0.0334969	1	FALSE
PLA2G4F	19	0	1	0	1	1	0.657451	1	0	0	0	1	1	1	1	FALSE
PLA2G5	19	0	1	0	1	1	0.657451	1	0	0	0	1	1	1	1	FALSE
PLA2G6	108	0	11	0	1	1	0.0350227	0.350101	0	0	0	1	1	1	1	FALSE
PLA2G7	26	0	1	0	1	1	0.769164	1	0	0	0	1	1	1	1	FALSE
PLA2R1	36	0	3	0	1	1	0.315933	0.933188	0	0	0	1	1	1	1	FALSE
PLAAT3	24	0	1	0	1	1	0.741607	1	0	0	0	1	1	1	1	FALSE
PLAAT4	11	2	2	1	0.0140875	0.366891	0.119026	0.621137	0	0	0	1	1	1	1	FALSE
PLAAT5	21	0	1	0	1	1	0.693983	1	0	0	0	1	1	1	1	FALSE
PLAC4	15	1	3	1	0.224817	1	0.0456813	0.396158	0	0	0	1	1	1	1	FALSE
PLAC8	31	0	3	0	1	1	0.240316	0.835968	0	0	0	1	1	1	1	FALSE
PLAG1	26	0	2	0	1	1	0.421019	1	0	0	0	1	1	1	1	FALSE
PLAGL1	88	2	2	0	0.437301	1	0.95728	1	0	0	0	1	1	1	1	FALSE
PLAGL2	23	0	1	0	1	1	0.726619	1	0	0	0	1	1	1	1	FALSE
PLAT	39	3	7	1	0.0277848	0.516525	0.00485296	0.0935032	0	0	0	1	1	1	1	FALSE
PLAU	23	2	6	1	0.0567569	0.701852	0.001218	0.0401052	0	0	0	1	1	1	1	FALSE
PLB1	74	4	8	1	0.0364811	0.574001	0.0494849	0.404265	0	0	0	1	1	1	1	FALSE
PLBD1	33	0	1	0	1	1	0.844446	1	0	0	0	1	1	1	1	FALSE
PLBD1-AS1	27	0	2	0	1	1	0.440107	1	0	0	0	1	1	1	1	FALSE
PLCB1	105	1	7	0	0.831816	1	0.353518	0.966512	0	0	0	1	1	1	1	FALSE
PLCB2	43	3	1	0	0.0357221	0.572309	0.911491	1	0	0	0	1	1	1	1	FALSE
PLCB3	32	0	1	0	1	1	0.835423	1	0	0	0	1	1	1	1	FALSE
PLCB4	57	1	2	0	0.620052	1	0.826912	1	0	0	0	1	1	1	1	FALSE
PLCD1	42	0	1	0	1	1	0.906356	1	0	0	0	1	1	1	1	FALSE
PLCD3	36	1	2	0	0.457292	1	0.594368	1	0	0	0	1	1	1	1	FALSE
PLCD4	24	0	5	0	1	1	0.00876053	0.140219	0	0	0	1	1	1	1	FALSE
PLCE1	91	1	4	1	0.786686	1	0.741349	1	0	1	0	1	1	0.121194	1	FALSE
PLCE1-AS2	17	1	1	1	0.250697	1	0.616557	1	0	0	0	1	1	1	1	FALSE
PLCG1	49	1	1	1	0.564777	1	0.936897	1	0	0	0	1	1	1	1	FALSE
PLCG1-AS1	31	0	2	0	1	1	0.512759	1	0	0	0	1	1	1	1	FALSE
PLCG2	133	0	6	0	1	1	0.742575	1	0	0	0	1	1	1	1	FALSE
PLCH1	84	1	1	0	0.759765	1	0.991232	1	0	0	0	1	1	1	1	FALSE
PLCH2	137	4	13	3	0.200694	1	0.0384847	0.358292	0	0	0	1	1	1	1	FALSE
PLCL1	76	1	4	0	0.724815	1	0.604581	1	0	1	0	1	1	0.102278	1	FALSE
PLCL2	85	2	7	0	0.420031	1	0.184807	0.771217	0	0	0	1	1	1	1	FALSE
PLCL2-AS1	3	0	1	0	1	1	0.155624	0.696456	0	0	0	1	1	1	1	FALSE
PLCXD2	78	2	7	0	0.378725	1	0.135586	0.680595	0	1	0	1	1	0.104823	1	FALSE
PLCZ1	31	1	1	0	0.409211	1	0.825876	1	0	0	0	1	1	1	1	FALSE
PLD1	63	3	8	1	0.0901913	0.833453	0.0214263	0.259703	0	0	0	1	1	1	1	FALSE
PLD3	63	1	2	0	0.656851	1	0.866622	1	0	0	0	1	1	1	1	FALSE
PLD5	63	0	2	0	1	1	0.866622	1	0	0	0	1	1	1	1	FALSE
PLD6	24	0	1	0	1	1	0.741607	1	0	2	0	1	1	0.000543529	0.13748	FALSE
PLEC	161	3	14	1	0.510366	1	0.0600184	0.433368	0	0	0	1	1	1	1	FALSE
PLEKHA2	50	1	4	0	0.572104	1	0.293322	0.902453	0	1	0	1	1	0.0685213	1	FALSE
PLEKHA4	18	0	4	0	1	1	0.0148769	0.203904	0	0	0	1	1	1	1	FALSE
PLEKHA5	66	0	5	0	1	1	0.294948	0.904458	0	0	0	1	1	1	1	FALSE
PLEKHA6	114	4	10	1	0.126961	0.937819	0.0961759	0.577468	0	0	0	1	1	1	1	FALSE
PLEKHA7	111	6	12	3	0.0114983	0.325378	0.0188528	0.237352	0	0	0	1	1	1	1	FALSE
PLEKHA8P1	30	1	3	1	0.399095	1	0.225532	0.828209	0	0	0	1	1	1	1	FALSE
PLEKHB1	36	0	1	0	1	1	0.868655	1	0	0	0	1	1	1	1	FALSE
PLEKHD1	25	0	1	0	1	1	0.755774	1	0	0	0	1	1	1	1	FALSE
PLEKHF1	21	0	1	0	1	1	0.693983	1	0	0	0	1	1	1	1	FALSE
PLEKHF2	22	0	4	0	1	1	0.0298968	0.312521	0	1	0	1	1	0.0307489	1	FALSE
PLEKHG1	69	6	4	1	0.00110112	0.0772356	0.527567	1	0	0	0	1	1	1	1	FALSE
PLEKHG2	27	0	1	0	1	1	0.781821	1	0	0	0	1	1	1	1	FALSE
PLEKHG3	70	1	3	0	0.695304	1	0.745355	1	0	0	0	1	1	1	1	FALSE
PLEKHG4	31	0	5	0	1	1	0.0255272	0.289113	0	0	0	1	1	1	1	FALSE
PLEKHG4B	85	1	3	0	0.76381	1	0.851284	1	0	0	0	1	1	1	1	FALSE
PLEKHG5	93	0	6	0	1	1	0.401813	1	0	0	0	1	1	1	1	FALSE
PLEKHG6	42	0	4	0	1	1	0.19707	0.771217	0	0	0	1	1	1	1	FALSE
PLEKHG7	35	0	1	0	1	1	0.861036	1	0	0	0	1	1	1	1	FALSE
PLEKHH1	51	0	2	0	1	1	0.776847	1	0	0	0	1	1	1	1	FALSE
PLEKHH2	37	2	1	0	0.12839	0.939649	0.875856	1	0	0	0	1	1	1	1	FALSE
PLEKHH3	29	0	4	0	1	1	0.0719288	0.480911	0	0	0	1	1	1	1	FALSE
PLEKHM1	31	0	1	0	1	1	0.825876	1	0	0	0	1	1	1	1	FALSE
PLEKHM1P1	43	0	1	0	1	1	0.911491	1	0	0	0	1	1	1	1	FALSE
PLEKHM2	50	0	2	0	1	1	0.767362	1	0	0	0	1	1	1	1	FALSE
PLEKHM3	75	0	4	0	1	1	0.594054	1	0	0	0	1	1	1	1	FALSE
PLEKHO1	36	0	2	0	1	1	0.594368	1	0	0	0	1	1	1	1	FALSE
PLEKHO2	21	2	0	0	0.048155	0.646609	1	1	0	0	0	1	1	1	1	FALSE
PLEKHS1	22	2	6	1	0.0523924	0.666645	0.000943831	0.0330321	0	0	0	1	1	1	1	FALSE
PLET1	12	0	1	0	1	1	0.491674	1	0	0	0	1	1	1	1	FALSE
PLG	20	0	1	0	1	1	0.676231	1	0	0	0	1	1	1	1	FALSE
PLGRKT	16	0	1	0	1	1	0.594315	1	0	0	0	1	1	1	1	FALSE
PLIN1	15	0	1	0	1	1	0.570783	1	0	0	0	1	1	1	1	FALSE
PLIN2	15	1	1	0	0.224817	1	0.570783	1	0	0	0	1	1	1	1	FALSE
PLIN3	29	0	2	0	1	1	0.477205	1	0	0	0	1	1	1	1	FALSE
PLIN5	29	0	1	0	1	1	0.805089	1	0	0	0	1	1	1	1	FALSE
PLK2	31	0	1	0	1	1	0.825876	1	0	0	0	1	1	1	1	FALSE
PLK5	54	1	0	0	0.600198	1	1	1	0	0	0	1	1	1	1	FALSE
PLLP	40	0	3	0	1	1	0.376829	0.994905	0	0	0	1	1	1	1	FALSE
PLOD1	36	1	1	0	0.457292	1	0.868655	1	0	0	0	1	1	1	1	FALSE
PLOD2	38	0	3	0	1	1	0.346451	0.965551	0	0	0	1	1	1	1	FALSE
PLOD3	37	1	1	0	0.466428	1	0.875856	1	0	0	0	1	1	1	1	FALSE
PLPP3	80	3	1	0	0.152443	1	0.989013	1	0	0	0	1	1	1	1	FALSE
PLPP7	32	1	1	1	0.419156	1	0.835423	1	0	0	0	1	1	1	1	FALSE
PLPPR1	28	1	3	1	0.378341	1	0.196554	0.771217	0	1	0	1	1	0.0389697	1	FALSE
PLPPR2	19	2	1	0	0.0400839	0.606124	0.657451	1	0	0	0	1	1	1	1	FALSE
PLS1	36	0	1	0	1	1	0.868655	1	0	0	0	1	1	1	1	FALSE
PLSCR3	27	0	3	0	1	1	0.182427	0.765787	0	0	0	1	1	1	1	FALSE
PLSCR5	13	0	1	0	1	1	0.519544	1	0	0	0	1	1	1	1	FALSE
PLSCR5-AS1	3	0	1	0	1	1	0.155624	0.696456	0	0	0	1	1	1	1	FALSE
PLTP	32	2	1	1	0.100899	0.857205	0.835423	1	0	0	0	1	1	1	1	FALSE
PLVAP	23	0	1	0	1	1	0.726619	1	0	0	0	1	1	1	1	FALSE
PLXDC1	64	1	2	1	0.662628	1	0.872364	1	0	0	0	1	1	1	1	FALSE
PLXDC2	60	0	9	0	1	1	0.00520979	0.0987198	0	1	0	1	1	0.081652	1	FALSE
PLXNA1	62	1	4	0	0.650975	1	0.443907	1	0	1	0	1	1	0.0842559	1	FALSE
PLXNA2	101	8	13	4	0.000324535	0.0328351	0.00355615	0.0767831	0	0	0	1	1	1	1	FALSE
PLXNA4	126	2	6	1	0.628208	1	0.69447	1	0	0	0	1	1	1	1	FALSE
PLXNB1	45	3	0	0	0.0400811	0.606124	1	1	0	0	0	1	1	1	1	FALSE
PLXNB2	70	4	5	0	0.0306197	0.543719	0.338547	0.959042	0	0	0	1	1	1	1	FALSE
PLXNC1	111	2	8	0	0.559387	1	0.264193	0.876305	0	0	0	1	1	1	1	FALSE
PLXND1	66	1	6	0	0.673892	1	0.152929	0.696456	0	0	0	1	1	1	1	FALSE
PM20D2	16	0	3	0	1	1	0.0539948	0.404265	0	0	0	1	1	1	1	FALSE
PMAIP1	13	2	0	0	0.0195388	0.418181	1	1	0	0	0	1	1	1	1	FALSE
PMEL	61	0	1	0	1	1	0.967924	1	0	1	0	1	1	0.0829549	1	FALSE
PMEPA1	89	4	9	0	0.0638037	0.722222	0.055205	0.405274	0	0	0	1	1	1	1	FALSE
PMF1	22	0	2	0	1	1	0.341645	0.959042	0	1	0	1	1	0.0307489	1	FALSE
PMF1-BGLAP	33	0	2	0	1	1	0.546675	1	0	1	0	1	1	0.0457672	1	FALSE
PMFBP1	27	0	3	0	1	1	0.182427	0.765787	0	0	0	1	1	1	1	FALSE
PML	58	2	2	0	0.255459	1	0.834199	1	0	1	0	1	1	0.0790408	1	FALSE
PMM1	17	0	1	0	1	1	0.616557	1	0	0	0	1	1	1	1	FALSE
PMM2	41	1	0	0	0.501461	1	1	1	0	0	0	1	1	1	1	FALSE
PMP22	60	0	1	0	1	1	0.966064	1	0	0	0	1	1	1	1	FALSE
PMPCA	36	0	1	0	1	1	0.868655	1	0	0	0	1	1	1	1	FALSE
PMS2CL	17	0	1	0	1	1	0.616557	1	0	0	0	1	1	1	1	FALSE
PNKD	91	2	7	0	0.454286	1	0.231962	0.835968	0	0	0	1	1	1	1	FALSE
PNKP	60	1	0	0	0.63892	1	1	1	0	0	0	1	1	1	1	FALSE
PNMA1	15	0	1	0	1	1	0.570783	1	0	0	0	1	1	1	1	FALSE
PNMA8A	13	0	2	0	1	1	0.157239	0.696456	0	0	0	1	1	1	1	FALSE
PNOC	33	0	1	0	1	1	0.844446	1	0	0	0	1	1	1	1	FALSE
PNP	17	0	1	0	1	1	0.616557	1	0	0	0	1	1	1	1	FALSE
PNPLA1	33	2	4	0	0.106256	0.886477	0.104663	0.577468	0	0	0	1	1	1	1	FALSE
PNPLA2	31	0	1	0	1	1	0.825876	1	0	0	0	1	1	1	1	FALSE
PNPLA3	34	0	1	0	1	1	0.852975	1	0	0	0	1	1	1	1	FALSE
PNPLA5	24	1	0	0	0.334657	1	1	1	0	0	0	1	1	1	1	FALSE
PNPLA7	90	0	2	0	1	1	0.961111	1	0	0	0	1	1	1	1	FALSE
PNPLA8	50	1	3	0	0.572104	1	0.521504	1	0	0	0	1	1	1	1	FALSE
POC1A	44	1	5	1	0.526217	1	0.0916871	0.562936	0	0	0	1	1	1	1	FALSE
POC1B	56	2	5	2	0.242978	1	0.192049	0.771217	0	0	0	1	1	1	1	FALSE
POC1B-AS1	31	1	0	0	0.409211	1	1	1	0	0	0	1	1	1	1	FALSE
PODN	35	0	1	0	1	1	0.861036	1	0	0	0	1	1	1	1	FALSE
PODNL1	38	0	2	0	1	1	0.624014	1	0	0	0	1	1	1	1	FALSE
PODXL	39	2	2	1	0.139826	0.980689	0.638195	1	0	0	0	1	1	1	1	FALSE
PODXL2	34	1	5	1	0.438548	1	0.0365513	0.358292	0	0	0	1	1	1	1	FALSE
POFUT1	28	0	4	0	1	1	0.0647001	0.453133	0	0	0	1	1	1	1	FALSE
POGLUT3	25	0	1	0	1	1	0.755774	1	0	0	0	1	1	1	1	FALSE
POGZ	36	0	2	0	1	1	0.594368	1	0	0	0	1	1	1	1	FALSE
POLA2	39	2	2	0	0.139826	0.980689	0.638195	1	0	1	0	1	1	0.0538608	1	FALSE
POLD3	61	1	0	0	0.644999	1	1	1	0	0	0	1	1	1	1	FALSE
POLDIP3	28	0	5	0	1	1	0.0169001	0.216524	0	0	0	1	1	1	1	FALSE
POLG2	11	1	0	0	0.170347	1	1	1	0	0	0	1	1	1	1	FALSE
POLH	24	0	1	0	1	1	0.741607	1	0	0	0	1	1	1	1	FALSE
POLI	21	0	1	0	1	1	0.693983	1	0	0	0	1	1	1	1	FALSE
POLK	45	0	0	0	1	1	1	1	0	2	0	1	1	0.00191147	0.309806	FALSE
POLN	68	0	4	0	1	1	0.515973	1	0	0	0	1	1	1	1	FALSE
POLQ	37	0	1	0	1	1	0.875856	1	0	1	0	1	1	0.0511706	1	FALSE
POLR1A	65	2	3	0	0.299129	1	0.6987	1	0	0	0	1	1	1	1	FALSE
POLR1C	66	0	1	0	1	1	0.975805	1	0	0	0	1	1	1	1	FALSE
POLR1D	40	0	2	0	1	1	0.651951	1	0	0	0	1	1	1	1	FALSE
POLR2B	42	0	1	0	1	1	0.906356	1	0	0	0	1	1	1	1	FALSE
POLR2C	19	0	3	0	1	1	0.0828234	0.526086	0	0	0	1	1	1	1	FALSE
POLR2F	71	0	2	0	1	1	0.906579	1	0	0	0	1	1	1	1	FALSE
POLR2L	31	0	1	0	1	1	0.825876	1	0	0	0	1	1	1	1	FALSE
POLR3A	36	0	1	0	1	1	0.868655	1	0	0	0	1	1	1	1	FALSE
POLR3E	47	1	3	0	0.549745	1	0.479832	1	0	0	0	1	1	1	1	FALSE
POLR3G	25	1	0	0	0.345858	1	1	1	0	0	0	1	1	1	1	FALSE
POLR3GL	17	1	1	1	0.250697	1	0.616557	1	0	0	0	1	1	1	1	FALSE
POLR3GP2	1	1	0	0	0.0168337	0.381822	1	1	0	0	0	1	1	1	1	FALSE
POLR3K	21	1	0	0	0.299892	1	1	1	0	0	0	1	1	1	1	FALSE
POMC	27	0	1	0	1	1	0.781821	1	0	0	0	1	1	1	1	FALSE
POMGNT1	39	1	0	0	0.484242	1	1	1	0	0	0	1	1	1	1	FALSE
POMT2	49	1	1	1	0.564777	1	0.936897	1	0	0	0	1	1	1	1	FALSE
PON3	32	0	5	0	1	1	0.0289276	0.306153	0	0	0	1	1	1	1	FALSE
POP4	21	0	2	0	1	1	0.321207	0.933188	0	0	0	1	1	1	1	FALSE
POPDC2	24	1	3	1	0.334657	1	0.141916	0.693949	0	0	0	1	1	1	1	FALSE
POR	75	0	5	0	1	1	0.393589	1	0	1	0	1	1	0.101002	1	FALSE
POSTN	15	0	1	0	1	1	0.570783	1	0	0	0	1	1	1	1	FALSE
POT1-AS1	51	1	1	1	0.579307	1	0.943627	1	0	0	0	1	1	1	1	FALSE
POU2AF1	69	6	11	1	0.00110112	0.0772356	0.00127867	0.0416918	0	0	0	1	1	1	1	FALSE
POU2F1	63	0	3	0	1	1	0.678301	1	0	0	0	1	1	1	1	FALSE
POU2F2	81	0	1	0	1	1	0.989616	1	0	0	0	1	1	1	1	FALSE
POU2F3	48	1	5	0	0.557324	1	0.121439	0.631951	0	0	0	1	1	1	1	FALSE
POU5F1B	40	0	4	0	1	1	0.174686	0.751918	0	0	0	1	1	1	1	FALSE
POU6F1	36	0	2	0	1	1	0.594368	1	0	0	0	1	1	1	1	FALSE
POU6F2	104	1	3	0	0.828936	1	0.928871	1	0	0	0	1	1	1	1	FALSE
POU6F2-AS2	10	0	1	0	1	1	0.430991	1	0	0	0	1	1	1	1	FALSE
PP12613	21	0	1	0	1	1	0.693983	1	0	0	0	1	1	1	1	FALSE
PP7080	24	0	1	0	1	1	0.741607	1	0	0	0	1	1	1	1	FALSE
PPA1	19	0	1	0	1	1	0.657451	1	0	0	0	1	1	1	1	FALSE
PPA2	28	1	1	0	0.378341	1	0.793783	1	0	0	0	1	1	1	1	FALSE
PPAN	38	0	2	0	1	1	0.624014	1	0	0	0	1	1	1	1	FALSE
PPAN-P2RY11	42	0	2	0	1	1	0.678206	1	0	0	0	1	1	1	1	FALSE
PPARA	50	6	0	0	0.000191437	0.0226656	1	1	0	0	0	1	1	1	1	FALSE
PPARD	43	1	1	0	0.518105	1	0.911491	1	0	1	0	1	1	0.0592184	1	FALSE
PPARG	59	0	6	0	1	1	0.103547	0.577468	0	0	0	1	1	1	1	FALSE
PPARGC1A	49	1	3	0	0.564777	1	0.507813	1	0	0	0	1	1	1	1	FALSE
PPARGC1B	59	1	4	0	0.632737	1	0.406633	1	0	0	0	1	1	1	1	FALSE
PPBP	8	0	1	0	1	1	0.363065	0.966512	0	0	0	1	1	1	1	FALSE
PPCDC	62	5	2	0	0.00394605	0.174274	0.860644	1	0	0	0	1	1	1	1	FALSE
PPCS	35	0	1	0	1	1	0.861036	1	0	0	0	1	1	1	1	FALSE
PPEF2	17	0	1	0	1	1	0.616557	1	0	0	0	1	1	1	1	FALSE
PPFIA1	83	0	4	0	1	1	0.673425	1	0	0	0	1	1	1	1	FALSE
PPFIA2	73	0	1	0	1	1	0.983696	1	0	0	0	1	1	1	1	FALSE
PPFIA4	65	0	1	0	1	1	0.974401	1	0	0	0	1	1	1	1	FALSE
PPFIBP1	67	5	6	0	0.00549793	0.21007	0.160715	0.709784	0	0	0	1	1	1	1	FALSE
PPFIBP2	102	1	8	1	0.823028	1	0.196911	0.771217	0	0	0	1	1	1	1	FALSE
PPIA	24	0	1	0	1	1	0.741607	1	0	0	0	1	1	1	1	FALSE
PPIAP3	8	1	2	1	0.126997	0.937819	0.0674953	0.458408	0	0	0	1	1	1	1	FALSE
PPIAP48	5	0	1	0	1	1	0.245673	0.835968	0	0	0	1	1	1	1	FALSE
PPIAP76	2	0	1	0	1	1	0.106645	0.577468	0	0	0	1	1	1	1	FALSE
PPIAP8	3	0	1	0	1	1	0.155624	0.696456	0	0	0	1	1	1	1	FALSE
PPIB	14	0	1	0	1	1	0.545885	1	0	0	0	1	1	1	1	FALSE
PPIEL	28	0	1	0	1	1	0.793783	1	0	0	0	1	1	1	1	FALSE
PPIH	18	0	1	0	1	1	0.63758	1	0	0	0	1	1	1	1	FALSE
PPIL1	25	1	0	0	0.345858	1	1	1	0	0	0	1	1	1	1	FALSE
PPIL6	31	1	1	0	0.409211	1	0.825876	1	0	0	0	1	1	1	1	FALSE
PPL	71	0	7	0	1	1	0.0938822	0.571996	0	0	0	1	1	1	1	FALSE
PPM1E	41	1	2	1	0.501461	1	0.665287	1	0	1	0	1	1	0.0565434	1	FALSE
PPM1F	50	1	2	0	0.572104	1	0.767362	1	0	0	0	1	1	1	1	FALSE
PPM1F-AS1	54	1	3	0	0.600198	1	0.574082	1	0	0	0	1	1	1	1	FALSE
PPM1G	33	0	1	0	1	1	0.844446	1	0	0	0	1	1	1	1	FALSE
PPM1H	92	3	8	1	0.202477	1	0.13206	0.669076	0	0	0	1	1	1	1	FALSE
PPM1K	31	0	1	0	1	1	0.825876	1	0	0	0	1	1	1	1	FALSE
PPM1K-DT	32	0	2	0	1	1	0.529926	1	0	0	0	1	1	1	1	FALSE
PPM1L	58	1	2	0	0.626448	1	0.834199	1	0	0	0	1	1	1	1	FALSE
PPM1N	40	0	2	0	1	1	0.651951	1	0	0	0	1	1	1	1	FALSE
PPME1	42	0	2	0	1	1	0.678206	1	0	0	0	1	1	1	1	FALSE
PPP1CA	68	0	2	0	1	1	0.893122	1	0	0	0	1	1	1	1	FALSE
PPP1CC	30	0	1	0	1	1	0.815776	1	0	0	0	1	1	1	1	FALSE
PPP1R10	89	1	0	0	0.779318	1	1	1	0	1	0	1	1	0.118695	1	FALSE
PPP1R12A	54	0	1	0	1	1	0.9524	1	0	0	0	1	1	1	1	FALSE
PPP1R12B	71	1	12	0	0.700433	1	0.000455359	0.0197962	0	0	0	1	1	1	1	FALSE
PPP1R12C	25	1	0	0	0.345858	1	1	1	0	0	0	1	1	1	1	FALSE
PPP1R13B	64	0	1	0	1	1	0.972916	1	0	0	0	1	1	1	1	FALSE
PPP1R13L	52	1	1	0	0.586389	1	0.946718	1	0	0	0	1	1	1	1	FALSE
PPP1R14B	20	0	1	0	1	1	0.676231	1	0	0	0	1	1	1	1	FALSE
PPP1R14B-AS1	20	0	1	0	1	1	0.676231	1	0	0	0	1	1	1	1	FALSE
PPP1R14C	40	1	4	0	0.492924	1	0.174686	0.751918	0	0	0	1	1	1	1	FALSE
PPP1R16B	69	0	1	0	1	1	0.979571	1	0	0	0	1	1	1	1	FALSE
PPP1R17	17	0	1	0	1	1	0.616557	1	0	0	0	1	1	1	1	FALSE
PPP1R18	99	3	17	0	0.23321	1	2.66623e-05	0.00243224	0	0	0	1	1	1	1	FALSE
PPP1R1A	21	1	0	0	0.299892	1	1	1	0	0	0	1	1	1	1	FALSE
PPP1R1B	28	2	3	0	0.0802988	0.786222	0.196554	0.771217	0	0	0	1	1	1	1	FALSE
PPP1R1C	34	0	2	0	1	1	0.563001	1	0	0	0	1	1	1	1	FALSE
PPP1R21	34	0	2	0	1	1	0.563001	1	0	0	0	1	1	1	1	FALSE
PPP1R26	23	0	1	0	1	1	0.726619	1	0	0	0	1	1	1	1	FALSE
PPP1R26-AS1	24	0	2	0	1	1	0.381879	0.996182	0	0	0	1	1	1	1	FALSE
PPP1R26P1	18	0	2	0	1	1	0.259169	0.861694	0	0	0	1	1	1	1	FALSE
PPP1R32	21	0	1	0	1	1	0.693983	1	0	0	0	1	1	1	1	FALSE
PPP1R36	23	0	1	0	1	1	0.726619	1	0	0	0	1	1	1	1	FALSE
PPP1R37	50	0	2	0	1	1	0.767362	1	0	0	0	1	1	1	1	FALSE
PPP1R3A	10	1	1	0	0.156142	1	0.430991	1	0	0	0	1	1	1	1	FALSE
PPP1R3B	26	0	1	0	1	1	0.769164	1	0	0	0	1	1	1	1	FALSE
PPP1R3D	16	0	1	0	1	1	0.594315	1	0	0	0	1	1	1	1	FALSE
PPP1R3E	27	0	1	0	1	1	0.781821	1	0	0	0	1	1	1	1	FALSE
PPP1R7	43	1	1	0	0.518105	1	0.911491	1	0	0	0	1	1	1	1	FALSE
PPP1R9A	59	0	4	0	1	1	0.406633	1	0	0	0	1	1	1	1	FALSE
PPP1R9B	25	0	4	0	1	1	0.0454392	0.396158	0	0	0	1	1	1	1	FALSE
PPP2CB	25	2	1	1	0.0658454	0.722222	0.755774	1	0	0	0	1	1	1	1	FALSE
PPP2R1A	31	1	0	0	0.409211	1	1	1	0	0	0	1	1	1	1	FALSE
PPP2R1B	31	0	6	0	1	1	0.00609999	0.110929	0	0	0	1	1	1	1	FALSE
PPP2R2A	39	0	2	0	1	1	0.638195	1	0	0	0	1	1	1	1	FALSE
PPP2R2B	109	0	5	0	1	1	0.719249	1	0	0	0	1	1	1	1	FALSE
PPP2R2C	177	0	2	0	1	1	0.999479	1	0	0	0	1	1	1	1	FALSE
PPP2R3A	50	2	5	0	0.205761	1	0.137802	0.680595	0	0	0	1	1	1	1	FALSE
PPP2R5A	37	0	4	0	1	1	0.142926	0.694414	0	0	0	1	1	1	1	FALSE
PPP2R5C	130	5	6	2	0.0695788	0.758686	0.72266	1	0	0	0	1	1	1	1	FALSE
PPP2R5E	63	1	6	0	0.656851	1	0.130628	0.663231	0	0	0	1	1	1	1	FALSE
PPP3CA	78	3	3	0	0.144524	0.997962	0.807769	1	0	0	0	1	1	1	1	FALSE
PPP3CB	34	0	1	0	1	1	0.852975	1	0	0	0	1	1	1	1	FALSE
PPP3CC	33	0	1	0	1	1	0.844446	1	0	0	0	1	1	1	1	FALSE
PPP3R1	34	1	1	0	0.438548	1	0.852975	1	0	0	0	1	1	1	1	FALSE
PPP4C	20	0	2	0	1	1	0.300614	0.907036	0	0	0	1	1	1	1	FALSE
PPP4R1	17	0	3	0	1	1	0.062975	0.446414	0	0	0	1	1	1	1	FALSE
PPP4R1-AS1	11	1	2	1	0.170347	1	0.119026	0.621137	0	0	0	1	1	1	1	FALSE
PPP4R3B	31	0	1	0	1	1	0.825876	1	0	0	0	1	1	1	1	FALSE
PPP4R4	32	0	1	0	1	1	0.835423	1	0	0	0	1	1	1	1	FALSE
PPP5C	38	0	1	0	1	1	0.882663	1	0	0	0	1	1	1	1	FALSE
PPP5D1	71	0	3	0	1	1	0.753959	1	0	0	0	1	1	1	1	FALSE
PPP6R2	59	0	3	0	1	1	0.634477	1	0	0	0	1	1	1	1	FALSE
PPP6R3	62	2	1	0	0.280436	1	0.969683	1	0	0	0	1	1	1	1	FALSE
PPT2	99	0	1	0	1	1	0.996237	1	0	0	0	1	1	1	1	FALSE
PPT2-EGFL8	173	0	4	0	1	1	0.986859	1	0	0	0	1	1	1	1	FALSE
PPTC7	27	1	2	1	0.367696	1	0.440107	1	0	0	0	1	1	1	1	FALSE
PRAG1	56	1	4	0	0.613546	1	0.368888	0.979828	0	0	0	1	1	1	1	FALSE
PRAM1	29	0	5	0	1	1	0.0195206	0.239792	0	1	0	1	1	0.0403331	1	FALSE
PRANCR	62	2	2	0	0.280436	1	0.860644	1	0	0	0	1	1	1	1	FALSE
PRCD	52	0	4	0	1	1	0.318395	0.933188	0	0	0	1	1	1	1	FALSE
PRCP	56	1	0	0	0.613546	1	1	1	0	0	0	1	1	1	1	FALSE
PRDM1	72	1	6	0	0.705476	1	0.202021	0.771217	0	0	0	1	1	1	1	FALSE
PRDM10	60	0	2	0	1	1	0.847944	1	0	1	0	1	1	0.081652	1	FALSE
PRDM11	78	4	4	1	0.0429438	0.640092	0.625126	1	1	0	0	0.00374076	1	1	1	FALSE
PRDM14	26	0	1	0	1	1	0.769164	1	0	0	0	1	1	1	1	FALSE
PRDM15	99	1	2	0	0.813779	1	0.974625	1	0	0	0	1	1	1	1	FALSE
PRDM16	663	7	41	0	0.929496	1	0.235402	0.835968	0	5	0	1	1	0.00278308	0.37045	FALSE
PRDM16-DT	33	0	5	0	1	1	0.0326007	0.331851	0	0	0	1	1	1	1	FALSE
PRDM2	114	2	10	1	0.573852	1	0.0961759	0.577468	0	0	0	1	1	1	1	FALSE
PRDM6	72	0	3	0	1	1	0.762327	1	0	0	0	1	1	1	1	FALSE
PRDM8	62	0	34	0	1	1	9.9785e-27	8.32906e-23	0	2	0	1	1	0.00359329	0.434684	FALSE
PRDX1	30	0	2	0	1	1	0.495182	1	0	0	0	1	1	1	1	FALSE
PRDX3	22	0	1	0	1	1	0.710761	1	0	0	0	1	1	1	1	FALSE
PRECSIT	9	0	1	0	1	1	0.397985	1	0	0	0	1	1	1	1	FALSE
PRELID2	52	0	2	0	1	1	0.785991	1	0	0	0	1	1	1	1	FALSE
PRELID3A	26	0	1	0	1	1	0.769164	1	0	0	0	1	1	1	1	FALSE
PRELP	23	1	3	0	0.323265	1	0.129157	0.65892	0	0	0	1	1	1	1	FALSE
PREP	38	0	4	0	1	1	0.153248	0.696456	0	0	0	1	1	1	1	FALSE
PREX1	125	2	7	1	0.623893	1	0.531865	1	0	1	0	1	1	0.162608	1	FALSE
PREX2	41	0	1	0	1	1	0.900924	1	0	0	0	1	1	1	1	FALSE
PRH1	118	0	2	0	1	1	0.989888	1	0	0	0	1	1	1	1	FALSE
PRICKLE1	65	1	3	1	0.668308	1	0.6987	1	0	1	0	1	1	0.0881479	1	FALSE
PRICKLE2	128	7	15	2	0.00618152	0.22347	0.00452609	0.0907065	0	2	0	1	1	0.0145214	1	FALSE
PRICKLE2-AS1	30	1	0	0	0.399095	1	1	1	0	0	0	1	1	1	1	FALSE
PRICKLE2-AS3	9	2	0	0	0.0094291	0.284646	1	1	0	0	0	1	1	1	1	FALSE
PRICKLE2-DT	15	0	4	0	1	1	0.00756677	0.129825	0	0	0	1	1	1	1	FALSE
PRIM2	31	1	1	0	0.409211	1	0.825876	1	0	0	0	1	1	1	1	FALSE
PRIMA1	49	1	2	0	0.564777	1	0.757528	1	0	0	0	1	1	1	1	FALSE
PRIMPOL	36	1	0	0	0.457292	1	1	1	0	0	0	1	1	1	1	FALSE
PRKAA1	25	1	0	0	0.345858	1	1	1	0	0	0	1	1	1	1	FALSE
PRKAA2	19	0	2	0	1	1	0.279916	0.885869	0	0	0	1	1	1	1	FALSE
PRKAB1	30	1	3	0	0.399095	1	0.225532	0.828209	0	0	0	1	1	1	1	FALSE
PRKAB2	21	0	1	0	1	1	0.693983	1	0	0	0	1	1	1	1	FALSE
PRKACA	36	1	1	0	0.457292	1	0.868655	1	0	0	0	1	1	1	1	FALSE
PRKACB	44	1	2	0	0.526217	1	0.702819	1	0	0	0	1	1	1	1	FALSE
PRKAG2	258	11	15	5	0.00477498	0.194423	0.445336	1	0	0	0	1	1	1	1	FALSE
PRKAR1A	34	0	2	0	1	1	0.563001	1	0	0	0	1	1	1	1	FALSE
PRKAR1B	275	4	9	0	0.681318	1	0.967655	1	0	0	0	1	1	1	1	FALSE
PRKAR1B-AS1	21	0	2	0	1	1	0.321207	0.933188	0	0	0	1	1	1	1	FALSE
PRKAR2B	39	0	6	0	1	1	0.0186347	0.235494	0	0	0	1	1	1	1	FALSE
PRKAR2B-AS1	18	0	4	0	1	1	0.0148769	0.203904	0	0	0	1	1	1	1	FALSE
PRKCA	196	7	20	1	0.0493913	0.646609	0.005833	0.107598	0	0	0	1	1	1	1	FALSE
PRKCB	91	0	1	0	1	1	0.994092	1	0	0	0	1	1	1	1	FALSE
PRKCE	184	4	30	1	0.37476	1	9.45762e-08	2.87065e-05	0	0	0	1	1	1	1	FALSE
PRKCH	200	6	17	0	0.12353	0.937819	0.0495806	0.404265	0	2	0	1	1	0.0332592	1	FALSE
PRKCI	39	0	3	0	1	1	0.361668	0.966512	0	0	0	1	1	1	1	FALSE
PRKCQ	47	1	2	0	0.549745	1	0.736777	1	0	3	0	1	1	4.40625e-05	0.0229869	FALSE
PRKCQ-AS1	17	1	1	0	0.250697	1	0.616557	1	0	0	0	1	1	1	1	FALSE
PRKCSH	39	0	1	0	1	1	0.889096	1	0	0	0	1	1	1	1	FALSE
PRKCZ	301	2	9	0	0.962882	1	0.985462	1	0	0	0	1	1	1	1	FALSE
PRKD1	66	1	2	0	0.673892	1	0.883169	1	0	0	0	1	1	1	1	FALSE
PRKD2	54	0	3	0	1	1	0.574082	1	0	0	0	1	1	1	1	FALSE
PRKD3	34	0	1	0	1	1	0.852975	1	0	0	0	1	1	1	1	FALSE
PRKG1	132	5	6	0	0.0732202	0.782047	0.736053	1	0	0	0	1	1	1	1	FALSE
PRKG2	30	1	3	1	0.399095	1	0.225532	0.828209	0	0	0	1	1	1	1	FALSE
PRKG2-AS1	4	0	1	0	1	1	0.201917	0.771217	0	0	0	1	1	1	1	FALSE
PRKN	168	2	8	0	0.776277	1	0.707186	1	0	0	0	1	1	1	1	FALSE
PRLR	64	7	5	1	0.000102621	0.0140423	0.273507	0.885869	0	0	0	1	1	1	1	FALSE
PRM3	10	0	2	0	1	1	0.10093	0.577468	0	0	0	1	1	1	1	FALSE
PRMT1	41	1	1	0	0.501461	1	0.900924	1	0	0	0	1	1	1	1	FALSE
PRMT2	44	0	2	0	1	1	0.702819	1	0	0	0	1	1	1	1	FALSE
PRMT3	31	0	1	0	1	1	0.825876	1	0	0	0	1	1	1	1	FALSE
PRMT7	54	1	2	0	0.600198	1	0.803293	1	0	0	0	1	1	1	1	FALSE
PRMT8	99	1	6	1	0.813779	1	0.460722	1	0	0	0	1	1	1	1	FALSE
PRNCR1	7	0	2	0	1	1	0.0524939	0.404265	0	0	0	1	1	1	1	FALSE
PRNP	19	0	2	0	1	1	0.279916	0.885869	0	0	0	1	1	1	1	FALSE
PRNT	7	1	0	0	0.112049	0.888623	1	1	0	0	0	1	1	1	1	FALSE
PROC	27	2	0	0	0.0753783	0.786222	1	1	0	0	0	1	1	1	1	FALSE
PROCR	24	0	3	0	1	1	0.141916	0.693949	0	0	0	1	1	1	1	FALSE
PRODH	28	1	0	0	0.378341	1	1	1	0	0	0	1	1	1	1	FALSE
PROK1	17	0	2	0	1	1	0.238439	0.835968	0	0	0	1	1	1	1	FALSE
PROM1	73	1	8	0	0.710435	1	0.0462667	0.399988	0	0	0	1	1	1	1	FALSE
PROM2	23	0	3	0	1	1	0.129157	0.65892	0	0	0	1	1	1	1	FALSE
PRORP	37	2	0	0	0.12839	0.939649	1	1	0	0	0	1	1	1	1	FALSE
PROS1	37	0	1	0	1	1	0.875856	1	0	0	0	1	1	1	1	FALSE
PROS2P	1	0	1	0	1	1	0.0548254	0.404265	0	0	0	1	1	1	1	FALSE
PROSER2	37	1	7	0	0.466428	1	0.00357398	0.0767831	0	0	0	1	1	1	1	FALSE
PROSER2-AS1	35	1	3	0	0.447999	1	0.300679	0.907036	0	0	0	1	1	1	1	FALSE
PROX1	62	1	6	1	0.650975	1	0.123564	0.637054	0	0	0	1	1	1	1	FALSE
PROX1-AS1	64	0	3	0	1	1	0.688626	1	0	0	0	1	1	1	1	FALSE
PROX2	12	1	0	0	0.184313	1	1	1	0	0	0	1	1	1	1	FALSE
PRPF18	25	1	0	0	0.345858	1	1	1	0	0	0	1	1	1	1	FALSE
PRPF3	23	0	1	0	1	1	0.726619	1	0	0	0	1	1	1	1	FALSE
PRPF39	33	0	1	0	1	1	0.844446	1	0	0	0	1	1	1	1	FALSE
PRPF4	18	0	1	0	1	1	0.63758	1	0	0	0	1	1	1	1	FALSE
PRPF40A	31	1	0	0	0.409211	1	1	1	0	0	0	1	1	1	1	FALSE
PRPF40B	80	2	2	0	0.390662	1	0.938025	1	0	1	0	1	1	0.107361	1	FALSE
PRPF6	40	0	2	0	1	1	0.651951	1	0	0	0	1	1	1	1	FALSE
PRPF8	51	0	1	0	1	1	0.943627	1	0	0	0	1	1	1	1	FALSE
PRPH	24	1	0	0	0.334657	1	1	1	0	0	0	1	1	1	1	FALSE
PRPH2	16	0	1	0	1	1	0.594315	1	0	0	0	1	1	1	1	FALSE
PRPSAP1	65	3	4	2	0.0968551	0.833453	0.480433	1	0	0	0	1	1	1	1	FALSE
PRPSAP2	53	0	2	0	1	1	0.794804	1	0	0	0	1	1	1	1	FALSE
PRR14L	31	1	2	0	0.409211	1	0.512759	1	0	0	0	1	1	1	1	FALSE
PRR15L	14	0	1	0	1	1	0.545885	1	0	0	0	1	1	1	1	FALSE
PRR19	36	1	2	0	0.457292	1	0.594368	1	0	0	0	1	1	1	1	FALSE
PRR26	39	0	1	0	1	1	0.889096	1	0	0	0	1	1	1	1	FALSE
PRR29	10	0	1	0	1	1	0.430991	1	0	0	0	1	1	1	1	FALSE
PRR29-AS1	9	0	1	0	1	1	0.397985	1	0	0	0	1	1	1	1	FALSE
PRR5	83	1	3	0	0.755652	1	0.839819	1	0	0	0	1	1	1	1	FALSE
PRR5-ARHGAP8	97	0	3	0	1	1	0.90608	1	0	0	0	1	1	1	1	FALSE
PRR5L	87	1	19	0	0.771696	1	2.05399e-07	5.27529e-05	0	0	0	1	1	1	1	FALSE
PRRC2A	157	0	1	0	1	1	0.999857	1	0	0	0	1	1	1	1	FALSE
PRRC2B	74	0	2	0	1	1	0.918437	1	0	0	0	1	1	1	1	FALSE
PRRC2C	37	0	1	0	1	1	0.875856	1	0	0	0	1	1	1	1	FALSE
PRRG4	18	0	1	0	1	1	0.63758	1	0	0	0	1	1	1	1	FALSE
PRRT1	99	0	3	0	1	1	0.91319	1	0	0	0	1	1	1	1	FALSE
PRRX1	51	2	3	1	0.211928	1	0.534984	1	0	0	0	1	1	1	1	FALSE
PRRX2	46	0	2	0	1	1	0.725843	1	0	0	0	1	1	1	1	FALSE
PRRX2-AS1	7	0	1	0	1	1	0.326118	0.933188	0	0	0	1	1	1	1	FALSE
PRSS12	20	1	2	1	0.287904	1	0.300614	0.907036	0	0	0	1	1	1	1	FALSE
PRSS23	70	1	3	0	0.695304	1	0.745355	1	1	0	0	0.00335772	1	1	1	FALSE
PRSS27	26	0	1	0	1	1	0.769164	1	0	0	0	1	1	1	1	FALSE
PRSS51	33	0	3	0	1	1	0.270311	0.885869	0	0	0	1	1	1	1	FALSE
PRSS53	10	0	1	0	1	1	0.430991	1	0	0	0	1	1	1	1	FALSE
PRSS54	17	0	2	0	1	1	0.238439	0.835968	0	0	0	1	1	1	1	FALSE
PRSS56	19	0	1	0	1	1	0.657451	1	0	0	0	1	1	1	1	FALSE
PRTFDC1	36	1	5	0	0.457292	1	0.0452993	0.396158	0	0	0	1	1	1	1	FALSE
PRTG	33	0	1	0	1	1	0.844446	1	0	0	0	1	1	1	1	FALSE
PRUNE1	28	1	0	0	0.378341	1	1	1	0	0	0	1	1	1	1	FALSE
PRUNE2	66	2	0	0	0.305344	1	1	1	0	0	0	1	1	1	1	FALSE
PRX	28	1	1	0	0.378341	1	0.793783	1	0	0	0	1	1	1	1	FALSE
PRXL2A	30	3	5	0	0.0137947	0.366891	0.0223938	0.266459	0	0	0	1	1	1	1	FALSE
PRXL2C	11	1	1	1	0.170347	1	0.462188	1	0	0	0	1	1	1	1	FALSE
PSAP	40	0	1	0	1	1	0.895177	1	0	0	0	1	1	1	1	FALSE
PSAT1	20	2	1	0	0.0440502	0.646609	0.676231	1	0	0	0	1	1	1	1	FALSE
PSD2	24	1	2	0	0.334657	1	0.381879	0.996182	0	0	0	1	1	1	1	FALSE
PSD2-AS1	14	0	2	0	1	1	0.177102	0.751918	0	0	0	1	1	1	1	FALSE
PSD3	121	3	16	3	0.333382	1	0.000978852	0.0339729	0	1	0	1	1	0.157839	1	FALSE
PSD4	49	0	4	0	1	1	0.28088	0.885869	0	0	0	1	1	1	1	FALSE
PSEN1	36	2	1	1	0.122759	0.937819	0.868655	1	0	0	0	1	1	1	1	FALSE
PSEN2	47	0	1	0	1	1	0.929363	1	0	0	0	1	1	1	1	FALSE
PSENEN	21	0	1	0	1	1	0.693983	1	0	0	0	1	1	1	1	FALSE
PSKH1	29	0	1	0	1	1	0.805089	1	0	0	0	1	1	1	1	FALSE
PSMA1	58	2	4	1	0.255459	1	0.394088	1	0	0	0	1	1	1	1	FALSE
PSMA2	23	0	1	0	1	1	0.726619	1	0	0	0	1	1	1	1	FALSE
PSMA3	26	0	2	0	1	1	0.421019	1	0	0	0	1	1	1	1	FALSE
PSMA3-AS1	34	0	2	0	1	1	0.563001	1	0	0	0	1	1	1	1	FALSE
PSMA4	28	0	2	0	1	1	0.458841	1	0	0	0	1	1	1	1	FALSE
PSMA6	32	0	1	0	1	1	0.835423	1	0	0	0	1	1	1	1	FALSE
PSMB3P1	1	0	1	0	1	1	0.0548254	0.404265	0	0	0	1	1	1	1	FALSE
PSMB7	31	2	1	1	0.0956203	0.833453	0.825876	1	0	0	0	1	1	1	1	FALSE
PSMB8	82	0	0	0	1	1	1	1	0	3	0	1	1	0.000231911	0.0736098	FALSE
PSMB9	171	1	0	0	0.945162	1	1	1	0	0	0	1	1	1	1	FALSE
PSMC5	28	0	1	0	1	1	0.793783	1	0	0	0	1	1	1	1	FALSE
PSMD1	58	1	9	1	0.626448	1	0.0041389	0.0861531	0	0	0	1	1	1	1	FALSE
PSMD10P2	1	0	1	0	1	1	0.0548254	0.404265	0	0	0	1	1	1	1	FALSE
PSMD2	25	1	0	0	0.345858	1	1	1	0	0	0	1	1	1	1	FALSE
PSMD3	24	0	1	0	1	1	0.741607	1	0	0	0	1	1	1	1	FALSE
PSMD6	33	0	1	0	1	1	0.844446	1	0	0	0	1	1	1	1	FALSE
PSMD6-AS1	6	0	1	0	1	1	0.287029	0.885869	0	0	0	1	1	1	1	FALSE
PSMD8	21	1	0	0	0.299892	1	1	1	0	0	0	1	1	1	1	FALSE
PSMD9	42	0	1	0	1	1	0.906356	1	0	0	0	1	1	1	1	FALSE
PSME3IP1	35	0	1	0	1	1	0.861036	1	0	0	0	1	1	1	1	FALSE
PSME4	30	1	0	0	0.399095	1	1	1	0	0	0	1	1	1	1	FALSE
PSMF1	57	0	2	0	1	1	0.826912	1	0	0	0	1	1	1	1	FALSE
PSMG2	46	0	2	0	1	1	0.725843	1	0	0	0	1	1	1	1	FALSE
PSMG3	23	0	6	0	1	1	0.001218	0.0401052	0	0	0	1	1	1	1	FALSE
PSMG3-AS1	35	0	3	0	1	1	0.300679	0.907036	0	0	0	1	1	1	1	FALSE
PSMG4	87	3	3	1	0.181156	1	0.862025	1	0	0	0	1	1	1	1	FALSE
PSORS1C1	81	2	4	0	0.396591	1	0.654639	1	0	0	0	1	1	1	1	FALSE
PSORS1C2	25	0	1	0	1	1	0.755774	1	0	0	0	1	1	1	1	FALSE
PSTK	35	0	1	0	1	1	0.861036	1	0	0	0	1	1	1	1	FALSE
PSTPIP1	41	2	8	2	0.15147	1	0.00152787	0.0447478	0	0	0	1	1	1	1	FALSE
PSTPIP2	43	2	2	0	0.163295	1	0.690715	1	0	0	0	1	1	1	1	FALSE
PTAFR	29	0	5	0	1	1	0.0195206	0.239792	0	0	0	1	1	1	1	FALSE
PTBP1	35	1	2	1	0.447999	1	0.578899	1	0	0	0	1	1	1	1	FALSE
PTBP2	26	0	1	0	1	1	0.769164	1	0	0	0	1	1	1	1	FALSE
PTBP3	31	1	2	0	0.409211	1	0.512759	1	0	0	0	1	1	1	1	FALSE
PTCD1	81	1	6	1	0.747212	1	0.284234	0.885869	0	0	0	1	1	1	1	FALSE
PTCD2	32	0	2	0	1	1	0.529926	1	0	0	0	1	1	1	1	FALSE
PTCD3	36	0	1	0	1	1	0.868655	1	0	0	0	1	1	1	1	FALSE
PTCH1	78	5	4	0	0.0103371	0.304353	0.625126	1	0	0	0	1	1	1	1	FALSE
PTCHD4	23	2	1	0	0.0567569	0.701852	0.726619	1	0	0	0	1	1	1	1	FALSE
PTCSC1	3	2	1	1	0.000840515	0.0646616	0.155624	0.696456	0	0	0	1	1	1	1	FALSE
PTCSC2	48	1	4	1	0.557324	1	0.268523	0.885869	0	0	0	1	1	1	1	FALSE
PTDSS1	53	1	1	0	0.593352	1	0.949639	1	0	0	0	1	1	1	1	FALSE
PTDSS2	85	0	0	0	1	1	1	1	0	3	0	1	1	0.00025783	0.076861	FALSE
PTER	31	1	0	0	0.409211	1	1	1	0	0	0	1	1	1	1	FALSE
PTGDR2	17	2	0	0	0.0325908	0.543719	1	1	0	0	0	1	1	1	1	FALSE
PTGDS	19	3	1	0	0.00377633	0.167665	0.657451	1	0	0	0	1	1	1	1	FALSE
PTGER1	15	0	2	0	1	1	0.197321	0.771217	0	0	0	1	1	1	1	FALSE
PTGER2	20	0	1	0	1	1	0.676231	1	0	1	0	1	1	0.027993	1	FALSE
PTGER3	34	0	2	0	1	1	0.563001	1	0	0	0	1	1	1	1	FALSE
PTGER4	31	0	1	0	1	1	0.825876	1	0	0	0	1	1	1	1	FALSE
PTGES3P2	5	0	1	0	1	1	0.245673	0.835968	0	0	0	1	1	1	1	FALSE
PTGFR	32	1	2	1	0.419156	1	0.529926	1	0	0	0	1	1	1	1	FALSE
PTGFRN	54	1	4	0	0.600198	1	0.343622	0.96281	0	0	0	1	1	1	1	FALSE
PTGIR	15	2	0	0	0.025725	0.492009	1	1	0	0	0	1	1	1	1	FALSE
PTGIS	31	1	1	0	0.409211	1	0.825876	1	0	0	0	1	1	1	1	FALSE
PTGR1	17	0	2	0	1	1	0.238439	0.835968	0	0	0	1	1	1	1	FALSE
PTGR2	34	0	1	0	1	1	0.852975	1	0	0	0	1	1	1	1	FALSE
PTGS1	27	1	2	0	0.367696	1	0.440107	1	0	0	0	1	1	1	1	FALSE
PTGS2	20	0	1	0	1	1	0.676231	1	0	0	0	1	1	1	1	FALSE
PTHLH	28	0	3	0	1	1	0.196554	0.771217	0	0	0	1	1	1	1	FALSE
PTK2	143	5	9	1	0.0950472	0.833453	0.384457	1	0	0	0	1	1	1	1	FALSE
PTK2B	113	5	6	0	0.0428006	0.639672	0.590412	1	0	0	0	1	1	1	1	FALSE
PTK7	55	2	3	0	0.236747	1	0.586649	1	0	0	0	1	1	1	1	FALSE
PTN	32	0	1	0	1	1	0.835423	1	0	0	0	1	1	1	1	FALSE
PTOV1-AS1	18	1	0	0	0.26331	1	1	1	0	0	0	1	1	1	1	FALSE
PTP4A1	39	0	2	0	1	1	0.638195	1	0	0	0	1	1	1	1	FALSE
PTP4A2	40	2	3	1	0.145623	0.997962	0.376829	0.994905	0	0	0	1	1	1	1	FALSE
PTP4A3	66	0	2	0	1	1	0.883169	1	0	0	0	1	1	1	1	FALSE
PTPDC1	25	1	0	0	0.345858	1	1	1	0	0	0	1	1	1	1	FALSE
PTPN1	50	5	2	1	0.00152491	0.0939365	0.767362	1	0	1	0	1	1	0.0685213	1	FALSE
PTPN11	28	1	2	0	0.378341	1	0.458841	1	0	0	0	1	1	1	1	FALSE
PTPN13	35	1	0	0	0.447999	1	1	1	0	0	0	1	1	1	1	FALSE
PTPN14	111	0	12	0	1	1	0.0188528	0.237352	0	0	0	1	1	1	1	FALSE
PTPN2	55	2	2	0	0.236747	1	0.811468	1	0	0	0	1	1	1	1	FALSE
PTPN21	57	0	2	0	1	1	0.826912	1	0	0	0	1	1	1	1	FALSE
PTPN22	21	0	4	0	1	1	0.0255419	0.289113	0	0	0	1	1	1	1	FALSE
PTPN3	59	1	2	0	0.632737	1	0.841206	1	0	1	0	1	1	0.0803473	1	FALSE
PTPN4	52	1	3	0	0.586389	1	0.548244	1	0	0	0	1	1	1	1	FALSE
PTPN6	31	1	1	1	0.409211	1	0.825876	1	0	0	0	1	1	1	1	FALSE
PTPN9	38	1	0	0	0.475411	1	1	1	0	0	0	1	1	1	1	FALSE
PTPRA	53	1	1	0	0.593352	1	0.949639	1	0	0	0	1	1	1	1	FALSE
PTPRB	34	1	2	0	0.438548	1	0.563001	1	0	0	0	1	1	1	1	FALSE
PTPRC	42	3	1	1	0.0336397	0.546285	0.906356	1	0	0	0	1	1	1	1	FALSE
PTPRCAP	19	1	0	0	0.275712	1	1	1	0	0	0	1	1	1	1	FALSE
PTPRD	90	0	6	0	1	1	0.372132	0.986719	0	0	0	1	1	1	1	FALSE
PTPRD-AS1	9	0	1	0	1	1	0.397985	1	0	0	0	1	1	1	1	FALSE
PTPRE	102	0	5	0	1	1	0.663512	1	0	0	0	1	1	1	1	FALSE
PTPRF	105	2	6	0	0.529416	1	0.518055	1	0	0	0	1	1	1	1	FALSE
PTPRG	169	2	7	1	0.779072	1	0.823985	1	0	0	0	1	1	1	1	FALSE
PTPRG-AS1	56	0	1	0	1	1	0.957477	1	0	0	0	1	1	1	1	FALSE
PTPRJ	94	2	5	1	0.470971	1	0.591583	1	0	1	0	1	1	0.124929	1	FALSE
PTPRJ-AS1	5	0	1	0	1	1	0.245673	0.835968	0	0	0	1	1	1	1	FALSE
PTPRK	96	2	3	0	0.481923	1	0.90233	1	0	0	0	1	1	1	1	FALSE
PTPRK-AS1	7	1	0	0	0.112049	0.888623	1	1	0	0	0	1	1	1	1	FALSE
PTPRM	119	5	10	1	0.0513951	0.664593	0.118597	0.621137	0	0	0	1	1	1	1	FALSE
PTPRN	39	0	1	0	1	1	0.889096	1	0	0	0	1	1	1	1	FALSE
PTPRN2	1485	5	22	1	1	1	1	1	0	0	0	1	1	1	1	FALSE
PTPRO	65	0	2	0	1	1	0.877877	1	0	0	0	1	1	1	1	FALSE
PTPRR	63	1	3	0	0.656851	1	0.678301	1	0	0	0	1	1	1	1	FALSE
PTPRS	130	2	7	1	0.645085	1	0.573757	1	0	0	0	1	1	1	1	FALSE
PTPRT	65	0	1	0	1	1	0.974401	1	0	0	0	1	1	1	1	FALSE
PTPRU	78	1	5	0	0.734002	1	0.426477	1	0	0	0	1	1	1	1	FALSE
PTPRVP	12	0	1	0	1	1	0.491674	1	0	0	0	1	1	1	1	FALSE
PTPRZ1	38	0	1	0	1	1	0.882663	1	0	0	0	1	1	1	1	FALSE
PTS	40	1	2	0	0.492924	1	0.651951	1	0	0	0	1	1	1	1	FALSE
PTTG1	18	0	1	0	1	1	0.63758	1	0	0	0	1	1	1	1	FALSE
PTTG2	9	0	1	0	1	1	0.397985	1	0	0	0	1	1	1	1	FALSE
PTX3	19	0	1	0	1	1	0.657451	1	0	0	0	1	1	1	1	FALSE
PUDPP2	26	0	3	0	1	1	0.168587	0.73384	0	0	0	1	1	1	1	FALSE
PUF60	36	1	2	0	0.457292	1	0.594368	1	0	0	0	1	1	1	1	FALSE
PUM1	79	1	3	0	0.73848	1	0.814583	1	0	0	0	1	1	1	1	FALSE
PUM2	38	0	1	0	1	1	0.882663	1	0	0	0	1	1	1	1	FALSE
PUM3	26	1	2	1	0.35687	1	0.421019	1	0	0	0	1	1	1	1	FALSE
PURA	36	2	2	0	0.122759	0.937819	0.594368	1	0	0	0	1	1	1	1	FALSE
PUS1	32	0	1	0	1	1	0.835423	1	0	0	0	1	1	1	1	FALSE
PVALEF	28	0	3	0	1	1	0.196554	0.771217	0	0	0	1	1	1	1	FALSE
PVT1	210	13	49	9	6.81222e-05	0.0120982	5.12453e-18	1.22213e-14	0	1	0	1	1	0.257813	1	FALSE
PWRN1	87	0	1	0	1	1	0.992597	1	0	0	0	1	1	1	1	FALSE
PWRN4	12	0	1	0	1	1	0.491674	1	0	0	0	1	1	1	1	FALSE
PWWP2A	29	0	2	0	1	1	0.477205	1	0	0	0	1	1	1	1	FALSE
PWWP2B	42	4	0	0	0.00539791	0.21007	1	1	0	0	0	1	1	1	1	FALSE
PWWP3A	52	1	0	0	0.586389	1	1	1	0	0	0	1	1	1	1	FALSE
PXDN	122	1	5	0	0.873984	1	0.80452	1	0	0	0	1	1	1	1	FALSE
PXDNL	57	0	2	0	1	1	0.826912	1	0	0	0	1	1	1	1	FALSE
PXK	50	0	2	0	1	1	0.767362	1	0	0	0	1	1	1	1	FALSE
PXMP2	31	0	1	0	1	1	0.825876	1	0	0	0	1	1	1	1	FALSE
PXMP4	20	1	1	0	0.287904	1	0.676231	1	0	0	0	1	1	1	1	FALSE
PXN	78	8	4	1	5.2934e-05	0.0101572	0.625126	1	0	0	0	1	1	1	1	FALSE
PXN-AS1	20	1	1	0	0.287904	1	0.676231	1	0	0	0	1	1	1	1	FALSE
PXT1	35	0	1	0	1	1	0.861036	1	0	0	0	1	1	1	1	FALSE
PXYLP1	76	2	8	1	0.366692	1	0.0563469	0.412833	0	0	0	1	1	1	1	FALSE
PYCARD	22	1	5	0	0.311678	1	0.00594508	0.108943	0	0	0	1	1	1	1	FALSE
PYCARD-AS1	20	0	5	0	1	1	0.00383492	0.0806266	0	0	0	1	1	1	1	FALSE
PYCR2	15	0	2	0	1	1	0.197321	0.771217	0	0	0	1	1	1	1	FALSE
PYGB	30	0	2	0	1	1	0.495182	1	0	0	0	1	1	1	1	FALSE
PYGM	27	0	1	0	1	1	0.781821	1	0	0	0	1	1	1	1	FALSE
PYM1	52	1	6	0	0.586389	1	0.0641283	0.452667	0	0	0	1	1	1	1	FALSE
PYROXD2	30	0	3	0	1	1	0.225532	0.828209	0	0	0	1	1	1	1	FALSE
PYURF	20	1	0	0	0.287904	1	1	1	0	0	0	1	1	1	1	FALSE
PYY	52	0	2	0	1	1	0.785991	1	0	0	0	1	1	1	1	FALSE
QARS1	34	0	2	0	1	1	0.563001	1	0	0	0	1	1	1	1	FALSE
QDPR	25	0	4	0	1	1	0.0454392	0.396158	0	0	0	1	1	1	1	FALSE
QKI	44	0	2	0	1	1	0.702819	1	0	1	0	1	1	0.060553	1	FALSE
QPCT	24	1	2	0	0.334657	1	0.381879	0.996182	0	0	0	1	1	1	1	FALSE
QRFPR	25	0	2	0	1	1	0.401601	1	0	0	0	1	1	1	1	FALSE
QSOX1	44	0	2	0	1	1	0.702819	1	0	0	0	1	1	1	1	FALSE
QSOX2	44	0	2	0	1	1	0.702819	1	0	0	0	1	1	1	1	FALSE
QTRT1	21	0	1	0	1	1	0.693983	1	0	0	0	1	1	1	1	FALSE
R3HCC1	28	0	1	0	1	1	0.793783	1	0	0	0	1	1	1	1	FALSE
R3HDM2	60	0	3	0	1	1	0.645811	1	0	0	0	1	1	1	1	FALSE
RAB11A	64	2	2	2	0.292905	1	0.872364	1	0	0	0	1	1	1	1	FALSE
RAB11B	28	1	0	0	0.378341	1	1	1	0	0	0	1	1	1	1	FALSE
RAB11B-AS1	17	0	1	0	1	1	0.616557	1	0	0	0	1	1	1	1	FALSE
RAB11FIP1	45	1	2	0	0.534193	1	0.714526	1	0	0	0	1	1	1	1	FALSE
RAB11FIP2	27	1	2	0	0.367696	1	0.440107	1	0	0	0	1	1	1	1	FALSE
RAB11FIP3	107	1	4	0	0.837432	1	0.844109	1	0	0	0	1	1	1	1	FALSE
RAB11FIP4	66	1	5	1	0.673892	1	0.294948	0.904458	0	0	0	1	1	1	1	FALSE
RAB11FIP5	41	0	0	0	1	1	1	1	1	0	0	0.001968	1	1	1	FALSE
RAB12	17	0	1	0	1	1	0.616557	1	0	0	0	1	1	1	1	FALSE
RAB13	14	1	0	0	0.211545	1	1	1	0	0	0	1	1	1	1	FALSE
RAB14	32	0	2	0	1	1	0.529926	1	0	0	0	1	1	1	1	FALSE
RAB15	25	0	4	0	1	1	0.0454392	0.396158	0	0	0	1	1	1	1	FALSE
RAB17	33	0	2	0	1	1	0.546675	1	0	0	0	1	1	1	1	FALSE
RAB19	22	1	1	0	0.311678	1	0.710761	1	0	0	0	1	1	1	1	FALSE
RAB1A	37	1	1	0	0.466428	1	0.875856	1	0	0	0	1	1	1	1	FALSE
RAB1B	63	0	1	0	1	1	0.971345	1	0	0	0	1	1	1	1	FALSE
RAB20	37	2	2	0	0.12839	0.939649	0.609406	1	0	0	0	1	1	1	1	FALSE
RAB22A	22	1	1	0	0.311678	1	0.710761	1	0	0	0	1	1	1	1	FALSE
RAB23	25	0	3	0	1	1	0.155072	0.696456	0	0	0	1	1	1	1	FALSE
RAB25	17	2	0	0	0.0325908	0.543719	1	1	0	0	0	1	1	1	1	FALSE
RAB26	20	1	1	0	0.287904	1	0.676231	1	0	0	0	1	1	1	1	FALSE
RAB27A	69	6	3	3	0.00110112	0.0772356	0.736512	1	0	0	0	1	1	1	1	FALSE
RAB27B	40	2	2	1	0.145623	0.997962	0.651951	1	0	0	0	1	1	1	1	FALSE
RAB28	24	1	0	0	0.334657	1	1	1	0	0	0	1	1	1	1	FALSE
RAB29	20	0	1	0	1	1	0.676231	1	0	0	0	1	1	1	1	FALSE
RAB30	63	4	15	3	0.0217919	0.451357	1.1942e-06	0.000219077	0	0	0	1	1	1	1	FALSE
RAB30-DT	24	0	1	0	1	1	0.741607	1	0	0	0	1	1	1	1	FALSE
RAB31	79	3	7	1	0.148466	1	0.142185	0.694414	0	0	0	1	1	1	1	FALSE
RAB34	31	0	1	0	1	1	0.825876	1	0	0	0	1	1	1	1	FALSE
RAB36	26	1	2	1	0.35687	1	0.421019	1	0	0	0	1	1	1	1	FALSE
RAB37	71	1	4	0	0.700433	1	0.550335	1	0	0	0	1	1	1	1	FALSE
RAB3A	19	1	0	0	0.275712	1	1	1	0	0	0	1	1	1	1	FALSE
RAB3B	42	0	1	0	1	1	0.906356	1	0	0	0	1	1	1	1	FALSE
RAB3C	50	0	1	0	1	1	0.940357	1	0	0	0	1	1	1	1	FALSE
RAB3D	33	1	2	1	0.428934	1	0.546675	1	0	0	0	1	1	1	1	FALSE
RAB3GAP1	30	0	5	0	1	1	0.0223938	0.266459	0	0	0	1	1	1	1	FALSE
RAB3GAP2	38	0	2	0	1	1	0.624014	1	0	0	0	1	1	1	1	FALSE
RAB3IL1	26	1	0	0	0.35687	1	1	1	0	0	0	1	1	1	1	FALSE
RAB3IP	32	0	1	0	1	1	0.835423	1	0	0	0	1	1	1	1	FALSE
RAB40B	69	0	2	0	1	1	0.897797	1	0	0	0	1	1	1	1	FALSE
RAB40C	78	1	3	0	0.734002	1	0.807769	1	0	0	0	1	1	1	1	FALSE
RAB43	38	0	1	0	1	1	0.882663	1	0	0	0	1	1	1	1	FALSE
RAB44	25	1	3	0	0.345858	1	0.155072	0.696456	0	0	0	1	1	1	1	FALSE
RAB4B-EGLN2	44	2	0	0	0.169267	1	1	1	0	0	0	1	1	1	1	FALSE
RAB5C	29	1	1	0	0.388806	1	0.805089	1	0	0	0	1	1	1	1	FALSE
RAB6B	49	0	1	0	1	1	0.936897	1	0	0	0	1	1	1	1	FALSE
RAB7A	66	1	2	0	0.673892	1	0.883169	1	0	1	0	1	1	0.0894415	1	FALSE
RAB8A	36	1	0	0	0.457292	1	1	1	0	2	0	1	1	0.00122673	0.238127	FALSE
RAB8B	38	3	6	1	0.025965	0.492009	0.0165145	0.216008	0	0	0	1	1	1	1	FALSE
RABAC1	14	0	1	0	1	1	0.545885	1	0	0	0	1	1	1	1	FALSE
RABEP1	35	0	1	0	1	1	0.861036	1	0	0	0	1	1	1	1	FALSE
RABGAP1	49	1	7	1	0.564777	1	0.0168656	0.216524	0	0	0	1	1	1	1	FALSE
RABGAP1L	139	3	6	0	0.415274	1	0.779264	1	0	0	0	1	1	1	1	FALSE
RABGAP1L-AS1	9	0	1	0	1	1	0.397985	1	0	0	0	1	1	1	1	FALSE
RABGAP1L-DT	23	0	1	0	1	1	0.726619	1	0	0	0	1	1	1	1	FALSE
RABGEF1	62	0	2	0	1	1	0.860644	1	0	0	0	1	1	1	1	FALSE
RABGGTB	25	1	0	0	0.345858	1	1	1	0	0	0	1	1	1	1	FALSE
RABIF	18	0	1	0	1	1	0.63758	1	0	0	0	1	1	1	1	FALSE
RABL6	50	1	0	0	0.572104	1	1	1	0	0	0	1	1	1	1	FALSE
RAC1	31	0	1	0	1	1	0.825876	1	0	0	0	1	1	1	1	FALSE
RAC2	20	2	0	0	0.0440502	0.646609	1	1	0	0	0	1	1	1	1	FALSE
RACK1	49	1	0	0	0.564777	1	1	1	0	0	0	1	1	1	1	FALSE
RAD17	42	1	0	0	0.509853	1	1	1	0	0	0	1	1	1	1	FALSE
RAD18	43	1	2	0	0.518105	1	0.690715	1	0	0	0	1	1	1	1	FALSE
RAD21	39	1	0	0	0.484242	1	1	1	0	0	0	1	1	1	1	FALSE
RAD21-AS1	21	1	0	0	0.299892	1	1	1	0	0	0	1	1	1	1	FALSE
RAD21L1	45	2	1	0	0.175276	1	0.92093	1	0	0	0	1	1	1	1	FALSE
RAD23B	27	0	1	0	1	1	0.781821	1	0	1	0	1	1	0.0376044	1	FALSE
RAD51AP2	15	1	1	1	0.224817	1	0.570783	1	0	0	0	1	1	1	1	FALSE
RAD51B	338	20	58	12	1.76564e-06	0.000601542	1.53105e-14	2.32357e-11	0	0	0	1	1	1	1	FALSE
RAD51D	34	0	1	0	1	1	0.852975	1	0	0	0	1	1	1	1	FALSE
RAD52	57	1	0	0	0.620052	1	1	1	0	0	0	1	1	1	1	FALSE
RAD54B	39	0	1	0	1	1	0.889096	1	0	0	0	1	1	1	1	FALSE
RAD54L2	31	1	1	0	0.409211	1	0.825876	1	0	0	0	1	1	1	1	FALSE
RAD9A	93	0	2	0	1	1	0.966245	1	0	0	0	1	1	1	1	FALSE
RADIL	143	0	1	0	1	1	0.999685	1	0	0	0	1	1	1	1	FALSE
RAET1E	22	2	2	1	0.0523924	0.666645	0.341645	0.959042	0	0	0	1	1	1	1	FALSE
RAET1E-AS1	59	2	3	1	0.261704	1	0.634477	1	0	0	0	1	1	1	1	FALSE
RAF1	46	0	1	0	1	1	0.925266	1	0	0	0	1	1	1	1	FALSE
RAG1	40	0	2	0	1	1	0.651951	1	0	0	0	1	1	1	1	FALSE
RAI1	140	3	15	0	0.419744	1	0.0101805	0.158243	0	1	0	1	1	0.180254	1	FALSE
RAI1-AS1	7	1	0	0	0.112049	0.888623	1	1	0	1	0	1	1	0.009888	0.825351	FALSE
RAI14	82	3	2	0	0.160495	1	0.943496	1	0	0	0	1	1	1	1	FALSE
RALA	35	2	2	2	0.11719	0.914619	0.578899	1	0	0	0	1	1	1	1	FALSE
RALB	45	1	3	0	0.534193	1	0.45112	1	0	0	0	1	1	1	1	FALSE
RALBP1	40	0	2	0	1	1	0.651951	1	0	0	0	1	1	1	1	FALSE
RALGAPA1	35	0	1	0	1	1	0.861036	1	0	0	0	1	1	1	1	FALSE
RALGAPA2	68	7	7	2	0.000151056	0.0191041	0.0785381	0.513358	0	0	0	1	1	1	1	FALSE
RALGDS	55	4	4	0	0.0138556	0.366891	0.356257	0.966512	0	0	0	1	1	1	1	FALSE
RALGPS1	116	6	17	1	0.014051	0.366891	0.000203677	0.01043	0	0	0	1	1	1	1	FALSE
RALY	50	0	5	0	1	1	0.137802	0.680595	0	0	0	1	1	1	1	FALSE
RALY-AS1	17	0	1	0	1	1	0.616557	1	0	0	0	1	1	1	1	FALSE
RALYL	48	0	1	0	1	1	0.933236	1	0	0	0	1	1	1	1	FALSE
RAMACL	2	1	0	0	0.033384	0.543719	1	1	0	0	0	1	1	1	1	FALSE
RAMP1	52	0	6	0	1	1	0.0641283	0.452667	0	0	0	1	1	1	1	FALSE
RAMP2-AS1	12	0	1	0	1	1	0.491674	1	0	0	0	1	1	1	1	FALSE
RANBP1	38	0	1	0	1	1	0.882663	1	0	0	0	1	1	1	1	FALSE
RANBP10	37	0	1	0	1	1	0.875856	1	0	0	0	1	1	1	1	FALSE
RANBP17	41	0	1	0	1	1	0.900924	1	0	0	0	1	1	1	1	FALSE
RANBP20P	7	0	1	0	1	1	0.326118	0.933188	0	0	0	1	1	1	1	FALSE
RANBP3	54	0	1	0	1	1	0.9524	1	0	0	0	1	1	1	1	FALSE
RANBP3L	12	1	2	0	0.184313	1	0.13784	0.680595	0	0	0	1	1	1	1	FALSE
RANBP9	32	0	2	0	1	1	0.529926	1	0	0	0	1	1	1	1	FALSE
RANGAP1	44	0	2	0	1	1	0.702819	1	0	0	0	1	1	1	1	FALSE
RAP1A	67	0	6	0	1	1	0.160715	0.709784	0	0	0	1	1	1	1	TRUE	shelterin_genes
RAP1B	30	0	1	0	1	1	0.815776	1	0	0	0	1	1	1	1	TRUE	shelterin_genes
RAP1GAP	75	0	3	0	1	1	0.786047	1	0	0	0	1	1	1	1	FALSE
RAP1GAP2	182	0	2	0	1	1	0.999597	1	0	0	0	1	1	1	1	FALSE
RAPGEF1	100	4	17	0	0.0890463	0.833453	3.04892e-05	0.00269305	0	1	0	1	1	0.132351	1	FALSE
RAPGEF2	76	1	5	0	0.724815	1	0.404579	1	0	0	0	1	1	1	1	TRUE	halu_2019_module_overlap_genes
RAPGEF3	52	1	7	0	0.586389	1	0.0228076	0.270036	0	0	0	1	1	1	1	FALSE
RAPGEF4	91	1	9	1	0.786686	1	0.0618931	0.442503	0	0	0	1	1	1	1	FALSE
RAPGEF4-AS1	28	0	3	0	1	1	0.196554	0.771217	0	0	0	1	1	1	1	FALSE
RAPGEF5	67	2	7	1	0.311548	1	0.0737717	0.487933	0	0	0	1	1	1	1	FALSE
RAPGEF6	58	1	0	0	0.626448	1	1	1	0	0	0	1	1	1	1	FALSE
RAPGEFL1	28	0	4	0	1	1	0.0647001	0.453133	0	0	0	1	1	1	1	FALSE
RARA	86	5	6	1	0.0152911	0.381822	0.332697	0.945209	0	0	0	1	1	1	1	FALSE
RARB	93	2	6	0	0.465443	1	0.401813	1	0	0	0	1	1	1	1	TRUE	hobbs_2017_gwas_snp_genes;halu_copd_seed_genes
RARG	42	0	2	0	1	1	0.678206	1	0	2	0	1	1	0.00166709	0.286912	FALSE
RARRES1	32	2	8	2	0.100899	0.857205	0.000261244	0.0129798	0	0	0	1	1	1	1	FALSE
RARRES2	14	1	0	0	0.211545	1	1	1	0	0	0	1	1	1	1	FALSE
RASA1	46	1	0	0	0.542035	1	1	1	0	0	0	1	1	1	1	FALSE
RASA2	38	1	0	0	0.475411	1	1	1	0	0	0	1	1	1	1	FALSE
RASA3	362	6	20	3	0.570772	1	0.518242	1	0	0	0	1	1	1	1	FALSE
RASAL2	92	2	8	0	0.459881	1	0.13206	0.669076	0	0	0	1	1	1	1	FALSE
RASAL3	19	0	1	0	1	1	0.657451	1	0	0	0	1	1	1	1	FALSE
RASD1	15	0	1	0	1	1	0.570783	1	0	0	0	1	1	1	1	FALSE
RASEF	16	1	1	1	0.237867	1	0.594315	1	0	0	0	1	1	1	1	FALSE
RASGEF1B	86	1	6	0	0.767786	1	0.332697	0.945209	0	0	0	1	1	1	1	FALSE
RASGEF1C	80	0	2	0	1	1	0.938025	1	0	0	0	1	1	1	1	FALSE
RASGRF1	98	1	9	0	0.810591	1	0.0892166	0.552032	0	0	0	1	1	1	1	FALSE
RASGRF2	68	5	5	0	0.00585334	0.213148	0.316655	0.933188	0	0	0	1	1	1	1	FALSE
RASGRF2-AS1	24	2	1	0	0.061243	0.722222	0.741607	1	0	0	0	1	1	1	1	FALSE
RASGRP1	51	1	1	0	0.579307	1	0.943627	1	0	0	0	1	1	1	1	FALSE
RASGRP3	50	0	4	0	1	1	0.293322	0.902453	0	0	0	1	1	1	1	FALSE
RASGRP4	24	0	2	0	1	1	0.381879	0.996182	0	0	0	1	1	1	1	FALSE
RASIP1	34	0	1	0	1	1	0.852975	1	0	0	0	1	1	1	1	FALSE
RASL10A	19	1	0	0	0.275712	1	1	1	0	0	0	1	1	1	1	FALSE
RASL11A	9	0	1	0	1	1	0.397985	1	0	0	0	1	1	1	1	FALSE
RASL12	31	1	1	0	0.409211	1	0.825876	1	0	1	0	1	1	0.043054	1	FALSE
RASSF3	71	4	5	1	0.0320288	0.543719	0.349538	0.966512	0	0	0	1	1	1	1	FALSE
RASSF4	58	2	1	0	0.255459	1	0.962012	1	0	1	0	1	1	0.0790408	1	FALSE
RASSF5	62	0	8	0	1	1	0.0196202	0.240484	0	0	0	1	1	1	1	FALSE
RASSF6	27	0	5	0	1	1	0.0145237	0.203904	0	0	0	1	1	1	1	FALSE
RASSF7	24	0	2	0	1	1	0.381879	0.996182	0	0	0	1	1	1	1	FALSE
RASSF8	65	1	1	0	0.668308	1	0.974401	1	0	0	0	1	1	1	1	FALSE
RASSF9	13	1	1	1	0.198044	1	0.519544	1	0	0	0	1	1	1	1	FALSE
RB1	148	1	15	0	0.918961	1	0.0163326	0.216008	0	0	0	1	1	1	1	FALSE
RBBP4	27	1	0	0	0.367696	1	1	1	0	0	0	1	1	1	1	FALSE
RBBP5	12	1	0	0	0.184313	1	1	1	0	0	0	1	1	1	1	FALSE
RBBP8	43	2	5	1	0.163295	1	0.0849073	0.530998	0	0	0	1	1	1	1	FALSE
RBCK1	28	2	0	0	0.0802988	0.786222	1	1	0	0	0	1	1	1	1	FALSE
RBFOX1	265	1	1	0	0.988887	1	1	1	0	0	0	1	1	1	1	FALSE
RBFOX2	74	1	4	1	0.71531	1	0.583363	1	0	0	0	1	1	1	1	FALSE
RBFOX3	314	0	3	0	1	1	0.999996	1	0	0	0	1	1	1	1	FALSE
RBKS	43	3	3	1	0.0357221	0.572309	0.421775	1	0	0	0	1	1	1	1	FALSE
RBM12B	31	0	1	0	1	1	0.825876	1	0	0	0	1	1	1	1	FALSE
RBM15-AS1	28	1	2	1	0.378341	1	0.458841	1	0	0	0	1	1	1	1	FALSE
RBM15B	23	0	0	0	1	1	1	1	0	1	0	1	1	0.0321239	1	FALSE
RBM17	31	1	0	0	0.409211	1	1	1	0	0	0	1	1	1	1	FALSE
RBM19	89	3	6	2	0.189612	1	0.362246	0.966512	0	0	0	1	1	1	1	FALSE
RBM20	96	1	9	0	0.804048	1	0.0807844	0.522314	0	1	0	1	1	0.12741	1	FALSE
RBM22	19	0	1	0	1	1	0.657451	1	0	0	0	1	1	1	1	FALSE
RBM23	28	0	1	0	1	1	0.793783	1	0	0	0	1	1	1	1	FALSE
RBM24	34	0	1	0	1	1	0.852975	1	0	0	0	1	1	1	1	FALSE
RBM25	33	0	1	0	1	1	0.844446	1	0	0	0	1	1	1	1	FALSE
RBM27	23	0	1	0	1	1	0.726619	1	0	0	0	1	1	1	1	FALSE
RBM33	92	0	4	0	1	1	0.749032	1	0	1	0	1	1	0.12244	1	FALSE
RBM34	18	3	0	0	0.00322018	0.148913	1	1	0	0	0	1	1	1	1	FALSE
RBM38	31	0	6	0	1	1	0.00609999	0.110929	0	0	0	1	1	1	1	FALSE
RBM38-AS1	30	0	5	0	1	1	0.0223938	0.266459	0	0	0	1	1	1	1	FALSE
RBM43	16	0	1	0	1	1	0.594315	1	0	0	0	1	1	1	1	FALSE
RBM45	21	0	1	0	1	1	0.693983	1	0	0	0	1	1	1	1	FALSE
RBM47	115	2	4	1	0.578596	1	0.881031	1	0	0	0	1	1	1	1	FALSE
RBM5	43	0	3	0	1	1	0.421775	1	0	0	0	1	1	1	1	FALSE
RBM6	57	0	2	0	1	1	0.826912	1	0	0	0	1	1	1	1	FALSE
RBMS1	116	6	9	2	0.014051	0.366891	0.186628	0.771217	0	0	0	1	1	1	1	FALSE
RBMS1P1	6	0	2	0	1	1	0.0388898	0.358292	0	0	0	1	1	1	1	FALSE
RBMS2	27	4	1	0	0.00103342	0.0743615	0.781821	1	0	0	0	1	1	1	1	FALSE
RBMS3	151	4	12	1	0.250556	1	0.126905	0.653271	0	0	0	1	1	1	1	FALSE
RBMS3-AS3	35	2	4	1	0.11719	0.914619	0.123159	0.637054	0	0	0	1	1	1	1	FALSE
RBP1	29	0	4	0	1	1	0.0719288	0.480911	0	0	0	1	1	1	1	FALSE
RBP2	17	1	0	0	0.250697	1	1	1	0	0	0	1	1	1	1	FALSE
RBP3	18	0	1	0	1	1	0.63758	1	0	0	0	1	1	1	1	FALSE
RBP5	35	1	0	0	0.447999	1	1	1	0	0	0	1	1	1	1	FALSE
RBP7	18	0	1	0	1	1	0.63758	1	0	0	0	1	1	1	1	FALSE
RBPJ	101	0	4	0	1	1	0.810434	1	0	0	0	1	1	1	1	FALSE
RBPMS	96	3	5	0	0.219929	1	0.610349	1	0	0	0	1	1	1	1	FALSE
RBPMS-AS1	18	1	0	0	0.26331	1	1	1	0	0	0	1	1	1	1	FALSE
RBPMS2	34	0	1	0	1	1	0.852975	1	0	0	0	1	1	1	1	FALSE
RBSN	25	1	2	1	0.345858	1	0.401601	1	0	0	0	1	1	1	1	FALSE
RC3H1	30	0	2	0	1	1	0.495182	1	0	0	0	1	1	1	1	FALSE
RCAN1	80	3	12	1	0.152443	1	0.0013589	0.0436258	0	0	0	1	1	1	1	FALSE
RCAN2	53	5	2	1	0.00198136	0.108806	0.794804	1	0	0	0	1	1	1	1	FALSE
RCAN3	48	0	2	0	1	1	0.747336	1	0	0	0	1	1	1	1	FALSE
RCAN3AS	46	0	2	0	1	1	0.725843	1	0	0	0	1	1	1	1	FALSE
RCBTB1	31	0	6	0	1	1	0.00609999	0.110929	0	0	0	1	1	1	1	FALSE
RCBTB2	29	0	1	0	1	1	0.805089	1	0	0	0	1	1	1	1	FALSE
RCC1	61	1	2	0	0.644999	1	0.85442	1	0	0	0	1	1	1	1	FALSE
RCC2	61	1	3	1	0.644999	1	0.656894	1	0	0	0	1	1	1	1	FALSE
RCCD1	32	0	1	0	1	1	0.835423	1	0	0	0	1	1	1	1	FALSE
RCL1	43	1	3	0	0.518105	1	0.421775	1	0	0	0	1	1	1	1	FALSE
RCN1	20	0	1	0	1	1	0.676231	1	0	0	0	1	1	1	1	FALSE
RCN2	18	0	1	0	1	1	0.63758	1	0	0	0	1	1	1	1	FALSE
RCN3	18	1	3	0	0.26331	1	0.0725946	0.480911	0	0	0	1	1	1	1	FALSE
RCOR1	51	1	2	0	0.579307	1	0.776847	1	0	0	0	1	1	1	1	FALSE
RCOR2	23	1	1	0	0.323265	1	0.726619	1	0	0	0	1	1	1	1	FALSE
RCSD1	53	1	8	0	0.593352	1	0.00792162	0.135218	0	2	0	1	1	0.00264069	0.37045	FALSE
RD3L	13	0	2	0	1	1	0.157239	0.696456	0	0	0	1	1	1	1	FALSE
RDH10	41	0	2	0	1	1	0.665287	1	0	0	0	1	1	1	1	FALSE
RDH10-AS1	24	0	4	0	1	1	0.0398433	0.363864	0	0	0	1	1	1	1	FALSE
RDH12	21	2	0	0	0.048155	0.646609	1	1	0	0	0	1	1	1	1	FALSE
RDH5	9	0	4	0	1	1	0.000910418	0.0323373	0	0	0	1	1	1	1	FALSE
RDM1	18	1	1	1	0.26331	1	0.63758	1	0	0	0	1	1	1	1	FALSE
RDM1P5	39	0	1	0	1	1	0.889096	1	0	0	0	1	1	1	1	FALSE
RDX	125	7	9	1	0.00544389	0.21007	0.247754	0.841849	0	0	0	1	1	1	1	FALSE
REC8	28	0	1	0	1	1	0.793783	1	0	0	0	1	1	1	1	FALSE
RECK	23	0	1	0	1	1	0.726619	1	0	0	0	1	1	1	1	FALSE
RECQL5	69	1	5	1	0.690086	1	0.327583	0.935774	0	2	0	1	1	0.00442872	0.486402	FALSE
REEP1	49	1	1	0	0.564777	1	0.936897	1	0	0	0	1	1	1	1	FALSE
REEP3	35	1	1	0	0.447999	1	0.861036	1	0	0	0	1	1	1	1	FALSE
REEP4	20	1	0	0	0.287904	1	1	1	0	0	0	1	1	1	1	FALSE
REEP5	25	0	1	0	1	1	0.755774	1	0	0	0	1	1	1	1	FALSE
REG4	17	0	1	0	1	1	0.616557	1	0	0	0	1	1	1	1	FALSE
RELA	24	1	0	0	0.334657	1	1	1	0	0	0	1	1	1	1	FALSE
RELB	35	0	2	0	1	1	0.578899	1	0	0	0	1	1	1	1	FALSE
RELL1	42	1	1	0	0.509853	1	0.906356	1	0	0	0	1	1	1	1	FALSE
RELT	29	0	1	0	1	1	0.805089	1	0	0	0	1	1	1	1	FALSE
REM1	25	1	0	0	0.345858	1	1	1	0	0	0	1	1	1	1	FALSE
REN	29	1	3	0	0.388806	1	0.210934	0.794525	0	0	0	1	1	1	1	FALSE
REP15	6	0	1	0	1	1	0.287029	0.885869	0	0	0	1	1	1	1	FALSE
REPS1	42	0	3	0	1	1	0.406901	1	0	0	0	1	1	1	1	FALSE
RER1	49	0	1	0	1	1	0.936897	1	0	0	0	1	1	1	1	FALSE
RERE	240	5	13	1	0.379055	1	0.557745	1	0	2	0	1	1	0.0462017	1	FALSE
RERE-AS1	26	0	1	0	1	1	0.769164	1	0	0	0	1	1	1	1	FALSE
RERG	69	0	2	0	1	1	0.897797	1	0	0	0	1	1	1	1	FALSE
RESF1	32	0	1	0	1	1	0.835423	1	0	0	0	1	1	1	1	FALSE
REST	28	0	2	0	1	1	0.458841	1	0	0	0	1	1	1	1	FALSE
RET	48	0	2	0	1	1	0.747336	1	0	0	0	1	1	1	1	FALSE
RETREG1	54	0	0	0	1	1	1	1	0	5	0	1	1	1.69982e-08	3.54711e-05	FALSE
REV1	30	0	4	0	1	1	0.0795496	0.516531	0	0	0	1	1	1	1	FALSE
REV3L	48	0	1	0	1	1	0.933236	1	0	0	0	1	1	1	1	FALSE
REXO1	69	0	1	0	1	1	0.979571	1	0	0	0	1	1	1	1	FALSE
REXO5	33	0	1	0	1	1	0.844446	1	0	0	0	1	1	1	1	FALSE
RFC1	33	1	1	0	0.428934	1	0.844446	1	0	0	0	1	1	1	1	FALSE
RFC2	27	1	0	0	0.367696	1	1	1	0	0	0	1	1	1	1	FALSE
RFC3	32	0	2	0	1	1	0.529926	1	0	0	0	1	1	1	1	FALSE
RFC4	29	1	0	0	0.388806	1	1	1	0	0	0	1	1	1	1	FALSE
RFESD	36	0	2	0	1	1	0.594368	1	0	0	0	1	1	1	1	FALSE
RFFL	36	1	2	0	0.457292	1	0.594368	1	0	0	0	1	1	1	1	FALSE
RFLNA	180	2	12	2	0.807845	1	0.284706	0.885869	0	4	0	1	1	0.000139727	0.0530138	FALSE
RFT1	23	1	2	0	0.323265	1	0.361882	0.966512	0	0	0	1	1	1	1	FALSE
RFTN1	105	5	8	1	0.0327839	0.543719	0.21854	0.813627	0	0	0	1	1	1	1	FALSE
RFX1	47	1	4	0	0.549745	1	0.256266	0.861694	0	0	0	1	1	1	1	FALSE
RFX2	126	6	5	1	0.0202896	0.431484	0.826192	1	0	0	0	1	1	1	1	FALSE
RFX3	46	1	4	0	0.542035	1	0.244126	0.835968	0	0	0	1	1	1	1	FALSE
RFX4	84	0	4	0	1	1	0.682548	1	0	0	0	1	1	1	1	FALSE
RFX8	36	1	3	0	0.457292	1	0.315933	0.933188	0	0	0	1	1	1	1	FALSE
RFXANK	31	0	1	0	1	1	0.825876	1	0	0	0	1	1	1	1	FALSE
RFXAP	22	1	0	0	0.311678	1	1	1	0	0	0	1	1	1	1	FALSE
RGCC	19	0	1	0	1	1	0.657451	1	0	0	0	1	1	1	1	FALSE
RGL1	109	1	3	0	0.84286	1	0.941907	1	0	0	0	1	1	1	1	FALSE
RGL2	110	0	1	0	1	1	0.997976	1	0	0	0	1	1	1	1	FALSE
RGL3	43	0	2	0	1	1	0.690715	1	0	0	0	1	1	1	1	FALSE
RGL4	29	1	0	0	0.388806	1	1	1	0	0	0	1	1	1	1	FALSE
RGMA	112	1	5	0	0.850664	1	0.741014	1	0	0	0	1	1	1	1	FALSE
RGMB	53	0	2	0	1	1	0.794804	1	0	0	0	1	1	1	1	FALSE
RGR	35	1	0	0	0.447999	1	1	1	0	0	0	1	1	1	1	FALSE
RGS1	6	0	1	0	1	1	0.287029	0.885869	0	0	0	1	1	1	1	FALSE
RGS10	38	0	6	0	1	1	0.0165145	0.216008	0	0	0	1	1	1	1	FALSE
RGS12	217	6	28	3	0.161598	1	2.56258e-05	0.00236352	0	0	0	1	1	1	1	FALSE
RGS13	16	0	2	0	1	1	0.217796	0.811219	0	0	0	1	1	1	1	FALSE
RGS14	32	0	2	0	1	1	0.529926	1	0	0	0	1	1	1	1	FALSE
RGS16	18	2	1	0	0.0362621	0.573257	0.63758	1	0	0	0	1	1	1	1	FALSE
RGS17	33	1	2	1	0.428934	1	0.546675	1	0	0	0	1	1	1	1	FALSE
RGS17P1	1	0	1	0	1	1	0.0548254	0.404265	0	0	0	1	1	1	1	FALSE
RGS2	18	0	2	0	1	1	0.259169	0.861694	0	0	0	1	1	1	1	FALSE
RGS20	61	0	5	0	1	1	0.242021	0.835968	0	0	0	1	1	1	1	FALSE
RGS22	39	0	2	0	1	1	0.638195	1	0	0	0	1	1	1	1	FALSE
RGS3	92	2	4	0	0.459881	1	0.749032	1	0	0	0	1	1	1	1	FALSE
RGS4	26	2	0	0	0.0705588	0.758962	1	1	0	0	0	1	1	1	1	FALSE
RGS5	51	0	1	0	1	1	0.943627	1	0	0	0	1	1	1	1	FALSE
RGS6	137	2	5	1	0.673148	1	0.875854	1	0	0	0	1	1	1	1	FALSE
RGS7	80	0	2	0	1	1	0.938025	1	0	0	0	1	1	1	1	FALSE
RGS8	34	1	1	0	0.438548	1	0.852975	1	0	0	0	1	1	1	1	FALSE
RGS9	59	1	3	1	0.632737	1	0.634477	1	0	0	0	1	1	1	1	FALSE
RHBDD1	53	1	6	0	0.593352	1	0.0691141	0.467002	0	2	0	1	1	0.00264069	0.37045	FALSE
RHBDD2	33	2	5	1	0.106256	0.886477	0.0326007	0.331851	0	0	0	1	1	1	1	FALSE
RHBDD3	30	0	1	0	1	1	0.815776	1	0	0	0	1	1	1	1	FALSE
RHBDF1	42	2	1	0	0.157361	1	0.906356	1	0	0	0	1	1	1	1	FALSE
RHBDF2	51	0	3	0	1	1	0.534984	1	0	0	0	1	1	1	1	FALSE
RHBDL1	17	0	3	0	1	1	0.062975	0.446414	0	0	0	1	1	1	1	FALSE
RHBDL2	29	0	1	0	1	1	0.805089	1	0	0	0	1	1	1	1	FALSE
RHBDL3	34	1	1	0	0.438548	1	0.852975	1	0	0	0	1	1	1	1	FALSE
RHBG	22	1	1	0	0.311678	1	0.710761	1	0	0	0	1	1	1	1	FALSE
RHCE	40	0	1	0	1	1	0.895177	1	0	0	0	1	1	1	1	FALSE
RHCG	35	0	1	0	1	1	0.861036	1	0	0	0	1	1	1	1	FALSE
RHEB	45	1	1	0	0.534193	1	0.92093	1	0	1	0	1	1	0.0618858	1	FALSE
RHNO1	22	0	1	0	1	1	0.710761	1	0	0	0	1	1	1	1	FALSE
RHOA	40	2	2	0	0.145623	0.997962	0.651951	1	0	0	0	1	1	1	1	FALSE
RHOBTB1	62	0	1	0	1	1	0.969683	1	0	0	0	1	1	1	1	FALSE
RHOBTB2	51	3	4	2	0.0546741	0.688333	0.305832	0.918596	0	0	0	1	1	1	1	FALSE
RHOBTB3	69	2	7	1	0.323919	1	0.0834793	0.526086	0	0	0	1	1	1	1	FALSE
RHOD	26	3	2	0	0.00928425	0.284646	0.421019	1	0	0	0	1	1	1	1	FALSE
RHOF	67	4	2	0	0.0266155	0.502055	0.888248	1	0	0	0	1	1	1	1	FALSE
RHOG	25	2	0	0	0.0658454	0.722222	1	1	0	0	0	1	1	1	1	FALSE
RHOH	52	1	4	0	0.586389	1	0.318395	0.933188	0	0	0	1	1	1	1	FALSE
RHOJ	31	1	0	0	0.409211	1	1	1	0	0	0	1	1	1	1	FALSE
RHOQ	28	0	3	0	1	1	0.196554	0.771217	0	0	0	1	1	1	1	FALSE
RHOQ-AS1	7	0	1	0	1	1	0.326118	0.933188	0	0	0	1	1	1	1	FALSE
RHOT2	35	0	3	0	1	1	0.300679	0.907036	0	0	0	1	1	1	1	FALSE
RHOU	25	1	0	0	0.345858	1	1	1	0	0	0	1	1	1	1	FALSE
RHOV	14	0	1	0	1	1	0.545885	1	0	0	0	1	1	1	1	FALSE
RHPN2	24	0	1	0	1	1	0.741607	1	0	0	0	1	1	1	1	FALSE
RIBC2	28	1	0	0	0.378341	1	1	1	0	0	0	1	1	1	1	FALSE
RIC1	25	0	1	0	1	1	0.755774	1	0	0	0	1	1	1	1	FALSE
RIC8A	36	0	1	0	1	1	0.868655	1	0	0	0	1	1	1	1	FALSE
RIC8B	37	0	2	0	1	1	0.609406	1	0	0	0	1	1	1	1	FALSE
RICTOR	42	0	1	0	1	1	0.906356	1	0	0	0	1	1	1	1	FALSE
RIF1	40	0	2	0	1	1	0.651951	1	0	0	0	1	1	1	1	FALSE
RIIAD1	50	0	1	0	1	1	0.940357	1	0	0	0	1	1	1	1	FALSE
RILP	20	2	4	0	0.0440502	0.646609	0.0215927	0.259703	0	0	0	1	1	1	1	FALSE
RILPL1	32	1	1	0	0.419156	1	0.835423	1	0	0	0	1	1	1	1	FALSE
RILPL2	18	1	1	0	0.26331	1	0.63758	1	0	0	0	1	1	1	1	FALSE
RIMBP2	277	0	1	0	1	1	1	1	0	0	0	1	1	1	1	FALSE
RIMKLB	32	0	2	0	1	1	0.529926	1	0	0	0	1	1	1	1	FALSE
RIMS1	67	2	0	0	0.311548	1	1	1	0	0	0	1	1	1	1	FALSE
RIMS2	75	0	1	0	1	1	0.985435	1	0	0	0	1	1	1	1	FALSE
RIMS3	39	0	5	0	1	1	0.0605661	0.433758	0	0	0	1	1	1	1	FALSE
RIMS4	28	1	2	1	0.378341	1	0.458841	1	0	0	0	1	1	1	1	FALSE
RIN1	27	0	7	0	1	1	0.000498491	0.0212564	0	0	0	1	1	1	1	FALSE
RIN2	110	18	12	2	5.32106e-13	8.07543e-10	0.0176695	0.225516	0	0	0	1	1	1	1	FALSE
RIN3	122	4	4	0	0.151183	1	0.906848	1	0	0	0	1	1	1	1	TRUE	hobbs_2017_gwas_snp_genes;halu_copd_seed_genes;ghosh_copd_gwas_de_genes
RINL	19	1	1	0	0.275712	1	0.657451	1	0	0	0	1	1	1	1	FALSE
RIOX2	26	1	1	0	0.35687	1	0.769164	1	0	0	0	1	1	1	1	FALSE
RIPK1	47	1	2	0	0.549745	1	0.736777	1	0	0	0	1	1	1	1	FALSE
RIPK4	50	7	2	0	2.02552e-05	0.00436352	0.767362	1	0	0	0	1	1	1	1	FALSE
RIPOR1	58	1	3	0	0.626448	1	0.622892	1	0	2	0	1	1	0.00315285	0.40367	FALSE
RIPOR2	129	1	13	1	0.888106	1	0.0252065	0.289113	0	2	0	1	1	0.0147364	1	FALSE
RIPOR3	77	10	14	1	7.14745e-07	0.000276024	6.99664e-05	0.00494923	0	0	0	1	1	1	1	FALSE
RIPOR3-AS1	12	3	1	0	0.00093623	0.0696157	0.491674	1	0	0	0	1	1	1	1	FALSE
RIT1	14	1	2	1	0.211545	1	0.177102	0.751918	0	0	0	1	1	1	1	FALSE
RIT2	19	1	2	1	0.275712	1	0.279916	0.885869	0	0	0	1	1	1	1	FALSE
RLF	31	0	1	0	1	1	0.825876	1	0	0	0	1	1	1	1	FALSE
RMC1	19	1	0	0	0.275712	1	1	1	0	0	0	1	1	1	1	FALSE
RMDN1	44	0	1	0	1	1	0.916344	1	0	0	0	1	1	1	1	FALSE
RMDN2	55	3	2	0	0.065616	0.722222	0.811468	1	0	0	0	1	1	1	1	FALSE
RMDN2-AS1	33	2	2	0	0.106256	0.886477	0.546675	1	0	0	0	1	1	1	1	FALSE
RMDN3	27	1	1	0	0.367696	1	0.781821	1	0	0	0	1	1	1	1	FALSE
RMI2	159	2	12	0	0.7497	1	0.164528	0.721658	0	0	0	1	1	1	1	FALSE
RMND5A	19	1	1	0	0.275712	1	0.657451	1	0	0	0	1	1	1	1	FALSE
RMST	35	0	2	0	1	1	0.578899	1	0	0	0	1	1	1	1	FALSE
RN7SKP11	4	0	1	0	1	1	0.201917	0.771217	0	0	0	1	1	1	1	FALSE
RN7SKP119	4	0	1	0	1	1	0.201917	0.771217	0	0	0	1	1	1	1	FALSE
RN7SKP122	3	0	1	0	1	1	0.155624	0.696456	0	0	0	1	1	1	1	FALSE
RN7SKP127	2	0	1	0	1	1	0.106645	0.577468	0	0	0	1	1	1	1	FALSE
RN7SKP130	6	1	0	0	0.0968459	0.833453	1	1	0	0	0	1	1	1	1	FALSE
RN7SKP134	6	0	1	0	1	1	0.287029	0.885869	0	0	0	1	1	1	1	FALSE
RN7SKP144	1	0	1	0	1	1	0.0548254	0.404265	0	0	0	1	1	1	1	FALSE
RN7SKP16	3	1	0	0	0.0496557	0.646609	1	1	0	0	0	1	1	1	1	FALSE
RN7SKP160	3	0	1	0	1	1	0.155624	0.696456	0	0	0	1	1	1	1	FALSE
RN7SKP167	3	0	1	0	1	1	0.155624	0.696456	0	0	0	1	1	1	1	FALSE
RN7SKP17	5	0	1	0	1	1	0.245673	0.835968	0	0	0	1	1	1	1	FALSE
RN7SKP193	3	0	2	0	1	1	0.00868771	0.139993	0	0	0	1	1	1	1	FALSE
RN7SKP2	2	0	1	0	1	1	0.106645	0.577468	0	0	0	1	1	1	1	FALSE
RN7SKP236	4	1	0	0	0.0656535	0.722222	1	1	0	0	0	1	1	1	1	FALSE
RN7SKP249	7	0	3	0	1	1	0.00487944	0.0935032	0	0	0	1	1	1	1	FALSE
RN7SKP25	2	0	1	0	1	1	0.106645	0.577468	0	0	0	1	1	1	1	FALSE
RN7SKP269	4	0	2	0	1	1	0.0167434	0.216008	0	0	0	1	1	1	1	FALSE
RN7SKP277	3	0	1	0	1	1	0.155624	0.696456	0	0	0	1	1	1	1	FALSE
RN7SKP288	6	0	1	0	1	1	0.287029	0.885869	0	0	0	1	1	1	1	FALSE
RN7SKP296	3	0	1	0	1	1	0.155624	0.696456	0	0	0	1	1	1	1	FALSE
RN7SKP37	3	1	0	0	0.0496557	0.646609	1	1	0	0	0	1	1	1	1	FALSE
RN7SKP43	4	0	2	0	1	1	0.0167434	0.216008	0	0	0	1	1	1	1	FALSE
RN7SKP6	3	0	1	0	1	1	0.155624	0.696456	0	0	0	1	1	1	1	FALSE
RN7SKP69	5	1	0	0	0.0813821	0.786222	1	1	0	0	0	1	1	1	1	FALSE
RN7SKP89	2	0	2	0	1	1	0.00300576	0.0687615	0	0	0	1	1	1	1	FALSE
RN7SKP92	4	0	3	0	1	1	0.000632038	0.0239965	0	0	0	1	1	1	1	FALSE
RN7SL105P	11	0	1	0	1	1	0.462188	1	0	0	0	1	1	1	1	FALSE
RN7SL353P	2	0	1	0	1	1	0.106645	0.577468	0	0	0	1	1	1	1	FALSE
RN7SL386P	3	0	1	0	1	1	0.155624	0.696456	0	0	0	1	1	1	1	FALSE
RN7SL444P	1	0	1	0	1	1	0.0548254	0.404265	0	0	0	1	1	1	1	FALSE
RN7SL446P	2	0	1	0	1	1	0.106645	0.577468	0	0	0	1	1	1	1	FALSE
RN7SL454P	2	0	2	0	1	1	0.00300576	0.0687615	0	0	0	1	1	1	1	FALSE
RN7SL494P	1	0	1	0	1	1	0.0548254	0.404265	0	0	0	1	1	1	1	FALSE
RN7SL519P	10	0	1	0	1	1	0.430991	1	0	0	0	1	1	1	1	FALSE
RN7SL523P	1	0	1	0	1	1	0.0548254	0.404265	0	0	0	1	1	1	1	FALSE
RN7SL561P	1	1	0	0	0.0168337	0.381822	1	1	0	0	0	1	1	1	1	FALSE
RN7SL636P	2	0	2	0	1	1	0.00300576	0.0687615	0	0	0	1	1	1	1	FALSE
RN7SL653P	2	2	0	0	0.000283351	0.0291992	1	1	0	0	0	1	1	1	1	FALSE
RN7SL704P	7	0	1	0	1	1	0.326118	0.933188	0	0	0	1	1	1	1	FALSE
RNA5-8SP4	5	0	1	0	1	1	0.245673	0.835968	0	0	0	1	1	1	1	FALSE
RNA5SP103	4	2	1	0	0.00166219	0.0969886	0.201917	0.771217	0	0	0	1	1	1	1	FALSE
RNA5SP119	4	0	2	0	1	1	0.0167434	0.216008	0	0	0	1	1	1	1	FALSE
RNA5SP122	5	0	1	0	1	1	0.245673	0.835968	0	0	0	1	1	1	1	FALSE
RNA5SP124	3	0	2	0	1	1	0.00868771	0.139993	0	0	0	1	1	1	1	FALSE
RNA5SP127	3	0	2	0	1	1	0.00868771	0.139993	0	0	0	1	1	1	1	FALSE
RNA5SP144	3	0	1	0	1	1	0.155624	0.696456	0	0	0	1	1	1	1	FALSE
RNA5SP152	6	1	0	0	0.0968459	0.833453	1	1	0	0	0	1	1	1	1	FALSE
RNA5SP158	5	0	1	0	1	1	0.245673	0.835968	0	0	0	1	1	1	1	FALSE
RNA5SP164	4	0	1	0	1	1	0.201917	0.771217	0	0	0	1	1	1	1	FALSE
RNA5SP172	3	0	1	0	1	1	0.155624	0.696456	0	0	0	1	1	1	1	FALSE
RNA5SP184	6	0	1	0	1	1	0.287029	0.885869	0	0	0	1	1	1	1	FALSE
RNA5SP195	3	0	1	0	1	1	0.155624	0.696456	0	0	0	1	1	1	1	FALSE
RNA5SP205	3	1	0	0	0.0496557	0.646609	1	1	0	0	0	1	1	1	1	FALSE
RNA5SP22	3	1	1	1	0.0496557	0.646609	0.155624	0.696456	0	0	0	1	1	1	1	FALSE
RNA5SP245	4	0	1	0	1	1	0.201917	0.771217	0	0	0	1	1	1	1	FALSE
RNA5SP277	5	1	0	0	0.0813821	0.786222	1	1	0	0	0	1	1	1	1	FALSE
RNA5SP285	4	0	1	0	1	1	0.201917	0.771217	0	0	0	1	1	1	1	FALSE
RNA5SP288	5	0	3	0	1	1	0.00151531	0.0445363	0	0	0	1	1	1	1	FALSE
RNA5SP293	4	0	1	0	1	1	0.201917	0.771217	0	0	0	1	1	1	1	FALSE
RNA5SP294	4	0	1	0	1	1	0.201917	0.771217	0	0	0	1	1	1	1	FALSE
RNA5SP296	4	1	0	0	0.0656535	0.722222	1	1	0	0	0	1	1	1	1	FALSE
RNA5SP301	5	1	0	0	0.0813821	0.786222	1	1	0	0	0	1	1	1	1	FALSE
RNA5SP31	4	2	1	0	0.00166219	0.0969886	0.201917	0.771217	0	0	0	1	1	1	1	FALSE
RNA5SP328	3	0	1	0	1	1	0.155624	0.696456	0	0	0	1	1	1	1	FALSE
RNA5SP334	6	0	1	0	1	1	0.287029	0.885869	0	0	0	1	1	1	1	FALSE
RNA5SP354	3	0	2	0	1	1	0.00868771	0.139993	0	0	0	1	1	1	1	FALSE
RNA5SP368	2	1	0	0	0.033384	0.543719	1	1	0	0	0	1	1	1	1	FALSE
RNA5SP38	4	1	1	1	0.0656535	0.722222	0.201917	0.771217	0	0	0	1	1	1	1	FALSE
RNA5SP40	4	0	2	0	1	1	0.0167434	0.216008	0	0	0	1	1	1	1	FALSE
RNA5SP400	3	0	2	0	1	1	0.00868771	0.139993	0	0	0	1	1	1	1	FALSE
RNA5SP42	4	0	1	0	1	1	0.201917	0.771217	0	0	0	1	1	1	1	FALSE
RNA5SP432	7	0	2	0	1	1	0.0524939	0.404265	0	0	0	1	1	1	1	FALSE
RNA5SP434	6	0	2	0	1	1	0.0388898	0.358292	0	0	0	1	1	1	1	FALSE
RNA5SP440	4	0	1	0	1	1	0.201917	0.771217	0	0	0	1	1	1	1	FALSE
RNA5SP442	5	0	3	0	1	1	0.00151531	0.0445363	0	0	0	1	1	1	1	FALSE
RNA5SP45	4	1	0	0	0.0656535	0.722222	1	1	0	0	0	1	1	1	1	FALSE
RNA5SP451	4	1	0	0	0.0656535	0.722222	1	1	0	0	0	1	1	1	1	FALSE
RNA5SP46	5	0	2	0	1	1	0.0268954	0.289113	0	0	0	1	1	1	1	FALSE
RNA5SP478	3	1	0	0	0.0496557	0.646609	1	1	0	0	0	1	1	1	1	FALSE
RNA5SP486	5	0	1	0	1	1	0.245673	0.835968	0	0	0	1	1	1	1	FALSE
RNA5SP487	2	0	1	0	1	1	0.106645	0.577468	0	0	0	1	1	1	1	FALSE
RNA5SP492	8	2	0	0	0.00741625	0.24811	1	1	0	0	0	1	1	1	1	FALSE
RNA5SP493	3	0	1	0	1	1	0.155624	0.696456	0	0	0	1	1	1	1	FALSE
RNA5SP73	4	1	0	0	0.0656535	0.722222	1	1	0	0	0	1	1	1	1	FALSE
RNA5SP90	3	0	2	0	1	1	0.00868771	0.139993	0	0	0	1	1	1	1	FALSE
RNASE1	15	4	1	0	9.44253e-05	0.0133659	0.570783	1	0	0	0	1	1	1	1	FALSE
RNASE4	39	0	1	0	1	1	0.889096	1	0	0	0	1	1	1	1	FALSE
RNASE7	11	0	7	0	1	1	4.03557e-07	9.08178e-05	0	0	0	1	1	1	1	FALSE
RNASE8	8	1	0	0	0.126997	0.937819	1	1	0	0	0	1	1	1	1	FALSE
RNASEH2A	17	1	0	0	0.250697	1	1	1	0	0	0	1	1	1	1	FALSE
RNASEH2B	40	3	0	0	0.0296707	0.534328	1	1	0	1	0	1	1	0.055203	1	FALSE
RNASEH2B-AS1	23	0	0	0	1	1	1	1	0	1	0	1	1	0.0321239	1	FALSE
RNASEK-C17orf49	38	0	1	0	1	1	0.882663	1	0	0	0	1	1	1	1	FALSE
RND1	18	1	0	0	0.26331	1	1	1	0	0	0	1	1	1	1	FALSE
RND3	41	0	5	0	1	1	0.0721739	0.480911	0	0	0	1	1	1	1	FALSE
RNF10	39	1	0	0	0.484242	1	1	1	0	0	0	1	1	1	1	FALSE
RNF103	28	0	1	0	1	1	0.793783	1	0	0	0	1	1	1	1	FALSE
RNF103-CHMP3	85	1	2	0	0.76381	1	0.950848	1	0	0	0	1	1	1	1	FALSE
RNF11	27	0	2	0	1	1	0.440107	1	0	0	0	1	1	1	1	FALSE
RNF111	84	1	0	0	0.759765	1	1	1	0	0	0	1	1	1	1	FALSE
RNF112	14	0	1	0	1	1	0.545885	1	0	0	0	1	1	1	1	FALSE
RNF114	20	1	1	0	0.287904	1	0.676231	1	0	0	0	1	1	1	1	FALSE
RNF115	31	0	1	0	1	1	0.825876	1	0	0	0	1	1	1	1	FALSE
RNF121	34	0	1	0	1	1	0.852975	1	0	0	0	1	1	1	1	FALSE
RNF122	20	0	1	0	1	1	0.676231	1	0	0	0	1	1	1	1	FALSE
RNF123	55	0	1	0	1	1	0.95501	1	0	0	0	1	1	1	1	FALSE
RNF125	21	1	0	0	0.299892	1	1	1	0	0	0	1	1	1	1	FALSE
RNF13	47	2	1	1	0.18739	1	0.929363	1	0	0	0	1	1	1	1	FALSE
RNF130	75	1	6	0	0.720102	1	0.228469	0.835968	0	0	0	1	1	1	1	FALSE
RNF135	29	2	1	0	0.0853158	0.806034	0.805089	1	0	0	0	1	1	1	1	FALSE
RNF14	43	0	1	0	1	1	0.911491	1	0	0	0	1	1	1	1	FALSE
RNF141	23	0	1	0	1	1	0.726619	1	0	0	0	1	1	1	1	FALSE
RNF144A	70	1	2	1	0.695304	1	0.90228	1	0	0	0	1	1	1	1	FALSE
RNF144B	30	0	1	0	1	1	0.815776	1	0	0	0	1	1	1	1	FALSE
RNF145	43	2	1	0	0.163295	1	0.911491	1	0	0	0	1	1	1	1	FALSE
RNF146	21	0	1	0	1	1	0.693983	1	0	0	0	1	1	1	1	FALSE
RNF149	27	1	1	0	0.367696	1	0.781821	1	0	0	0	1	1	1	1	FALSE
RNF150	64	1	5	0	0.662628	1	0.273507	0.885869	0	0	0	1	1	1	1	FALSE
RNF157	43	0	7	0	1	1	0.00840454	0.139993	0	0	0	1	1	1	1	FALSE
RNF165	54	0	11	0	1	1	0.0001429	0.00819783	0	0	0	1	1	1	1	FALSE
RNF166	48	0	1	0	1	1	0.933236	1	0	0	0	1	1	1	1	FALSE
RNF175	22	0	2	0	1	1	0.341645	0.959042	0	0	0	1	1	1	1	FALSE
RNF180	17	1	1	1	0.250697	1	0.616557	1	0	0	0	1	1	1	1	FALSE
RNF181	13	0	1	0	1	1	0.519544	1	0	0	0	1	1	1	1	FALSE
RNF182	28	0	1	0	1	1	0.793783	1	0	0	0	1	1	1	1	FALSE
RNF183	13	0	4	0	1	1	0.00432798	0.0870497	0	0	0	1	1	1	1	FALSE
RNF185	31	0	1	0	1	1	0.825876	1	0	0	0	1	1	1	1	FALSE
RNF186	10	0	1	0	1	1	0.430991	1	0	0	0	1	1	1	1	FALSE
RNF19A	55	1	5	1	0.606929	1	0.182525	0.765787	0	0	0	1	1	1	1	FALSE
RNF19B	27	0	1	0	1	1	0.781821	1	0	0	0	1	1	1	1	FALSE
RNF2	26	0	2	0	1	1	0.421019	1	0	0	0	1	1	1	1	FALSE
RNF207	36	0	1	0	1	1	0.868655	1	0	0	0	1	1	1	1	FALSE
RNF212	54	1	1	0	0.600198	1	0.9524	1	0	0	0	1	1	1	1	FALSE
RNF212B	30	0	2	0	1	1	0.495182	1	0	0	0	1	1	1	1	FALSE
RNF213	124	1	3	1	0.878192	1	0.968887	1	0	0	0	1	1	1	1	FALSE
RNF213-AS1	85	1	3	1	0.76381	1	0.851284	1	0	0	0	1	1	1	1	FALSE
RNF214	32	2	2	2	0.100899	0.857205	0.529926	1	0	0	0	1	1	1	1	FALSE
RNF215	57	3	8	3	0.0714335	0.765411	0.0121832	0.17888	0	0	0	1	1	1	1	FALSE
RNF216	85	0	7	0	1	1	0.184807	0.771217	0	0	0	1	1	1	1	FALSE
RNF217	45	1	4	0	0.534193	1	0.232119	0.835968	0	0	0	1	1	1	1	FALSE
RNF217-AS1	33	1	0	0	0.428934	1	1	1	0	0	0	1	1	1	1	FALSE
RNF220	158	0	10	0	1	1	0.366903	0.976576	0	0	0	1	1	1	1	FALSE
RNF224	8	0	1	0	1	1	0.363065	0.966512	0	0	0	1	1	1	1	FALSE
RNF227	9	1	1	0	0.141693	0.980689	0.397985	1	0	0	0	1	1	1	1	FALSE
RNF24	21	0	3	0	1	1	0.104977	0.577468	0	0	0	1	1	1	1	FALSE
RNF26	15	1	0	0	0.224817	1	1	1	0	0	0	1	1	1	1	FALSE
RNF32	52	1	0	0	0.586389	1	1	1	0	0	0	1	1	1	1	FALSE
RNF38	34	0	1	0	1	1	0.852975	1	0	0	0	1	1	1	1	FALSE
RNF39	83	1	0	0	0.755652	1	1	1	0	0	0	1	1	1	1	FALSE
RNF4	79	1	2	0	0.73848	1	0.935105	1	0	0	0	1	1	1	1	FALSE
RNF40	52	1	0	0	0.586389	1	1	1	0	0	0	1	1	1	1	FALSE
RNF43	29	1	3	0	0.388806	1	0.210934	0.794525	0	0	0	1	1	1	1	FALSE
RNF44	33	0	1	0	1	1	0.844446	1	0	0	0	1	1	1	1	FALSE
RNF6P1	2	0	1	0	1	1	0.106645	0.577468	0	0	0	1	1	1	1	FALSE
RNH1	51	1	0	0	0.579307	1	1	1	0	0	0	1	1	1	1	FALSE
RNLS	81	2	3	0	0.396591	1	0.827597	1	0	0	0	1	1	1	1	FALSE
RNU1-103P	4	1	0	0	0.0656535	0.722222	1	1	0	0	0	1	1	1	1	FALSE
RNU1-123P	5	1	0	0	0.0813821	0.786222	1	1	0	0	0	1	1	1	1	FALSE
RNU1-134P	3	1	0	0	0.0496557	0.646609	1	1	0	0	0	1	1	1	1	FALSE
RNU1-148P	4	0	1	0	1	1	0.201917	0.771217	0	0	0	1	1	1	1	FALSE
RNU1-31P	8	0	1	0	1	1	0.363065	0.966512	0	0	0	1	1	1	1	FALSE
RNU1-38P	4	0	1	0	1	1	0.201917	0.771217	0	0	0	1	1	1	1	FALSE
RNU1-8P	6	1	2	0	0.0968459	0.833453	0.0388898	0.358292	0	0	0	1	1	1	1	FALSE
RNU1-91P	2	0	1	0	1	1	0.106645	0.577468	0	0	0	1	1	1	1	FALSE
RNU11	8	1	0	0	0.126997	0.937819	1	1	0	0	0	1	1	1	1	FALSE
RNU11-2P	3	1	0	0	0.0496557	0.646609	1	1	0	0	0	1	1	1	1	FALSE
RNU2-21P	4	1	1	0	0.0656535	0.722222	0.201917	0.771217	0	0	0	1	1	1	1	FALSE
RNU2-30P	1	0	1	0	1	1	0.0548254	0.404265	0	0	0	1	1	1	1	FALSE
RNU2-32P	5	0	4	0	1	1	4.31881e-05	0.00343324	0	0	0	1	1	1	1	FALSE
RNU2-36P	1	0	1	0	1	1	0.0548254	0.404265	0	0	0	1	1	1	1	FALSE
RNU4-1	7	0	1	0	1	1	0.326118	0.933188	0	0	0	1	1	1	1	FALSE
RNU4-11P	5	1	1	1	0.0813821	0.786222	0.245673	0.835968	0	0	0	1	1	1	1	FALSE
RNU4-18P	3	0	1	0	1	1	0.155624	0.696456	0	0	0	1	1	1	1	FALSE
RNU4-20P	4	0	1	0	1	1	0.201917	0.771217	0	0	0	1	1	1	1	FALSE
RNU4-34P	3	0	1	0	1	1	0.155624	0.696456	0	0	0	1	1	1	1	FALSE
RNU4-47P	5	1	1	0	0.0813821	0.786222	0.245673	0.835968	0	0	0	1	1	1	1	FALSE
RNU4-49P	3	1	0	0	0.0496557	0.646609	1	1	0	0	0	1	1	1	1	FALSE
RNU4-50P	3	1	0	0	0.0496557	0.646609	1	1	0	0	0	1	1	1	1	FALSE
RNU4-55P	5	0	1	0	1	1	0.245673	0.835968	0	0	0	1	1	1	1	FALSE
RNU4-60P	4	1	1	1	0.0656535	0.722222	0.201917	0.771217	0	0	0	1	1	1	1	FALSE
RNU4-63P	5	1	0	0	0.0813821	0.786222	1	1	0	0	0	1	1	1	1	FALSE
RNU4-71P	2	0	1	0	1	1	0.106645	0.577468	0	0	0	1	1	1	1	FALSE
RNU4-73P	3	0	2	0	1	1	0.00868771	0.139993	0	0	0	1	1	1	1	FALSE
RNU4-78P	5	0	1	0	1	1	0.245673	0.835968	0	0	0	1	1	1	1	FALSE
RNU4ATAC11P	2	0	1	0	1	1	0.106645	0.577468	0	0	0	1	1	1	1	FALSE
RNU4ATAC15P	2	0	1	0	1	1	0.106645	0.577468	0	0	0	1	1	1	1	FALSE
RNU4ATAC2P	4	0	1	0	1	1	0.201917	0.771217	0	0	0	1	1	1	1	FALSE
RNU5A-8P	4	0	1	0	1	1	0.201917	0.771217	0	0	0	1	1	1	1	FALSE
RNU5B-4P	5	0	1	0	1	1	0.245673	0.835968	0	0	0	1	1	1	1	FALSE
RNU5F-1	6	0	1	0	1	1	0.287029	0.885869	0	0	0	1	1	1	1	FALSE
RNU6-1006P	4	0	1	0	1	1	0.201917	0.771217	0	0	0	1	1	1	1	FALSE
RNU6-1008P	2	0	1	0	1	1	0.106645	0.577468	0	0	0	1	1	1	1	FALSE
RNU6-101P	3	0	1	0	1	1	0.155624	0.696456	0	0	0	1	1	1	1	FALSE
RNU6-1022P	3	0	1	0	1	1	0.155624	0.696456	0	0	0	1	1	1	1	FALSE
RNU6-1031P	1	0	1	0	1	1	0.0548254	0.404265	0	0	0	1	1	1	1	FALSE
RNU6-1067P	3	0	2	0	1	1	0.00868771	0.139993	0	0	0	1	1	1	1	FALSE
RNU6-1084P	5	0	1	0	1	1	0.245673	0.835968	0	0	0	1	1	1	1	FALSE
RNU6-1092P	4	1	0	0	0.0656535	0.722222	1	1	0	0	0	1	1	1	1	FALSE
RNU6-1107P	2	0	1	0	1	1	0.106645	0.577468	0	0	0	1	1	1	1	FALSE
RNU6-1110P	7	0	2	0	1	1	0.0524939	0.404265	0	0	0	1	1	1	1	FALSE
RNU6-1157P	3	0	1	0	1	1	0.155624	0.696456	0	0	0	1	1	1	1	FALSE
RNU6-117P	3	0	1	0	1	1	0.155624	0.696456	0	0	0	1	1	1	1	FALSE
RNU6-1180P	2	0	2	0	1	1	0.00300576	0.0687615	0	0	0	1	1	1	1	FALSE
RNU6-1186P	2	1	0	0	0.033384	0.543719	1	1	0	0	0	1	1	1	1	FALSE
RNU6-1208P	3	0	1	0	1	1	0.155624	0.696456	0	0	0	1	1	1	1	FALSE
RNU6-1223P	5	0	0	0	1	1	1	1	0	1	0	1	1	0.00707287	0.652345	FALSE
RNU6-1232P	3	1	0	0	0.0496557	0.646609	1	1	0	0	0	1	1	1	1	FALSE
RNU6-1244P	4	0	1	0	1	1	0.201917	0.771217	0	0	0	1	1	1	1	FALSE
RNU6-1248P	4	1	0	0	0.0656535	0.722222	1	1	0	0	0	1	1	1	1	FALSE
RNU6-1250P	6	0	1	0	1	1	0.287029	0.885869	0	0	0	1	1	1	1	FALSE
RNU6-1262P	4	0	1	0	1	1	0.201917	0.771217	0	0	0	1	1	1	1	FALSE
RNU6-1265P	5	0	1	0	1	1	0.245673	0.835968	0	0	0	1	1	1	1	FALSE
RNU6-1298P	3	0	2	0	1	1	0.00868771	0.139993	0	0	0	1	1	1	1	FALSE
RNU6-1306P	4	0	1	0	1	1	0.201917	0.771217	0	0	0	1	1	1	1	FALSE
RNU6-1309P	3	1	0	0	0.0496557	0.646609	1	1	0	0	0	1	1	1	1	FALSE
RNU6-1313P	4	1	1	1	0.0656535	0.722222	0.201917	0.771217	0	0	0	1	1	1	1	FALSE
RNU6-1329P	3	0	1	0	1	1	0.155624	0.696456	0	0	0	1	1	1	1	FALSE
RNU6-1336P	3	0	0	0	1	1	1	1	0	1	0	1	1	0.00424974	0.476142	FALSE
RNU6-174P	5	0	1	0	1	1	0.245673	0.835968	0	0	0	1	1	1	1	FALSE
RNU6-178P	4	0	1	0	1	1	0.201917	0.771217	0	0	0	1	1	1	1	FALSE
RNU6-187P	3	0	1	0	1	1	0.155624	0.696456	0	0	0	1	1	1	1	FALSE
RNU6-188P	4	0	2	0	1	1	0.0167434	0.216008	0	0	0	1	1	1	1	FALSE
RNU6-193P	3	0	2	0	1	1	0.00868771	0.139993	0	0	0	1	1	1	1	FALSE
RNU6-195P	3	0	1	0	1	1	0.155624	0.696456	0	0	0	1	1	1	1	FALSE
RNU6-225P	6	0	1	0	1	1	0.287029	0.885869	0	0	0	1	1	1	1	FALSE
RNU6-230P	4	1	1	1	0.0656535	0.722222	0.201917	0.771217	0	0	0	1	1	1	1	FALSE
RNU6-231P	6	0	1	0	1	1	0.287029	0.885869	0	0	0	1	1	1	1	FALSE
RNU6-237P	5	0	1	0	1	1	0.245673	0.835968	0	0	0	1	1	1	1	FALSE
RNU6-246P	2	0	1	0	1	1	0.106645	0.577468	0	0	0	1	1	1	1	FALSE
RNU6-250P	5	0	1	0	1	1	0.245673	0.835968	0	0	0	1	1	1	1	FALSE
RNU6-263P	2	0	1	0	1	1	0.106645	0.577468	0	0	0	1	1	1	1	FALSE
RNU6-268P	5	0	2	0	1	1	0.0268954	0.289113	0	0	0	1	1	1	1	FALSE
RNU6-273P	2	0	1	0	1	1	0.106645	0.577468	0	0	0	1	1	1	1	FALSE
RNU6-287P	3	0	3	0	1	1	0.000164785	0.00896064	0	0	0	1	1	1	1	FALSE
RNU6-300P	4	0	2	0	1	1	0.0167434	0.216008	0	0	0	1	1	1	1	FALSE
RNU6-304P	2	0	1	0	1	1	0.106645	0.577468	0	0	0	1	1	1	1	FALSE
RNU6-307P	2	0	1	0	1	1	0.106645	0.577468	0	0	0	1	1	1	1	FALSE
RNU6-319P	3	0	1	0	1	1	0.155624	0.696456	0	0	0	1	1	1	1	FALSE
RNU6-321P	3	1	0	0	0.0496557	0.646609	1	1	0	0	0	1	1	1	1	FALSE
RNU6-323P	3	1	0	0	0.0496557	0.646609	1	1	0	0	0	1	1	1	1	FALSE
RNU6-343P	5	1	0	0	0.0813821	0.786222	1	1	0	0	0	1	1	1	1	FALSE
RNU6-354P	3	0	3	0	1	1	0.000164785	0.00896064	0	0	0	1	1	1	1	FALSE
RNU6-360P	4	0	1	0	1	1	0.201917	0.771217	0	0	0	1	1	1	1	FALSE
RNU6-369P	4	0	1	0	1	1	0.201917	0.771217	0	0	0	1	1	1	1	FALSE
RNU6-380P	3	0	1	0	1	1	0.155624	0.696456	0	0	0	1	1	1	1	FALSE
RNU6-384P	5	0	3	0	1	1	0.00151531	0.0445363	0	0	0	1	1	1	1	FALSE
RNU6-390P	3	0	1	0	1	1	0.155624	0.696456	0	0	0	1	1	1	1	FALSE
RNU6-392P	4	0	2	0	1	1	0.0167434	0.216008	0	0	0	1	1	1	1	FALSE
RNU6-406P	5	0	4	0	1	1	4.31881e-05	0.00343324	0	0	0	1	1	1	1	FALSE
RNU6-410P	5	0	1	0	1	1	0.245673	0.835968	0	0	0	1	1	1	1	FALSE
RNU6-411P	3	1	0	0	0.0496557	0.646609	1	1	0	0	0	1	1	1	1	FALSE
RNU6-430P	6	0	2	0	1	1	0.0388898	0.358292	0	0	0	1	1	1	1	FALSE
RNU6-462P	2	0	1	0	1	1	0.106645	0.577468	0	0	0	1	1	1	1	FALSE
RNU6-477P	3	0	1	0	1	1	0.155624	0.696456	0	0	0	1	1	1	1	FALSE
RNU6-495P	5	0	2	0	1	1	0.0268954	0.289113	0	0	0	1	1	1	1	FALSE
RNU6-497P	5	0	2	0	1	1	0.0268954	0.289113	0	0	0	1	1	1	1	FALSE
RNU6-509P	4	0	1	0	1	1	0.201917	0.771217	0	0	0	1	1	1	1	FALSE
RNU6-532P	4	0	1	0	1	1	0.201917	0.771217	0	0	0	1	1	1	1	FALSE
RNU6-533P	3	0	1	0	1	1	0.155624	0.696456	0	0	0	1	1	1	1	FALSE
RNU6-547P	3	1	0	0	0.0496557	0.646609	1	1	0	0	0	1	1	1	1	FALSE
RNU6-554P	3	0	1	0	1	1	0.155624	0.696456	0	0	0	1	1	1	1	FALSE
RNU6-560P	3	0	1	0	1	1	0.155624	0.696456	0	0	0	1	1	1	1	FALSE
RNU6-564P	3	0	1	0	1	1	0.155624	0.696456	0	0	0	1	1	1	1	FALSE
RNU6-574P	3	0	1	0	1	1	0.155624	0.696456	0	0	0	1	1	1	1	FALSE
RNU6-597P	3	0	1	0	1	1	0.155624	0.696456	0	0	0	1	1	1	1	FALSE
RNU6-5P	3	0	1	0	1	1	0.155624	0.696456	0	0	0	1	1	1	1	FALSE
RNU6-601P	4	0	2	0	1	1	0.0167434	0.216008	0	0	0	1	1	1	1	FALSE
RNU6-604P	3	0	1	0	1	1	0.155624	0.696456	0	0	0	1	1	1	1	FALSE
RNU6-608P	3	0	1	0	1	1	0.155624	0.696456	0	0	0	1	1	1	1	FALSE
RNU6-610P	3	0	1	0	1	1	0.155624	0.696456	0	0	0	1	1	1	1	FALSE
RNU6-612P	3	0	2	0	1	1	0.00868771	0.139993	0	0	0	1	1	1	1	FALSE
RNU6-638P	3	0	1	0	1	1	0.155624	0.696456	0	1	0	1	1	0.00424974	0.476142	FALSE
RNU6-651P	3	0	1	0	1	1	0.155624	0.696456	0	0	0	1	1	1	1	FALSE
RNU6-653P	5	0	1	0	1	1	0.245673	0.835968	0	0	0	1	1	1	1	FALSE
RNU6-678P	6	0	1	0	1	1	0.287029	0.885869	0	0	0	1	1	1	1	FALSE
RNU6-709P	5	0	1	0	1	1	0.245673	0.835968	0	0	0	1	1	1	1	FALSE
RNU6-745P	4	0	1	0	1	1	0.201917	0.771217	0	0	0	1	1	1	1	FALSE
RNU6-775P	3	0	2	0	1	1	0.00868771	0.139993	0	0	0	1	1	1	1	FALSE
RNU6-832P	5	0	1	0	1	1	0.245673	0.835968	0	0	0	1	1	1	1	FALSE
RNU6-837P	4	0	1	0	1	1	0.201917	0.771217	0	0	0	1	1	1	1	FALSE
RNU6-839P	3	0	1	0	1	1	0.155624	0.696456	0	0	0	1	1	1	1	FALSE
RNU6-863P	2	0	1	0	1	1	0.106645	0.577468	0	0	0	1	1	1	1	FALSE
RNU6-869P	4	1	0	0	0.0656535	0.722222	1	1	0	0	0	1	1	1	1	FALSE
RNU6-884P	4	1	0	0	0.0656535	0.722222	1	1	0	0	0	1	1	1	1	FALSE
RNU6-89P	4	1	0	0	0.0656535	0.722222	1	1	0	0	0	1	1	1	1	FALSE
RNU6-903P	3	1	3	1	0.0496557	0.646609	0.000164785	0.00896064	0	0	0	1	1	1	1	FALSE
RNU6-919P	3	0	1	0	1	1	0.155624	0.696456	0	0	0	1	1	1	1	FALSE
RNU6-920P	5	0	0	0	1	1	1	1	0	1	0	1	1	0.00707287	0.652345	FALSE
RNU6-928P	6	0	1	0	1	1	0.287029	0.885869	0	0	0	1	1	1	1	FALSE
RNU6-933P	4	0	2	0	1	1	0.0167434	0.216008	0	0	0	1	1	1	1	FALSE
RNU6-939P	5	0	1	0	1	1	0.245673	0.835968	0	0	0	1	1	1	1	FALSE
RNU6-947P	4	0	1	0	1	1	0.201917	0.771217	0	0	0	1	1	1	1	FALSE
RNU6-951P	6	1	0	0	0.0968459	0.833453	1	1	0	0	0	1	1	1	1	FALSE
RNU6-958P	4	1	3	1	0.0656535	0.722222	0.000632038	0.0239965	0	0	0	1	1	1	1	FALSE
RNU6-980P	3	1	0	0	0.0496557	0.646609	1	1	0	0	0	1	1	1	1	FALSE
RNU6-991P	2	0	1	0	1	1	0.106645	0.577468	0	0	0	1	1	1	1	FALSE
RNU6-993P	1	1	1	1	0.0168337	0.381822	0.0548254	0.404265	0	0	0	1	1	1	1	FALSE
RNU6ATAC27P	3	0	1	0	1	1	0.155624	0.696456	0	0	0	1	1	1	1	FALSE
RNU6ATAC35P	4	0	1	0	1	1	0.201917	0.771217	0	0	0	1	1	1	1	FALSE
RNU6ATAC38P	5	1	2	1	0.0813821	0.786222	0.0268954	0.289113	0	0	0	1	1	1	1	FALSE
RNU6ATAC7P	6	0	2	0	1	1	0.0388898	0.358292	0	0	0	1	1	1	1	FALSE
RNU6ATAC9P	5	0	1	0	1	1	0.245673	0.835968	0	0	0	1	1	1	1	FALSE
RNU7-103P	6	0	1	0	1	1	0.287029	0.885869	0	0	0	1	1	1	1	FALSE
RNU7-116P	5	0	1	0	1	1	0.245673	0.835968	0	0	0	1	1	1	1	FALSE
RNU7-124P	3	1	0	0	0.0496557	0.646609	1	1	0	0	0	1	1	1	1	FALSE
RNU7-134P	6	0	2	0	1	1	0.0388898	0.358292	0	0	0	1	1	1	1	FALSE
RNU7-172P	2	0	1	0	1	1	0.106645	0.577468	0	0	0	1	1	1	1	FALSE
RNU7-187P	4	0	1	0	1	1	0.201917	0.771217	0	0	0	1	1	1	1	FALSE
RNU7-30P	4	0	1	0	1	1	0.201917	0.771217	0	0	0	1	1	1	1	FALSE
RNU7-54P	5	0	1	0	1	1	0.245673	0.835968	0	0	0	1	1	1	1	FALSE
RNU7-55P	4	0	0	0	1	1	1	1	0	2	0	1	1	1.20408e-05	0.00913682	FALSE
RNU7-73P	4	1	2	0	0.0656535	0.722222	0.0167434	0.216008	0	0	0	1	1	1	1	FALSE
RNU7-79P	5	0	2	0	1	1	0.0268954	0.289113	0	0	0	1	1	1	1	FALSE
RNU7-85P	3	0	2	0	1	1	0.00868771	0.139993	0	0	0	1	1	1	1	FALSE
RNU7-96P	5	0	1	0	1	1	0.245673	0.835968	0	0	0	1	1	1	1	FALSE
RNY1P10	3	0	1	0	1	1	0.155624	0.696456	0	0	0	1	1	1	1	FALSE
RNY1P5	5	0	2	0	1	1	0.0268954	0.289113	0	0	0	1	1	1	1	FALSE
RNY1P9	4	0	3	0	1	1	0.000632038	0.0239965	0	0	0	1	1	1	1	FALSE
RNY4P16	3	1	0	0	0.0496557	0.646609	1	1	0	0	0	1	1	1	1	FALSE
RO60	34	1	0	0	0.438548	1	1	1	0	0	0	1	1	1	1	FALSE
ROBO1	129	4	8	1	0.173688	1	0.412354	1	0	0	0	1	1	1	1	FALSE
ROBO2	139	0	7	0	1	1	0.644284	1	0	0	0	1	1	1	1	FALSE
ROCK2	58	0	5	0	1	1	0.2116	0.795416	0	0	0	1	1	1	1	FALSE
ROPN1	11	1	1	0	0.170347	1	0.462188	1	0	0	0	1	1	1	1	FALSE
ROPN1L	23	0	2	0	1	1	0.361882	0.966512	0	0	0	1	1	1	1	FALSE
ROR1	126	2	9	1	0.628208	1	0.254936	0.860498	0	0	0	1	1	1	1	FALSE
ROR1-AS1	18	1	2	1	0.26331	1	0.259169	0.861694	0	0	0	1	1	1	1	FALSE
ROR2	109	1	7	0	0.84286	1	0.389683	1	0	0	0	1	1	1	1	FALSE
RORA	238	4	16	1	0.569478	1	0.235685	0.835968	0	2	0	1	1	0.0455167	1	FALSE
RORA-AS1	90	1	2	0	0.783034	1	0.961111	1	0	0	0	1	1	1	1	FALSE
RORC	28	0	3	0	1	1	0.196554	0.771217	0	2	0	1	1	0.000741598	0.169592	FALSE
ROS1	28	0	1	0	1	1	0.793783	1	0	0	0	1	1	1	1	FALSE
RP1	54	0	1	0	1	1	0.9524	1	0	0	0	1	1	1	1	FALSE
RP1L1	83	2	7	2	0.408368	1	0.170048	0.739267	0	0	0	1	1	1	1	FALSE
RP9	15	0	1	0	1	1	0.570783	1	0	0	0	1	1	1	1	FALSE
RPA1	58	0	4	0	1	1	0.394088	1	0	0	0	1	1	1	1	FALSE
RPA3	40	1	2	1	0.492924	1	0.651951	1	0	0	0	1	1	1	1	FALSE
RPARP-AS1	24	0	5	0	1	1	0.00876053	0.140219	0	0	0	1	1	1	1	FALSE
RPE	17	0	1	0	1	1	0.616557	1	0	0	0	1	1	1	1	FALSE
RPE65	10	0	1	0	1	1	0.430991	1	0	0	0	1	1	1	1	FALSE
RPF2	24	1	0	0	0.334657	1	1	1	0	0	0	1	1	1	1	FALSE
RPH3A	83	1	0	0	0.755652	1	1	1	0	0	0	1	1	1	1	FALSE
RPH3AL	240	2	2	0	0.913169	1	0.99998	1	0	0	0	1	1	1	1	FALSE
RPIA	30	0	1	0	1	1	0.815776	1	0	0	0	1	1	1	1	FALSE
RPL10P13	5	0	1	0	1	1	0.245673	0.835968	0	0	0	1	1	1	1	FALSE
RPL10P18	6	0	0	0	1	1	1	1	0	1	0	1	1	0.00848143	0.745205	FALSE
RPL10P19	14	1	0	0	0.211545	1	1	1	0	0	0	1	1	1	1	FALSE
RPL12	21	1	2	0	0.299892	1	0.321207	0.933188	0	0	0	1	1	1	1	FALSE
RPL13	18	1	0	0	0.26331	1	1	1	0	0	0	1	1	1	1	FALSE
RPL13A	39	2	1	0	0.139826	0.980689	0.889096	1	0	0	0	1	1	1	1	FALSE
RPL13P5	26	0	3	0	1	1	0.168587	0.73384	0	0	0	1	1	1	1	FALSE
RPL14P1	4	0	2	0	1	1	0.0167434	0.216008	0	0	0	1	1	1	1	FALSE
RPL14P3	2	0	1	0	1	1	0.106645	0.577468	0	0	0	1	1	1	1	FALSE
RPL17	26	0	2	0	1	1	0.421019	1	0	0	0	1	1	1	1	FALSE
RPL17-C18orf32	39	1	3	1	0.484242	1	0.361668	0.966512	0	0	0	1	1	1	1	FALSE
RPL18A	23	1	1	0	0.323265	1	0.726619	1	0	0	0	1	1	1	1	FALSE
RPL21P126	3	1	1	1	0.0496557	0.646609	0.155624	0.696456	0	0	0	1	1	1	1	FALSE
RPL21P44	1	0	1	0	1	1	0.0548254	0.404265	0	0	0	1	1	1	1	FALSE
RPL23A	37	3	0	0	0.0242115	0.478894	1	1	0	0	0	1	1	1	1	FALSE
RPL27A	57	1	3	0	0.620052	1	0.611057	1	0	0	0	1	1	1	1	FALSE
RPL28	30	0	1	0	1	1	0.815776	1	0	0	0	1	1	1	1	FALSE
RPL29	13	1	0	0	0.198044	1	1	1	0	0	0	1	1	1	1	FALSE
RPL29P30	7	2	0	0	0.00562485	0.21007	1	1	0	0	0	1	1	1	1	FALSE
RPL3	46	2	1	1	0.181318	1	0.925266	1	0	0	0	1	1	1	1	FALSE
RPL32P3	22	0	1	0	1	1	0.710761	1	0	0	0	1	1	1	1	FALSE
RPL35AP2	1	1	1	1	0.0168337	0.381822	0.0548254	0.404265	0	0	0	1	1	1	1	FALSE
RPL35AP26	1	0	1	0	1	1	0.0548254	0.404265	0	0	0	1	1	1	1	FALSE
RPL36	48	1	0	0	0.557324	1	1	1	0	0	0	1	1	1	1	FALSE
RPL36P2	1	0	1	0	1	1	0.0548254	0.404265	0	0	0	1	1	1	1	FALSE
RPL37A	42	1	5	1	0.509853	1	0.0784015	0.513358	0	0	0	1	1	1	1	FALSE
RPL37A-DT	28	0	1	0	1	1	0.793783	1	0	0	0	1	1	1	1	FALSE
RPL39L	23	0	3	0	1	1	0.129157	0.65892	0	0	0	1	1	1	1	FALSE
RPL3L	27	0	1	0	1	1	0.781821	1	0	0	0	1	1	1	1	FALSE
RPL4	32	1	0	0	0.419156	1	1	1	0	0	0	1	1	1	1	FALSE
RPL4P6	1	0	1	0	1	1	0.0548254	0.404265	0	0	0	1	1	1	1	FALSE
RPL5P10	1	0	1	0	1	1	0.0548254	0.404265	0	0	0	1	1	1	1	FALSE
RPL5P24	3	0	1	0	1	1	0.155624	0.696456	0	0	0	1	1	1	1	FALSE
RPL7AP60	1	0	1	0	1	1	0.0548254	0.404265	0	0	0	1	1	1	1	FALSE
RPLP0	18	1	0	0	0.26331	1	1	1	0	0	0	1	1	1	1	FALSE
RPLP0P2	18	1	0	0	0.26331	1	1	1	0	0	0	1	1	1	1	FALSE
RPLP1P13	4	0	1	0	1	1	0.201917	0.771217	0	0	0	1	1	1	1	FALSE
RPN1	36	1	0	0	0.457292	1	1	1	0	0	0	1	1	1	1	FALSE
RPN2	42	0	2	0	1	1	0.678206	1	0	0	0	1	1	1	1	FALSE
RPP25	17	1	0	0	0.250697	1	1	1	0	0	0	1	1	1	1	FALSE
RPP38	40	0	1	0	1	1	0.895177	1	0	0	0	1	1	1	1	FALSE
RPRD1B	48	3	1	0	0.0470976	0.646609	0.933236	1	0	0	0	1	1	1	1	FALSE
RPRD2	37	0	1	0	1	1	0.875856	1	0	0	0	1	1	1	1	FALSE
RPS10	21	1	1	0	0.299892	1	0.693983	1	0	0	0	1	1	1	1	FALSE
RPS10-NUDT3	57	2	5	0	0.249216	1	0.201744	0.771217	0	0	0	1	1	1	1	FALSE
RPS10P20	1	0	1	0	1	1	0.0548254	0.404265	0	0	0	1	1	1	1	FALSE
RPS10P5	8	0	1	0	1	1	0.363065	0.966512	0	0	0	1	1	1	1	FALSE
RPS10P7	43	2	1	1	0.163295	1	0.911491	1	0	0	0	1	1	1	1	FALSE
RPS11P5	7	0	1	0	1	1	0.326118	0.933188	0	0	0	1	1	1	1	FALSE
RPS12	28	1	1	0	0.378341	1	0.793783	1	0	0	0	1	1	1	1	FALSE
RPS12P3	1	0	1	0	1	1	0.0548254	0.404265	0	0	0	1	1	1	1	FALSE
RPS13P4	1	0	1	0	1	1	0.0548254	0.404265	0	0	0	1	1	1	1	FALSE
RPS14	22	0	1	0	1	1	0.710761	1	0	0	0	1	1	1	1	FALSE
RPS15A	21	1	0	0	0.299892	1	1	1	0	0	0	1	1	1	1	FALSE
RPS15AP10	7	0	1	0	1	1	0.326118	0.933188	0	0	0	1	1	1	1	FALSE
RPS16P2	2	0	1	0	1	1	0.106645	0.577468	0	0	0	1	1	1	1	FALSE
RPS18	57	2	2	0	0.249216	1	0.826912	1	0	0	0	1	1	1	1	FALSE
RPS2	27	4	1	1	0.00103342	0.0743615	0.781821	1	0	0	0	1	1	1	1	FALSE
RPS20	20	0	1	0	1	1	0.676231	1	0	0	0	1	1	1	1	FALSE
RPS20P13	5	0	1	0	1	1	0.245673	0.835968	0	0	0	1	1	1	1	FALSE
RPS20P25	1	0	1	0	1	1	0.0548254	0.404265	0	0	0	1	1	1	1	FALSE
RPS20P31	1	1	0	0	0.0168337	0.381822	1	1	0	0	0	1	1	1	1	FALSE
RPS20P32	6	0	3	0	1	1	0.00290673	0.0687615	0	0	0	1	1	1	1	FALSE
RPS24	27	0	1	0	1	1	0.781821	1	0	0	0	1	1	1	1	FALSE
RPS27AP6	3	1	0	0	0.0496557	0.646609	1	1	0	0	0	1	1	1	1	FALSE
RPS27L	30	0	2	0	1	1	0.495182	1	0	0	0	1	1	1	1	FALSE
RPS27P16	1	1	0	0	0.0168337	0.381822	1	1	0	0	0	1	1	1	1	FALSE
RPS29P7	1	0	1	0	1	1	0.0548254	0.404265	0	0	0	1	1	1	1	FALSE
RPS29P8	1	0	1	0	1	1	0.0548254	0.404265	0	0	0	1	1	1	1	FALSE
RPS3	30	0	1	0	1	1	0.815776	1	0	0	0	1	1	1	1	FALSE
RPS4XP12	1	0	1	0	1	1	0.0548254	0.404265	0	0	0	1	1	1	1	FALSE
RPS4XP2	19	0	2	0	1	1	0.279916	0.885869	0	0	0	1	1	1	1	FALSE
RPS6KA1	52	2	4	0	0.218112	1	0.318395	0.933188	0	0	0	1	1	1	1	FALSE
RPS6KA2	385	7	15	0	0.471136	1	0.93679	1	0	0	0	1	1	1	1	FALSE
RPS6KA2-IT1	16	1	1	0	0.237867	1	0.594315	1	0	0	0	1	1	1	1	FALSE
RPS6KA4	40	1	0	0	0.492924	1	1	1	0	0	0	1	1	1	1	FALSE
RPS6KA5	41	1	2	1	0.501461	1	0.665287	1	0	0	0	1	1	1	1	FALSE
RPS6KB1	27	0	1	0	1	1	0.781821	1	0	0	0	1	1	1	1	FALSE
RPS6KB2-AS1	12	1	0	0	0.184313	1	1	1	0	0	0	1	1	1	1	FALSE
RPS6KL1	32	1	0	0	0.419156	1	1	1	0	0	0	1	1	1	1	FALSE
RPS8	30	2	1	0	0.0904244	0.833453	0.815776	1	0	0	0	1	1	1	1	FALSE
RPSA	28	0	1	0	1	1	0.793783	1	0	0	0	1	1	1	1	FALSE
RPSAP52	31	1	4	1	0.409211	1	0.0875529	0.543955	0	0	0	1	1	1	1	FALSE
RPTOR	555	17	25	3	0.0145629	0.378016	0.867324	1	0	0	0	1	1	1	1	FALSE
RPUSD4	27	0	1	0	1	1	0.781821	1	0	0	0	1	1	1	1	FALSE
RRAD	20	1	0	0	0.287904	1	1	1	0	0	0	1	1	1	1	FALSE
RRAGA	17	3	0	0	0.00271737	0.132552	1	1	0	0	0	1	1	1	1	FALSE
RRAGC	25	0	1	0	1	1	0.755774	1	0	0	0	1	1	1	1	FALSE
RRAGD	25	0	1	0	1	1	0.755774	1	0	0	0	1	1	1	1	FALSE
RRAS	14	1	0	0	0.211545	1	1	1	0	0	0	1	1	1	1	FALSE
RRAS2	51	1	2	1	0.579307	1	0.776847	1	0	0	0	1	1	1	1	FALSE
RRBP1	48	4	2	1	0.00866809	0.277745	0.747336	1	0	0	0	1	1	1	1	FALSE
RREB1	104	2	7	1	0.524287	1	0.34452	0.964841	0	0	0	1	1	1	1	FALSE
RRM1	28	0	1	0	1	1	0.793783	1	0	0	0	1	1	1	1	FALSE
RRM2	76	1	4	0	0.724815	1	0.604581	1	0	1	0	1	1	0.102278	1	FALSE
RRNAD1	35	0	1	0	1	1	0.861036	1	0	0	0	1	1	1	1	FALSE
RRP12	75	2	5	0	0.36064	1	0.393589	1	0	0	0	1	1	1	1	FALSE
RRP15	25	0	1	0	1	1	0.755774	1	0	0	0	1	1	1	1	FALSE
RRP1B	38	1	1	0	0.475411	1	0.882663	1	0	0	0	1	1	1	1	FALSE
RRP7A	21	0	1	0	1	1	0.693983	1	0	0	0	1	1	1	1	FALSE
RRP9	20	1	1	0	0.287904	1	0.676231	1	0	0	0	1	1	1	1	FALSE
RRS1	16	0	1	0	1	1	0.594315	1	0	0	0	1	1	1	1	FALSE
RRS1-AS1	18	0	2	0	1	1	0.259169	0.861694	0	0	0	1	1	1	1	FALSE
RSAD2	40	0	7	0	1	1	0.00560848	0.104964	0	0	0	1	1	1	1	FALSE
RSBN1	36	0	1	0	1	1	0.868655	1	0	0	0	1	1	1	1	FALSE
RSBN1L	27	1	0	0	0.367696	1	1	1	0	0	0	1	1	1	1	FALSE
RSKR	19	0	0	0	1	1	1	1	0	3	0	1	1	2.71244e-06	0.0028236	FALSE
RSL24D1P11	2	0	1	0	1	1	0.106645	0.577468	0	0	0	1	1	1	1	FALSE
RSPH14	78	3	5	1	0.144524	0.997962	0.426477	1	0	1	0	1	1	0.104823	1	FALSE
RSPH3	16	0	1	0	1	1	0.594315	1	0	0	0	1	1	1	1	FALSE
RSPH9	15	1	0	0	0.224817	1	1	1	0	0	0	1	1	1	1	FALSE
RSPO2	35	1	1	0	0.447999	1	0.861036	1	0	0	0	1	1	1	1	FALSE
RSPO3	33	0	2	0	1	1	0.546675	1	0	0	0	1	1	1	1	FALSE
RSPRY1	34	1	1	0	0.438548	1	0.852975	1	0	0	0	1	1	1	1	FALSE
RSRC1	60	0	3	0	1	1	0.645811	1	0	0	0	1	1	1	1	FALSE
RSU1	48	2	4	1	0.193489	1	0.268523	0.885869	0	0	0	1	1	1	1	FALSE
RTEL1	59	3	2	1	0.0774732	0.786222	0.841206	1	0	0	0	1	1	1	1	TRUE	telomere_genes;halu_IPF_seed_genes;halu_2019_module_overlap_genes
RTEL1-TNFRSF6B	57	3	2	1	0.0714335	0.765411	0.826912	1	0	0	0	1	1	1	1	FALSE
RTF1	28	0	1	0	1	1	0.793783	1	0	1	0	1	1	0.0389697	1	FALSE
RTKN	32	0	1	0	1	1	0.835423	1	0	0	0	1	1	1	1	FALSE
RTKN2	26	0	1	0	1	1	0.769164	1	0	0	0	1	1	1	1	FALSE
RTN1	70	0	1	0	1	1	0.980691	1	0	0	0	1	1	1	1	FALSE
RTN2	33	0	1	0	1	1	0.844446	1	0	0	0	1	1	1	1	FALSE
RTN4	76	1	2	0	0.724815	1	0.925539	1	0	0	0	1	1	1	1	FALSE
RTN4R	42	1	2	1	0.509853	1	0.678206	1	0	0	0	1	1	1	1	FALSE
RTN4RL1	93	0	6	0	1	1	0.401813	1	0	0	0	1	1	1	1	FALSE
RTN4RL2	21	0	2	0	1	1	0.321207	0.933188	0	0	0	1	1	1	1	FALSE
RTP1	13	0	1	0	1	1	0.519544	1	0	0	0	1	1	1	1	FALSE
RTP4	9	0	1	0	1	1	0.397985	1	0	0	0	1	1	1	1	FALSE
RTTN	50	2	0	0	0.205761	1	1	1	0	0	0	1	1	1	1	FALSE
RUBCN	76	2	4	0	0.366692	1	0.604581	1	0	0	0	1	1	1	1	FALSE
RUBCNL	54	1	2	0	0.600198	1	0.803293	1	0	0	0	1	1	1	1	FALSE
RUFY1	62	0	1	0	1	1	0.969683	1	0	0	0	1	1	1	1	FALSE
RUFY3	46	0	2	0	1	1	0.725843	1	0	0	0	1	1	1	1	FALSE
RUFY4	48	0	1	0	1	1	0.933236	1	0	0	0	1	1	1	1	FALSE
RUNX1	296	12	41	6	0.0049014	0.198602	5.92077e-08	1.93807e-05	0	1	0	1	1	0.343136	1	FALSE
RUNX1T1	84	6	6	2	0.00301806	0.143135	0.313159	0.933188	0	0	0	1	1	1	1	FALSE
RUNX2	144	5	14	3	0.0971792	0.835381	0.0272771	0.293027	0	0	0	1	1	1	1	FALSE
RUNX3	105	1	5	0	0.831816	1	0.688245	1	0	0	0	1	1	1	1	FALSE
RUSC1	38	1	1	1	0.475411	1	0.882663	1	0	0	0	1	1	1	1	FALSE
RUSC1-AS1	37	1	1	1	0.466428	1	0.875856	1	0	0	0	1	1	1	1	FALSE
RUSC2	29	0	1	0	1	1	0.805089	1	0	0	0	1	1	1	1	FALSE
RUSF1	27	0	1	0	1	1	0.781821	1	0	0	0	1	1	1	1	FALSE
RUVBL1	84	0	3	0	1	1	0.845644	1	0	0	0	1	1	1	1	FALSE
RUVBL1-AS1	15	0	1	0	1	1	0.570783	1	0	0	0	1	1	1	1	FALSE
RXFP1	45	2	0	0	0.175276	1	1	1	0	2	0	1	1	0.00191147	0.309806	FALSE
RXFP4	9	0	2	0	1	1	0.0836998	0.526086	0	0	0	1	1	1	1	FALSE
RXRA	95	6	10	1	0.00552501	0.21007	0.0355583	0.352984	0	0	0	1	1	1	1	FALSE
RXRB	86	1	1	0	0.767786	1	0.992167	1	0	0	0	1	1	1	1	FALSE
RXRG	29	1	1	0	0.388806	1	0.805089	1	0	0	0	1	1	1	1	FALSE
RXYLT1	25	1	0	0	0.345858	1	1	1	0	0	0	1	1	1	1	FALSE
RXYLT1-AS1	13	1	0	0	0.198044	1	1	1	0	0	0	1	1	1	1	FALSE
RYBP	34	1	4	1	0.438548	1	0.113744	0.608215	0	2	0	1	1	0.00109443	0.217504	FALSE
RYK	49	0	4	0	1	1	0.28088	0.885869	0	0	0	1	1	1	1	FALSE
RYKP1	5	0	1	0	1	1	0.245673	0.835968	0	0	0	1	1	1	1	FALSE
RYR1	115	2	2	0	0.578596	1	0.98829	1	0	0	0	1	1	1	1	FALSE
RYR2	110	1	2	1	0.845505	1	0.985062	1	0	0	0	1	1	1	1	FALSE
RYR3	90	1	4	0	0.783034	1	0.733489	1	0	0	0	1	1	1	1	FALSE
S100A1	29	0	2	0	1	1	0.477205	1	0	0	0	1	1	1	1	FALSE
S100A10	20	3	0	0	0.00438744	0.182653	1	1	0	0	0	1	1	1	1	FALSE
S100A11	29	1	5	1	0.388806	1	0.0195206	0.239792	0	0	0	1	1	1	1	FALSE
S100A13	32	1	3	1	0.419156	1	0.255252	0.860498	0	0	0	1	1	1	1	FALSE
S100A2	18	0	8	0	1	1	2.16951e-06	0.000344931	0	0	0	1	1	1	1	FALSE
S100A3	11	3	4	3	0.000711086	0.0584772	0.00218202	0.0581894	0	0	0	1	1	1	1	FALSE
S100A4	25	4	4	3	0.000765091	0.0617026	0.0454392	0.396158	0	0	0	1	1	1	1	FALSE
S100A5	13	2	3	2	0.0195388	0.418181	0.0311455	0.319768	0	0	0	1	1	1	1	FALSE
S100A8	10	1	0	0	0.156142	1	1	1	0	0	0	1	1	1	1	FALSE
S100A9	15	2	1	0	0.025725	0.492009	0.570783	1	0	0	0	1	1	1	1	FALSE
S100P	11	0	2	0	1	1	0.119026	0.621137	0	0	0	1	1	1	1	FALSE
S100Z	12	0	1	0	1	1	0.491674	1	0	0	0	1	1	1	1	FALSE
S1PR3	28	0	1	0	1	1	0.793783	1	0	0	0	1	1	1	1	FALSE
S1PR5	21	0	3	0	1	1	0.104977	0.577468	0	0	0	1	1	1	1	FALSE
SAA1	8	0	1	0	1	1	0.363065	0.966512	0	0	0	1	1	1	1	FALSE
SAC3D1	19	0	1	0	1	1	0.657451	1	0	0	0	1	1	1	1	FALSE
SACM1L	39	0	1	0	1	1	0.889096	1	0	0	0	1	1	1	1	FALSE
SACS	59	0	2	0	1	1	0.841206	1	0	0	0	1	1	1	1	FALSE
SAE1	43	2	3	1	0.163295	1	0.421775	1	0	2	0	1	1	0.00174677	0.294551	FALSE
SAFB2	42	0	3	0	1	1	0.406901	1	0	0	0	1	1	1	1	FALSE
SAG	35	2	1	0	0.11719	0.914619	0.861036	1	0	0	0	1	1	1	1	FALSE
SALRNA1	10	0	5	0	1	1	9.88475e-05	0.00637127	0	0	0	1	1	1	1	FALSE
SAMD10	17	0	3	0	1	1	0.062975	0.446414	0	2	0	1	1	0.000269598	0.0775979	FALSE
SAMD11	60	1	3	0	0.63892	1	0.645811	1	0	0	0	1	1	1	1	FALSE
SAMD12	103	3	6	0	0.251128	1	0.499183	1	0	0	0	1	1	1	1	FALSE
SAMD12-AS1	63	2	8	1	0.286674	1	0.0214263	0.259703	0	0	0	1	1	1	1	FALSE
SAMD13	37	0	2	0	1	1	0.609406	1	0	0	0	1	1	1	1	FALSE
SAMD14	32	4	2	2	0.00198071	0.108806	0.529926	1	0	0	0	1	1	1	1	FALSE
SAMD3	49	2	1	0	0.199614	1	0.936897	1	0	0	0	1	1	1	1	FALSE
SAMD4A	107	1	8	0	0.837432	1	0.233429	0.835968	0	0	0	1	1	1	1	FALSE
SAMD4B	21	1	1	0	0.299892	1	0.693983	1	0	0	0	1	1	1	1	FALSE
SAMD5	42	0	1	0	1	1	0.906356	1	0	0	0	1	1	1	1	FALSE
SAMD7	10	0	2	0	1	1	0.10093	0.577468	0	0	0	1	1	1	1	FALSE
SAMD8	42	0	7	0	1	1	0.0073788	0.129825	0	0	0	1	1	1	1	FALSE
SAMHD1	27	0	2	0	1	1	0.440107	1	0	0	0	1	1	1	1	FALSE
SAMM50	45	1	0	0	0.534193	1	1	1	0	0	0	1	1	1	1	FALSE
SAMMSON	37	1	2	0	0.466428	1	0.609406	1	0	0	0	1	1	1	1	FALSE
SAMSN1	45	2	0	0	0.175276	1	1	1	0	0	0	1	1	1	1	FALSE
SAP30-DT	19	0	1	0	1	1	0.657451	1	0	0	0	1	1	1	1	FALSE
SAP30BP	42	1	11	1	0.509853	1	1.17479e-05	0.00128183	0	0	0	1	1	1	1	FALSE
SAP30L-AS1	62	2	4	1	0.280436	1	0.443907	1	0	0	0	1	1	1	1	FALSE
SAR1A	27	0	1	0	1	1	0.781821	1	0	0	0	1	1	1	1	FALSE
SAR1B	45	1	2	1	0.534193	1	0.714526	1	0	0	0	1	1	1	1	FALSE
SARAF	18	0	0	0	1	1	1	1	0	1	0	1	1	0.0252293	1	FALSE
SARDH	62	1	2	0	0.650975	1	0.860644	1	0	0	0	1	1	1	1	FALSE
SARM1	53	0	1	0	1	1	0.949639	1	0	1	0	1	1	0.0724801	1	FALSE
SARS1	22	0	1	0	1	1	0.710761	1	0	0	0	1	1	1	1	FALSE
SARS2	26	0	1	0	1	1	0.769164	1	0	0	0	1	1	1	1	FALSE
SART1	33	0	2	0	1	1	0.546675	1	0	0	0	1	1	1	1	FALSE
SART3	53	0	4	0	1	1	0.330997	0.941751	0	0	0	1	1	1	1	FALSE
SASH1	106	3	6	2	0.264694	1	0.527386	1	0	0	0	1	1	1	1	FALSE
SAT2	16	0	1	0	1	1	0.594315	1	0	0	0	1	1	1	1	FALSE
SATB1	50	1	1	0	0.572104	1	0.940357	1	0	6	0	1	1	1.21161e-10	5.05664e-07	FALSE
SATB1-AS1	44	1	2	1	0.526217	1	0.702819	1	0	1	0	1	1	0.060553	1	FALSE
SATB2	111	1	2	0	0.848106	1	0.98577	1	0	0	0	1	1	1	1	FALSE
SAV1	28	2	0	0	0.0802988	0.786222	1	1	0	0	0	1	1	1	1	FALSE
SAXO1	42	3	1	0	0.0336397	0.546285	0.906356	1	0	0	0	1	1	1	1	FALSE
SBF1	55	0	1	0	1	1	0.95501	1	0	0	0	1	1	1	1	FALSE
SBF2	108	0	8	0	1	1	0.241003	0.835968	0	0	0	1	1	1	1	FALSE
SBF2-AS1	27	0	7	0	1	1	0.000498491	0.0212564	0	0	0	1	1	1	1	FALSE
SBK1	45	2	2	1	0.175276	1	0.714526	1	0	0	0	1	1	1	1	FALSE
SBK3	15	0	2	0	1	1	0.197321	0.771217	0	0	0	1	1	1	1	FALSE
SBNO2	101	5	6	1	0.0283822	0.524129	0.480061	1	0	0	0	1	1	1	1	FALSE
SCAF11	50	0	1	0	1	1	0.940357	1	0	0	0	1	1	1	1	FALSE
SCAF8	39	1	1	0	0.484242	1	0.889096	1	0	0	0	1	1	1	1	FALSE
SCAI	25	1	2	1	0.345858	1	0.401601	1	0	1	0	1	1	0.034868	1	FALSE
SCAMP1	25	1	0	0	0.345858	1	1	1	0	0	0	1	1	1	1	FALSE
SCAMP1-AS1	17	0	1	0	1	1	0.616557	1	0	0	0	1	1	1	1	FALSE
SCAMP2	31	3	1	0	0.0150845	0.381822	0.825876	1	0	1	0	1	1	0.043054	1	FALSE
SCAMP4	44	1	1	1	0.526217	1	0.916344	1	0	0	0	1	1	1	1	FALSE
SCAMP5	57	1	0	0	0.620052	1	1	1	0	0	0	1	1	1	1	FALSE
SCAP	47	1	0	0	0.549745	1	1	1	0	0	0	1	1	1	1	FALSE
SCAPER	61	0	1	0	1	1	0.967924	1	0	0	0	1	1	1	1	FALSE
SCARA3	31	1	7	0	0.409211	1	0.00121722	0.0401052	0	0	0	1	1	1	1	FALSE
SCARA5	80	2	5	0	0.390662	1	0.448211	1	0	0	0	1	1	1	1	FALSE
SCARB1	106	3	3	0	0.264694	1	0.93438	1	0	0	0	1	1	1	1	FALSE
SCARB2	38	3	1	0	0.025965	0.492009	0.882663	1	0	0	0	1	1	1	1	FALSE
SCARF1	24	0	7	0	1	1	0.000224627	0.011261	0	0	0	1	1	1	1	FALSE
SCARNA17	11	1	0	0	0.170347	1	1	1	0	0	0	1	1	1	1	FALSE
SCARNA22	6	0	2	0	1	1	0.0388898	0.358292	0	0	0	1	1	1	1	FALSE
SCAT1	22	0	2	0	1	1	0.341645	0.959042	0	0	0	1	1	1	1	FALSE
SCAT2	11	1	0	0	0.170347	1	1	1	0	0	0	1	1	1	1	FALSE
SCCPDH	23	0	3	0	1	1	0.129157	0.65892	0	0	0	1	1	1	1	FALSE
SCD	26	1	3	1	0.35687	1	0.168587	0.73384	0	0	0	1	1	1	1	FALSE
SCD5	61	1	7	0	0.644999	1	0.0488453	0.404265	0	0	0	1	1	1	1	FALSE
SCFD1	26	0	1	0	1	1	0.769164	1	0	0	0	1	1	1	1	FALSE
SCFD2	84	0	4	0	1	1	0.682548	1	0	0	0	1	1	1	1	FALSE
SCG5	43	0	1	0	1	1	0.911491	1	0	0	0	1	1	1	1	FALSE
SCG5-AS1	18	0	1	0	1	1	0.63758	1	0	0	0	1	1	1	1	FALSE
SCGB1A1	14	2	6	2	0.0225436	0.453972	5.55547e-05	0.00406768	0	0	0	1	1	1	1	FALSE
SCGB1C2	7	1	1	1	0.112049	0.888623	0.326118	0.933188	0	0	0	1	1	1	1	FALSE
SCGB3A1	18	0	3	0	1	1	0.0725946	0.480911	0	0	0	1	1	1	1	FALSE
SCGB3A2	12	0	1	0	1	1	0.491674	1	0	0	0	1	1	1	1	FALSE
SCHIP1	37	1	1	0	0.466428	1	0.875856	1	0	0	0	1	1	1	1	FALSE
SCHLAP1	29	0	1	0	1	1	0.805089	1	0	0	0	1	1	1	1	FALSE
SCIMP	17	0	0	0	1	1	1	1	0	1	0	1	1	0.0238445	1	FALSE
SCIN	54	0	7	0	1	1	0.0274873	0.293585	0	0	0	1	1	1	1	FALSE
SCLY	42	0	1	0	1	1	0.906356	1	0	0	0	1	1	1	1	FALSE
SCMH1	50	2	2	0	0.205761	1	0.767362	1	0	0	0	1	1	1	1	FALSE
SCN11A	47	0	2	0	1	1	0.736777	1	0	0	0	1	1	1	1	FALSE
SCN1A	35	4	4	0	0.00277106	0.133314	0.123159	0.637054	0	0	0	1	1	1	1	FALSE
SCN1A-AS1	82	4	6	0	0.050008	0.648163	0.293815	0.902807	0	0	0	1	1	1	1	FALSE
SCN1B	20	1	1	0	0.287904	1	0.676231	1	0	0	0	1	1	1	1	FALSE
SCN2A	32	0	2	0	1	1	0.529926	1	0	0	0	1	1	1	1	FALSE
SCN2B	18	1	3	1	0.26331	1	0.0725946	0.480911	0	0	0	1	1	1	1	FALSE
SCN3A	21	0	2	0	1	1	0.321207	0.933188	0	0	0	1	1	1	1	FALSE
SCN3B	17	1	0	0	0.250697	1	1	1	0	0	0	1	1	1	1	FALSE
SCN4A	39	0	3	0	1	1	0.361668	0.966512	0	0	0	1	1	1	1	FALSE
SCN4B	41	2	2	0	0.15147	1	0.665287	1	0	0	0	1	1	1	1	FALSE
SCN8A	62	0	2	0	1	1	0.860644	1	0	0	0	1	1	1	1	FALSE
SCN9A	33	0	1	0	1	1	0.844446	1	0	0	0	1	1	1	1	FALSE
SCNM1	29	1	0	0	0.388806	1	1	1	0	0	0	1	1	1	1	FALSE
SCNN1A	48	3	1	0	0.0470976	0.646609	0.933236	1	0	0	0	1	1	1	1	FALSE
SCNN1B	50	1	7	1	0.572104	1	0.0187083	0.235889	0	0	0	1	1	1	1	FALSE
SCNN1D	29	1	0	0	0.388806	1	1	1	0	0	0	1	1	1	1	FALSE
SCOC	61	1	6	0	0.644999	1	0.116693	0.618973	0	0	0	1	1	1	1	FALSE
SCOC-AS1	42	0	4	0	1	1	0.19707	0.771217	0	0	0	1	1	1	1	FALSE
SCP2	43	0	2	0	1	1	0.690715	1	0	0	0	1	1	1	1	FALSE
SCPEP1	28	0	3	0	1	1	0.196554	0.771217	0	0	0	1	1	1	1	FALSE
SCRIB	65	0	1	0	1	1	0.974401	1	0	0	0	1	1	1	1	FALSE
SCRN1	52	0	2	0	1	1	0.785991	1	0	0	0	1	1	1	1	FALSE
SCRT2	25	1	0	0	0.345858	1	1	1	0	0	0	1	1	1	1	FALSE
SCTR	49	6	8	3	0.000170895	0.0208243	0.00488968	0.0935032	0	0	0	1	1	1	1	FALSE
SCUBE1	93	2	4	1	0.465443	1	0.756539	1	0	0	0	1	1	1	1	FALSE
SCUBE1-AS1	8	0	1	0	1	1	0.363065	0.966512	0	0	0	1	1	1	1	FALSE
SCUBE2	57	1	0	0	0.620052	1	1	1	0	0	0	1	1	1	1	FALSE
SCUBE3	19	0	1	0	1	1	0.657451	1	0	0	0	1	1	1	1	FALSE
SCYL3	29	0	1	0	1	1	0.805089	1	0	0	0	1	1	1	1	FALSE
SDAD1	38	0	1	0	1	1	0.882663	1	0	0	0	1	1	1	1	FALSE
SDAD1-AS1	24	0	1	0	1	1	0.741607	1	0	0	0	1	1	1	1	FALSE
SDC1	35	0	2	0	1	1	0.578899	1	0	0	0	1	1	1	1	FALSE
SDC2	49	0	4	0	1	1	0.28088	0.885869	0	0	0	1	1	1	1	FALSE
SDC3	38	1	8	0	0.475411	1	0.000905292	0.0323373	0	0	0	1	1	1	1	FALSE
SDC4	20	0	2	0	1	1	0.300614	0.907036	0	0	0	1	1	1	1	FALSE
SDCBP	28	0	1	0	1	1	0.793783	1	0	0	0	1	1	1	1	FALSE
SDCBP2	46	5	0	0	0.0010428	0.0747148	1	1	0	0	0	1	1	1	1	FALSE
SDCBP2-AS1	48	4	3	0	0.00866809	0.277745	0.493919	1	0	0	0	1	1	1	1	FALSE
SDCBPP1	1	0	1	0	1	1	0.0548254	0.404265	0	0	0	1	1	1	1	FALSE
SDCCAG8	111	0	11	0	1	1	0.0414998	0.375297	0	0	0	1	1	1	1	FALSE
SDE2	19	1	0	0	0.275712	1	1	1	0	0	0	1	1	1	1	FALSE
SDF4	47	0	1	0	1	1	0.929363	1	0	0	0	1	1	1	1	FALSE
SDK1	415	4	18	2	0.919321	1	0.873864	1	0	1	0	1	1	0.445277	1	FALSE
SDK2	164	6	15	1	0.0601115	0.722222	0.0367135	0.358292	0	0	0	1	1	1	1	FALSE
SDR42E1	21	0	1	0	1	1	0.693983	1	0	0	0	1	1	1	1	FALSE
SDR9C7	9	0	1	0	1	1	0.397985	1	0	0	0	1	1	1	1	FALSE
SDS	36	0	2	0	1	1	0.594368	1	0	0	0	1	1	1	1	FALSE
SDSL	21	0	1	0	1	1	0.693983	1	0	0	0	1	1	1	1	FALSE
SEC11C	15	0	1	0	1	1	0.570783	1	0	0	0	1	1	1	1	FALSE
SEC14L1	124	8	6	1	0.00125989	0.0834629	0.679679	1	0	0	0	1	1	1	1	FALSE
SEC14L1P1	10	1	0	0	0.156142	1	1	1	0	0	0	1	1	1	1	FALSE
SEC14L2	41	3	7	3	0.0316224	0.543719	0.00644861	0.116005	0	0	0	1	1	1	1	FALSE
SEC14L3	17	0	1	0	1	1	0.616557	1	0	0	0	1	1	1	1	FALSE
SEC14L4	22	0	2	0	1	1	0.341645	0.959042	0	0	0	1	1	1	1	FALSE
SEC14L5	32	1	1	1	0.419156	1	0.835423	1	0	0	0	1	1	1	1	FALSE
SEC14L6	24	0	0	0	1	1	1	1	0	1	0	1	1	0.0334969	1	FALSE
SEC16B	33	3	5	3	0.0178616	0.398107	0.0326007	0.331851	0	0	0	1	1	1	1	FALSE
SEC1P	63	1	2	0	0.656851	1	0.866622	1	0	0	0	1	1	1	1	FALSE
SEC22B	19	0	1	0	1	1	0.657451	1	0	0	0	1	1	1	1	FALSE
SEC22B3P	3	1	0	0	0.0496557	0.646609	1	1	0	0	0	1	1	1	1	FALSE
SEC23A	36	0	1	0	1	1	0.868655	1	0	0	0	1	1	1	1	FALSE
SEC23B	39	0	3	0	1	1	0.361668	0.966512	0	0	0	1	1	1	1	FALSE
SEC23IP	31	0	1	0	1	1	0.825876	1	0	0	0	1	1	1	1	FALSE
SEC24B	21	0	1	0	1	1	0.693983	1	0	0	0	1	1	1	1	FALSE
SEC24B-AS1	23	0	1	0	1	1	0.726619	1	0	0	0	1	1	1	1	FALSE
SEC24D	59	1	3	0	0.632737	1	0.634477	1	0	0	0	1	1	1	1	FALSE
SEC31B	27	1	1	0	0.367696	1	0.781821	1	0	0	0	1	1	1	1	FALSE
SEC61A1	29	2	0	0	0.0853158	0.806034	1	1	0	0	0	1	1	1	1	FALSE
SEC61G-DT	26	0	1	0	1	1	0.769164	1	0	0	0	1	1	1	1	FALSE
SEC63	30	0	1	0	1	1	0.815776	1	0	0	0	1	1	1	1	FALSE
SECISBP2L	27	1	2	0	0.367696	1	0.440107	1	0	0	0	1	1	1	1	FALSE
SECTM1	37	1	3	0	0.466428	1	0.331198	0.941751	0	0	0	1	1	1	1	FALSE
SEL1L	33	0	2	0	1	1	0.546675	1	0	0	0	1	1	1	1	FALSE
SEL1L3	50	1	0	0	0.572104	1	1	1	0	0	0	1	1	1	1	FALSE
SELE	15	0	1	0	1	1	0.570783	1	0	0	0	1	1	1	1	FALSE
SELENBP1	15	0	2	0	1	1	0.197321	0.771217	0	0	0	1	1	1	1	FALSE
SELENOI	50	0	5	0	1	1	0.137802	0.680595	0	0	0	1	1	1	1	FALSE
SELENOKP3	7	0	1	0	1	1	0.326118	0.933188	0	0	0	1	1	1	1	FALSE
SELENON	27	0	1	0	1	1	0.781821	1	0	0	0	1	1	1	1	FALSE
SELENOP	25	1	1	1	0.345858	1	0.755774	1	0	0	0	1	1	1	1	FALSE
SELL	18	0	1	0	1	1	0.63758	1	0	0	0	1	1	1	1	FALSE
SELP	16	0	1	0	1	1	0.594315	1	0	0	0	1	1	1	1	FALSE
SELPLG	21	1	3	1	0.299892	1	0.104977	0.577468	0	0	0	1	1	1	1	FALSE
SEM1	41	0	2	0	1	1	0.665287	1	0	0	0	1	1	1	1	FALSE
SEMA3A	80	3	8	2	0.152443	1	0.0718026	0.480911	0	0	0	1	1	1	1	FALSE
SEMA3B	46	0	3	0	1	1	0.465562	1	0	0	0	1	1	1	1	FALSE
SEMA3B-AS1	15	0	1	0	1	1	0.570783	1	0	0	0	1	1	1	1	FALSE
SEMA3C	57	0	7	0	1	1	0.0356616	0.353314	0	0	0	1	1	1	1	FALSE
SEMA3D	37	0	1	0	1	1	0.875856	1	0	0	0	1	1	1	1	FALSE
SEMA3F	39	5	5	3	0.00048276	0.0435632	0.0605661	0.433758	0	0	0	1	1	1	1	FALSE
SEMA3F-AS1	30	4	5	3	0.00155031	0.0948018	0.0223938	0.266459	0	0	0	1	1	1	1	FALSE
SEMA4A	43	0	9	0	1	1	0.000459058	0.0198536	0	0	0	1	1	1	1	FALSE
SEMA4B	68	5	10	0	0.00585334	0.213148	0.00383959	0.0806266	0	0	0	1	1	1	1	FALSE
SEMA4C	32	2	1	0	0.100899	0.857205	0.835423	1	0	0	0	1	1	1	1	FALSE
SEMA4D	67	1	2	0	0.679382	1	0.888248	1	0	0	0	1	1	1	1	FALSE
SEMA5A	107	0	7	0	1	1	0.371577	0.985715	0	0	0	1	1	1	1	FALSE
SEMA5B	93	1	2	0	0.793808	1	0.966245	1	0	0	0	1	1	1	1	FALSE
SEMA6A	90	2	3	0	0.448657	1	0.876857	1	0	0	0	1	1	1	1	FALSE
SEMA6A-AS1	47	0	2	0	1	1	0.736777	1	0	0	0	1	1	1	1	FALSE
SEMA6A-AS2	24	1	2	0	0.334657	1	0.381879	0.996182	0	0	0	1	1	1	1	FALSE
SEMA6C	33	0	1	0	1	1	0.844446	1	0	0	0	1	1	1	1	FALSE
SEMA6D	120	0	7	0	1	1	0.488442	1	0	0	0	1	1	1	1	FALSE
SEMA7A	33	0	1	0	1	1	0.844446	1	0	0	0	1	1	1	1	FALSE
SEMG1	6	1	0	0	0.0968459	0.833453	1	1	0	0	0	1	1	1	1	FALSE
SEMG2	9	0	1	0	1	1	0.397985	1	0	0	0	1	1	1	1	FALSE
SENCR	27	0	2	0	1	1	0.440107	1	0	0	0	1	1	1	1	FALSE
SENP5	30	0	1	0	1	1	0.815776	1	0	0	0	1	1	1	1	FALSE
SENP8	34	0	2	0	1	1	0.563001	1	0	0	0	1	1	1	1	FALSE
SEPHS1	34	0	1	0	1	1	0.852975	1	0	0	0	1	1	1	1	FALSE
SEPHS2P1	2	0	1	0	1	1	0.106645	0.577468	0	0	0	1	1	1	1	FALSE
SEPTIN10	37	1	0	0	0.466428	1	1	1	0	0	0	1	1	1	1	FALSE
SEPTIN11	63	1	4	0	0.656851	1	0.456178	1	0	0	0	1	1	1	1	FALSE
SEPTIN2	46	0	2	0	1	1	0.725843	1	0	0	0	1	1	1	1	FALSE
SEPTIN4	46	2	2	2	0.181318	1	0.725843	1	0	0	0	1	1	1	1	FALSE
SEPTIN4-AS1	50	2	3	2	0.205761	1	0.521504	1	0	0	0	1	1	1	1	FALSE
SEPTIN5	47	0	4	0	1	1	0.256266	0.861694	0	0	0	1	1	1	1	FALSE
SEPTIN7-DT	31	2	1	1	0.0956203	0.833453	0.825876	1	0	0	0	1	1	1	1	FALSE
SEPTIN7P1	2	1	0	0	0.033384	0.543719	1	1	0	0	0	1	1	1	1	FALSE
SEPTIN8	61	1	1	0	0.644999	1	0.967924	1	0	0	0	1	1	1	1	FALSE
SEPTIN9	260	6	65	1	0.275256	1	3.79985e-25	1.58587e-21	0	0	0	1	1	1	1	FALSE
SEPTIN9-DT	24	0	2	0	1	1	0.381879	0.996182	0	0	0	1	1	1	1	FALSE
SERAC1	28	0	2	0	1	1	0.458841	1	0	0	0	1	1	1	1	FALSE
SERBP1	29	0	1	0	1	1	0.805089	1	0	0	0	1	1	1	1	FALSE
SERF2	77	0	2	0	1	1	0.928867	1	0	0	0	1	1	1	1	FALSE
SERGEF	67	1	4	0	0.679382	1	0.504249	1	0	0	0	1	1	1	1	FALSE
SERINC2	34	1	1	0	0.438548	1	0.852975	1	0	0	0	1	1	1	1	FALSE
SERINC4	27	0	2	0	1	1	0.440107	1	0	0	0	1	1	1	1	FALSE
SERINC5	61	2	1	1	0.274194	1	0.967924	1	0	0	0	1	1	1	1	FALSE
SERPINA1	27	2	0	0	0.0753783	0.786222	1	1	0	0	0	1	1	1	1	TRUE	aat_genes;halu_copd_seed_genes
SERPINA11	4	0	1	0	1	1	0.201917	0.771217	0	0	0	1	1	1	1	FALSE
SERPINA3	20	1	1	1	0.287904	1	0.676231	1	0	0	0	1	1	1	1	FALSE
SERPINA6	17	1	0	0	0.250697	1	1	1	0	0	0	1	1	1	1	FALSE
SERPINB13	17	1	5	1	0.250697	1	0.00175636	0.0502065	0	0	0	1	1	1	1	FALSE
SERPINB2	18	0	1	0	1	1	0.63758	1	0	0	0	1	1	1	1	FALSE
SERPINB5	25	0	9	0	1	1	4.08017e-06	0.00057239	0	0	0	1	1	1	1	FALSE
SERPINB6	46	2	2	1	0.181318	1	0.725843	1	0	0	0	1	1	1	1	FALSE
SERPINB7	25	0	1	0	1	1	0.755774	1	0	0	0	1	1	1	1	FALSE
SERPINB9	18	1	1	0	0.26331	1	0.63758	1	0	0	0	1	1	1	1	FALSE
SERPINB9P1	24	1	1	0	0.334657	1	0.741607	1	0	0	0	1	1	1	1	FALSE
SERPINC1	11	0	2	0	1	1	0.119026	0.621137	0	0	0	1	1	1	1	FALSE
SERPIND1	18	4	0	0	0.000203301	0.0230878	1	1	0	0	0	1	1	1	1	FALSE
SERPINE2	49	1	1	0	0.564777	1	0.936897	1	0	0	0	1	1	1	1	FALSE
SERPINE3	20	0	1	0	1	1	0.676231	1	0	0	0	1	1	1	1	FALSE
SERPINF1	26	1	7	0	0.35687	1	0.000387536	0.0174852	0	0	0	1	1	1	1	FALSE
SERPINF2	19	2	1	1	0.0400839	0.606124	0.657451	1	0	0	0	1	1	1	1	FALSE
SERPING1	25	2	2	1	0.0658454	0.722222	0.401601	1	0	0	0	1	1	1	1	FALSE
SERPINH1	27	2	0	0	0.0753783	0.786222	1	1	0	0	0	1	1	1	1	FALSE
SERPINI1	27	0	1	0	1	1	0.781821	1	0	0	0	1	1	1	1	FALSE
SERTAD1	15	2	0	0	0.025725	0.492009	1	1	0	0	0	1	1	1	1	FALSE
SERTAD2	56	1	4	1	0.613546	1	0.368888	0.979828	0	0	0	1	1	1	1	FALSE
SERTAD4	32	1	7	0	0.419156	1	0.00148489	0.0445363	0	0	0	1	1	1	1	FALSE
SERTAD4-AS1	21	1	0	0	0.299892	1	1	1	0	0	0	1	1	1	1	FALSE
SERTM1	25	0	1	0	1	1	0.755774	1	0	0	0	1	1	1	1	FALSE
SESN1	67	0	3	0	1	1	0.718099	1	0	0	0	1	1	1	1	FALSE
SESN2	18	1	0	0	0.26331	1	1	1	0	0	0	1	1	1	1	FALSE
SESTD1	35	0	2	0	1	1	0.578899	1	0	0	0	1	1	1	1	FALSE
SETBP1	106	2	13	0	0.534506	1	0.00538824	0.101525	0	0	0	1	1	1	1	FALSE
SETD1A	41	0	1	0	1	1	0.900924	1	0	0	0	1	1	1	1	FALSE
SETD1B	68	0	0	0	1	1	1	1	0	1	0	1	1	0.0920233	1	FALSE
SETD2	52	0	1	0	1	1	0.946718	1	0	0	0	1	1	1	1	FALSE
SETD3	57	1	2	0	0.620052	1	0.826912	1	0	0	0	1	1	1	1	FALSE
SETD4	62	0	3	0	1	1	0.667723	1	0	0	0	1	1	1	1	FALSE
SETD7	42	1	4	1	0.509853	1	0.19707	0.771217	0	0	0	1	1	1	1	FALSE
SETDB2	34	0	1	0	1	1	0.852975	1	0	0	0	1	1	1	1	FALSE
SETMAR	23	0	1	0	1	1	0.726619	1	0	0	0	1	1	1	1	FALSE
SETX	22	0	1	0	1	1	0.710761	1	0	0	0	1	1	1	1	FALSE
SEZ6	64	2	0	0	0.292905	1	1	1	0	0	0	1	1	1	1	FALSE
SEZ6L	47	1	2	1	0.549745	1	0.736777	1	0	0	0	1	1	1	1	FALSE
SEZ6L2	42	0	1	0	1	1	0.906356	1	0	0	0	1	1	1	1	FALSE
SF1	41	1	0	0	0.501461	1	1	1	0	0	0	1	1	1	1	FALSE
SF3A1	31	0	1	0	1	1	0.825876	1	0	0	0	1	1	1	1	FALSE
SF3B2	31	0	1	0	1	1	0.825876	1	0	1	0	1	1	0.043054	1	FALSE
SF3B3	43	2	3	0	0.163295	1	0.421775	1	0	0	0	1	1	1	1	FALSE
SFI1	72	1	0	0	0.705476	1	1	1	0	0	0	1	1	1	1	FALSE
SFMBT1	42	0	3	0	1	1	0.406901	1	0	0	0	1	1	1	1	FALSE
SFMBT2	116	4	2	0	0.132855	0.967243	0.988848	1	0	0	0	1	1	1	1	FALSE
SFN	12	4	1	0	3.56557e-05	0.00744045	0.491674	1	0	0	0	1	1	1	1	FALSE
SFRP2	42	0	3	0	1	1	0.406901	1	0	0	0	1	1	1	1	FALSE
SFRP4	47	1	0	0	0.549745	1	1	1	0	0	0	1	1	1	1	FALSE
SFRP5	24	0	1	0	1	1	0.741607	1	0	1	0	1	1	0.0334969	1	FALSE
SFSWAP	106	1	9	1	0.834648	1	0.127889	0.657929	0	0	0	1	1	1	1	FALSE
SFT2D2	24	0	1	0	1	1	0.741607	1	0	0	0	1	1	1	1	FALSE
SFTA2	73	5	5	2	0.00787533	0.260901	0.371564	0.985715	0	0	0	1	1	1	1	FALSE
SFTPA1	11	1	2	0	0.170347	1	0.119026	0.621137	0	0	0	1	1	1	1	TRUE	surfactant_genes;halu_2019_module_overlap_genes
SFTPA2	10	0	1	0	1	1	0.430991	1	0	0	0	1	1	1	1	TRUE	surfactant_genes;halu_IPF_seed_genes;halu_2019_module_overlap_genes
SFTPB	15	1	5	0	0.224817	1	0.000934562	0.0329147	0	0	0	1	1	1	1	TRUE	surfactant_genes
SFTPC	25	0	4	0	1	1	0.0454392	0.396158	0	0	0	1	1	1	1	TRUE	surfactant_genes;halu_IPF_seed_genes
SFXN1	30	0	3	0	1	1	0.225532	0.828209	0	0	0	1	1	1	1	FALSE
SFXN5	66	1	2	0	0.673892	1	0.883169	1	0	0	0	1	1	1	1	FALSE
SGCA	28	1	2	0	0.378341	1	0.458841	1	0	0	0	1	1	1	1	FALSE
SGCB	16	0	1	0	1	1	0.594315	1	0	0	0	1	1	1	1	FALSE
SGCD	67	0	4	0	1	1	0.504249	1	0	0	0	1	1	1	1	FALSE
SGCE	103	0	1	0	1	1	0.996997	1	0	0	0	1	1	1	1	FALSE
SGCG	16	0	3	0	1	1	0.0539948	0.404265	0	0	0	1	1	1	1	FALSE
SGCZ	59	0	2	0	1	1	0.841206	1	0	0	0	1	1	1	1	FALSE
SGF29	27	0	2	0	1	1	0.440107	1	0	0	0	1	1	1	1	TRUE	hobbs_2017_gwas_snp_genes;halu_copd_seed_genes
SGIP1	66	1	5	1	0.673892	1	0.294948	0.904458	0	1	0	1	1	0.0894415	1	FALSE
SGK1	89	1	10	0	0.779318	1	0.0239474	0.281138	0	0	0	1	1	1	1	FALSE
SGK2	36	0	2	0	1	1	0.594368	1	0	0	0	1	1	1	1	FALSE
SGK3	47	2	3	0	0.18739	1	0.479832	1	0	0	0	1	1	1	1	FALSE
SGMS1	132	6	9	2	0.0248162	0.489695	0.299307	0.907036	0	0	0	1	1	1	1	FALSE
SGMS2	44	3	2	0	0.0378694	0.589732	0.702819	1	0	0	0	1	1	1	1	FALSE
SGO2	41	0	2	0	1	1	0.665287	1	0	0	0	1	1	1	1	FALSE
SGPL1	31	1	7	1	0.409211	1	0.00121722	0.0401052	0	0	0	1	1	1	1	FALSE
SGPP1	18	0	1	0	1	1	0.63758	1	0	0	0	1	1	1	1	FALSE
SGSM1	34	0	2	0	1	1	0.563001	1	0	0	0	1	1	1	1	FALSE
SGSM2	70	0	4	0	1	1	0.539022	1	0	0	0	1	1	1	1	FALSE
SGSM3	46	0	1	0	1	1	0.925266	1	0	2	0	1	1	0.00199648	0.314426	FALSE
SGSM3-AS1	12	0	0	0	1	1	1	1	0	2	0	1	1	0.000131453	0.0510343	FALSE
SH2B1	45	0	1	0	1	1	0.92093	1	0	0	0	1	1	1	1	FALSE
SH2B2	42	0	1	0	1	1	0.906356	1	0	0	0	1	1	1	1	FALSE
SH2B3	47	1	2	0	0.549745	1	0.736777	1	0	0	0	1	1	1	1	FALSE
SH2D2A	29	0	4	0	1	1	0.0719288	0.480911	0	0	0	1	1	1	1	FALSE
SH2D3C	53	1	0	0	0.593352	1	1	1	0	0	0	1	1	1	1	FALSE
SH2D4A	40	0	2	0	1	1	0.651951	1	0	0	0	1	1	1	1	FALSE
SH2D4B	53	2	10	0	0.224311	1	0.000542981	0.0220036	0	0	0	1	1	1	1	FALSE
SH2D5	24	0	2	0	1	1	0.381879	0.996182	0	0	0	1	1	1	1	FALSE
SH2D6	30	1	0	0	0.399095	1	1	1	0	0	0	1	1	1	1	FALSE
SH2D7	37	2	1	0	0.12839	0.939649	0.875856	1	0	0	0	1	1	1	1	FALSE
SH3BGRL3	11	0	5	0	1	1	0.000172999	0.00908192	0	0	0	1	1	1	1	FALSE
SH3BP1	27	3	11	0	0.0103156	0.304256	7.69707e-08	2.42443e-05	0	0	0	1	1	1	1	FALSE
SH3BP2	79	1	2	1	0.73848	1	0.935105	1	0	0	0	1	1	1	1	FALSE
SH3BP4	118	5	16	0	0.0498978	0.648163	0.000743722	0.0274077	0	0	0	1	1	1	1	FALSE
SH3BP5	72	1	5	1	0.705476	1	0.360547	0.966512	0	0	0	1	1	1	1	FALSE
SH3BP5L	37	4	0	0	0.00340356	0.155669	1	1	0	0	0	1	1	1	1	FALSE
SH3D19	75	0	4	0	1	1	0.594054	1	0	0	0	1	1	1	1	FALSE
SH3D21	57	2	0	0	0.249216	1	1	1	0	0	0	1	1	1	1	FALSE
SH3GL1	41	2	3	1	0.15147	1	0.391913	1	0	0	0	1	1	1	1	FALSE
SH3GL3	39	0	1	0	1	1	0.889096	1	0	0	0	1	1	1	1	FALSE
SH3PXD2A	191	6	25	3	0.105379	0.886477	5.31437e-05	0.00399631	0	0	0	1	1	1	1	FALSE
SH3PXD2A-AS1	6	0	2	0	1	1	0.0388898	0.358292	0	0	0	1	1	1	1	FALSE
SH3PXD2B	97	1	11	0	0.807347	1	0.0173238	0.221612	0	0	0	1	1	1	1	FALSE
SH3RF1	69	5	4	1	0.00622461	0.22347	0.527567	1	0	0	0	1	1	1	1	FALSE
SH3RF2	50	2	5	2	0.205761	1	0.137802	0.680595	0	0	0	1	1	1	1	FALSE
SH3RF3	201	12	24	5	0.000179121	0.0216684	0.000305395	0.0144837	0	0	0	1	1	1	1	FALSE
SH3TC1	67	2	2	1	0.311548	1	0.888248	1	0	0	0	1	1	1	1	FALSE
SH3TC2	66	5	6	1	0.00515802	0.205508	0.152929	0.696456	0	0	0	1	1	1	1	FALSE
SH3TC2-DT	19	1	1	0	0.275712	1	0.657451	1	0	0	0	1	1	1	1	FALSE
SHANK1	81	0	1	0	1	1	0.989616	1	0	0	0	1	1	1	1	FALSE
SHANK2	518	3	26	0	0.992565	1	0.705362	1	0	0	0	1	1	1	1	FALSE
SHANK2-AS1	12	0	2	0	1	1	0.13784	0.680595	0	0	0	1	1	1	1	FALSE
SHANK3	47	0	2	0	1	1	0.736777	1	0	0	0	1	1	1	1	FALSE
SHARPIN	37	0	2	0	1	1	0.609406	1	0	0	0	1	1	1	1	FALSE
SHB	75	8	13	4	3.98242e-05	0.00791459	0.000206864	0.0104332	0	0	0	1	1	1	1	FALSE
SHBG	46	0	2	0	1	1	0.725843	1	0	0	0	1	1	1	1	FALSE
SHC2	63	1	1	0	0.656851	1	0.971345	1	0	0	0	1	1	1	1	FALSE
SHC3	46	1	2	0	0.542035	1	0.725843	1	0	0	0	1	1	1	1	FALSE
SHC4	62	0	2	0	1	1	0.860644	1	0	0	0	1	1	1	1	FALSE
SHCBP1L	24	0	1	0	1	1	0.741607	1	0	0	0	1	1	1	1	FALSE
SHE	30	2	3	1	0.0904244	0.833453	0.225532	0.828209	0	0	0	1	1	1	1	FALSE
SHF	58	2	1	0	0.255459	1	0.962012	1	0	0	0	1	1	1	1	FALSE
SHFL	19	0	3	0	1	1	0.0828234	0.526086	0	0	0	1	1	1	1	FALSE
SHH	37	0	1	0	1	1	0.875856	1	0	0	0	1	1	1	1	FALSE
SHISA3	28	0	1	0	1	1	0.793783	1	0	0	0	1	1	1	1	FALSE
SHISA5	32	1	0	0	0.419156	1	1	1	0	0	0	1	1	1	1	FALSE
SHISAL1	40	3	0	0	0.0296707	0.534328	1	1	0	0	0	1	1	1	1	FALSE
SHISAL2A	19	0	1	0	1	1	0.657451	1	0	0	0	1	1	1	1	FALSE
SHLD1	42	1	6	1	0.509853	1	0.0260896	0.289113	0	0	0	1	1	1	1	FALSE
SHMT1	31	0	1	0	1	1	0.825876	1	0	0	0	1	1	1	1	FALSE
SHMT2	28	1	1	1	0.378341	1	0.793783	1	0	0	0	1	1	1	1	FALSE
SHOC2	41	1	0	0	0.501461	1	1	1	0	0	0	1	1	1	1	FALSE
SHPK	41	0	1	0	1	1	0.900924	1	0	0	0	1	1	1	1	FALSE
SHPRH	33	0	1	0	1	1	0.844446	1	0	0	0	1	1	1	1	FALSE
SHROOM1	29	1	0	0	0.388806	1	1	1	0	0	0	1	1	1	1	FALSE
SHROOM3	139	5	12	0	0.0867625	0.815784	0.0806062	0.521566	0	0	0	1	1	1	1	FALSE
SHROOM3-AS1	58	0	5	0	1	1	0.2116	0.795416	0	0	0	1	1	1	1	FALSE
SHTN1	49	0	3	0	1	1	0.507813	1	0	0	0	1	1	1	1	FALSE
SIAE	37	0	5	0	1	1	0.0501013	0.404265	0	0	0	1	1	1	1	FALSE
SIAH1	64	3	3	1	0.0934986	0.833453	0.688626	1	0	0	0	1	1	1	1	FALSE
SIAH2	27	0	3	0	1	1	0.182427	0.765787	0	0	0	1	1	1	1	FALSE
SIAH2-AS1	38	0	1	0	1	1	0.882663	1	0	0	0	1	1	1	1	FALSE
SIAH3	33	0	1	0	1	1	0.844446	1	0	0	0	1	1	1	1	FALSE
SIDT1	37	1	1	1	0.466428	1	0.875856	1	0	0	0	1	1	1	1	FALSE
SIDT2	34	1	2	0	0.438548	1	0.563001	1	0	0	0	1	1	1	1	FALSE
SIGIRR	41	2	0	0	0.15147	1	1	1	0	0	0	1	1	1	1	FALSE
SIGLEC1	17	2	2	2	0.0325908	0.543719	0.238439	0.835968	0	0	0	1	1	1	1	FALSE
SIGLEC11	12	0	1	0	1	1	0.491674	1	0	0	0	1	1	1	1	FALSE
SIGLEC15	26	2	2	0	0.0705588	0.758962	0.421019	1	0	0	0	1	1	1	1	FALSE
SIGLEC9	13	1	0	0	0.198044	1	1	1	0	0	0	1	1	1	1	FALSE
SIK1	7	0	2	0	1	1	0.0524939	0.404265	0	0	0	1	1	1	1	FALSE
SIK1B	14	0	1	0	1	1	0.545885	1	0	0	0	1	1	1	1	FALSE
SIK2	42	0	5	0	1	1	0.0784015	0.513358	0	0	0	1	1	1	1	FALSE
SIK3	95	7	8	1	0.00116263	0.0802551	0.150234	0.696456	0	1	0	1	1	0.12617	1	FALSE
SIKE1	15	0	1	0	1	1	0.570783	1	0	0	0	1	1	1	1	FALSE
SIL1	139	1	11	0	0.90558	1	0.142266	0.694414	0	2	0	1	1	0.0169608	1	FALSE
SILC1	34	0	3	0	1	1	0.285463	0.885869	0	0	0	1	1	1	1	FALSE
SIM1	76	0	11	0	1	1	0.00282813	0.0687615	0	0	0	1	1	1	1	FALSE
SIM1-AS1	7	0	1	0	1	1	0.326118	0.933188	0	0	0	1	1	1	1	FALSE
SIM2	91	0	2	0	1	1	0.962901	1	0	0	0	1	1	1	1	FALSE
SIPA1	44	1	3	0	0.526217	1	0.43652	1	0	1	0	1	1	0.060553	1	FALSE
SIPA1L1	149	3	20	1	0.459408	1	0.000200919	0.0103204	0	0	0	1	1	1	1	FALSE
SIPA1L2	91	1	13	0	0.786686	1	0.00138634	0.0444213	0	0	0	1	1	1	1	FALSE
SIPA1L3	143	1	11	0	0.91178	1	0.162672	0.718237	0	0	0	1	1	1	1	FALSE
SIRPB2	21	0	2	0	1	1	0.321207	0.933188	0	0	0	1	1	1	1	FALSE
SIRT2	41	0	2	0	1	1	0.665287	1	0	0	0	1	1	1	1	FALSE
SIRT3	34	0	1	0	1	1	0.852975	1	0	0	0	1	1	1	1	FALSE
SIRT6	19	0	0	0	1	1	1	1	0	1	0	1	1	0.0266121	1	FALSE
SIRT7	31	0	0	0	1	1	1	1	3	0	0	4.59416e-10	7.6695e-06	1	1	FALSE
SIX1	59	5	27	5	0.00318177	0.148758	7.59505e-19	2.1132e-15	0	0	0	1	1	1	1	FALSE
SIX2	22	0	3	0	1	1	0.116831	0.618973	0	0	0	1	1	1	1	FALSE
SIX3	23	1	4	0	0.323265	1	0.0346628	0.347127	0	0	0	1	1	1	1	FALSE
SIX3-AS1	13	1	2	0	0.198044	1	0.157239	0.696456	0	0	0	1	1	1	1	FALSE
SIX4	26	0	2	0	1	1	0.421019	1	0	0	0	1	1	1	1	FALSE
SIX6	25	0	1	0	1	1	0.755774	1	0	0	0	1	1	1	1	FALSE
SKA2	34	0	1	0	1	1	0.852975	1	0	0	0	1	1	1	1	FALSE
SKAP1	80	2	3	0	0.390662	1	0.821191	1	0	0	0	1	1	1	1	FALSE
SKAP1-AS1	5	1	0	0	0.0813821	0.786222	1	1	0	0	0	1	1	1	1	FALSE
SKI	165	8	13	0	0.00721165	0.24811	0.121401	0.631951	0	0	0	1	1	1	1	FALSE
SKIDA1	37	1	0	0	0.466428	1	1	1	0	0	0	1	1	1	1	FALSE
SKIL	25	0	3	0	1	1	0.155072	0.696456	0	0	0	1	1	1	1	FALSE
SKINT1L	10	0	1	0	1	1	0.430991	1	0	0	0	1	1	1	1	FALSE
SKIV2L	81	1	0	0	0.747212	1	1	1	0	0	0	1	1	1	1	FALSE
SKOR1	69	0	2	0	1	1	0.897797	1	0	0	0	1	1	1	1	FALSE
SKP1	23	0	0	0	1	1	1	1	0	1	0	1	1	0.0321239	1	FALSE
SLA	61	6	10	3	0.000571589	0.0496985	0.00168524	0.0484223	0	0	0	1	1	1	1	FALSE
SLA2	24	0	1	0	1	1	0.741607	1	0	0	0	1	1	1	1	FALSE
SLAIN1	49	0	1	0	1	1	0.936897	1	0	0	0	1	1	1	1	FALSE
SLAIN2	20	0	1	0	1	1	0.676231	1	0	0	0	1	1	1	1	FALSE
SLAMF7	13	0	0	0	1	1	1	1	0	1	0	1	1	0.0182856	1	FALSE
SLAMF8	17	2	1	1	0.0325908	0.543719	0.616557	1	0	0	0	1	1	1	1	FALSE
SLAMF9	11	0	2	0	1	1	0.119026	0.621137	0	0	0	1	1	1	1	FALSE
SLC10A1	11	1	3	1	0.170347	1	0.0195005	0.239792	0	0	0	1	1	1	1	FALSE
SLC10A6	11	0	4	0	1	1	0.00218202	0.0581894	0	0	0	1	1	1	1	FALSE
SLC10A7	54	2	2	2	0.230524	1	0.803293	1	0	0	0	1	1	1	1	FALSE
SLC11A1	34	0	2	0	1	1	0.563001	1	0	0	0	1	1	1	1	FALSE
SLC11A2	52	0	4	0	1	1	0.318395	0.933188	0	0	0	1	1	1	1	FALSE
SLC12A4	66	1	3	0	0.673892	1	0.708524	1	0	0	0	1	1	1	1	FALSE
SLC12A6	59	3	2	1	0.0774732	0.786222	0.841206	1	0	0	0	1	1	1	1	FALSE
SLC12A7	180	3	11	1	0.585476	1	0.400016	1	0	0	0	1	1	1	1	FALSE
SLC12A8	79	6	13	3	0.00221523	0.118622	0.000351543	0.0162567	0	0	0	1	1	1	1	FALSE
SLC12A9	59	1	2	0	0.632737	1	0.841206	1	0	0	0	1	1	1	1	FALSE
SLC13A3	65	0	6	0	1	1	0.145316	0.696456	0	0	0	1	1	1	1	FALSE
SLC13A4	37	0	5	0	1	1	0.0501013	0.404265	0	0	0	1	1	1	1	FALSE
SLC13A5	37	2	0	0	0.12839	0.939649	1	1	0	0	0	1	1	1	1	FALSE
SLC14A1	19	1	2	0	0.275712	1	0.279916	0.885869	0	0	0	1	1	1	1	FALSE
SLC14A2	59	4	5	0	0.0175448	0.395801	0.221604	0.819735	0	0	0	1	1	1	1	FALSE
SLC14A2-AS1	3	0	1	0	1	1	0.155624	0.696456	0	0	0	1	1	1	1	FALSE
SLC15A1	35	1	3	1	0.447999	1	0.300679	0.907036	0	0	0	1	1	1	1	FALSE
SLC15A2	19	0	1	0	1	1	0.657451	1	0	0	0	1	1	1	1	FALSE
SLC15A4	56	0	1	0	1	1	0.957477	1	0	0	0	1	1	1	1	FALSE
SLC16A1	42	0	2	0	1	1	0.678206	1	0	0	0	1	1	1	1	FALSE
SLC16A1-AS1	44	2	4	0	0.169267	1	0.220263	0.816581	0	0	0	1	1	1	1	FALSE
SLC16A10	41	0	2	0	1	1	0.665287	1	0	0	0	1	1	1	1	FALSE
SLC16A11	17	0	2	0	1	1	0.238439	0.835968	0	0	0	1	1	1	1	FALSE
SLC16A12	46	1	2	0	0.542035	1	0.725843	1	0	0	0	1	1	1	1	FALSE
SLC16A3	109	5	14	3	0.0375879	0.589195	0.0025941	0.0662171	0	4	0	1	1	1.9905e-05	0.0123963	FALSE
SLC16A4	14	1	3	0	0.211545	1	0.0380584	0.358292	0	0	0	1	1	1	1	FALSE
SLC16A5	39	1	2	0	0.484242	1	0.638195	1	0	0	0	1	1	1	1	FALSE
SLC16A6P1	4	0	1	0	1	1	0.201917	0.771217	0	0	0	1	1	1	1	FALSE
SLC16A7	38	0	2	0	1	1	0.624014	1	0	0	0	1	1	1	1	FALSE
SLC17A9	29	0	1	0	1	1	0.805089	1	0	0	0	1	1	1	1	FALSE
SLC19A1	97	1	6	1	0.807347	1	0.441207	1	0	0	0	1	1	1	1	FALSE
SLC19A3	25	0	1	0	1	1	0.755774	1	0	0	0	1	1	1	1	FALSE
SLC1A1	26	0	1	0	1	1	0.769164	1	0	0	0	1	1	1	1	FALSE
SLC1A2	85	2	9	0	0.420031	1	0.0432805	0.389082	0	0	0	1	1	1	1	FALSE
SLC1A3	54	1	3	0	0.600198	1	0.574082	1	0	0	0	1	1	1	1	FALSE
SLC1A4	36	0	2	0	1	1	0.594368	1	0	0	0	1	1	1	1	FALSE
SLC1A5	30	0	4	0	1	1	0.0795496	0.516531	0	0	0	1	1	1	1	FALSE
SLC1A6	57	1	1	0	0.620052	1	0.959808	1	0	0	0	1	1	1	1	FALSE
SLC1A7	49	1	2	1	0.564777	1	0.757528	1	0	0	0	1	1	1	1	FALSE
SLC20A1	27	1	4	1	0.367696	1	0.0578715	0.420047	0	1	0	1	1	0.0376044	1	FALSE
SLC20A2	84	2	9	0	0.414214	1	0.0405943	0.369108	0	0	0	1	1	1	1	FALSE
SLC22A10	37	1	0	0	0.466428	1	1	1	0	0	0	1	1	1	1	FALSE
SLC22A12	23	0	1	0	1	1	0.726619	1	0	0	0	1	1	1	1	FALSE
SLC22A18	92	1	6	0	0.790278	1	0.391923	1	0	0	0	1	1	1	1	FALSE
SLC22A18AS	75	0	5	0	1	1	0.393589	1	0	0	0	1	1	1	1	FALSE
SLC22A2	43	1	0	0	0.518105	1	1	1	0	0	0	1	1	1	1	FALSE
SLC22A20P	24	0	1	0	1	1	0.741607	1	0	0	0	1	1	1	1	FALSE
SLC22A23	138	7	13	0	0.00918272	0.284646	0.0404374	0.368283	0	0	0	1	1	1	1	FALSE
SLC22A3	35	0	3	0	1	1	0.300679	0.907036	0	0	0	1	1	1	1	FALSE
SLC22A31	20	5	0	0	1.69545e-05	0.00382484	1	1	0	0	0	1	1	1	1	FALSE
SLC22A4	36	1	5	1	0.457292	1	0.0452993	0.396158	0	0	0	1	1	1	1	FALSE
SLC22A5	39	1	4	0	0.484242	1	0.16384	0.719397	0	0	0	1	1	1	1	FALSE
SLC22A8	21	0	1	0	1	1	0.693983	1	0	0	0	1	1	1	1	FALSE
SLC23A2	62	2	7	0	0.280436	1	0.0525649	0.404265	0	0	0	1	1	1	1	FALSE
SLC23A4P	27	0	1	0	1	1	0.781821	1	0	0	0	1	1	1	1	FALSE
SLC24A1	39	1	1	0	0.484242	1	0.889096	1	0	0	0	1	1	1	1	FALSE
SLC24A2	24	0	2	0	1	1	0.381879	0.996182	0	0	0	1	1	1	1	FALSE
SLC24A3	76	2	7	2	0.366692	1	0.122856	0.637054	0	0	0	1	1	1	1	FALSE
SLC24A3-AS1	14	1	1	1	0.211545	1	0.545885	1	0	0	0	1	1	1	1	FALSE
SLC24A4	91	2	2	0	0.454286	1	0.962901	1	0	0	0	1	1	1	1	FALSE
SLC25A10	36	0	2	0	1	1	0.594368	1	0	0	0	1	1	1	1	FALSE
SLC25A12	70	1	5	1	0.695304	1	0.338547	0.959042	0	0	0	1	1	1	1	FALSE
SLC25A13	61	1	4	1	0.644999	1	0.431553	1	0	0	0	1	1	1	1	FALSE
SLC25A16	27	0	1	0	1	1	0.781821	1	0	0	0	1	1	1	1	FALSE
SLC25A18	32	0	1	0	1	1	0.835423	1	0	0	0	1	1	1	1	FALSE
SLC25A19	29	0	1	0	1	1	0.805089	1	0	0	0	1	1	1	1	FALSE
SLC25A21	78	1	4	0	0.734002	1	0.625126	1	0	0	0	1	1	1	1	FALSE
SLC25A21-AS1	21	1	0	0	0.299892	1	1	1	0	0	0	1	1	1	1	FALSE
SLC25A22	40	0	4	0	1	1	0.174686	0.751918	0	0	0	1	1	1	1	FALSE
SLC25A23	37	0	1	0	1	1	0.875856	1	0	0	0	1	1	1	1	FALSE
SLC25A25	52	1	3	0	0.586389	1	0.548244	1	0	0	0	1	1	1	1	FALSE
SLC25A26	45	2	3	1	0.175276	1	0.45112	1	0	0	0	1	1	1	1	FALSE
SLC25A33	24	1	1	0	0.334657	1	0.741607	1	0	0	0	1	1	1	1	FALSE
SLC25A34	22	1	3	0	0.311678	1	0.116831	0.618973	0	0	0	1	1	1	1	FALSE
SLC25A34-AS1	28	1	1	0	0.378341	1	0.793783	1	0	0	0	1	1	1	1	FALSE
SLC25A37	50	0	1	0	1	1	0.940357	1	0	0	0	1	1	1	1	FALSE
SLC25A3P1	25	0	1	0	1	1	0.755774	1	0	0	0	1	1	1	1	FALSE
SLC25A42	36	1	1	0	0.457292	1	0.868655	1	0	0	0	1	1	1	1	FALSE
SLC25A44	28	0	0	0	1	1	1	1	0	1	0	1	1	0.0389697	1	FALSE
SLC25A46	32	0	2	0	1	1	0.529926	1	0	0	0	1	1	1	1	FALSE
SLC25A47	19	1	0	0	0.275712	1	1	1	0	0	0	1	1	1	1	FALSE
SLC25A48	104	0	1	0	1	1	0.997162	1	0	0	0	1	1	1	1	FALSE
SLC25A51	15	0	1	0	1	1	0.570783	1	0	0	0	1	1	1	1	FALSE
SLC25A5P6	1	0	1	0	1	1	0.0548254	0.404265	0	0	0	1	1	1	1	FALSE
SLC26A1	49	0	1	0	1	1	0.936897	1	0	0	0	1	1	1	1	FALSE
SLC26A10	43	2	2	1	0.163295	1	0.690715	1	0	0	0	1	1	1	1	FALSE
SLC26A4	30	1	1	0	0.399095	1	0.815776	1	0	0	0	1	1	1	1	FALSE
SLC26A4-AS1	19	1	0	0	0.275712	1	1	1	0	0	0	1	1	1	1	FALSE
SLC26A7	24	0	1	0	1	1	0.741607	1	0	0	0	1	1	1	1	FALSE
SLC26A8	25	1	1	0	0.345858	1	0.755774	1	0	0	0	1	1	1	1	FALSE
SLC27A1	48	0	3	0	1	1	0.493919	1	0	0	0	1	1	1	1	FALSE
SLC27A2	26	0	3	0	1	1	0.168587	0.73384	0	0	0	1	1	1	1	FALSE
SLC27A3	25	1	2	1	0.345858	1	0.401601	1	0	0	0	1	1	1	1	FALSE
SLC27A6	71	1	4	1	0.700433	1	0.550335	1	0	0	0	1	1	1	1	FALSE
SLC28A1	33	0	2	0	1	1	0.546675	1	0	0	0	1	1	1	1	FALSE
SLC28A3	17	2	3	1	0.0325908	0.543719	0.062975	0.446414	0	0	0	1	1	1	1	FALSE
SLC29A1	45	0	1	0	1	1	0.92093	1	0	0	0	1	1	1	1	FALSE
SLC29A2	25	0	1	0	1	1	0.755774	1	0	0	0	1	1	1	1	FALSE
SLC29A3	56	0	4	0	1	1	0.368888	0.979828	0	0	0	1	1	1	1	FALSE
SLC2A1	38	3	4	0	0.025965	0.492009	0.153248	0.696456	0	0	0	1	1	1	1	FALSE
SLC2A1-AS1	37	1	2	1	0.466428	1	0.609406	1	0	0	0	1	1	1	1	FALSE
SLC2A10	18	0	2	0	1	1	0.259169	0.861694	0	0	0	1	1	1	1	FALSE
SLC2A12	23	1	2	1	0.323265	1	0.361882	0.966512	0	0	0	1	1	1	1	FALSE
SLC2A13	52	0	2	0	1	1	0.785991	1	0	0	0	1	1	1	1	FALSE
SLC2A14	49	2	0	0	0.199614	1	1	1	0	0	0	1	1	1	1	FALSE
SLC2A3	11	1	0	0	0.170347	1	1	1	0	0	0	1	1	1	1	FALSE
SLC2A5	55	2	4	0	0.236747	1	0.356257	0.966512	0	0	0	1	1	1	1	FALSE
SLC2A6	14	3	2	1	0.00151049	0.0939365	0.177102	0.751918	0	0	0	1	1	1	1	FALSE
SLC2A7	24	1	0	0	0.334657	1	1	1	0	0	0	1	1	1	1	FALSE
SLC2A9	101	3	13	2	0.242142	1	0.00355615	0.0767831	0	0	0	1	1	1	1	FALSE
SLC2A9-AS1	7	0	1	0	1	1	0.326118	0.933188	0	0	0	1	1	1	1	FALSE
SLC30A10	60	0	2	0	1	1	0.847944	1	0	0	0	1	1	1	1	FALSE
SLC30A2	19	1	0	0	0.275712	1	1	1	0	0	0	1	1	1	1	FALSE
SLC30A3	42	1	1	0	0.509853	1	0.906356	1	0	0	0	1	1	1	1	FALSE
SLC30A6	24	0	2	0	1	1	0.381879	0.996182	0	0	0	1	1	1	1	FALSE
SLC30A7	32	0	1	0	1	1	0.835423	1	0	0	0	1	1	1	1	FALSE
SLC31A2	16	0	1	0	1	1	0.594315	1	0	0	0	1	1	1	1	FALSE
SLC34A1	26	1	3	0	0.35687	1	0.168587	0.73384	0	0	0	1	1	1	1	FALSE
SLC34A2	32	0	1	0	1	1	0.835423	1	0	0	0	1	1	1	1	FALSE
SLC35C1	37	1	0	0	0.466428	1	1	1	0	0	0	1	1	1	1	FALSE
SLC35C2	36	1	1	0	0.457292	1	0.868655	1	0	1	0	1	1	0.0498226	1	FALSE
SLC35D1	22	0	2	0	1	1	0.341645	0.959042	0	0	0	1	1	1	1	FALSE
SLC35E1	31	0	1	0	1	1	0.825876	1	0	0	0	1	1	1	1	FALSE
SLC35E4	41	0	1	0	1	1	0.900924	1	0	0	0	1	1	1	1	FALSE
SLC35F1	45	0	3	0	1	1	0.45112	1	0	0	0	1	1	1	1	FALSE
SLC35F2	48	0	5	0	1	1	0.121439	0.631951	0	1	0	1	1	0.0658728	1	FALSE
SLC35F3	88	0	2	0	1	1	0.95728	1	0	0	0	1	1	1	1	FALSE
SLC35F4	51	0	1	0	1	1	0.943627	1	0	0	0	1	1	1	1	FALSE
SLC35F5	31	0	1	0	1	1	0.825876	1	0	0	0	1	1	1	1	FALSE
SLC35F6	17	0	2	0	1	1	0.238439	0.835968	0	0	0	1	1	1	1	FALSE
SLC35G1	24	2	1	0	0.061243	0.722222	0.741607	1	0	0	0	1	1	1	1	FALSE
SLC35G2	25	1	1	0	0.345858	1	0.755774	1	0	0	0	1	1	1	1	FALSE
SLC36A1	40	0	1	0	1	1	0.895177	1	0	0	0	1	1	1	1	FALSE
SLC37A1	92	1	11	0	0.790278	1	0.0119821	0.17841	0	0	0	1	1	1	1	FALSE
SLC37A2	39	1	4	0	0.484242	1	0.16384	0.719397	0	0	0	1	1	1	1	FALSE
SLC37A3	56	3	3	0	0.0684966	0.747374	0.598975	1	0	0	0	1	1	1	1	FALSE
SLC37A4	22	0	1	0	1	1	0.710761	1	0	0	0	1	1	1	1	FALSE
SLC38A1	56	1	3	0	0.613546	1	0.598975	1	0	0	0	1	1	1	1	FALSE
SLC38A10	105	1	2	1	0.831816	1	0.980975	1	0	0	0	1	1	1	1	FALSE
SLC38A11	31	0	1	0	1	1	0.825876	1	0	0	0	1	1	1	1	FALSE
SLC38A2	32	3	2	0	0.01644	0.381822	0.529926	1	0	0	0	1	1	1	1	FALSE
SLC38A3	21	1	1	0	0.299892	1	0.693983	1	0	0	0	1	1	1	1	FALSE
SLC38A4	38	1	2	0	0.475411	1	0.624014	1	0	0	0	1	1	1	1	FALSE
SLC38A6	35	0	1	0	1	1	0.861036	1	0	0	0	1	1	1	1	FALSE
SLC38A7	28	0	1	0	1	1	0.793783	1	0	0	0	1	1	1	1	FALSE
SLC38A8	32	0	3	0	1	1	0.255252	0.860498	0	0	0	1	1	1	1	FALSE
SLC38A9	67	0	1	0	1	1	0.977132	1	0	0	0	1	1	1	1	FALSE
SLC39A10	50	0	3	0	1	1	0.521504	1	0	0	0	1	1	1	1	FALSE
SLC39A11	121	3	12	1	0.333382	1	0.0341383	0.345397	0	0	0	1	1	1	1	FALSE
SLC39A12	21	0	1	0	1	1	0.693983	1	0	0	0	1	1	1	1	FALSE
SLC39A13	30	0	3	0	1	1	0.225532	0.828209	0	0	0	1	1	1	1	FALSE
SLC39A14	53	1	1	0	0.593352	1	0.949639	1	0	0	0	1	1	1	1	FALSE
SLC39A2	13	0	3	0	1	1	0.0311455	0.319768	0	0	0	1	1	1	1	FALSE
SLC39A3	21	0	0	0	1	1	1	1	0	1	0	1	1	0.0293719	1	FALSE
SLC39A8	45	3	3	1	0.0400811	0.606124	0.45112	1	0	0	0	1	1	1	1	FALSE
SLC40A1	25	0	3	0	1	1	0.155072	0.696456	0	0	0	1	1	1	1	FALSE
SLC41A1	31	1	2	1	0.409211	1	0.512759	1	0	0	0	1	1	1	1	FALSE
SLC41A2	34	1	0	0	0.438548	1	1	1	0	0	0	1	1	1	1	FALSE
SLC41A3	63	6	2	0	0.000679776	0.0564586	0.866622	1	0	0	0	1	1	1	1	FALSE
SLC43A1	50	0	1	0	1	1	0.940357	1	0	0	0	1	1	1	1	FALSE
SLC43A2	91	0	10	0	1	1	0.0274605	0.293585	0	0	0	1	1	1	1	FALSE
SLC43A3	27	0	2	0	1	1	0.440107	1	0	2	0	1	1	0.000689276	0.162067	FALSE
SLC44A1	41	1	3	0	0.501461	1	0.391913	1	0	0	0	1	1	1	1	FALSE
SLC44A2	45	0	3	0	1	1	0.45112	1	0	0	0	1	1	1	1	FALSE
SLC44A3	34	0	4	0	1	1	0.113744	0.608215	0	0	0	1	1	1	1	FALSE
SLC44A3-AS1	81	4	11	1	0.0481857	0.646609	0.00466533	0.0930501	0	0	0	1	1	1	1	FALSE
SLC44A4	91	0	10	0	1	1	0.0274605	0.293585	0	0	0	1	1	1	1	FALSE
SLC45A2	19	0	1	0	1	1	0.657451	1	0	0	0	1	1	1	1	FALSE
SLC45A3	35	3	3	0	0.0209037	0.436208	0.300679	0.907036	0	0	0	1	1	1	1	FALSE
SLC45A4	212	2	12	0	0.873418	1	0.49675	1	0	0	0	1	1	1	1	FALSE
SLC46A1	23	0	2	0	1	1	0.361882	0.966512	0	0	0	1	1	1	1	FALSE
SLC46A2	17	0	1	0	1	1	0.616557	1	0	0	0	1	1	1	1	FALSE
SLC46A3	23	0	1	0	1	1	0.726619	1	0	0	0	1	1	1	1	FALSE
SLC47A1	64	1	1	0	0.662628	1	0.972916	1	0	0	0	1	1	1	1	FALSE
SLC47A1P1	13	0	1	0	1	1	0.519544	1	0	0	0	1	1	1	1	FALSE
SLC47A2	33	0	8	0	1	1	0.000328323	0.0153961	0	0	0	1	1	1	1	FALSE
SLC48A1	64	1	7	0	0.662628	1	0.0605234	0.433758	0	0	0	1	1	1	1	FALSE
SLC49A4	28	0	3	0	1	1	0.196554	0.771217	0	0	0	1	1	1	1	FALSE
SLC4A1	25	0	3	0	1	1	0.155072	0.696456	0	0	0	1	1	1	1	FALSE
SLC4A10	72	0	3	0	1	1	0.762327	1	0	0	0	1	1	1	1	FALSE
SLC4A11	40	0	2	0	1	1	0.651951	1	0	0	0	1	1	1	1	FALSE
SLC4A2	75	1	4	0	0.720102	1	0.594054	1	0	0	0	1	1	1	1	FALSE
SLC4A3	24	0	1	0	1	1	0.741607	1	0	0	0	1	1	1	1	FALSE
SLC4A4	66	2	4	0	0.305344	1	0.492399	1	0	0	0	1	1	1	1	FALSE
SLC4A5	44	0	1	0	1	1	0.916344	1	0	0	0	1	1	1	1	FALSE
SLC4A8	75	0	3	0	1	1	0.786047	1	0	0	0	1	1	1	1	FALSE
SLC50A1	23	0	2	0	1	1	0.361882	0.966512	0	0	0	1	1	1	1	FALSE
SLC51A	53	0	3	0	1	1	0.561279	1	0	0	0	1	1	1	1	FALSE
SLC51B	16	0	1	0	1	1	0.594315	1	0	0	0	1	1	1	1	FALSE
SLC52A1	16	0	1	0	1	1	0.594315	1	0	0	0	1	1	1	1	FALSE
SLC5A1	27	0	1	0	1	1	0.781821	1	0	0	0	1	1	1	1	FALSE
SLC5A10	80	1	9	1	0.742883	1	0.0309798	0.319768	0	0	0	1	1	1	1	FALSE
SLC5A11	32	0	2	0	1	1	0.529926	1	0	0	0	1	1	1	1	FALSE
SLC5A3	21	1	1	0	0.299892	1	0.693983	1	0	0	0	1	1	1	1	FALSE
SLC5A7	14	1	0	0	0.211545	1	1	1	0	0	0	1	1	1	1	FALSE
SLC5A9	20	0	1	0	1	1	0.676231	1	0	0	0	1	1	1	1	FALSE
SLC66A1L	22	0	1	0	1	1	0.710761	1	0	0	0	1	1	1	1	FALSE
SLC66A2	48	3	1	0	0.0470976	0.646609	0.933236	1	0	0	0	1	1	1	1	FALSE
SLC6A1	61	0	2	0	1	1	0.85442	1	0	0	0	1	1	1	1	FALSE
SLC6A1-AS1	25	0	1	0	1	1	0.755774	1	0	0	0	1	1	1	1	FALSE
SLC6A11	40	0	2	0	1	1	0.651951	1	0	0	0	1	1	1	1	FALSE
SLC6A12	59	2	1	0	0.261704	1	0.964095	1	0	0	0	1	1	1	1	FALSE
SLC6A15	41	3	0	0	0.0316224	0.543719	1	1	0	0	0	1	1	1	1	FALSE
SLC6A17	50	0	3	0	1	1	0.521504	1	0	0	0	1	1	1	1	FALSE
SLC6A17-AS1	12	0	2	0	1	1	0.13784	0.680595	0	0	0	1	1	1	1	FALSE
SLC6A18	60	0	1	0	1	1	0.966064	1	0	0	0	1	1	1	1	FALSE
SLC6A19	59	0	1	0	1	1	0.964095	1	0	0	0	1	1	1	1	FALSE
SLC6A2	46	0	3	0	1	1	0.465562	1	0	0	0	1	1	1	1	FALSE
SLC6A20	40	0	3	0	1	1	0.376829	0.994905	0	0	0	1	1	1	1	FALSE
SLC6A3	81	0	2	0	1	1	0.940821	1	0	0	0	1	1	1	1	FALSE
SLC6A4	31	0	1	0	1	1	0.825876	1	0	0	0	1	1	1	1	FALSE
SLC6A5	44	1	0	0	0.526217	1	1	1	0	0	0	1	1	1	1	FALSE
SLC6A6	59	6	5	1	0.000477261	0.0435632	0.221604	0.819735	0	0	0	1	1	1	1	FALSE
SLC6A9	52	0	1	0	1	1	0.946718	1	0	0	0	1	1	1	1	FALSE
SLC7A1	55	1	5	0	0.606929	1	0.182525	0.765787	0	0	0	1	1	1	1	FALSE
SLC7A11	27	3	1	0	0.0103156	0.304256	0.781821	1	0	0	0	1	1	1	1	FALSE
SLC7A11-AS1	27	1	2	0	0.367696	1	0.440107	1	0	0	0	1	1	1	1	FALSE
SLC7A14	41	1	4	0	0.501461	1	0.185768	0.771217	0	1	0	1	1	0.0565434	1	FALSE
SLC7A14-AS1	108	5	11	3	0.0363488	0.574001	0.0350227	0.350101	0	1	0	1	1	0.142151	1	FALSE
SLC7A4	21	0	1	0	1	1	0.693983	1	0	0	0	1	1	1	1	FALSE
SLC7A5	74	1	2	0	0.71531	1	0.918437	1	0	0	0	1	1	1	1	FALSE
SLC7A6	43	3	2	0	0.0357221	0.572309	0.690715	1	0	1	0	1	1	0.0592184	1	FALSE
SLC7A6OS	49	1	1	0	0.564777	1	0.936897	1	0	0	0	1	1	1	1	FALSE
SLC7A7	62	1	5	0	0.650975	1	0.252412	0.855936	0	0	0	1	1	1	1	FALSE
SLC7A8	52	1	1	0	0.586389	1	0.946718	1	0	0	0	1	1	1	1	FALSE
SLC8A1	110	3	12	0	0.28291	1	0.0176695	0.225516	0	0	0	1	1	1	1	FALSE
SLC8A1-AS1	54	0	10	0	1	1	0.000633909	0.0239965	0	0	0	1	1	1	1	FALSE
SLC8A3	66	3	1	0	0.10026	0.857205	0.975805	1	0	0	0	1	1	1	1	FALSE
SLC8B1	60	1	1	0	0.63892	1	0.966064	1	0	0	0	1	1	1	1	FALSE
SLC9A1	58	3	6	1	0.074426	0.786222	0.0972801	0.577468	0	0	0	1	1	1	1	FALSE
SLC9A2	35	0	5	0	1	1	0.0407833	0.369217	0	0	0	1	1	1	1	FALSE
SLC9A3	126	1	2	0	0.882259	1	0.993179	1	0	0	0	1	1	1	1	FALSE
SLC9A3R1	26	1	2	0	0.35687	1	0.421019	1	0	0	0	1	1	1	1	FALSE
SLC9A3R2	39	7	2	0	3.66625e-06	0.00109293	0.638195	1	0	0	0	1	1	1	1	FALSE
SLC9A4	20	0	2	0	1	1	0.300614	0.907036	0	0	0	1	1	1	1	FALSE
SLC9A9	82	1	8	0	0.751468	1	0.0804058	0.520673	0	0	0	1	1	1	1	FALSE
SLC9B1	23	0	2	0	1	1	0.361882	0.966512	0	0	0	1	1	1	1	FALSE
SLC9B2	31	0	2	0	1	1	0.512759	1	0	0	0	1	1	1	1	FALSE
SLC9C2	27	0	2	0	1	1	0.440107	1	0	0	0	1	1	1	1	FALSE
SLCO1A2	32	0	2	0	1	1	0.529926	1	0	0	0	1	1	1	1	FALSE
SLCO1B3	12	0	1	0	1	1	0.491674	1	0	0	0	1	1	1	1	FALSE
SLCO1B3-SLCO1B7	18	0	1	0	1	1	0.63758	1	0	0	0	1	1	1	1	FALSE
SLCO2A1	42	1	3	0	0.509853	1	0.406901	1	0	0	0	1	1	1	1	FALSE
SLCO2B1	51	2	3	0	0.211928	1	0.534984	1	0	0	0	1	1	1	1	FALSE
SLCO3A1	137	4	22	3	0.200694	1	5.87522e-06	0.000766257	0	1	0	1	1	0.176755	1	FALSE
SLCO4A1	66	4	2	0	0.0253547	0.492009	0.883169	1	0	0	0	1	1	1	1	FALSE
SLCO4A1-AS1	12	0	1	0	1	1	0.491674	1	0	0	0	1	1	1	1	FALSE
SLCO4C1	18	1	1	0	0.26331	1	0.63758	1	0	0	0	1	1	1	1	FALSE
SLFN11	20	0	4	0	1	1	0.0215927	0.259703	0	0	0	1	1	1	1	FALSE
SLFN12L	40	0	2	0	1	1	0.651951	1	0	0	0	1	1	1	1	FALSE
SLFN5	26	0	1	0	1	1	0.769164	1	0	0	0	1	1	1	1	FALSE
SLFNL1	26	0	1	0	1	1	0.769164	1	0	0	0	1	1	1	1	FALSE
SLFNL1-AS1	32	0	1	0	1	1	0.835423	1	0	0	0	1	1	1	1	FALSE
SLIT1	106	0	2	0	1	1	0.981871	1	0	0	0	1	1	1	1	FALSE
SLIT2	67	1	2	0	0.679382	1	0.888248	1	0	0	0	1	1	1	1	FALSE
SLIT2-IT1	2	0	1	0	1	1	0.106645	0.577468	0	0	0	1	1	1	1	FALSE
SLIT3	180	3	9	1	0.585476	1	0.658324	1	0	0	0	1	1	1	1	FALSE
SLIT3-AS1	9	0	1	0	1	1	0.397985	1	0	0	0	1	1	1	1	FALSE
SLIT3-AS2	9	1	0	0	0.141693	0.980689	1	1	0	0	0	1	1	1	1	FALSE
SLITRK3	24	0	1	0	1	1	0.741607	1	0	0	0	1	1	1	1	FALSE
SLITRK5	33	3	0	0	0.0178616	0.398107	1	1	0	0	0	1	1	1	1	FALSE
SLITRK6	12	0	1	0	1	1	0.491674	1	0	0	0	1	1	1	1	FALSE
SLMAP	41	1	1	0	0.501461	1	0.900924	1	0	0	0	1	1	1	1	TRUE	sakornsakolpat_snp_genes
SLN	21	0	3	0	1	1	0.104977	0.577468	0	0	0	1	1	1	1	FALSE
SLTM	27	1	0	0	0.367696	1	1	1	0	0	0	1	1	1	1	FALSE
SLU7	32	0	1	0	1	1	0.835423	1	0	0	0	1	1	1	1	FALSE
SLURP1	11	0	2	0	1	1	0.119026	0.621137	0	0	0	1	1	1	1	FALSE
SLX4	45	0	2	0	1	1	0.714526	1	0	0	0	1	1	1	1	FALSE
SLX4IP	71	1	14	0	0.700433	1	2.73247e-05	0.00245246	0	0	0	1	1	1	1	FALSE
SMAD1	52	1	1	0	0.586389	1	0.946718	1	0	0	0	1	1	1	1	FALSE
SMAD2	31	1	2	0	0.409211	1	0.512759	1	0	0	0	1	1	1	1	FALSE
SMAD3	119	3	23	1	0.324192	1	1.24305e-07	3.49777e-05	0	1	0	1	1	0.155444	1	FALSE
SMAD6	68	1	5	0	0.684779	1	0.316655	0.933188	0	0	0	1	1	1	1	FALSE
SMAD7	47	3	3	0	0.0446958	0.646609	0.479832	1	0	0	0	1	1	1	1	FALSE
SMAD9	39	0	5	0	1	1	0.0605661	0.433758	0	0	0	1	1	1	1	FALSE
SMAGP	18	0	1	0	1	1	0.63758	1	0	0	0	1	1	1	1	FALSE
SMAP2	43	1	5	1	0.518105	1	0.0849073	0.530998	0	0	0	1	1	1	1	FALSE
SMARCA2	90	2	10	1	0.448657	1	0.0256609	0.289113	0	1	0	1	1	0.119945	1	FALSE
SMARCA4	85	3	4	0	0.172806	1	0.69149	1	0	1	0	1	1	0.113675	1	FALSE
SMARCA5	29	0	2	0	1	1	0.477205	1	0	0	0	1	1	1	1	FALSE
SMARCAD1	28	0	1	0	1	1	0.793783	1	0	0	0	1	1	1	1	FALSE
SMARCAL1	37	0	1	0	1	1	0.875856	1	0	0	0	1	1	1	1	FALSE
SMARCB1	41	0	1	0	1	1	0.900924	1	0	0	0	1	1	1	1	FALSE
SMARCC1	43	2	2	1	0.163295	1	0.690715	1	0	0	0	1	1	1	1	FALSE
SMARCD1	24	1	2	1	0.334657	1	0.381879	0.996182	0	0	0	1	1	1	1	FALSE
SMARCD3	53	0	2	0	1	1	0.794804	1	0	1	0	1	1	0.0724801	1	FALSE
SMC4	48	0	6	0	1	1	0.0463626	0.399988	0	0	0	1	1	1	1	FALSE
SMC5-AS1	17	0	1	0	1	1	0.616557	1	0	0	0	1	1	1	1	FALSE
SMC6	43	0	2	0	1	1	0.690715	1	0	0	0	1	1	1	1	FALSE
SMCO2	17	0	1	0	1	1	0.616557	1	0	0	0	1	1	1	1	FALSE
SMCO3	8	1	0	0	0.126997	0.937819	1	1	0	0	0	1	1	1	1	FALSE
SMCO4	52	0	5	0	1	1	0.155072	0.696456	0	0	0	1	1	1	1	FALSE
SMCP	10	0	1	0	1	1	0.430991	1	0	0	0	1	1	1	1	FALSE
SMCR2	5	1	1	0	0.0813821	0.786222	0.245673	0.835968	0	0	0	1	1	1	1	FALSE
SMCR5	5	1	1	0	0.0813821	0.786222	0.245673	0.835968	0	0	0	1	1	1	1	FALSE
SMG1P2	9	0	0	0	1	1	1	1	0	1	0	1	1	0.0126952	0.933625	FALSE
SMG1P3	20	0	1	0	1	1	0.676231	1	0	0	0	1	1	1	1	FALSE
SMG5	38	0	2	0	1	1	0.624014	1	0	1	0	1	1	0.0525166	1	FALSE
SMG6	132	8	16	0	0.00187399	0.105691	0.00244844	0.0629946	0	2	0	1	1	0.0153895	1	FALSE
SMG6-IT1	5	1	1	0	0.0813821	0.786222	0.245673	0.835968	0	0	0	1	1	1	1	FALSE
SMG7	49	0	2	0	1	1	0.757528	1	0	0	0	1	1	1	1	FALSE
SMG9	28	0	1	0	1	1	0.793783	1	0	0	0	1	1	1	1	FALSE
SMILR	2	0	1	0	1	1	0.106645	0.577468	0	0	0	1	1	1	1	FALSE
SMIM11A	12	0	1	0	1	1	0.491674	1	0	0	0	1	1	1	1	FALSE
SMIM12	127	4	13	1	0.167143	1	0.0224947	0.267469	0	0	0	1	1	1	1	FALSE
SMIM13	34	0	1	0	1	1	0.852975	1	0	0	0	1	1	1	1	FALSE
SMIM15	21	1	0	0	0.299892	1	1	1	0	0	0	1	1	1	1	FALSE
SMIM15-AS1	27	1	0	0	0.367696	1	1	1	0	0	0	1	1	1	1	FALSE
SMIM19	33	1	2	0	0.428934	1	0.546675	1	0	0	0	1	1	1	1	FALSE
SMIM2	15	0	4	0	1	1	0.00756677	0.129825	0	0	0	1	1	1	1	FALSE
SMIM2-AS1	53	1	13	1	0.593352	1	4.25588e-06	0.000592064	0	0	0	1	1	1	1	FALSE
SMIM2-IT1	6	0	2	0	1	1	0.0388898	0.358292	0	0	0	1	1	1	1	FALSE
SMIM20	54	1	2	1	0.600198	1	0.803293	1	0	0	0	1	1	1	1	FALSE
SMIM23	7	0	3	0	1	1	0.00487944	0.0935032	0	0	0	1	1	1	1	FALSE
SMIM29	20	0	1	0	1	1	0.676231	1	0	0	0	1	1	1	1	FALSE
SMIM3	18	4	1	0	0.000203301	0.0230878	0.63758	1	0	0	0	1	1	1	1	FALSE
SMIM30	6	1	0	0	0.0968459	0.833453	1	1	0	0	0	1	1	1	1	FALSE
SMIM31	11	0	2	0	1	1	0.119026	0.621137	0	0	0	1	1	1	1	FALSE
SMIM33	4	0	1	0	1	1	0.201917	0.771217	0	0	0	1	1	1	1	FALSE
SMIM34B	2	0	1	0	1	1	0.106645	0.577468	0	0	0	1	1	1	1	FALSE
SMIM35	37	0	6	0	1	1	0.0145664	0.203904	0	0	0	1	1	1	1	FALSE
SMIM36	19	0	1	0	1	1	0.657451	1	0	0	0	1	1	1	1	FALSE
SMIM38	16	0	2	0	1	1	0.217796	0.811219	0	0	0	1	1	1	1	FALSE
SMIM4	37	0	6	0	1	1	0.0145664	0.203904	0	0	0	1	1	1	1	FALSE
SMIM41	24	0	1	0	1	1	0.741607	1	0	0	0	1	1	1	1	FALSE
SMIM5	22	1	4	1	0.311678	1	0.0298968	0.312521	0	0	0	1	1	1	1	FALSE
SMIM6	16	0	1	0	1	1	0.594315	1	0	1	0	1	1	0.0224577	1	FALSE
SMIM7	24	0	1	0	1	1	0.741607	1	0	0	0	1	1	1	1	FALSE
SMO	26	1	1	0	0.35687	1	0.769164	1	0	0	0	1	1	1	1	FALSE
SMOC1	83	1	5	0	0.755652	1	0.480383	1	0	0	0	1	1	1	1	FALSE
SMOC2	198	3	8	0	0.649447	1	0.854587	1	0	0	0	1	1	1	1	FALSE
SMOX	43	1	1	1	0.518105	1	0.911491	1	0	0	0	1	1	1	1	FALSE
SMPD3	66	2	1	0	0.305344	1	0.975805	1	0	0	0	1	1	1	1	FALSE
SMPD4P1	22	0	1	0	1	1	0.710761	1	0	0	0	1	1	1	1	FALSE
SMPD4P2	3	0	1	0	1	1	0.155624	0.696456	0	0	0	1	1	1	1	FALSE
SMPDL3A	22	1	0	0	0.311678	1	1	1	0	0	0	1	1	1	1	FALSE
SMPDL3B	24	1	1	0	0.334657	1	0.741607	1	0	0	0	1	1	1	1	FALSE
SMTN	59	0	3	0	1	1	0.634477	1	0	0	0	1	1	1	1	FALSE
SMTNL1	13	1	0	0	0.198044	1	1	1	0	0	0	1	1	1	1	FALSE
SMTNL2	41	1	3	1	0.501461	1	0.391913	1	0	0	0	1	1	1	1	FALSE
SMURF1	81	4	9	2	0.0481857	0.646609	0.0332177	0.3369	0	1	0	1	1	0.108628	1	FALSE
SMURF2	24	0	2	0	1	1	0.381879	0.996182	0	0	0	1	1	1	1	FALSE
SMYD1	18	1	0	0	0.26331	1	1	1	0	0	0	1	1	1	1	FALSE
SMYD2	29	0	3	0	1	1	0.210934	0.794525	0	0	0	1	1	1	1	FALSE
SMYD3	230	3	19	1	0.745014	1	0.0503868	0.404265	0	0	0	1	1	1	1	FALSE
SMYD4	34	1	2	0	0.438548	1	0.563001	1	0	0	0	1	1	1	1	FALSE
SMYD5	23	0	4	0	1	1	0.0346628	0.347127	0	0	0	1	1	1	1	FALSE
SNAI1	17	0	3	0	1	1	0.062975	0.446414	0	0	0	1	1	1	1	FALSE
SNAP23	47	0	3	0	1	1	0.479832	1	0	0	0	1	1	1	1	FALSE
SNAP25-AS1	96	3	4	1	0.219929	1	0.778014	1	0	0	0	1	1	1	1	FALSE
SNAP47	81	0	3	0	1	1	0.827597	1	0	0	0	1	1	1	1	FALSE
SNAPC1	15	0	1	0	1	1	0.570783	1	0	0	0	1	1	1	1	FALSE
SNAPC3	21	0	1	0	1	1	0.693983	1	0	0	0	1	1	1	1	FALSE
SNCA	43	0	2	0	1	1	0.690715	1	0	0	0	1	1	1	1	FALSE
SNCAIP	54	1	7	1	0.600198	1	0.0274873	0.293585	0	0	0	1	1	1	1	FALSE
SNCB	19	1	0	0	0.275712	1	1	1	0	0	0	1	1	1	1	FALSE
SNCG	18	1	2	0	0.26331	1	0.259169	0.861694	0	0	0	1	1	1	1	FALSE
SND1	178	3	13	0	0.577924	1	0.180379	0.76408	0	0	0	1	1	1	1	FALSE
SNED1	94	0	1	0	1	1	0.995011	1	0	0	0	1	1	1	1	FALSE
SNED1-AS1	52	0	1	0	1	1	0.946718	1	0	0	0	1	1	1	1	FALSE
SNHG1	34	0	3	0	1	1	0.285463	0.885869	0	0	0	1	1	1	1	FALSE
SNHG10	28	0	1	0	1	1	0.793783	1	0	0	0	1	1	1	1	FALSE
SNHG11	20	0	2	0	1	1	0.300614	0.907036	0	0	0	1	1	1	1	FALSE
SNHG12	24	1	1	0	0.334657	1	0.741607	1	0	0	0	1	1	1	1	FALSE
SNHG14	509	0	1	0	1	1	1	1	0	0	0	1	1	1	1	FALSE
SNHG15	12	1	1	1	0.184313	1	0.491674	1	0	0	0	1	1	1	1	FALSE
SNHG16	22	0	1	0	1	1	0.710761	1	0	0	0	1	1	1	1	FALSE
SNHG17	35	2	2	2	0.11719	0.914619	0.578899	1	0	0	0	1	1	1	1	FALSE
SNHG20	33	0	1	0	1	1	0.844446	1	0	0	0	1	1	1	1	FALSE
SNHG22	32	1	1	0	0.419156	1	0.835423	1	0	0	0	1	1	1	1	FALSE
SNHG26	14	0	2	0	1	1	0.177102	0.751918	0	0	0	1	1	1	1	FALSE
SNHG28	27	1	2	0	0.367696	1	0.440107	1	0	0	0	1	1	1	1	FALSE
SNHG29	45	3	5	2	0.0400811	0.606124	0.098736	0.577468	0	0	0	1	1	1	1	FALSE
SNHG3	28	1	0	0	0.378341	1	1	1	0	0	0	1	1	1	1	FALSE
SNHG30	11	1	0	0	0.170347	1	1	1	0	0	0	1	1	1	1	FALSE
SNHG4	23	0	4	0	1	1	0.0346628	0.347127	0	2	0	1	1	0.000498704	0.130084	FALSE
SNHG5	20	0	2	0	1	1	0.300614	0.907036	0	0	0	1	1	1	1	FALSE
SNHG6	14	0	1	0	1	1	0.545885	1	0	0	0	1	1	1	1	FALSE
SNHG9	17	1	0	0	0.250697	1	1	1	0	0	0	1	1	1	1	FALSE
SNIP1	28	0	1	0	1	1	0.793783	1	0	0	0	1	1	1	1	FALSE
SNN	21	0	4	0	1	1	0.0255419	0.289113	0	0	0	1	1	1	1	FALSE
SNORA10	9	3	1	1	0.000371269	0.0360347	0.397985	1	0	0	0	1	1	1	1	FALSE
SNORA20B	3	0	1	0	1	1	0.155624	0.696456	0	0	0	1	1	1	1	FALSE
SNORA30	4	1	0	0	0.0656535	0.722222	1	1	0	0	0	1	1	1	1	FALSE
SNORA33	10	1	1	0	0.156142	1	0.430991	1	0	0	0	1	1	1	1	FALSE
SNORA37	5	1	1	0	0.0813821	0.786222	0.245673	0.835968	0	0	0	1	1	1	1	FALSE
SNORA3A	12	1	0	0	0.184313	1	1	1	0	0	0	1	1	1	1	FALSE
SNORA3B	8	1	0	0	0.126997	0.937819	1	1	0	0	0	1	1	1	1	FALSE
SNORA41	4	1	0	0	0.0656535	0.722222	1	1	0	0	0	1	1	1	1	FALSE
SNORA47	5	0	3	0	1	1	0.00151531	0.0445363	0	0	0	1	1	1	1	FALSE
SNORA55	5	0	1	0	1	1	0.245673	0.835968	0	0	0	1	1	1	1	FALSE
SNORA60	6	0	1	0	1	1	0.287029	0.885869	0	0	0	1	1	1	1	FALSE
SNORA61	11	0	1	0	1	1	0.462188	1	0	0	0	1	1	1	1	FALSE
SNORA62	22	0	1	0	1	1	0.710761	1	0	0	0	1	1	1	1	FALSE
SNORA63	31	0	2	0	1	1	0.512759	1	0	0	0	1	1	1	1	FALSE
SNORA64	7	2	0	0	0.00562485	0.21007	1	1	0	0	0	1	1	1	1	FALSE
SNORA65	2	1	1	0	0.033384	0.543719	0.106645	0.577468	0	0	0	1	1	1	1	FALSE
SNORA68	7	1	1	0	0.112049	0.888623	0.326118	0.933188	0	0	0	1	1	1	1	FALSE
SNORA70	93	0	3	0	1	1	0.890254	1	0	1	0	1	1	0.123685	1	FALSE
SNORA71B	5	2	2	2	0.00273933	0.132552	0.0268954	0.289113	0	0	0	1	1	1	1	FALSE
SNORA72	25	0	1	0	1	1	0.755774	1	0	0	0	1	1	1	1	FALSE
SNORA74B	5	1	1	0	0.0813821	0.786222	0.245673	0.835968	0	0	0	1	1	1	1	FALSE
SNORA74D	5	0	2	0	1	1	0.0268954	0.289113	0	2	0	1	1	2.00491e-05	0.0123963	FALSE
SNORA75	22	0	1	0	1	1	0.710761	1	0	0	0	1	1	1	1	FALSE
SNORA75B	3	0	1	0	1	1	0.155624	0.696456	0	0	0	1	1	1	1	FALSE
SNORA78	13	1	0	0	0.198044	1	1	1	0	0	0	1	1	1	1	FALSE
SNORC	28	0	1	0	1	1	0.793783	1	0	0	0	1	1	1	1	FALSE
SNORD100	7	1	1	0	0.112049	0.888623	0.326118	0.933188	0	0	0	1	1	1	1	FALSE
SNORD116	5	0	1	0	1	1	0.245673	0.835968	0	0	0	1	1	1	1	FALSE
SNORD116-29	2	0	1	0	1	1	0.106645	0.577468	0	0	0	1	1	1	1	FALSE
SNORD118	5	1	0	0	0.0813821	0.786222	1	1	0	0	0	1	1	1	1	FALSE
SNORD16	6	1	0	0	0.0968459	0.833453	1	1	0	0	0	1	1	1	1	FALSE
SNORD18A	7	1	0	0	0.112049	0.888623	1	1	0	0	0	1	1	1	1	FALSE
SNORD18B	9	1	0	0	0.141693	0.980689	1	1	0	0	0	1	1	1	1	FALSE
SNORD19B	5	0	1	0	1	1	0.245673	0.835968	0	0	0	1	1	1	1	FALSE
SNORD20	5	0	1	0	1	1	0.245673	0.835968	0	0	0	1	1	1	1	FALSE
SNORD22	22	0	3	0	1	1	0.116831	0.618973	0	0	0	1	1	1	1	FALSE
SNORD23	6	0	0	0	1	1	1	1	0	1	0	1	1	0.00848143	0.745205	FALSE
SNORD30	11	0	3	0	1	1	0.0195005	0.239792	0	0	0	1	1	1	1	FALSE
SNORD32A	10	1	0	0	0.156142	1	1	1	0	0	0	1	1	1	1	FALSE
SNORD33	14	1	0	0	0.211545	1	1	1	0	0	0	1	1	1	1	FALSE
SNORD34	14	1	1	0	0.211545	1	0.545885	1	0	0	0	1	1	1	1	FALSE
SNORD35A	18	1	1	0	0.26331	1	0.63758	1	0	0	0	1	1	1	1	FALSE
SNORD38A	12	2	1	0	0.0167178	0.381822	0.491674	1	0	0	0	1	1	1	1	FALSE
SNORD38B	10	0	1	0	1	1	0.430991	1	0	0	0	1	1	1	1	FALSE
SNORD39	6	0	1	0	1	1	0.287029	0.885869	0	0	0	1	1	1	1	FALSE
SNORD3J	3	0	1	0	1	1	0.155624	0.696456	0	0	0	1	1	1	1	FALSE
SNORD45A	7	1	0	0	0.112049	0.888623	1	1	0	0	0	1	1	1	1	FALSE
SNORD46	18	2	0	0	0.0362621	0.573257	1	1	0	0	0	1	1	1	1	FALSE
SNORD4A	8	3	0	0	0.000250663	0.0268242	1	1	0	0	0	1	1	1	1	FALSE
SNORD51	5	2	0	0	0.00273933	0.132552	1	1	0	0	0	1	1	1	1	FALSE
SNORD54	16	0	1	0	1	1	0.594315	1	0	0	0	1	1	1	1	FALSE
SNORD58A	19	0	1	0	1	1	0.657451	1	0	0	0	1	1	1	1	FALSE
SNORD58B	17	0	1	0	1	1	0.616557	1	0	0	0	1	1	1	1	FALSE
SNORD58C	4	0	1	0	1	1	0.201917	0.771217	0	0	0	1	1	1	1	FALSE
SNORD63B	3	0	1	0	1	1	0.155624	0.696456	0	0	0	1	1	1	1	FALSE
SNORD65	8	2	2	2	0.00741625	0.24811	0.0674953	0.458408	0	0	0	1	1	1	1	FALSE
SNORD65C	2	0	1	0	1	1	0.106645	0.577468	0	0	0	1	1	1	1	FALSE
SNORD71	3	0	1	0	1	1	0.155624	0.696456	0	0	0	1	1	1	1	FALSE
SNORD93	6	0	1	0	1	1	0.287029	0.885869	0	0	0	1	1	1	1	FALSE
SNORD94	6	0	1	0	1	1	0.287029	0.885869	0	0	0	1	1	1	1	FALSE
SNORD99	8	1	1	0	0.126997	0.937819	0.363065	0.966512	0	0	0	1	1	1	1	FALSE
SNPH	33	2	1	0	0.106256	0.886477	0.844446	1	0	0	0	1	1	1	1	FALSE
SNRK	58	2	1	0	0.255459	1	0.962012	1	0	0	0	1	1	1	1	FALSE
SNRK-AS1	7	0	1	0	1	1	0.326118	0.933188	0	0	0	1	1	1	1	FALSE
SNRNP35	27	1	2	0	0.367696	1	0.440107	1	0	0	0	1	1	1	1	FALSE
SNRNP40	32	0	1	0	1	1	0.835423	1	0	0	0	1	1	1	1	FALSE
SNRNP48	19	0	1	0	1	1	0.657451	1	0	0	0	1	1	1	1	FALSE
SNRPB	21	0	1	0	1	1	0.693983	1	0	0	0	1	1	1	1	FALSE
SNRPD3	30	1	3	1	0.399095	1	0.225532	0.828209	0	0	0	1	1	1	1	FALSE
SNRPEP5	2	0	1	0	1	1	0.106645	0.577468	0	0	0	1	1	1	1	FALSE
SNRPF	29	1	1	0	0.388806	1	0.805089	1	0	0	0	1	1	1	1	FALSE
SNTA1	24	2	2	2	0.061243	0.722222	0.381879	0.996182	0	0	0	1	1	1	1	FALSE
SNTB1	77	4	6	1	0.0412716	0.621831	0.246681	0.838885	0	1	0	1	1	0.103551	1	FALSE
SNTB2	40	0	2	0	1	1	0.651951	1	0	0	0	1	1	1	1	FALSE
SNTG2	168	1	1	0	0.942296	1	0.999923	1	0	0	0	1	1	1	1	FALSE
SNU13	35	1	0	0	0.447999	1	1	1	0	0	0	1	1	1	1	FALSE
SNUPN	34	1	2	0	0.438548	1	0.563001	1	0	0	0	1	1	1	1	FALSE
SNX1	44	1	1	1	0.526217	1	0.916344	1	0	0	0	1	1	1	1	FALSE
SNX10	50	2	1	0	0.205761	1	0.940357	1	0	0	0	1	1	1	1	FALSE
SNX19	43	2	1	0	0.163295	1	0.911491	1	0	0	0	1	1	1	1	FALSE
SNX22	17	1	0	0	0.250697	1	1	1	0	0	0	1	1	1	1	FALSE
SNX25	76	0	2	0	1	1	0.925539	1	0	0	0	1	1	1	1	FALSE
SNX29	257	6	17	1	0.266728	1	0.247107	0.840162	0	0	0	1	1	1	1	FALSE
SNX29P2	5	0	1	0	1	1	0.245673	0.835968	0	0	0	1	1	1	1	FALSE
SNX30	43	1	2	0	0.518105	1	0.690715	1	0	0	0	1	1	1	1	FALSE
SNX31	37	0	7	0	1	1	0.00357398	0.0767831	0	0	0	1	1	1	1	FALSE
SNX33	28	0	1	0	1	1	0.793783	1	0	0	0	1	1	1	1	FALSE
SNX5	42	0	1	0	1	1	0.906356	1	0	0	0	1	1	1	1	FALSE
SNX8	111	3	3	0	0.287481	1	0.946471	1	0	0	0	1	1	1	1	FALSE
SNX9	109	2	9	1	0.54955	1	0.144361	0.696456	0	0	0	1	1	1	1	FALSE
SNX9-AS1	12	0	1	0	1	1	0.491674	1	0	0	0	1	1	1	1	FALSE
SOBP	65	2	8	1	0.299129	1	0.0253848	0.289113	0	0	0	1	1	1	1	FALSE
SOCAR	19	1	1	0	0.275712	1	0.657451	1	0	0	0	1	1	1	1	FALSE
SOCS2	60	2	1	1	0.26795	1	0.966064	1	0	0	0	1	1	1	1	FALSE
SOCS2-AS1	55	1	0	0	0.606929	1	1	1	0	0	0	1	1	1	1	FALSE
SOCS3	21	1	0	0	0.299892	1	1	1	0	1	0	1	1	0.0293719	1	FALSE
SOCS7	25	0	3	0	1	1	0.155072	0.696456	0	0	0	1	1	1	1	FALSE
SOD1	19	1	3	1	0.275712	1	0.0828234	0.526086	0	0	0	1	1	1	1	FALSE
SOD2	64	5	1	1	0.00452324	0.185635	0.972916	1	0	0	0	1	1	1	1	FALSE
SOD3	19	1	1	1	0.275712	1	0.657451	1	0	0	0	1	1	1	1	FALSE
SOGA1	86	4	6	0	0.0576698	0.70894	0.332697	0.945209	0	0	0	1	1	1	1	FALSE
SOGA3	52	0	1	0	1	1	0.946718	1	0	0	0	1	1	1	1	FALSE
SOHLH2	20	0	2	0	1	1	0.300614	0.907036	0	0	0	1	1	1	1	FALSE
SON	48	0	1	0	1	1	0.933236	1	0	0	0	1	1	1	1	FALSE
SORBS1	121	4	17	0	0.148064	1	0.000339616	0.0157926	0	0	0	1	1	1	1	FALSE
SORBS2	159	0	17	0	1	1	0.00666256	0.119597	0	0	0	1	1	1	1	FALSE
SORBS3	64	4	6	0	0.0229432	0.460352	0.13788	0.680595	0	0	0	1	1	1	1	FALSE
SORCS1	77	0	5	0	1	1	0.415545	1	0	0	0	1	1	1	1	FALSE
SORCS2	391	1	28	1	0.998693	1	0.0925422	0.567769	0	0	0	1	1	1	1	FALSE
SORD	34	0	1	0	1	1	0.852975	1	0	0	0	1	1	1	1	FALSE
SORD2P	20	0	3	0	1	1	0.0936288	0.571078	0	0	0	1	1	1	1	FALSE
SORL1	99	6	17	1	0.00673342	0.235163	2.66623e-05	0.00243224	0	1	0	1	1	0.131119	1	FALSE
SORT1	34	1	2	0	0.438548	1	0.563001	1	0	0	0	1	1	1	1	FALSE
SOS1	50	1	1	0	0.572104	1	0.940357	1	0	0	0	1	1	1	1	FALSE
SOST	16	0	1	0	1	1	0.594315	1	0	0	0	1	1	1	1	FALSE
SOWAHB	16	1	1	0	0.237867	1	0.594315	1	0	0	0	1	1	1	1	FALSE
SOX1-OT	117	1	1	0	0.862819	1	0.998636	1	0	0	0	1	1	1	1	FALSE
SOX11	31	0	1	0	1	1	0.825876	1	0	0	0	1	1	1	1	FALSE
SOX13	51	0	1	0	1	1	0.943627	1	0	0	0	1	1	1	1	FALSE
SOX15	15	0	3	0	1	1	0.0456813	0.396158	0	0	0	1	1	1	1	FALSE
SOX17	19	1	0	0	0.275712	1	1	1	0	0	0	1	1	1	1	FALSE
SOX2	33	0	1	0	1	1	0.844446	1	0	0	0	1	1	1	1	FALSE
SOX2-OT	181	3	23	1	0.58922	1	0.000161809	0.00896064	0	0	0	1	1	1	1	FALSE
SOX21	25	3	2	2	0.00831593	0.271112	0.401601	1	0	0	0	1	1	1	1	FALSE
SOX21-AS1	67	3	5	2	0.103712	0.877086	0.305774	0.918596	0	0	0	1	1	1	1	FALSE
SOX4	20	0	1	0	1	1	0.676231	1	0	0	0	1	1	1	1	FALSE
SOX5	145	0	8	0	1	1	0.543779	1	0	0	0	1	1	1	1	FALSE
SOX5-AS1	9	0	2	0	1	1	0.0836998	0.526086	0	0	0	1	1	1	1	FALSE
SOX6	126	1	4	1	0.882259	1	0.919253	1	0	0	0	1	1	1	1	FALSE
SOX9	23	0	1	0	1	1	0.726619	1	0	0	0	1	1	1	1	FALSE
SOX9-AS1	73	1	3	0	0.710435	1	0.770462	1	0	0	0	1	1	1	1	FALSE
SP1	22	1	2	0	0.311678	1	0.341645	0.959042	0	0	0	1	1	1	1	FALSE
SP100	37	1	1	0	0.466428	1	0.875856	1	0	0	0	1	1	1	1	FALSE
SP110	48	1	4	0	0.557324	1	0.268523	0.885869	0	0	0	1	1	1	1	FALSE
SP140	54	1	1	0	0.600198	1	0.9524	1	0	0	0	1	1	1	1	FALSE
SP140L	19	2	2	0	0.0400839	0.606124	0.279916	0.885869	0	0	0	1	1	1	1	FALSE
SP3	41	0	2	0	1	1	0.665287	1	0	0	0	1	1	1	1	FALSE
SP5	27	1	0	0	0.367696	1	1	1	0	0	0	1	1	1	1	FALSE
SP6	31	0	2	0	1	1	0.512759	1	0	0	0	1	1	1	1	FALSE
SPA17	25	0	4	0	1	1	0.0454392	0.396158	0	0	0	1	1	1	1	FALSE
SPAAR	17	0	1	0	1	1	0.616557	1	0	0	0	1	1	1	1	FALSE
SPACA4	14	0	3	0	1	1	0.0380584	0.358292	0	0	0	1	1	1	1	FALSE
SPACA6	36	0	1	0	1	1	0.868655	1	0	0	0	1	1	1	1	FALSE
SPAG1	50	0	2	0	1	1	0.767362	1	0	0	0	1	1	1	1	FALSE
SPAG17	42	2	4	0	0.157361	1	0.19707	0.771217	0	0	0	1	1	1	1	FALSE
SPAG5-AS1	36	0	0	0	1	1	1	1	0	3	0	1	1	1.96295e-05	0.0123963	FALSE
SPAG6	48	0	2	0	1	1	0.747336	1	0	0	0	1	1	1	1	FALSE
SPAG8	14	0	1	0	1	1	0.545885	1	0	0	0	1	1	1	1	FALSE
SPAG9	49	1	2	0	0.564777	1	0.757528	1	0	0	0	1	1	1	1	FALSE
SPARC	21	0	1	0	1	1	0.693983	1	0	0	0	1	1	1	1	FALSE
SPARCL1	26	0	1	0	1	1	0.769164	1	0	0	0	1	1	1	1	FALSE
SPART	46	1	2	1	0.542035	1	0.725843	1	0	0	0	1	1	1	1	FALSE
SPART-AS1	26	1	2	1	0.35687	1	0.421019	1	0	0	0	1	1	1	1	FALSE
SPAST	17	0	1	0	1	1	0.616557	1	0	0	0	1	1	1	1	FALSE
SPATA12	9	1	3	1	0.141693	0.980689	0.0107795	0.161829	0	0	0	1	1	1	1	FALSE
SPATA13	150	7	12	1	0.0140481	0.366891	0.122573	0.636965	0	0	0	1	1	1	1	FALSE
SPATA13-AS1	4	0	1	0	1	1	0.201917	0.771217	0	0	0	1	1	1	1	FALSE
SPATA16	33	1	2	0	0.428934	1	0.546675	1	0	0	0	1	1	1	1	FALSE
SPATA18	31	2	2	0	0.0956203	0.833453	0.512759	1	0	0	0	1	1	1	1	FALSE
SPATA20	40	0	2	0	1	1	0.651951	1	0	0	0	1	1	1	1	FALSE
SPATA21	29	0	1	0	1	1	0.805089	1	0	0	0	1	1	1	1	FALSE
SPATA22	41	2	0	0	0.15147	1	1	1	0	0	0	1	1	1	1	FALSE
SPATA3-AS1	24	0	1	0	1	1	0.741607	1	0	0	0	1	1	1	1	FALSE
SPATA32	16	1	0	0	0.237867	1	1	1	0	0	0	1	1	1	1	FALSE
SPATA33	28	0	1	0	1	1	0.793783	1	0	0	0	1	1	1	1	FALSE
SPATA41	24	1	0	0	0.334657	1	1	1	0	0	0	1	1	1	1	FALSE
SPATA5	70	1	3	1	0.695304	1	0.745355	1	0	0	0	1	1	1	1	FALSE
SPATA6L	31	0	1	0	1	1	0.825876	1	0	0	0	1	1	1	1	FALSE
SPATA7	30	1	2	0	0.399095	1	0.495182	1	0	0	0	1	1	1	1	FALSE
SPATA9	20	0	1	0	1	1	0.676231	1	0	0	0	1	1	1	1	FALSE
SPATS2	56	1	5	1	0.613546	1	0.192049	0.771217	0	0	0	1	1	1	1	FALSE
SPATS2L	90	5	17	4	0.0182758	0.405175	7.22555e-06	0.000900175	0	0	0	1	1	1	1	FALSE
SPC25	43	0	1	0	1	1	0.911491	1	0	0	0	1	1	1	1	FALSE
SPDEF	17	0	1	0	1	1	0.616557	1	0	0	0	1	1	1	1	FALSE
SPDYC	12	1	0	0	0.184313	1	1	1	0	0	0	1	1	1	1	FALSE
SPDYE4	13	1	0	0	0.198044	1	1	1	0	0	0	1	1	1	1	FALSE
SPECC1	126	3	9	0	0.356321	1	0.254936	0.860498	0	0	0	1	1	1	1	FALSE
SPECC1L	55	4	1	0	0.0138556	0.366891	0.95501	1	0	0	0	1	1	1	1	FALSE
SPECC1L-ADORA2A	100	14	3	0	1.65915e-09	1.73905e-06	0.916559	1	0	0	0	1	1	1	1	FALSE
SPECC1P1	17	1	1	0	0.250697	1	0.616557	1	0	0	0	1	1	1	1	FALSE
SPEF1	17	0	3	0	1	1	0.062975	0.446414	0	0	0	1	1	1	1	FALSE
SPEF2	39	1	3	0	0.484242	1	0.361668	0.966512	0	0	0	1	1	1	1	FALSE
SPEM1	14	0	2	0	1	1	0.177102	0.751918	0	0	0	1	1	1	1	FALSE
SPEM2	12	0	1	0	1	1	0.491674	1	0	0	0	1	1	1	1	FALSE
SPEN	86	1	3	1	0.767786	1	0.856743	1	0	0	0	1	1	1	1	FALSE
SPESP1	54	1	0	0	0.600198	1	1	1	0	0	0	1	1	1	1	FALSE
SPG7	137	1	1	0	0.902319	1	0.999559	1	0	0	0	1	1	1	1	FALSE
SPHK1	31	1	0	0	0.409211	1	1	1	0	0	0	1	1	1	1	FALSE
SPIB	19	1	0	0	0.275712	1	1	1	0	0	0	1	1	1	1	FALSE
SPIDR	134	2	15	1	0.661348	1	0.00690026	0.12373	0	0	0	1	1	1	1	FALSE
SPIN1	18	0	2	0	1	1	0.259169	0.861694	0	0	0	1	1	1	1	FALSE
SPINDOC	21	0	1	0	1	1	0.693983	1	0	0	0	1	1	1	1	FALSE
SPINK13	9	0	1	0	1	1	0.397985	1	0	0	0	1	1	1	1	FALSE
SPINK2	14	0	3	0	1	1	0.0380584	0.358292	0	0	0	1	1	1	1	FALSE
SPINK4	24	0	3	0	1	1	0.141916	0.693949	0	0	0	1	1	1	1	FALSE
SPINK5	17	0	2	0	1	1	0.238439	0.835968	0	0	0	1	1	1	1	FALSE
SPINK8	7	0	1	0	1	1	0.326118	0.933188	0	0	0	1	1	1	1	FALSE
SPINT2	50	1	1	0	0.572104	1	0.940357	1	0	0	0	1	1	1	1	FALSE
SPIRE1	55	2	1	0	0.236747	1	0.95501	1	0	0	0	1	1	1	1	FALSE
SPIRE2	82	2	0	0	0.402493	1	1	1	0	0	0	1	1	1	1	FALSE
SPNS2	40	2	3	0	0.145623	0.997962	0.376829	0.994905	0	0	0	1	1	1	1	FALSE
SPNS3	44	2	3	1	0.169267	1	0.43652	1	0	0	0	1	1	1	1	FALSE
SPOCD1	26	3	4	2	0.00928425	0.284646	0.0514496	0.404265	0	0	0	1	1	1	1	FALSE
SPOCK1	89	0	5	0	1	1	0.542578	1	0	0	0	1	1	1	1	FALSE
SPOCK3	45	0	1	0	1	1	0.92093	1	0	0	0	1	1	1	1	FALSE
SPON1	67	1	6	1	0.679382	1	0.160715	0.709784	0	0	0	1	1	1	1	FALSE
SPON2	85	3	2	0	0.172806	1	0.950848	1	0	0	0	1	1	1	1	FALSE
SPOP	36	0	1	0	1	1	0.868655	1	0	0	0	1	1	1	1	FALSE
SPOPL	33	0	1	0	1	1	0.844446	1	0	0	0	1	1	1	1	FALSE
SPPL2C	17	1	0	0	0.250697	1	1	1	0	0	0	1	1	1	1	FALSE
SPPL3	51	2	2	0	0.211928	1	0.776847	1	0	0	0	1	1	1	1	FALSE
SPRED1	23	0	1	0	1	1	0.726619	1	0	0	0	1	1	1	1	FALSE
SPRED2	81	2	15	0	0.396591	1	3.12392e-05	0.0027304	0	0	0	1	1	1	1	FALSE
SPRED3	27	2	1	0	0.0753783	0.786222	0.781821	1	0	0	0	1	1	1	1	FALSE
SPRING1	34	1	1	0	0.438548	1	0.852975	1	0	0	0	1	1	1	1	FALSE
SPRR2G	8	0	2	0	1	1	0.0674953	0.458408	0	0	0	1	1	1	1	FALSE
SPRR4	11	0	0	0	1	1	1	1	0	1	0	1	1	0.0154944	1	FALSE
SPRY1	29	0	2	0	1	1	0.477205	1	0	0	0	1	1	1	1	FALSE
SPRY2	25	1	1	0	0.345858	1	0.755774	1	0	0	0	1	1	1	1	FALSE
SPRY4-AS1	124	8	14	2	0.00125989	0.0834629	0.00822933	0.139614	0	1	0	1	1	0.161419	1	FALSE
SPRYD3	24	0	1	0	1	1	0.741607	1	0	0	0	1	1	1	1	FALSE
SPSB1	77	5	12	1	0.0098076	0.294475	0.000964571	0.0335638	0	0	0	1	1	1	1	FALSE
SPSB2	32	0	4	0	1	1	0.0959279	0.577468	0	0	0	1	1	1	1	FALSE
SPSB3	77	0	2	0	1	1	0.928867	1	0	0	0	1	1	1	1	FALSE
SPSB4	70	4	2	0	0.0306197	0.543719	0.90228	1	0	0	0	1	1	1	1	FALSE
SPTAN1	27	0	2	0	1	1	0.440107	1	0	0	0	1	1	1	1	FALSE
SPTB	89	1	3	0	0.779318	1	0.872078	1	0	0	0	1	1	1	1	FALSE
SPTBN1	128	4	8	2	0.170405	1	0.403952	1	0	0	0	1	1	1	1	FALSE
SPTBN1-AS1	15	3	2	2	0.00186451	0.105512	0.197321	0.771217	0	0	0	1	1	1	1	FALSE
SPTBN2	70	1	5	0	0.695304	1	0.338547	0.959042	0	0	0	1	1	1	1	FALSE
SPTBN5	40	1	2	0	0.492924	1	0.651951	1	0	0	0	1	1	1	1	FALSE
SPTLC2	40	0	3	0	1	1	0.376829	0.994905	0	0	0	1	1	1	1	FALSE
SPTLC3	26	1	3	1	0.35687	1	0.168587	0.73384	0	0	0	1	1	1	1	FALSE
SPTSSB	24	0	4	0	1	1	0.0398433	0.363864	0	0	0	1	1	1	1	FALSE
SQLE	24	0	1	0	1	1	0.741607	1	0	0	0	1	1	1	1	FALSE
SQSTM1	50	1	0	0	0.572104	1	1	1	0	1	0	1	1	0.0685213	1	FALSE
SRARP	15	1	0	0	0.224817	1	1	1	0	0	0	1	1	1	1	FALSE
SRC	60	0	4	0	1	1	0.419124	1	0	0	0	1	1	1	1	FALSE
SRCAP	43	1	1	0	0.518105	1	0.911491	1	0	0	0	1	1	1	1	FALSE
SRCIN1	74	1	6	0	0.71531	1	0.21953	0.816581	0	0	0	1	1	1	1	FALSE
SRD5A1	30	0	3	0	1	1	0.225532	0.828209	0	0	0	1	1	1	1	FALSE
SRD5A2	27	0	1	0	1	1	0.781821	1	0	0	0	1	1	1	1	FALSE
SRD5A3	22	1	1	1	0.311678	1	0.710761	1	0	0	0	1	1	1	1	FALSE
SREBF1	68	5	7	1	0.00585334	0.213148	0.0785381	0.513358	0	0	0	1	1	1	1	FALSE
SREBF2	52	0	2	0	1	1	0.785991	1	0	0	0	1	1	1	1	FALSE
SREK1	34	0	1	0	1	1	0.852975	1	0	0	0	1	1	1	1	FALSE
SREK1IP1	19	0	2	0	1	1	0.279916	0.885869	0	0	0	1	1	1	1	FALSE
SRF	28	0	2	0	1	1	0.458841	1	0	0	0	1	1	1	1	FALSE
SRFBP1	29	0	2	0	1	1	0.477205	1	0	0	0	1	1	1	1	FALSE
SRGAP1	86	1	6	0	0.767786	1	0.332697	0.945209	0	0	0	1	1	1	1	FALSE
SRGAP2	44	1	2	0	0.526217	1	0.702819	1	0	0	0	1	1	1	1	FALSE
SRGAP2C	20	0	1	0	1	1	0.676231	1	0	0	0	1	1	1	1	FALSE
SRGAP3	160	1	14	1	0.9339	1	0.0575763	0.420047	0	0	0	1	1	1	1	FALSE
SRGAP3-AS2	5	0	1	0	1	1	0.245673	0.835968	0	0	0	1	1	1	1	FALSE
SRGAP3-AS4	20	0	1	0	1	1	0.676231	1	0	0	0	1	1	1	1	FALSE
SRL	35	2	6	1	0.11719	0.914619	0.0111598	0.166639	0	0	0	1	1	1	1	FALSE
SRP14	20	0	1	0	1	1	0.676231	1	0	0	0	1	1	1	1	FALSE
SRP14-AS1	47	0	3	0	1	1	0.479832	1	0	0	0	1	1	1	1	FALSE
SRP19	27	0	1	0	1	1	0.781821	1	0	0	0	1	1	1	1	FALSE
SRP54-AS1	35	1	1	0	0.447999	1	0.861036	1	0	0	0	1	1	1	1	FALSE
SRP68	38	1	0	0	0.475411	1	1	1	0	0	0	1	1	1	1	FALSE
SRPK1	25	0	1	0	1	1	0.755774	1	0	0	0	1	1	1	1	FALSE
SRPK2	105	2	1	0	0.529416	1	0.997317	1	0	0	0	1	1	1	1	FALSE
SRPRB	32	1	1	1	0.419156	1	0.835423	1	0	0	0	1	1	1	1	FALSE
SRR	19	0	1	0	1	1	0.657451	1	0	0	0	1	1	1	1	FALSE
SRRM2	57	0	1	0	1	1	0.959808	1	0	0	0	1	1	1	1	FALSE
SRRM3	76	0	1	0	1	1	0.986233	1	0	0	0	1	1	1	1	FALSE
SRRM4	53	0	1	0	1	1	0.949639	1	0	0	0	1	1	1	1	FALSE
SRRM5	37	0	1	0	1	1	0.875856	1	0	0	0	1	1	1	1	FALSE
SRRT	40	0	1	0	1	1	0.895177	1	0	0	0	1	1	1	1	FALSE
SRSF10	29	0	2	0	1	1	0.477205	1	0	0	0	1	1	1	1	FALSE
SRSF11	44	1	2	0	0.526217	1	0.702819	1	0	0	0	1	1	1	1	FALSE
SRSF4	34	2	1	1	0.111688	0.888623	0.852975	1	0	0	0	1	1	1	1	FALSE
SRSF5	46	1	2	1	0.542035	1	0.725843	1	0	1	0	1	1	0.0632167	1	FALSE
SRSF7	23	0	2	0	1	1	0.361882	0.966512	0	0	0	1	1	1	1	FALSE
SS18	21	1	0	0	0.299892	1	1	1	0	0	0	1	1	1	1	FALSE
SS18L1	55	0	4	0	1	1	0.356257	0.966512	0	0	0	1	1	1	1	FALSE
SSBP2	50	1	2	1	0.572104	1	0.767362	1	0	0	0	1	1	1	1	FALSE
SSBP3	171	3	12	0	0.550818	1	0.229937	0.835968	0	1	0	1	1	0.215554	1	FALSE
SSBP4	25	2	0	0	0.0658454	0.722222	1	1	0	0	0	1	1	1	1	FALSE
SSC4D	35	1	0	0	0.447999	1	1	1	0	0	0	1	1	1	1	FALSE
SSC5D	33	0	2	0	1	1	0.546675	1	0	0	0	1	1	1	1	FALSE
SSH1	95	11	12	3	6.52569e-07	0.000265707	0.00579898	0.107207	0	1	0	1	1	0.12617	1	FALSE
SSH2	99	6	15	5	0.00673342	0.235163	0.000325803	0.0153643	0	1	0	1	1	0.131119	1	FALSE
SSH3	24	3	5	3	0.00740983	0.24811	0.00876053	0.140219	0	0	0	1	1	1	1	FALSE
SSPN	91	2	17	1	0.454286	1	8.43244e-06	0.00102434	0	0	0	1	1	1	1	FALSE
SSPOP	45	0	1	0	1	1	0.92093	1	0	0	0	1	1	1	1	FALSE
SSR3	30	1	1	0	0.399095	1	0.815776	1	0	0	0	1	1	1	1	FALSE
SSRP1	21	1	1	1	0.299892	1	0.693983	1	0	0	0	1	1	1	1	FALSE
SSTR5	15	1	0	0	0.224817	1	1	1	0	0	0	1	1	1	1	FALSE
SSTR5-AS1	56	1	0	0	0.613546	1	1	1	0	0	0	1	1	1	1	FALSE
SSU72	67	1	0	0	0.679382	1	1	1	0	0	0	1	1	1	1	FALSE
SSUH2	84	0	4	0	1	1	0.682548	1	0	0	0	1	1	1	1	FALSE
ST14	58	2	3	0	0.255459	1	0.622892	1	0	0	0	1	1	1	1	FALSE
ST18	89	0	4	0	1	1	0.72545	1	0	0	0	1	1	1	1	FALSE
ST20	41	0	1	0	1	1	0.900924	1	0	0	0	1	1	1	1	FALSE
ST20-AS1	26	0	1	0	1	1	0.769164	1	0	0	0	1	1	1	1	FALSE
ST20-MTHFS	70	0	2	0	1	1	0.90228	1	0	0	0	1	1	1	1	FALSE
ST3GAL1	91	6	4	1	0.00448319	0.185635	0.741349	1	0	0	0	1	1	1	1	FALSE
ST3GAL2	65	1	4	0	0.668308	1	0.480433	1	0	0	0	1	1	1	1	FALSE
ST3GAL3	96	0	16	0	1	1	6.60433e-05	0.00471165	0	0	0	1	1	1	1	FALSE
ST3GAL4	80	0	6	0	1	1	0.274722	0.885869	0	0	0	1	1	1	1	FALSE
ST3GAL5	50	1	4	1	0.572104	1	0.293322	0.902453	0	0	0	1	1	1	1	FALSE
ST3GAL6	58	1	6	0	0.626448	1	0.0972801	0.577468	0	0	0	1	1	1	1	FALSE
ST3GAL6-AS1	24	0	2	0	1	1	0.381879	0.996182	0	0	0	1	1	1	1	FALSE
ST6GAL1	73	1	6	0	0.710435	1	0.210712	0.794525	0	0	0	1	1	1	1	FALSE
ST6GAL2	50	0	1	0	1	1	0.940357	1	0	1	0	1	1	0.0685213	1	FALSE
ST6GALNAC1	21	0	7	0	1	1	8.72903e-05	0.00587591	0	0	0	1	1	1	1	FALSE
ST6GALNAC2	26	0	1	0	1	1	0.769164	1	0	0	0	1	1	1	1	FALSE
ST6GALNAC3	67	0	5	0	1	1	0.305774	0.918596	0	0	0	1	1	1	1	FALSE
ST6GALNAC4	27	0	1	0	1	1	0.781821	1	0	0	0	1	1	1	1	FALSE
ST6GALNAC4P1	6	0	2	0	1	1	0.0388898	0.358292	0	0	0	1	1	1	1	FALSE
ST6GALNAC5	49	0	1	0	1	1	0.936897	1	0	0	0	1	1	1	1	FALSE
ST6GALNAC6	33	2	0	0	0.106256	0.886477	1	1	0	0	0	1	1	1	1	FALSE
ST7	117	4	10	3	0.135844	0.980689	0.109306	0.5913	0	0	0	1	1	1	1	FALSE
ST7-AS2	28	4	7	3	0.00118964	0.0802551	0.000633327	0.0239965	0	0	0	1	1	1	1	FALSE
ST7-OT4	79	4	8	3	0.0446535	0.646609	0.0677203	0.459002	0	0	0	1	1	1	1	FALSE
ST7L	34	0	1	0	1	1	0.852975	1	0	0	0	1	1	1	1	FALSE
ST8SIA4	46	6	1	0	0.000119501	0.015833	0.925266	1	0	0	0	1	1	1	1	FALSE
ST8SIA5	32	1	0	0	0.419156	1	1	1	0	0	0	1	1	1	1	FALSE
ST8SIA6	48	1	0	0	0.557324	1	1	1	0	0	0	1	1	1	1	FALSE
ST8SIA6-AS1	33	1	0	0	0.428934	1	1	1	0	0	0	1	1	1	1	FALSE
STAB1	36	1	2	0	0.457292	1	0.594368	1	0	0	0	1	1	1	1	FALSE
STAB2	42	1	1	0	0.509853	1	0.906356	1	0	0	0	1	1	1	1	FALSE
STAC	25	0	1	0	1	1	0.755774	1	0	0	0	1	1	1	1	FALSE
STAC2	22	0	1	0	1	1	0.710761	1	0	0	0	1	1	1	1	FALSE
STAG1	68	0	3	0	1	1	0.727428	1	0	0	0	1	1	1	1	FALSE
STAG3	45	0	1	0	1	1	0.92093	1	0	0	0	1	1	1	1	FALSE
STAG3L5P-PVRIG2P-PILRB	49	1	1	0	0.564777	1	0.936897	1	0	0	0	1	1	1	1	FALSE
STAM	39	0	1	0	1	1	0.889096	1	0	0	0	1	1	1	1	FALSE
STAMBP	29	0	1	0	1	1	0.805089	1	0	0	0	1	1	1	1	FALSE
STAMBPL1	64	1	4	0	0.662628	1	0.468356	1	0	0	0	1	1	1	1	FALSE
STAP1	12	0	1	0	1	1	0.491674	1	0	0	0	1	1	1	1	FALSE
STAP2	33	1	0	0	0.428934	1	1	1	0	0	0	1	1	1	1	FALSE
STAR	14	0	3	0	1	1	0.0380584	0.358292	0	0	0	1	1	1	1	FALSE
STARD10	54	1	0	0	0.600198	1	1	1	0	0	0	1	1	1	1	FALSE
STARD13	120	3	15	1	0.328787	1	0.00243637	0.0629946	0	0	0	1	1	1	1	FALSE
STARD13-AS	57	2	13	1	0.249216	1	1.00767e-05	0.00110671	0	0	0	1	1	1	1	FALSE
STARD3	41	0	1	0	1	1	0.900924	1	0	0	0	1	1	1	1	FALSE
STARD3NL	24	1	0	0	0.334657	1	1	1	0	0	0	1	1	1	1	FALSE
STARD4	21	1	1	0	0.299892	1	0.693983	1	0	0	0	1	1	1	1	FALSE
STARD4-AS1	67	3	5	1	0.103712	0.877086	0.305774	0.918596	0	0	0	1	1	1	1	FALSE
STARD5	18	0	2	0	1	1	0.259169	0.861694	0	0	0	1	1	1	1	FALSE
STARD7	30	0	1	0	1	1	0.815776	1	0	0	0	1	1	1	1	FALSE
STARD9	48	0	1	0	1	1	0.933236	1	0	0	0	1	1	1	1	FALSE
STAT1	62	4	2	1	0.0206767	0.436208	0.860644	1	0	0	0	1	1	1	1	FALSE
STAT3	54	3	3	0	0.0627927	0.722222	0.574082	1	0	1	0	1	1	0.073796	1	FALSE
STAT4	35	2	2	0	0.11719	0.914619	0.578899	1	0	0	0	1	1	1	1	FALSE
STAT5A	30	1	1	0	0.399095	1	0.815776	1	0	0	0	1	1	1	1	FALSE
STAT5B	39	1	4	1	0.484242	1	0.16384	0.719397	0	0	0	1	1	1	1	FALSE
STAT6	52	0	2	0	1	1	0.785991	1	0	0	0	1	1	1	1	FALSE
STAU1	29	0	1	0	1	1	0.805089	1	0	0	0	1	1	1	1	FALSE
STAU2	87	5	9	1	0.0160043	0.381822	0.0490039	0.404265	0	0	0	1	1	1	1	FALSE
STAU2-AS1	15	0	8	0	1	1	3.70325e-07	8.80667e-05	0	0	0	1	1	1	1	FALSE
STC2	38	1	1	0	0.475411	1	0.882663	1	0	0	0	1	1	1	1	FALSE
STEAP1B	125	4	6	2	0.160688	1	0.687132	1	0	0	0	1	1	1	1	FALSE
STEAP2	39	1	2	0	0.484242	1	0.638195	1	0	0	0	1	1	1	1	FALSE
STEAP2-AS1	63	0	2	0	1	1	0.866622	1	0	0	0	1	1	1	1	FALSE
STEAP3	44	1	5	0	0.526217	1	0.0916871	0.562936	0	0	0	1	1	1	1	FALSE
STEAP3-AS1	24	0	4	0	1	1	0.0398433	0.363864	0	0	0	1	1	1	1	FALSE
STIM1	81	3	7	2	0.156453	1	0.15583	0.696456	0	1	0	1	1	0.108628	1	FALSE
STIM2	49	0	3	0	1	1	0.507813	1	0	0	0	1	1	1	1	FALSE
STIMATE	52	3	3	1	0.057321	0.706733	0.548244	1	0	0	0	1	1	1	1	FALSE
STIMATE-MUSTN1	65	3	3	1	0.0968551	0.833453	0.6987	1	0	0	0	1	1	1	1	FALSE
STING1	19	0	1	0	1	1	0.657451	1	0	0	0	1	1	1	1	FALSE
STK10	115	7	1	0	0.00345347	0.157091	0.998474	1	0	2	0	1	1	0.0118537	0.916138	FALSE
STK11	49	2	4	1	0.199614	1	0.28088	0.885869	0	1	0	1	1	0.067198	1	FALSE
STK11IP	28	1	0	0	0.378341	1	1	1	0	0	0	1	1	1	1	FALSE
STK17A	44	1	3	0	0.526217	1	0.43652	1	0	0	0	1	1	1	1	FALSE
STK17B	31	0	1	0	1	1	0.825876	1	0	0	0	1	1	1	1	FALSE
STK19	94	2	1	1	0.470971	1	0.995011	1	0	0	0	1	1	1	1	FALSE
STK24	127	4	7	0	0.167143	1	0.548826	1	0	0	0	1	1	1	1	FALSE
STK3	144	1	6	0	0.913266	1	0.806702	1	0	0	0	1	1	1	1	TRUE	hippo_genes
STK31	27	0	1	0	1	1	0.781821	1	0	0	0	1	1	1	1	FALSE
STK32A	28	0	1	0	1	1	0.793783	1	0	0	0	1	1	1	1	FALSE
STK32A-AS1	30	0	1	0	1	1	0.815776	1	0	0	0	1	1	1	1	FALSE
STK32B	74	0	2	0	1	1	0.918437	1	0	0	0	1	1	1	1	FALSE
STK32C	186	2	1	0	0.82209	1	0.999972	1	0	0	0	1	1	1	1	FALSE
STK35	44	1	4	1	0.526217	1	0.220263	0.816581	0	0	0	1	1	1	1	FALSE
STK38	19	0	4	0	1	1	0.0180411	0.228512	0	0	0	1	1	1	1	FALSE
STK38L	32	1	3	1	0.419156	1	0.255252	0.860498	0	0	0	1	1	1	1	FALSE
STK39	82	1	4	1	0.751468	1	0.664122	1	0	0	0	1	1	1	1	FALSE
STK4	47	1	3	0	0.549745	1	0.479832	1	0	0	0	1	1	1	1	FALSE
STK40	44	2	3	1	0.169267	1	0.43652	1	0	0	0	1	1	1	1	FALSE
STKLD1	29	1	0	0	0.388806	1	1	1	0	0	0	1	1	1	1	FALSE
STMN1	40	0	2	0	1	1	0.651951	1	0	0	0	1	1	1	1	FALSE
STMP1	30	0	1	0	1	1	0.815776	1	0	0	0	1	1	1	1	FALSE
STN1	33	0	2	0	1	1	0.546675	1	0	0	0	1	1	1	1	TRUE	sakornsakolpat_snp_genes;halu_IPF_seed_genes
STOM	25	0	2	0	1	1	0.401601	1	0	0	0	1	1	1	1	FALSE
STOML1	36	0	1	0	1	1	0.868655	1	0	0	0	1	1	1	1	FALSE
STON1	39	2	2	0	0.139826	0.980689	0.638195	1	0	0	0	1	1	1	1	FALSE
STON1-GTF2A1L	92	2	5	0	0.459881	1	0.572326	1	0	0	0	1	1	1	1	FALSE
STON2	57	2	9	0	0.249216	1	0.00367234	0.0779974	0	0	0	1	1	1	1	FALSE
STOX2	110	3	2	0	0.28291	1	0.985062	1	0	0	0	1	1	1	1	FALSE
STPG1	51	2	9	2	0.211928	1	0.00166788	0.048089	0	0	0	1	1	1	1	FALSE
STPG3	4	0	1	0	1	1	0.201917	0.771217	0	0	0	1	1	1	1	FALSE
STPG4	61	1	5	0	0.644999	1	0.242021	0.835968	0	0	0	1	1	1	1	FALSE
STRA6	50	3	1	0	0.0520874	0.666645	0.940357	1	0	0	0	1	1	1	1	FALSE
STRA6LP	53	0	4	0	1	1	0.330997	0.941751	0	0	0	1	1	1	1	FALSE
STRA8	33	0	1	0	1	1	0.844446	1	0	0	0	1	1	1	1	FALSE
STRADA	40	1	0	0	0.492924	1	1	1	0	0	0	1	1	1	1	FALSE
STRADB	55	0	4	0	1	1	0.356257	0.966512	0	0	0	1	1	1	1	FALSE
STRBP	39	1	4	1	0.484242	1	0.16384	0.719397	0	0	0	1	1	1	1	FALSE
STRC	8	0	1	0	1	1	0.363065	0.966512	0	0	0	1	1	1	1	FALSE
STRIP1	64	0	1	0	1	1	0.972916	1	0	0	0	1	1	1	1	FALSE
STRN3	47	1	0	0	0.549745	1	1	1	0	0	0	1	1	1	1	FALSE
STRN4	37	1	4	1	0.466428	1	0.142926	0.694414	0	0	0	1	1	1	1	FALSE
STT3B	33	0	1	0	1	1	0.844446	1	0	0	0	1	1	1	1	FALSE
STUM	37	0	2	0	1	1	0.609406	1	0	0	0	1	1	1	1	FALSE
STX11	27	1	1	0	0.367696	1	0.781821	1	0	0	0	1	1	1	1	FALSE
STX16-NPEPL1	66	0	3	0	1	1	0.708524	1	0	0	0	1	1	1	1	FALSE
STX17-AS1	92	0	9	0	1	1	0.0654221	0.457161	0	0	0	1	1	1	1	FALSE
STX18	58	0	3	0	1	1	0.622892	1	0	1	0	1	1	0.0790408	1	FALSE
STX18-AS1	87	0	3	0	1	1	0.862025	1	0	0	0	1	1	1	1	FALSE
STX18-IT1	5	0	1	0	1	1	0.245673	0.835968	0	0	0	1	1	1	1	FALSE
STX1A	30	1	4	0	0.399095	1	0.0795496	0.516531	0	0	0	1	1	1	1	FALSE
STX1B	31	0	2	0	1	1	0.512759	1	0	0	0	1	1	1	1	FALSE
STX2	59	0	1	0	1	1	0.964095	1	0	0	0	1	1	1	1	FALSE
STX3	55	1	2	0	0.606929	1	0.811468	1	0	0	0	1	1	1	1	FALSE
STX6	33	0	1	0	1	1	0.844446	1	0	0	0	1	1	1	1	FALSE
STX7	32	0	2	0	1	1	0.529926	1	0	0	0	1	1	1	1	FALSE
STX8	79	3	9	1	0.148466	1	0.0288488	0.306153	0	0	0	1	1	1	1	FALSE
STXBP1	54	1	3	0	0.600198	1	0.574082	1	0	0	0	1	1	1	1	FALSE
STXBP4	47	0	5	0	1	1	0.113618	0.608215	0	0	0	1	1	1	1	FALSE
STXBP5	34	1	0	0	0.438548	1	1	1	0	0	0	1	1	1	1	FALSE
STXBP5-AS1	86	4	2	0	0.0576698	0.70894	0.953089	1	0	0	0	1	1	1	1	FALSE
STXBP6	68	2	5	1	0.31774	1	0.316655	0.933188	0	0	0	1	1	1	1	FALSE
STYX	16	0	1	0	1	1	0.594315	1	0	0	0	1	1	1	1	FALSE
STYXL1	36	1	1	1	0.457292	1	0.868655	1	0	0	0	1	1	1	1	FALSE
STYXL2	33	2	2	0	0.106256	0.886477	0.546675	1	1	0	0	0.0015843	1	1	1	FALSE
SUB1P1	6	0	1	0	1	1	0.287029	0.885869	0	0	0	1	1	1	1	FALSE
SUB1P4	1	0	1	0	1	1	0.0548254	0.404265	0	0	0	1	1	1	1	FALSE
SUCLA2	64	1	1	0	0.662628	1	0.972916	1	0	0	0	1	1	1	1	FALSE
SUCLG2	44	0	3	0	1	1	0.43652	1	0	0	0	1	1	1	1	FALSE
SUCO	33	1	1	0	0.428934	1	0.844446	1	0	0	0	1	1	1	1	FALSE
SUDS3	21	0	1	0	1	1	0.693983	1	0	0	0	1	1	1	1	FALSE
SUFU	70	5	7	3	0.00661209	0.232874	0.0885943	0.549199	0	0	0	1	1	1	1	FALSE
SUGCT	100	1	12	1	0.816915	1	0.0086795	0.139993	0	0	0	1	1	1	1	FALSE
SUGP1	31	1	0	0	0.409211	1	1	1	0	0	0	1	1	1	1	FALSE
SUGP2	31	0	1	0	1	1	0.825876	1	0	0	0	1	1	1	1	FALSE
SUGT1P1	4	0	1	0	1	1	0.201917	0.771217	0	0	0	1	1	1	1	FALSE
SULF1	57	1	4	0	0.620052	1	0.381503	0.996182	0	0	0	1	1	1	1	FALSE
SULF2	93	4	6	1	0.0724901	0.77524	0.401813	1	0	0	0	1	1	1	1	FALSE
SULT1A1	28	0	2	0	1	1	0.458841	1	0	0	0	1	1	1	1	FALSE
SULT1A2	12	1	0	0	0.184313	1	1	1	0	0	0	1	1	1	1	FALSE
SULT1B1	15	0	1	0	1	1	0.570783	1	0	0	0	1	1	1	1	FALSE
SULT1C2	15	0	0	0	1	1	1	1	0	2	0	1	1	0.000208539	0.0696269	FALSE
SULT1C4	16	0	2	0	1	1	0.217796	0.811219	0	0	0	1	1	1	1	FALSE
SULT2B1	37	0	2	0	1	1	0.609406	1	0	0	0	1	1	1	1	FALSE
SULT4A1	31	0	2	0	1	1	0.512759	1	0	0	0	1	1	1	1	FALSE
SULT6B1	26	0	1	0	1	1	0.769164	1	0	0	0	1	1	1	1	FALSE
SUMF1	120	1	5	1	0.869631	1	0.792905	1	0	0	0	1	1	1	1	FALSE
SUMF2	23	1	2	1	0.323265	1	0.361882	0.966512	0	0	0	1	1	1	1	FALSE
SUMO1	18	0	1	0	1	1	0.63758	1	0	1	0	1	1	0.0252293	1	FALSE
SUMO2	11	1	0	0	0.170347	1	1	1	0	0	0	1	1	1	1	FALSE
SUMO3	20	0	1	0	1	1	0.676231	1	0	0	0	1	1	1	1	FALSE
SUMO4	11	0	1	0	1	1	0.462188	1	0	0	0	1	1	1	1	FALSE
SUN1	174	0	12	0	1	1	0.247728	0.841849	0	0	0	1	1	1	1	FALSE
SUN2	63	1	4	1	0.656851	1	0.456178	1	0	0	0	1	1	1	1	FALSE
SUN3	31	0	2	0	1	1	0.512759	1	0	0	0	1	1	1	1	FALSE
SUOX	23	0	1	0	1	1	0.726619	1	0	0	0	1	1	1	1	FALSE
SUPT3H	69	0	2	0	1	1	0.897797	1	0	0	0	1	1	1	1	FALSE
SUPT7L	30	0	1	0	1	1	0.815776	1	0	0	0	1	1	1	1	FALSE
SURF4	23	1	1	0	0.323265	1	0.726619	1	0	0	0	1	1	1	1	FALSE
SUSD1	52	2	7	1	0.218112	1	0.0228076	0.270036	0	0	0	1	1	1	1	FALSE
SUSD2	22	1	2	1	0.311678	1	0.341645	0.959042	0	0	0	1	1	1	1	FALSE
SUSD4	41	0	6	0	1	1	0.0234166	0.275294	0	0	0	1	1	1	1	FALSE
SUSD6	57	2	4	0	0.249216	1	0.381503	0.996182	0	0	0	1	1	1	1	FALSE
SV2B	60	0	1	0	1	1	0.966064	1	0	0	0	1	1	1	1	FALSE
SV2C	64	0	3	0	1	1	0.688626	1	0	0	0	1	1	1	1	FALSE
SVBP	25	0	1	0	1	1	0.755774	1	0	0	0	1	1	1	1	FALSE
SVEP1	43	1	4	1	0.518105	1	0.208574	0.791888	0	0	0	1	1	1	1	FALSE
SVIL	161	6	11	1	0.055963	0.701852	0.269755	0.885869	0	0	0	1	1	1	1	FALSE
SVIL-AS1	41	3	0	0	0.0316224	0.543719	1	1	0	0	0	1	1	1	1	FALSE
SVIL2P	38	1	2	1	0.475411	1	0.624014	1	0	0	0	1	1	1	1	FALSE
SVOPL	41	0	3	0	1	1	0.391913	1	0	0	0	1	1	1	1	FALSE
SWAP70	47	3	4	1	0.0446958	0.646609	0.256266	0.861694	0	0	0	1	1	1	1	FALSE
SYBU	86	2	5	1	0.425818	1	0.511888	1	0	0	0	1	1	1	1	FALSE
SYCE2	15	0	1	0	1	1	0.570783	1	0	0	0	1	1	1	1	FALSE
SYDE1	20	0	1	0	1	1	0.676231	1	0	0	0	1	1	1	1	FALSE
SYN2	53	3	3	1	0.0600275	0.722222	0.561279	1	0	0	0	1	1	1	1	FALSE
SYN3	198	2	8	0	0.847761	1	0.854587	1	0	0	0	1	1	1	1	FALSE
SYNC	18	1	3	0	0.26331	1	0.0725946	0.480911	0	0	0	1	1	1	1	FALSE
SYNDIG1	61	0	1	0	1	1	0.967924	1	0	0	0	1	1	1	1	FALSE
SYNDIG1L	24	1	4	1	0.334657	1	0.0398433	0.363864	0	0	0	1	1	1	1	FALSE
SYNE1	140	2	6	1	0.68461	1	0.784976	1	0	0	0	1	1	1	1	FALSE
SYNE2	157	2	13	0	0.743437	1	0.0915028	0.562936	0	0	0	1	1	1	1	FALSE
SYNE3	50	0	2	0	1	1	0.767362	1	0	0	0	1	1	1	1	FALSE
SYNGAP1	148	2	5	2	0.713566	1	0.912891	1	0	0	0	1	1	1	1	FALSE
SYNGR1	41	0	4	0	1	1	0.185768	0.771217	0	1	0	1	1	0.0565434	1	FALSE
SYNGR3	32	1	2	0	0.419156	1	0.529926	1	0	0	0	1	1	1	1	FALSE
SYNJ1	34	0	3	0	1	1	0.285463	0.885869	0	0	0	1	1	1	1	FALSE
SYNJ2	111	4	9	1	0.118332	0.92052	0.155907	0.696456	0	0	0	1	1	1	1	FALSE
SYNM	60	0	2	0	1	1	0.847944	1	0	0	0	1	1	1	1	FALSE
SYNPO	74	3	16	0	0.129118	0.942914	2.11081e-06	0.000342116	0	0	0	1	1	1	1	FALSE
SYNPO2	54	0	4	0	1	1	0.343622	0.96281	0	0	0	1	1	1	1	FALSE
SYNPO2L	30	1	1	0	0.399095	1	0.815776	1	0	0	0	1	1	1	1	FALSE
SYNPR	56	0	3	0	1	1	0.598975	1	0	0	0	1	1	1	1	FALSE
SYNPR-AS1	18	0	1	0	1	1	0.63758	1	0	0	0	1	1	1	1	FALSE
SYNRG	33	1	0	0	0.428934	1	1	1	0	0	0	1	1	1	1	FALSE
SYPL1	21	0	1	0	1	1	0.693983	1	0	0	0	1	1	1	1	FALSE
SYS1-DBNDD2	63	1	1	0	0.656851	1	0.971345	1	0	0	0	1	1	1	1	FALSE
SYT1	84	0	3	0	1	1	0.845644	1	0	0	0	1	1	1	1	FALSE
SYT12	48	2	5	1	0.193489	1	0.121439	0.631951	0	0	0	1	1	1	1	FALSE
SYT13	31	0	1	0	1	1	0.825876	1	0	0	0	1	1	1	1	FALSE
SYT14	32	0	1	0	1	1	0.835423	1	0	0	0	1	1	1	1	FALSE
SYT15	11	1	1	0	0.170347	1	0.462188	1	0	0	0	1	1	1	1	FALSE
SYT16	93	1	2	0	0.793808	1	0.966245	1	0	0	0	1	1	1	1	FALSE
SYT17	51	2	3	0	0.211928	1	0.534984	1	0	0	0	1	1	1	1	FALSE
SYT2	67	1	5	1	0.679382	1	0.305774	0.918596	0	0	0	1	1	1	1	FALSE
SYT6	53	0	3	0	1	1	0.561279	1	0	0	0	1	1	1	1	FALSE
SYT7	64	3	3	2	0.0934986	0.833453	0.688626	1	0	0	0	1	1	1	1	FALSE
SYT8	45	0	16	0	1	1	9.29194e-10	4.84749e-07	0	0	0	1	1	1	1	FALSE
SYT9	49	0	2	0	1	1	0.757528	1	0	0	0	1	1	1	1	FALSE
SYTL1	35	0	8	0	1	1	0.000504574	0.0214335	0	0	0	1	1	1	1	FALSE
SYTL2	62	0	3	0	1	1	0.667723	1	0	1	0	1	1	0.0842559	1	FALSE
SYTL3	52	2	3	0	0.218112	1	0.548244	1	0	0	0	1	1	1	1	FALSE
SZRD1	48	0	2	0	1	1	0.747336	1	0	0	0	1	1	1	1	FALSE
SZT2	70	2	0	0	0.330083	1	1	1	0	0	0	1	1	1	1	FALSE
TAB1	30	1	2	0	0.399095	1	0.495182	1	0	0	0	1	1	1	1	FALSE
TAB2	69	0	5	0	1	1	0.327583	0.935774	0	0	0	1	1	1	1	FALSE
TAB2-AS1	8	0	1	0	1	1	0.363065	0.966512	0	0	0	1	1	1	1	FALSE
TAC4	18	0	3	0	1	1	0.0725946	0.480911	0	0	0	1	1	1	1	FALSE
TACC1	88	5	6	0	0.0167394	0.381822	0.352373	0.966512	0	0	0	1	1	1	1	FALSE
TACC2	155	1	27	0	0.928043	1	1.01156e-07	3.01552e-05	0	0	0	1	1	1	1	FALSE
TACR1	45	0	1	0	1	1	0.92093	1	0	0	0	1	1	1	1	FALSE
TACR2	29	1	6	0	0.388806	1	0.00432172	0.0870497	0	0	0	1	1	1	1	FALSE
TACSTD2	17	1	1	0	0.250697	1	0.616557	1	0	0	0	1	1	1	1	FALSE
TADA2A	26	0	2	0	1	1	0.421019	1	0	0	0	1	1	1	1	FALSE
TADA2B	50	1	1	0	0.572104	1	0.940357	1	0	0	0	1	1	1	1	FALSE
TAF12	44	1	2	1	0.526217	1	0.702819	1	0	0	0	1	1	1	1	FALSE
TAF15	124	3	2	0	0.347155	1	0.992471	1	0	1	0	1	1	0.161419	1	FALSE
TAF1B	18	2	2	1	0.0362621	0.573257	0.259169	0.861694	0	0	0	1	1	1	1	FALSE
TAF1D	70	0	3	0	1	1	0.745355	1	0	0	0	1	1	1	1	FALSE
TAF2	25	0	1	0	1	1	0.755774	1	0	0	0	1	1	1	1	FALSE
TAF3	43	0	1	0	1	1	0.911491	1	0	0	0	1	1	1	1	FALSE
TAF4	111	2	4	1	0.559387	1	0.863638	1	0	0	0	1	1	1	1	FALSE
TAF4B	33	0	1	0	1	1	0.844446	1	0	0	0	1	1	1	1	FALSE
TAF6	31	2	1	0	0.0956203	0.833453	0.825876	1	0	0	0	1	1	1	1	FALSE
TAF6L	32	1	0	0	0.419156	1	1	1	0	0	0	1	1	1	1	FALSE
TAF8	23	0	2	0	1	1	0.361882	0.966512	0	0	0	1	1	1	1	FALSE
TAF9BP1	1	0	1	0	1	1	0.0548254	0.404265	0	0	0	1	1	1	1	FALSE
TAFA2	89	2	5	1	0.442995	1	0.542578	1	0	0	0	1	1	1	1	FALSE
TAFA3	14	0	1	0	1	1	0.545885	1	0	0	0	1	1	1	1	FALSE
TAFA5	221	1	3	0	0.976539	1	0.99963	1	0	0	0	1	1	1	1	FALSE
TAGAP	26	1	0	0	0.35687	1	1	1	0	0	0	1	1	1	1	FALSE
TAGLN	26	0	2	0	1	1	0.421019	1	0	0	0	1	1	1	1	FALSE
TAGLN2	32	1	1	0	0.419156	1	0.835423	1	0	0	0	1	1	1	1	FALSE
TAL2	5	0	1	0	1	1	0.245673	0.835968	0	0	0	1	1	1	1	FALSE
TAMALIN	40	1	0	0	0.492924	1	1	1	0	0	0	1	1	1	1	FALSE
TAMM41	32	0	5	0	1	1	0.0289276	0.306153	0	0	0	1	1	1	1	FALSE
TANC1	96	1	15	1	0.804048	1	0.000231023	0.011547	0	0	0	1	1	1	1	FALSE
TANC2	67	1	9	1	0.679382	1	0.0107096	0.161829	0	0	0	1	1	1	1	FALSE
TANGO2	59	2	1	0	0.261704	1	0.964095	1	0	0	0	1	1	1	1	FALSE
TANGO6	79	1	3	0	0.73848	1	0.814583	1	0	0	0	1	1	1	1	FALSE
TANK	40	0	1	0	1	1	0.895177	1	0	0	0	1	1	1	1	FALSE
TAOK1	33	0	2	0	1	1	0.546675	1	0	0	0	1	1	1	1	FALSE
TAOK2	33	0	5	0	1	1	0.0326007	0.331851	0	0	0	1	1	1	1	FALSE
TAOK3	88	3	2	0	0.185371	1	0.95728	1	0	0	0	1	1	1	1	FALSE
TAP1	100	1	0	0	0.816915	1	1	1	0	0	0	1	1	1	1	FALSE
TAPT1	38	0	3	0	1	1	0.346451	0.965551	0	0	0	1	1	1	1	FALSE
TARBP1	38	1	1	0	0.475411	1	0.882663	1	0	0	0	1	1	1	1	FALSE
TARBP2	29	0	1	0	1	1	0.805089	1	0	0	0	1	1	1	1	FALSE
TARID	97	2	4	0	0.487345	1	0.78483	1	0	0	0	1	1	1	1	FALSE
TARS3	39	4	1	1	0.00412761	0.176231	0.889096	1	0	0	0	1	1	1	1	FALSE
TAS1R1	32	0	1	0	1	1	0.835423	1	0	0	0	1	1	1	1	FALSE
TAS1R3	25	0	1	0	1	1	0.755774	1	0	0	0	1	1	1	1	FALSE
TAS2R14	78	0	1	0	1	1	0.987702	1	0	0	0	1	1	1	1	FALSE
TAS2R30	6	0	1	0	1	1	0.287029	0.885869	0	0	0	1	1	1	1	FALSE
TASOR	23	0	1	0	1	1	0.726619	1	0	0	0	1	1	1	1	FALSE
TASP1	28	0	1	0	1	1	0.793783	1	0	1	0	1	1	0.0389697	1	FALSE
TAT	14	0	1	0	1	1	0.545885	1	0	0	0	1	1	1	1	FALSE
TAT-AS1	15	0	1	0	1	1	0.570783	1	0	0	0	1	1	1	1	FALSE
TATDN2	37	0	1	0	1	1	0.875856	1	0	0	0	1	1	1	1	FALSE
TAX1BP1	49	0	1	0	1	1	0.936897	1	0	0	0	1	1	1	1	FALSE
TBC1D1	122	1	12	1	0.873984	1	0.0360443	0.356894	0	1	0	1	1	0.159034	1	FALSE
TBC1D10A	36	1	3	0	0.457292	1	0.315933	0.933188	0	0	0	1	1	1	1	FALSE
TBC1D10C	19	0	2	0	1	1	0.279916	0.885869	0	0	0	1	1	1	1	FALSE
TBC1D14	138	1	4	0	0.903963	1	0.948057	1	0	0	0	1	1	1	1	FALSE
TBC1D15	31	1	2	1	0.409211	1	0.512759	1	0	0	0	1	1	1	1	FALSE
TBC1D16	172	4	9	0	0.329137	1	0.604567	1	0	1	0	1	1	0.216667	1	FALSE
TBC1D17	40	1	0	0	0.492924	1	1	1	0	0	0	1	1	1	1	FALSE
TBC1D19	34	1	0	0	0.438548	1	1	1	0	0	0	1	1	1	1	FALSE
TBC1D2	42	2	4	2	0.157361	1	0.19707	0.771217	0	0	0	1	1	1	1	FALSE
TBC1D22A	231	7	16	3	0.0975939	0.838083	0.201916	0.771217	0	0	0	1	1	1	1	FALSE
TBC1D22B	35	1	1	0	0.447999	1	0.861036	1	0	0	0	1	1	1	1	FALSE
TBC1D23	28	0	1	0	1	1	0.793783	1	0	0	0	1	1	1	1	FALSE
TBC1D24	43	5	5	2	0.000763445	0.0617026	0.0849073	0.530998	0	1	0	1	1	0.0592184	1	FALSE
TBC1D26	18	0	1	0	1	1	0.63758	1	0	0	0	1	1	1	1	FALSE
TBC1D26-AS1	13	0	1	0	1	1	0.519544	1	0	0	0	1	1	1	1	FALSE
TBC1D2B	75	2	4	0	0.36064	1	0.594054	1	0	0	0	1	1	1	1	FALSE
TBC1D30	63	0	2	0	1	1	0.866622	1	0	0	0	1	1	1	1	FALSE
TBC1D4	76	1	11	0	0.724815	1	0.00282813	0.0687615	0	0	0	1	1	1	1	FALSE
TBC1D5	201	1	9	0	0.967051	1	0.777321	1	0	7	0	1	1	2.11411e-08	3.92145e-05	FALSE
TBC1D7	58	2	1	0	0.255459	1	0.962012	1	0	0	0	1	1	1	1	FALSE
TBC1D8	104	7	7	1	0.00196227	0.108806	0.34452	0.964841	0	0	0	1	1	1	1	FALSE
TBC1D9	52	2	5	0	0.218112	1	0.155072	0.696456	0	0	0	1	1	1	1	FALSE
TBC1D9B	52	0	1	0	1	1	0.946718	1	0	0	0	1	1	1	1	FALSE
TBCA	64	1	1	0	0.662628	1	0.972916	1	0	0	0	1	1	1	1	FALSE
TBCAP3	1	0	1	0	1	1	0.0548254	0.404265	0	0	0	1	1	1	1	FALSE
TBCD	413	9	29	3	0.263516	1	0.105519	0.577468	0	0	0	1	1	1	1	FALSE
TBCE	30	0	1	0	1	1	0.815776	1	0	0	0	1	1	1	1	FALSE
TBCEL	34	1	2	0	0.438548	1	0.563001	1	0	1	0	1	1	0.0471209	1	FALSE
TBCEL-TECTA	53	2	6	0	0.224311	1	0.0691141	0.467002	0	1	0	1	1	0.0724801	1	FALSE
TBCK	40	0	3	0	1	1	0.376829	0.994905	0	0	0	1	1	1	1	FALSE
TBILA	11	0	4	0	1	1	0.00218202	0.0581894	0	0	0	1	1	1	1	FALSE
TBK1	24	2	1	1	0.061243	0.722222	0.741607	1	0	0	0	1	1	1	1	FALSE
TBKBP1	29	0	1	0	1	1	0.805089	1	0	0	0	1	1	1	1	FALSE
TBL1XR1	68	1	5	0	0.684779	1	0.316655	0.933188	0	0	0	1	1	1	1	FALSE
TBPL1	37	2	1	0	0.12839	0.939649	0.875856	1	0	0	0	1	1	1	1	FALSE
TBRG4	40	0	1	0	1	1	0.895177	1	0	0	0	1	1	1	1	FALSE
TBX1	47	6	20	6	0.000135039	0.0172637	1.38016e-13	1.92004e-10	0	0	0	1	1	1	1	FALSE
TBX10	18	0	1	0	1	1	0.63758	1	0	0	0	1	1	1	1	FALSE
TBX15	68	0	2	0	1	1	0.893122	1	0	0	0	1	1	1	1	FALSE
TBX19	19	0	2	0	1	1	0.279916	0.885869	0	0	0	1	1	1	1	FALSE
TBX2	39	0	4	0	1	1	0.16384	0.719397	0	0	0	1	1	1	1	FALSE
TBX2-AS1	64	2	5	0	0.292905	1	0.273507	0.885869	0	0	0	1	1	1	1	FALSE
TBX4	50	0	1	0	1	1	0.940357	1	0	0	0	1	1	1	1	FALSE
TBX5	81	1	0	0	0.747212	1	1	1	0	0	0	1	1	1	1	FALSE
TBX6	21	0	1	0	1	1	0.693983	1	0	0	0	1	1	1	1	FALSE
TBXA2R	27	0	1	0	1	1	0.781821	1	0	0	0	1	1	1	1	FALSE
TBXAS1	101	0	5	0	1	1	0.65499	1	0	0	0	1	1	1	1	FALSE
TC2N	35	0	2	0	1	1	0.578899	1	0	0	0	1	1	1	1	FALSE
TCEA1	21	0	1	0	1	1	0.693983	1	0	0	0	1	1	1	1	FALSE
TCEA2	66	0	2	0	1	1	0.883169	1	0	0	0	1	1	1	1	FALSE
TCEA3	31	2	0	0	0.0956203	0.833453	1	1	0	1	0	1	1	0.043054	1	FALSE
TCEANC2	43	0	2	0	1	1	0.690715	1	0	1	0	1	1	0.0592184	1	FALSE
TCERG1L	134	0	6	0	1	1	0.74898	1	0	0	0	1	1	1	1	FALSE
TCERG1L-AS1	8	0	1	0	1	1	0.363065	0.966512	0	0	0	1	1	1	1	FALSE
TCF12	105	0	3	0	1	1	0.931677	1	0	0	0	1	1	1	1	FALSE
TCF19	74	0	3	0	1	1	0.778368	1	0	0	0	1	1	1	1	FALSE
TCF20	98	2	12	0	0.492733	1	0.00741733	0.129825	0	1	0	1	1	0.129884	1	FALSE
TCF21	28	1	0	0	0.378341	1	1	1	0	0	0	1	1	1	1	FALSE
TCF23	16	0	1	0	1	1	0.594315	1	0	0	0	1	1	1	1	FALSE
TCF25	80	1	1	0	0.742883	1	0.989013	1	0	0	0	1	1	1	1	FALSE
TCF3	72	1	1	0	0.705476	1	0.98275	1	0	1	0	1	1	0.097165	1	FALSE
TCF4	168	2	21	1	0.776277	1	0.000380453	0.0174452	0	0	0	1	1	1	1	FALSE
TCF4-AS1	12	0	2	0	1	1	0.13784	0.680595	0	0	0	1	1	1	1	FALSE
TCF7	43	1	3	0	0.518105	1	0.421775	1	0	0	0	1	1	1	1	FALSE
TCF7L1	92	5	10	2	0.0199024	0.423789	0.0293481	0.309891	0	0	0	1	1	1	1	FALSE
TCF7L2	149	7	15	2	0.0135844	0.366891	0.0172677	0.221064	0	0	0	1	1	1	1	FALSE
TCFL5	24	1	0	0	0.334657	1	1	1	0	0	0	1	1	1	1	FALSE
TCHP	69	0	1	0	1	1	0.979571	1	0	0	0	1	1	1	1	FALSE
TCIM	7	2	1	0	0.00562485	0.21007	0.326118	0.933188	0	0	0	1	1	1	1	FALSE
TCN1	13	0	1	0	1	1	0.519544	1	0	0	0	1	1	1	1	FALSE
TCOF1	34	1	1	1	0.438548	1	0.852975	1	0	0	0	1	1	1	1	FALSE
TCP10L	41	0	1	0	1	1	0.900924	1	0	0	0	1	1	1	1	FALSE
TCP11	27	2	0	0	0.0753783	0.786222	1	1	0	0	0	1	1	1	1	FALSE
TCP11L1	35	0	1	0	1	1	0.861036	1	0	0	0	1	1	1	1	FALSE
TCP11L2	35	1	2	0	0.447999	1	0.578899	1	0	0	0	1	1	1	1	FALSE
TCP1P3	5	1	0	0	0.0813821	0.786222	1	1	0	0	0	1	1	1	1	FALSE
TCTA	24	2	2	0	0.061243	0.722222	0.381879	0.996182	0	0	0	1	1	1	1	FALSE
TCTEX1D1	25	1	0	0	0.345858	1	1	1	0	0	0	1	1	1	1	FALSE
TCTEX1D4	17	4	1	0	0.000160265	0.0198182	0.616557	1	0	0	0	1	1	1	1	FALSE
TCTN1	37	0	1	0	1	1	0.875856	1	0	0	0	1	1	1	1	FALSE
TCTN3	24	0	1	0	1	1	0.741607	1	0	0	0	1	1	1	1	FALSE
TDG	22	1	0	0	0.311678	1	1	1	0	0	0	1	1	1	1	FALSE
TDGF1	22	0	2	0	1	1	0.341645	0.959042	0	0	0	1	1	1	1	FALSE
TDGP1	4	0	1	0	1	1	0.201917	0.771217	0	0	0	1	1	1	1	FALSE
TDH	34	0	1	0	1	1	0.852975	1	0	0	0	1	1	1	1	FALSE
TDO2	16	1	3	0	0.237867	1	0.0539948	0.404265	0	0	0	1	1	1	1	FALSE
TDP1	38	0	2	0	1	1	0.624014	1	0	0	0	1	1	1	1	FALSE
TDRD1	22	0	1	0	1	1	0.710761	1	0	0	0	1	1	1	1	FALSE
TDRD10	29	2	2	1	0.0853158	0.806034	0.477205	1	0	0	0	1	1	1	1	FALSE
TDRD12	27	0	1	0	1	1	0.781821	1	0	0	0	1	1	1	1	FALSE
TDRD3	39	0	1	0	1	1	0.889096	1	0	0	0	1	1	1	1	FALSE
TDRD5	28	1	0	0	0.378341	1	1	1	0	0	0	1	1	1	1	FALSE
TDRD7	21	0	2	0	1	1	0.321207	0.933188	0	0	0	1	1	1	1	FALSE
TDRD9	55	0	3	0	1	1	0.586649	1	0	0	0	1	1	1	1	FALSE
TDRG1	28	0	1	0	1	1	0.793783	1	0	0	0	1	1	1	1	FALSE
TDRKH	32	0	1	0	1	1	0.835423	1	0	0	0	1	1	1	1	FALSE
TDRP	35	0	1	0	1	1	0.861036	1	0	0	0	1	1	1	1	FALSE
TEAD1	142	3	14	1	0.42865	1	0.0245492	0.287395	0	1	0	1	1	0.182579	1	FALSE
TEAD3	29	0	2	0	1	1	0.477205	1	0	0	0	1	1	1	1	FALSE
TEAD4	49	3	2	2	0.0495617	0.646609	0.757528	1	0	0	0	1	1	1	1	FALSE
TEC	56	0	2	0	1	1	0.819338	1	0	0	0	1	1	1	1	FALSE
TECPR2	72	0	2	0	1	1	0.910701	1	0	0	0	1	1	1	1	FALSE
TECR	64	1	6	1	0.662628	1	0.13788	0.680595	0	0	0	1	1	1	1	FALSE
TECRP1	7	1	0	0	0.112049	0.888623	1	1	0	0	0	1	1	1	1	FALSE
TECTA	52	2	4	0	0.218112	1	0.318395	0.933188	0	0	0	1	1	1	1	FALSE
TEDC1	41	1	0	0	0.501461	1	1	1	0	0	0	1	1	1	1	FALSE
TEDDM1	7	0	2	0	1	1	0.0524939	0.404265	0	0	0	1	1	1	1	FALSE
TEF	43	1	2	0	0.518105	1	0.690715	1	0	0	0	1	1	1	1	FALSE
TEK	26	2	2	1	0.0705588	0.758962	0.421019	1	0	0	0	1	1	1	1	FALSE
TEKT1	22	0	1	0	1	1	0.710761	1	0	0	0	1	1	1	1	FALSE
TEKT2	11	0	1	0	1	1	0.462188	1	0	0	0	1	1	1	1	FALSE
TEKT5	36	1	3	0	0.457292	1	0.315933	0.933188	0	0	0	1	1	1	1	FALSE
TELO2	54	1	0	0	0.600198	1	1	1	0	0	0	1	1	1	1	FALSE
TEN1	28	0	2	0	1	1	0.458841	1	0	0	0	1	1	1	1	FALSE
TEN1-CDK3	39	0	2	0	1	1	0.638195	1	0	0	0	1	1	1	1	FALSE
TENM2	218	3	13	0	0.71188	1	0.418349	1	0	0	0	1	1	1	1	FALSE
TENM3	176	2	8	0	0.797792	1	0.753984	1	0	0	0	1	1	1	1	FALSE
TENM3-AS1	54	1	2	0	0.600198	1	0.803293	1	0	0	0	1	1	1	1	FALSE
TENM4	237	4	21	1	0.566166	1	0.0215286	0.259703	0	0	0	1	1	1	1	FALSE
TENT4A	69	0	1	0	1	1	0.979571	1	0	0	0	1	1	1	1	FALSE
TENT4B	40	0	1	0	1	1	0.895177	1	0	0	0	1	1	1	1	FALSE
TENT5A	47	0	1	0	1	1	0.929363	1	0	0	0	1	1	1	1	FALSE
TENT5C	31	0	1	0	1	1	0.825876	1	0	0	0	1	1	1	1	FALSE
TEPP	16	1	0	0	0.237867	1	1	1	0	0	0	1	1	1	1	FALSE
TERF1	24	1	0	0	0.334657	1	1	1	0	0	0	1	1	1	1	TRUE	shelterin_genes
TERF2	45	1	4	1	0.534193	1	0.232119	0.835968	0	0	0	1	1	1	1	TRUE	shelterin_genes
TERF2IP	38	1	1	1	0.475411	1	0.882663	1	0	0	0	1	1	1	1	FALSE
TES	40	1	0	0	0.492924	1	1	1	0	0	0	1	1	1	1	FALSE
TESC	60	1	4	0	0.63892	1	0.419124	1	0	0	0	1	1	1	1	FALSE
TESC-AS1	27	0	2	0	1	1	0.440107	1	0	0	0	1	1	1	1	FALSE
TESK1	18	0	2	0	1	1	0.259169	0.861694	0	0	0	1	1	1	1	FALSE
TESK2	42	1	6	1	0.509853	1	0.0260896	0.289113	0	0	0	1	1	1	1	FALSE
TESMIN	31	0	1	0	1	1	0.825876	1	0	0	0	1	1	1	1	FALSE
TESPA1	33	0	1	0	1	1	0.844446	1	0	1	0	1	1	0.0457672	1	FALSE
TET1	51	0	6	0	1	1	0.0593605	0.429175	0	0	0	1	1	1	1	FALSE
TET2	39	0	1	0	1	1	0.889096	1	0	0	0	1	1	1	1	TRUE	hobbs_2017_gwas_snp_genes;halu_copd_seed_genes
TET3	69	2	5	0	0.323919	1	0.327583	0.935774	0	0	0	1	1	1	1	FALSE
TEX12	16	0	1	0	1	1	0.594315	1	0	0	0	1	1	1	1	FALSE
TEX14	75	1	2	1	0.720102	1	0.922064	1	0	0	0	1	1	1	1	FALSE
TEX15	22	0	1	0	1	1	0.710761	1	0	0	0	1	1	1	1	FALSE
TEX2	54	2	5	1	0.230524	1	0.17318	0.750538	0	1	0	1	1	0.073796	1	FALSE
TEX22	90	0	3	0	1	1	0.876857	1	0	0	0	1	1	1	1	FALSE
TEX26	23	0	1	0	1	1	0.726619	1	0	0	0	1	1	1	1	FALSE
TEX26-AS1	38	0	1	0	1	1	0.882663	1	0	0	0	1	1	1	1	FALSE
TEX261	22	0	1	0	1	1	0.710761	1	0	0	0	1	1	1	1	FALSE
TEX29	45	1	2	1	0.534193	1	0.714526	1	0	0	0	1	1	1	1	FALSE
TEX30	19	0	1	0	1	1	0.657451	1	0	0	0	1	1	1	1	FALSE
TEX33	13	0	1	0	1	1	0.519544	1	0	0	0	1	1	1	1	FALSE
TEX35	34	0	2	0	1	1	0.563001	1	0	0	0	1	1	1	1	FALSE
TEX41	69	3	5	1	0.110754	0.888623	0.327583	0.935774	0	0	0	1	1	1	1	FALSE
TEX45	20	1	2	0	0.287904	1	0.300614	0.907036	0	0	0	1	1	1	1	FALSE
TEX46	9	0	1	0	1	1	0.397985	1	0	0	0	1	1	1	1	FALSE
TEX49	11	1	0	0	0.170347	1	1	1	0	0	0	1	1	1	1	FALSE
TEX52	7	1	0	0	0.112049	0.888623	1	1	0	0	0	1	1	1	1	FALSE
TEX55	24	1	0	0	0.334657	1	1	1	0	0	0	1	1	1	1	FALSE
TEX9	61	0	4	0	1	1	0.431553	1	0	0	0	1	1	1	1	FALSE
TF	36	0	2	0	1	1	0.594368	1	0	0	0	1	1	1	1	FALSE
TFAP2A	90	0	17	0	1	1	7.22555e-06	0.000900175	0	0	0	1	1	1	1	FALSE
TFAP2A-AS1	52	0	7	0	1	1	0.0228076	0.270036	0	0	0	1	1	1	1	FALSE
TFAP2B	49	1	5	1	0.564777	1	0.129503	0.65892	0	0	0	1	1	1	1	FALSE
TFAP2C	24	0	1	0	1	1	0.741607	1	0	0	0	1	1	1	1	FALSE
TFAP2E	33	0	0	0	1	1	1	1	0	1	0	1	1	0.0457672	1	FALSE
TFAP4	35	1	0	0	0.447999	1	1	1	0	0	0	1	1	1	1	FALSE
TFB1M	39	0	1	0	1	1	0.889096	1	0	0	0	1	1	1	1	FALSE
TFDP1	108	0	1	0	1	1	0.997735	1	0	0	0	1	1	1	1	FALSE
TFDP2	55	0	2	0	1	1	0.811468	1	0	0	0	1	1	1	1	FALSE
TFEB	59	2	3	0	0.261704	1	0.634477	1	0	0	0	1	1	1	1	FALSE
TFF1	12	1	0	0	0.184313	1	1	1	0	0	0	1	1	1	1	FALSE
TFF2	11	0	1	0	1	1	0.462188	1	0	0	0	1	1	1	1	FALSE
TFF3	20	0	2	0	1	1	0.300614	0.907036	0	0	0	1	1	1	1	FALSE
TFIP11	40	1	0	0	0.492924	1	1	1	0	0	0	1	1	1	1	FALSE
TFPI	20	3	6	3	0.00438744	0.182653	0.000539	0.0220036	0	0	0	1	1	1	1	FALSE
TFPI2	25	1	0	0	0.345858	1	1	1	0	0	0	1	1	1	1	FALSE
TFPI2-DT	24	1	0	0	0.334657	1	1	1	0	0	0	1	1	1	1	FALSE
TG	135	7	18	3	0.00818953	0.269126	0.00044241	0.019334	0	0	0	1	1	1	1	FALSE
TGFA	43	0	1	0	1	1	0.911491	1	0	0	0	1	1	1	1	FALSE
TGFB1	54	0	6	0	1	1	0.0743175	0.490572	0	2	0	1	1	0.00273968	0.37045	TRUE	chilosi_switch_genes
TGFB2	44	2	1	0	0.169267	1	0.916344	1	0	0	0	1	1	1	1	TRUE	chilosi_switch_genes;hobbs_2017_gwas_snp_genes;halu_copd_seed_genes;ghosh_copd_gwas_de_genes
TGFB2-AS1	20	1	0	0	0.287904	1	1	1	0	0	0	1	1	1	1	FALSE
TGFB3	34	0	3	0	1	1	0.285463	0.885869	0	0	0	1	1	1	1	TRUE	chilosi_switch_genes
TGFBI	41	6	9	1	6.16333e-05	0.0113067	0.000314933	0.0148938	0	0	0	1	1	1	1	FALSE
TGFBR1	17	0	3	0	1	1	0.062975	0.446414	0	0	0	1	1	1	1	TRUE	chilosi_switch_genes
TGFBR2	47	1	6	0	0.549745	1	0.0424616	0.382958	0	0	0	1	1	1	1	TRUE	chilosi_switch_genes
TGFBR3	96	4	9	0	0.079378	0.786222	0.0807844	0.522314	0	0	0	1	1	1	1	FALSE
TGFBRAP1	45	1	0	0	0.534193	1	1	1	0	0	0	1	1	1	1	FALSE
TGIF1	81	0	1	0	1	1	0.989616	1	0	0	0	1	1	1	1	FALSE
TGM1	21	0	4	0	1	1	0.0255419	0.289113	0	0	0	1	1	1	1	FALSE
TGM2	33	0	1	0	1	1	0.844446	1	0	0	0	1	1	1	1	FALSE
TGM3	30	0	4	0	1	1	0.0795496	0.516531	0	0	0	1	1	1	1	FALSE
TGM4	26	0	4	0	1	1	0.0514496	0.404265	0	0	0	1	1	1	1	FALSE
TGM5	23	0	3	0	1	1	0.129157	0.65892	0	0	0	1	1	1	1	FALSE
TGM6	29	0	2	0	1	1	0.477205	1	0	0	0	1	1	1	1	FALSE
TH2LCRR	36	0	1	0	1	1	0.868655	1	0	0	0	1	1	1	1	FALSE
THA1P	12	0	1	0	1	1	0.491674	1	0	0	0	1	1	1	1	FALSE
THADA	137	5	23	2	0.0827679	0.797304	1.67124e-06	0.000290622	0	0	0	1	1	1	1	FALSE
THAP10	23	0	1	0	1	1	0.726619	1	0	0	0	1	1	1	1	FALSE
THAP11	19	2	0	0	0.0400839	0.606124	1	1	0	0	0	1	1	1	1	FALSE
THAP12	29	0	1	0	1	1	0.805089	1	0	0	0	1	1	1	1	FALSE
THAP4	68	0	2	0	1	1	0.893122	1	0	0	0	1	1	1	1	FALSE
THAP5	22	1	0	0	0.311678	1	1	1	0	0	0	1	1	1	1	FALSE
THAP8	25	0	1	0	1	1	0.755774	1	0	0	0	1	1	1	1	FALSE
THBS1	51	0	3	0	1	1	0.534984	1	0	0	0	1	1	1	1	FALSE
THBS3	49	1	1	0	0.564777	1	0.936897	1	0	0	0	1	1	1	1	FALSE
THBS3-AS1	33	1	1	0	0.428934	1	0.844446	1	0	0	0	1	1	1	1	FALSE
THCAT155	27	0	2	0	1	1	0.440107	1	0	0	0	1	1	1	1	FALSE
THEM4	28	1	1	0	0.378341	1	0.793783	1	0	0	0	1	1	1	1	FALSE
THEM5	15	0	5	0	1	1	0.000934562	0.0329147	0	0	0	1	1	1	1	FALSE
THEM6	19	1	1	0	0.275712	1	0.657451	1	0	0	0	1	1	1	1	FALSE
THEM7P	42	1	2	0	0.509853	1	0.678206	1	0	0	0	1	1	1	1	FALSE
THEMIS2	26	0	1	0	1	1	0.769164	1	0	0	0	1	1	1	1	FALSE
THOC5	29	1	0	0	0.388806	1	1	1	0	0	0	1	1	1	1	FALSE
THOC6	23	0	2	0	1	1	0.361882	0.966512	0	0	0	1	1	1	1	FALSE
THOC7	22	0	1	0	1	1	0.710761	1	0	0	0	1	1	1	1	FALSE
THOP1	48	0	1	0	1	1	0.933236	1	0	0	0	1	1	1	1	FALSE
THORLNC	25	1	1	0	0.345858	1	0.755774	1	0	0	0	1	1	1	1	FALSE
THPO	37	1	0	0	0.466428	1	1	1	0	1	0	1	1	0.0511706	1	FALSE
THRA	52	0	2	0	1	1	0.785991	1	0	0	0	1	1	1	1	FALSE
THRA1/BTR	9	0	1	0	1	1	0.397985	1	0	0	0	1	1	1	1	FALSE
THRAP3	36	1	1	0	0.457292	1	0.868655	1	0	0	0	1	1	1	1	FALSE
THRB	83	2	7	0	0.408368	1	0.170048	0.739267	0	0	0	1	1	1	1	FALSE
THRB-AS1	63	2	6	1	0.286674	1	0.130628	0.663231	0	0	0	1	1	1	1	FALSE
THRSP	8	0	2	0	1	1	0.0674953	0.458408	0	0	0	1	1	1	1	FALSE
THSD1	23	0	2	0	1	1	0.361882	0.966512	0	0	0	1	1	1	1	FALSE
THSD4	229	11	39	5	0.00193452	0.108372	3.42566e-10	2.11807e-07	0	0	0	1	1	1	1	TRUE	hobbs_2017_gwas_snp_genes
THSD7A	64	1	6	0	0.662628	1	0.13788	0.680595	0	0	0	1	1	1	1	FALSE
THSD7B	66	1	4	0	0.673892	1	0.492399	1	0	0	0	1	1	1	1	FALSE
THSD8	37	1	0	0	0.466428	1	1	1	0	0	0	1	1	1	1	FALSE
THTPA	23	1	0	0	0.323265	1	1	1	0	0	0	1	1	1	1	FALSE
THUMPD2	18	0	1	0	1	1	0.63758	1	0	0	0	1	1	1	1	FALSE
THY1	30	0	1	0	1	1	0.815776	1	0	0	0	1	1	1	1	FALSE
THYN1	21	0	1	0	1	1	0.693983	1	0	0	0	1	1	1	1	FALSE
TIAF1	19	0	1	0	1	1	0.657451	1	0	0	0	1	1	1	1	FALSE
TIAL1	30	0	1	0	1	1	0.815776	1	0	0	0	1	1	1	1	FALSE
TIAM1	116	1	18	1	0.860469	1	6.32691e-05	0.00453311	0	0	0	1	1	1	1	FALSE
TIAM2	158	5	16	2	0.129468	0.945054	0.0135559	0.194801	0	0	0	1	1	1	1	FALSE
TICAM1	19	0	1	0	1	1	0.657451	1	0	0	0	1	1	1	1	FALSE
TICAM2	32	0	2	0	1	1	0.529926	1	0	0	0	1	1	1	1	FALSE
TICRR	38	1	1	0	0.475411	1	0.882663	1	0	0	0	1	1	1	1	FALSE
TIE1	31	0	1	0	1	1	0.825876	1	0	0	0	1	1	1	1	FALSE
TIFAB	27	2	0	0	0.0753783	0.786222	1	1	0	0	0	1	1	1	1	FALSE
TIGD1	28	0	1	0	1	1	0.793783	1	0	0	0	1	1	1	1	FALSE
TIGD5	22	1	0	0	0.311678	1	1	1	0	0	0	1	1	1	1	FALSE
TIGIT	24	0	2	0	1	1	0.381879	0.996182	0	0	0	1	1	1	1	FALSE
TIMM13	18	1	0	0	0.26331	1	1	1	0	0	0	1	1	1	1	FALSE
TIMP2	90	1	3	0	0.783034	1	0.876857	1	0	0	0	1	1	1	1	FALSE
TIMP3	22	0	1	0	1	1	0.710761	1	0	0	0	1	1	1	1	FALSE
TIMP4	12	1	0	0	0.184313	1	1	1	0	0	0	1	1	1	1	FALSE
TINAG	11	0	1	0	1	1	0.462188	1	0	0	0	1	1	1	1	FALSE
TINAGL1	34	0	3	0	1	1	0.285463	0.885869	0	0	0	1	1	1	1	FALSE
TIPARP	42	3	2	2	0.0336397	0.546285	0.678206	1	0	0	0	1	1	1	1	FALSE
TIPIN	35	1	1	1	0.447999	1	0.861036	1	0	0	0	1	1	1	1	FALSE
TJAP1	30	0	5	0	1	1	0.0223938	0.266459	0	0	0	1	1	1	1	FALSE
TJP1	77	0	2	0	1	1	0.928867	1	0	0	0	1	1	1	1	FALSE
TJP2	67	5	1	0	0.00549793	0.21007	0.977132	1	0	0	0	1	1	1	1	FALSE
TJP3	52	0	1	0	1	1	0.946718	1	0	0	0	1	1	1	1	FALSE
TK1	29	1	2	0	0.388806	1	0.477205	1	0	0	0	1	1	1	1	FALSE
TK2	66	2	6	0	0.305344	1	0.152929	0.696456	0	1	0	1	1	0.0894415	1	FALSE
TKFC	44	6	4	2	9.26806e-05	0.0133659	0.220263	0.816581	0	0	0	1	1	1	1	FALSE
TKT	38	0	2	0	1	1	0.624014	1	0	0	0	1	1	1	1	FALSE
TLCD2	15	1	1	1	0.224817	1	0.570783	1	0	0	0	1	1	1	1	FALSE
TLCD3A	17	0	1	0	1	1	0.616557	1	0	0	0	1	1	1	1	FALSE
TLCD3B	39	0	1	0	1	1	0.889096	1	0	0	0	1	1	1	1	FALSE
TLCD4	34	1	0	0	0.438548	1	1	1	0	0	0	1	1	1	1	FALSE
TLCD5	23	0	1	0	1	1	0.726619	1	0	1	0	1	1	0.0321239	1	FALSE
TLDC2	20	0	7	0	1	1	6.10918e-05	0.00439597	0	0	0	1	1	1	1	FALSE
TLE1	37	0	1	0	1	1	0.875856	1	0	0	0	1	1	1	1	FALSE
TLE2	72	0	3	0	1	1	0.762327	1	0	0	0	1	1	1	1	FALSE
TLE3	73	6	3	0	0.0014772	0.0937659	0.770462	1	0	0	0	1	1	1	1	FALSE
TLE4	46	0	3	0	1	1	0.465562	1	0	0	0	1	1	1	1	FALSE
TLE5	18	0	1	0	1	1	0.63758	1	0	0	0	1	1	1	1	FALSE
TLE6	27	0	1	0	1	1	0.781821	1	0	0	0	1	1	1	1	FALSE
TLK1	59	0	2	0	1	1	0.841206	1	0	0	0	1	1	1	1	FALSE
TLK2	32	1	0	0	0.419156	1	1	1	0	0	0	1	1	1	1	FALSE
TLL2	60	0	4	0	1	1	0.419124	1	0	1	0	1	1	0.081652	1	FALSE
TLN1	34	0	0	0	1	1	1	1	0	1	0	1	1	0.0471209	1	FALSE
TLN2	167	5	14	1	0.152467	1	0.076135	0.501775	0	0	0	1	1	1	1	FALSE
TLR1	41	2	0	0	0.15147	1	1	1	0	0	0	1	1	1	1	FALSE
TLR4	14	0	2	0	1	1	0.177102	0.751918	0	0	0	1	1	1	1	FALSE
TLR5	33	0	2	0	1	1	0.546675	1	0	0	0	1	1	1	1	FALSE
TLR6	23	2	0	0	0.0567569	0.701852	1	1	0	0	0	1	1	1	1	FALSE
TM2D3	30	0	1	0	1	1	0.815776	1	0	0	0	1	1	1	1	FALSE
TM4SF1	16	2	3	1	0.0290762	0.528757	0.0539948	0.404265	0	0	0	1	1	1	1	FALSE
TM4SF1-AS1	20	2	6	1	0.0440502	0.646609	0.000539	0.0220036	0	0	0	1	1	1	1	FALSE
TM4SF18	12	1	0	0	0.184313	1	1	1	0	0	0	1	1	1	1	FALSE
TM6SF1	31	1	0	0	0.409211	1	1	1	0	0	0	1	1	1	1	FALSE
TM6SF2	17	0	1	0	1	1	0.616557	1	0	0	0	1	1	1	1	FALSE
TM7SF3	22	0	1	0	1	1	0.710761	1	0	0	0	1	1	1	1	FALSE
TM9SF2	63	0	6	0	1	1	0.130628	0.663231	0	0	0	1	1	1	1	FALSE
TM9SF3	27	0	2	0	1	1	0.440107	1	0	0	0	1	1	1	1	FALSE
TM9SF4	31	1	0	0	0.409211	1	1	1	0	0	0	1	1	1	1	FALSE
TMBIM1	36	1	3	0	0.457292	1	0.315933	0.933188	0	0	0	1	1	1	1	FALSE
TMBIM6	51	0	1	0	1	1	0.943627	1	0	0	0	1	1	1	1	FALSE
TMC1	49	0	4	0	1	1	0.28088	0.885869	0	0	0	1	1	1	1	FALSE
TMC2	36	0	1	0	1	1	0.868655	1	0	0	0	1	1	1	1	FALSE
TMC3	25	0	4	0	1	1	0.0454392	0.396158	0	0	0	1	1	1	1	FALSE
TMC3-AS1	71	0	6	0	1	1	0.193464	0.771217	0	0	0	1	1	1	1	FALSE
TMC5	48	2	2	1	0.193489	1	0.747336	1	0	0	0	1	1	1	1	FALSE
TMC6	49	2	1	0	0.199614	1	0.936897	1	0	0	0	1	1	1	1	FALSE
TMC7	32	1	4	1	0.419156	1	0.0959279	0.577468	0	0	0	1	1	1	1	FALSE
TMC8	39	3	1	0	0.0277848	0.516525	0.889096	1	0	0	0	1	1	1	1	FALSE
TMCC1	70	0	6	0	1	1	0.185049	0.771217	0	0	0	1	1	1	1	FALSE
TMCC2	79	4	3	0	0.0446535	0.646609	0.814583	1	0	1	0	1	1	0.106093	1	FALSE
TMCC2-AS1	3	1	0	0	0.0496557	0.646609	1	1	0	0	0	1	1	1	1	FALSE
TMCC3	41	1	2	0	0.501461	1	0.665287	1	0	0	0	1	1	1	1	FALSE
TMCO3	111	1	1	1	0.848106	1	0.998087	1	0	1	0	1	1	0.145797	1	FALSE
TMCO4	60	0	2	0	1	1	0.847944	1	0	0	0	1	1	1	1	FALSE
TMCO5A	9	0	1	0	1	1	0.397985	1	0	0	0	1	1	1	1	FALSE
TMCO5B	10	2	1	1	0.0116554	0.325378	0.430991	1	0	0	0	1	1	1	1	FALSE
TMCO6	20	0	1	0	1	1	0.676231	1	0	0	0	1	1	1	1	FALSE
TMED10	32	0	1	0	1	1	0.835423	1	0	0	0	1	1	1	1	FALSE
TMED6	12	0	4	0	1	1	0.00313146	0.0692404	0	0	0	1	1	1	1	FALSE
TMED7-TICAM2	50	0	2	0	1	1	0.767362	1	0	0	0	1	1	1	1	FALSE
TMED8	24	0	1	0	1	1	0.741607	1	0	0	0	1	1	1	1	FALSE
TMEFF2	37	0	5	0	1	1	0.0501013	0.404265	0	0	0	1	1	1	1	FALSE
TMEM100	19	0	1	0	1	1	0.657451	1	0	0	0	1	1	1	1	FALSE
TMEM104	51	0	2	0	1	1	0.776847	1	0	0	0	1	1	1	1	FALSE
TMEM105	30	2	2	0	0.0904244	0.833453	0.495182	1	0	0	0	1	1	1	1	FALSE
TMEM107	17	1	0	0	0.250697	1	1	1	0	0	0	1	1	1	1	FALSE
TMEM108	69	1	2	1	0.690086	1	0.897797	1	0	0	0	1	1	1	1	FALSE
TMEM109	28	0	3	0	1	1	0.196554	0.771217	0	0	0	1	1	1	1	FALSE
TMEM11	31	0	1	0	1	1	0.825876	1	0	0	0	1	1	1	1	FALSE
TMEM116	31	0	2	0	1	1	0.512759	1	0	0	0	1	1	1	1	FALSE
TMEM117	53	0	3	0	1	1	0.561279	1	0	0	0	1	1	1	1	FALSE
TMEM119	13	1	0	0	0.198044	1	1	1	0	0	0	1	1	1	1	FALSE
TMEM120B	52	1	3	0	0.586389	1	0.548244	1	0	0	0	1	1	1	1	FALSE
TMEM121B	15	0	2	0	1	1	0.197321	0.771217	0	0	0	1	1	1	1	FALSE
TMEM123	45	1	4	0	0.534193	1	0.232119	0.835968	0	1	0	1	1	0.0618858	1	FALSE
TMEM125	13	1	2	0	0.198044	1	0.157239	0.696456	0	0	0	1	1	1	1	FALSE
TMEM127	23	0	2	0	1	1	0.361882	0.966512	0	0	0	1	1	1	1	FALSE
TMEM130	26	0	2	0	1	1	0.421019	1	0	0	0	1	1	1	1	FALSE
TMEM131	81	4	8	2	0.0481857	0.646609	0.0760311	0.501288	0	1	0	1	1	0.108628	1	FALSE
TMEM131L	80	2	5	1	0.390662	1	0.448211	1	0	0	0	1	1	1	1	FALSE
TMEM132A	27	1	1	0	0.367696	1	0.781821	1	0	0	0	1	1	1	1	FALSE
TMEM132C	104	0	1	0	1	1	0.997162	1	0	0	0	1	1	1	1	FALSE
TMEM132D	141	0	1	0	1	1	0.999648	1	0	0	0	1	1	1	1	FALSE
TMEM134	28	1	1	0	0.378341	1	0.793783	1	0	0	0	1	1	1	1	FALSE
TMEM139	26	2	2	0	0.0705588	0.758962	0.421019	1	0	0	0	1	1	1	1	FALSE
TMEM139-AS1	53	3	3	1	0.0600275	0.722222	0.561279	1	0	0	0	1	1	1	1	FALSE
TMEM140	24	3	9	3	0.00740983	0.24811	2.74564e-06	0.000416688	0	0	0	1	1	1	1	FALSE
TMEM141	12	0	1	0	1	1	0.491674	1	0	0	0	1	1	1	1	FALSE
TMEM144	28	0	1	0	1	1	0.793783	1	0	0	0	1	1	1	1	FALSE
TMEM14A	14	0	2	0	1	1	0.177102	0.751918	0	0	0	1	1	1	1	FALSE
TMEM14B	58	0	1	0	1	1	0.962012	1	0	0	0	1	1	1	1	FALSE
TMEM150C	26	0	3	0	1	1	0.168587	0.73384	0	0	0	1	1	1	1	FALSE
TMEM154	30	0	1	0	1	1	0.815776	1	0	0	0	1	1	1	1	FALSE
TMEM155	24	0	1	0	1	1	0.741607	1	0	0	0	1	1	1	1	FALSE
TMEM156	17	0	2	0	1	1	0.238439	0.835968	0	0	0	1	1	1	1	FALSE
TMEM159	26	0	1	0	1	1	0.769164	1	0	0	0	1	1	1	1	FALSE
TMEM161B	27	0	1	0	1	1	0.781821	1	0	0	0	1	1	1	1	FALSE
TMEM163	54	1	3	0	0.600198	1	0.574082	1	0	1	0	1	1	0.073796	1	FALSE
TMEM165	33	2	1	0	0.106256	0.886477	0.844446	1	0	0	0	1	1	1	1	FALSE
TMEM169	23	2	1	0	0.0567569	0.701852	0.726619	1	0	0	0	1	1	1	1	FALSE
TMEM175	55	1	1	0	0.606929	1	0.95501	1	0	0	0	1	1	1	1	FALSE
TMEM176A	27	2	0	0	0.0753783	0.786222	1	1	0	0	0	1	1	1	1	FALSE
TMEM176B	34	0	1	0	1	1	0.852975	1	0	0	0	1	1	1	1	FALSE
TMEM178A	24	1	3	0	0.334657	1	0.141916	0.693949	0	0	0	1	1	1	1	FALSE
TMEM178B	73	2	0	0	0.348474	1	1	1	0	0	0	1	1	1	1	FALSE
TMEM179	91	2	2	1	0.454286	1	0.962901	1	0	0	0	1	1	1	1	FALSE
TMEM179B	17	2	0	0	0.0325908	0.543719	1	1	0	0	0	1	1	1	1	FALSE
TMEM18-DT	32	0	1	0	1	1	0.835423	1	0	0	0	1	1	1	1	FALSE
TMEM181	58	0	4	0	1	1	0.394088	1	0	0	0	1	1	1	1	FALSE
TMEM182	57	0	4	0	1	1	0.381503	0.996182	0	0	0	1	1	1	1	FALSE
TMEM184A	46	2	6	1	0.181318	1	0.0387735	0.358292	0	0	0	1	1	1	1	FALSE
TMEM184B	50	1	8	0	0.572104	1	0.0055462	0.104149	0	0	0	1	1	1	1	FALSE
TMEM19	17	0	1	0	1	1	0.616557	1	0	0	0	1	1	1	1	FALSE
TMEM192	40	5	1	0	0.000544101	0.0480594	0.895177	1	0	0	0	1	1	1	1	FALSE
TMEM198B	21	1	1	0	0.299892	1	0.693983	1	0	0	0	1	1	1	1	FALSE
TMEM200A	37	0	1	0	1	1	0.875856	1	0	0	0	1	1	1	1	FALSE
TMEM200B	24	0	1	0	1	1	0.741607	1	0	0	0	1	1	1	1	FALSE
TMEM201	43	1	3	0	0.518105	1	0.421775	1	0	0	0	1	1	1	1	FALSE
TMEM204	77	0	0	0	1	1	1	1	0	1	0	1	1	0.103551	1	FALSE
TMEM205	19	1	1	1	0.275712	1	0.657451	1	0	0	0	1	1	1	1	FALSE
TMEM211	13	0	1	0	1	1	0.519544	1	0	0	0	1	1	1	1	FALSE
TMEM212	38	5	3	0	0.000426768	0.0400251	0.346451	0.965551	0	0	0	1	1	1	1	FALSE
TMEM212-AS1	45	4	3	0	0.00690569	0.239178	0.45112	1	0	0	0	1	1	1	1	FALSE
TMEM217	35	0	3	0	1	1	0.300679	0.907036	0	0	0	1	1	1	1	FALSE
TMEM218	30	1	1	0	0.399095	1	0.815776	1	0	0	0	1	1	1	1	FALSE
TMEM219	28	0	1	0	1	1	0.793783	1	0	0	0	1	1	1	1	FALSE
TMEM220-AS1	31	1	3	1	0.409211	1	0.240316	0.835968	0	0	0	1	1	1	1	FALSE
TMEM222	24	1	0	0	0.334657	1	1	1	0	0	0	1	1	1	1	FALSE
TMEM223	39	2	0	0	0.139826	0.980689	1	1	0	0	0	1	1	1	1	FALSE
TMEM229B	66	2	3	0	0.305344	1	0.708524	1	0	0	0	1	1	1	1	FALSE
TMEM230	29	2	0	0	0.0853158	0.806034	1	1	0	0	0	1	1	1	1	FALSE
TMEM232	63	1	3	1	0.656851	1	0.678301	1	0	0	0	1	1	1	1	FALSE
TMEM234	26	1	0	0	0.35687	1	1	1	0	0	0	1	1	1	1	FALSE
TMEM237	27	0	5	0	1	1	0.0145237	0.203904	0	0	0	1	1	1	1	FALSE
TMEM238L	7	1	2	1	0.112049	0.888623	0.0524939	0.404265	0	0	0	1	1	1	1	FALSE
TMEM240	38	1	0	0	0.475411	1	1	1	0	0	0	1	1	1	1	FALSE
TMEM241	72	5	3	0	0.0074371	0.248217	0.762327	1	0	0	0	1	1	1	1	FALSE
TMEM243	33	0	2	0	1	1	0.546675	1	0	0	0	1	1	1	1	FALSE
TMEM244	17	0	4	0	1	1	0.0120871	0.17841	0	0	0	1	1	1	1	FALSE
TMEM245	36	0	1	0	1	1	0.868655	1	0	0	0	1	1	1	1	FALSE
TMEM246-AS1	10	0	1	0	1	1	0.430991	1	0	0	0	1	1	1	1	FALSE
TMEM247	12	0	1	0	1	1	0.491674	1	0	0	0	1	1	1	1	FALSE
TMEM250	15	0	1	0	1	1	0.570783	1	0	0	0	1	1	1	1	FALSE
TMEM252-DT	19	1	0	0	0.275712	1	1	1	0	0	0	1	1	1	1	FALSE
TMEM253	23	0	1	0	1	1	0.726619	1	0	1	0	1	1	0.0321239	1	FALSE
TMEM256-PLSCR3	47	0	3	0	1	1	0.479832	1	0	0	0	1	1	1	1	FALSE
TMEM258	47	0	2	0	1	1	0.736777	1	0	0	0	1	1	1	1	FALSE
TMEM26	26	0	1	0	1	1	0.769164	1	0	0	0	1	1	1	1	FALSE
TMEM26-AS1	26	0	1	0	1	1	0.769164	1	0	0	0	1	1	1	1	FALSE
TMEM260	43	0	5	0	1	1	0.0849073	0.530998	0	0	0	1	1	1	1	FALSE
TMEM263	30	0	1	0	1	1	0.815776	1	0	0	0	1	1	1	1	FALSE
TMEM266	83	3	5	0	0.164569	1	0.480383	1	0	0	0	1	1	1	1	FALSE
TMEM268	21	1	0	0	0.299892	1	1	1	0	0	0	1	1	1	1	FALSE
TMEM269	19	1	2	1	0.275712	1	0.279916	0.885869	0	0	0	1	1	1	1	FALSE
TMEM273	26	1	0	0	0.35687	1	1	1	0	0	0	1	1	1	1	FALSE
TMEM30B	16	0	1	0	1	1	0.594315	1	0	0	0	1	1	1	1	FALSE
TMEM30CP	15	0	2	0	1	1	0.197321	0.771217	0	0	0	1	1	1	1	FALSE
TMEM33	15	2	0	0	0.025725	0.492009	1	1	0	0	0	1	1	1	1	FALSE
TMEM37	21	0	5	0	1	1	0.00480843	0.0935032	0	0	0	1	1	1	1	FALSE
TMEM38B	16	1	0	0	0.237867	1	1	1	0	0	0	1	1	1	1	FALSE
TMEM39B	20	1	1	1	0.287904	1	0.676231	1	0	0	0	1	1	1	1	FALSE
TMEM40	31	0	12	0	1	1	3.8871e-08	1.32431e-05	0	0	0	1	1	1	1	FALSE
TMEM44	64	1	0	0	0.662628	1	1	1	0	0	0	1	1	1	1	FALSE
TMEM45A	26	1	5	0	0.35687	1	0.0123819	0.180685	0	0	0	1	1	1	1	FALSE
TMEM45B	34	0	3	0	1	1	0.285463	0.885869	0	0	0	1	1	1	1	FALSE
TMEM50A	22	0	2	0	1	1	0.341645	0.959042	0	0	0	1	1	1	1	FALSE
TMEM51	79	2	6	0	0.384706	1	0.265288	0.879064	0	1	0	1	1	0.106093	1	FALSE
TMEM52B	32	3	3	0	0.01644	0.381822	0.255252	0.860498	0	0	0	1	1	1	1	FALSE
TMEM63A	47	0	2	0	1	1	0.736777	1	0	0	0	1	1	1	1	FALSE
TMEM63B	40	0	2	0	1	1	0.651951	1	0	0	0	1	1	1	1	FALSE
TMEM63C	99	0	1	0	1	1	0.996237	1	0	0	0	1	1	1	1	FALSE
TMEM64	53	0	10	0	1	1	0.000542981	0.0220036	0	1	0	1	1	0.0724801	1	FALSE
TMEM65	21	0	0	0	1	1	1	1	0	1	0	1	1	0.0293719	1	FALSE
TMEM67	25	0	1	0	1	1	0.755774	1	0	0	0	1	1	1	1	FALSE
TMEM68	41	0	1	0	1	1	0.900924	1	0	0	0	1	1	1	1	FALSE
TMEM71	21	0	3	0	1	1	0.104977	0.577468	0	0	0	1	1	1	1	FALSE
TMEM72	28	1	3	1	0.378341	1	0.196554	0.771217	0	0	0	1	1	1	1	FALSE
TMEM72-AS1	88	3	3	1	0.185371	1	0.867136	1	0	0	0	1	1	1	1	FALSE
TMEM74	21	0	1	0	1	1	0.693983	1	0	0	0	1	1	1	1	FALSE
TMEM75	5	0	3	0	1	1	0.00151531	0.0445363	0	0	0	1	1	1	1	FALSE
TMEM79	38	0	2	0	1	1	0.624014	1	0	0	0	1	1	1	1	FALSE
TMEM80	31	0	1	0	1	1	0.825876	1	0	0	0	1	1	1	1	FALSE
TMEM82	22	1	1	0	0.311678	1	0.710761	1	0	0	0	1	1	1	1	FALSE
TMEM86A	21	0	1	0	1	1	0.693983	1	0	0	0	1	1	1	1	FALSE
TMEM87A	30	0	1	0	1	1	0.815776	1	0	0	0	1	1	1	1	FALSE
TMEM88B	11	0	1	0	1	1	0.462188	1	0	0	0	1	1	1	1	FALSE
TMEM8B	51	0	3	0	1	1	0.534984	1	0	0	0	1	1	1	1	FALSE
TMEM9	42	0	1	0	1	1	0.906356	1	0	0	0	1	1	1	1	FALSE
TMEM91	74	1	2	0	0.71531	1	0.918437	1	0	0	0	1	1	1	1	FALSE
TMEM92	23	1	0	0	0.323265	1	1	1	0	0	0	1	1	1	1	FALSE
TMEM94	39	1	2	0	0.484242	1	0.638195	1	0	0	0	1	1	1	1	FALSE
TMEM95	10	0	5	0	1	1	9.88475e-05	0.00637127	0	0	0	1	1	1	1	FALSE
TMEM99	24	1	0	0	0.334657	1	1	1	0	0	0	1	1	1	1	FALSE
TMEM9B	26	1	0	0	0.35687	1	1	1	0	0	0	1	1	1	1	FALSE
TMEM9B-AS1	25	1	0	0	0.345858	1	1	1	0	0	0	1	1	1	1	FALSE
TMIGD1	12	1	0	0	0.184313	1	1	1	0	0	0	1	1	1	1	FALSE
TMIGD2	14	0	0	0	1	1	1	1	0	1	0	1	1	0.0196783	1	FALSE
TMIGD3	55	2	0	0	0.236747	1	1	1	0	0	0	1	1	1	1	FALSE
TMOD3	68	1	3	1	0.684779	1	0.727428	1	0	0	0	1	1	1	1	FALSE
TMOD4	7	0	0	0	1	1	1	1	0	2	0	1	1	4.20238e-05	0.0226305	FALSE
TMPRSS11A	10	0	1	0	1	1	0.430991	1	0	0	0	1	1	1	1	FALSE
TMPRSS11D	7	0	1	0	1	1	0.326118	0.933188	0	0	0	1	1	1	1	FALSE
TMPRSS11E	10	0	1	0	1	1	0.430991	1	0	0	0	1	1	1	1	FALSE
TMPRSS12	12	0	1	0	1	1	0.491674	1	0	0	0	1	1	1	1	FALSE
TMPRSS13	24	0	3	0	1	1	0.141916	0.693949	0	0	0	1	1	1	1	FALSE
TMPRSS2	37	0	6	0	1	1	0.0145664	0.203904	0	0	0	1	1	1	1	FALSE
TMPRSS3	25	3	0	0	0.00831593	0.271112	1	1	0	2	0	1	1	0.000590236	0.142803	FALSE
TMPRSS4	35	0	2	0	1	1	0.578899	1	0	0	0	1	1	1	1	FALSE
TMPRSS6	50	1	1	0	0.572104	1	0.940357	1	0	0	0	1	1	1	1	FALSE
TMPRSS7	20	0	2	0	1	1	0.300614	0.907036	0	0	0	1	1	1	1	FALSE
TMTC1	75	0	3	0	1	1	0.786047	1	0	0	0	1	1	1	1	FALSE
TMTC2	53	1	1	0	0.593352	1	0.949639	1	0	0	0	1	1	1	1	FALSE
TMTC3	22	0	1	0	1	1	0.710761	1	0	0	0	1	1	1	1	FALSE
TMUB1	30	0	1	0	1	1	0.815776	1	0	0	0	1	1	1	1	FALSE
TMX1	24	0	1	0	1	1	0.741607	1	0	0	0	1	1	1	1	FALSE
TNC	33	2	3	1	0.106256	0.886477	0.270311	0.885869	0	0	0	1	1	1	1	FALSE
TNFAIP2	39	1	1	0	0.484242	1	0.889096	1	0	0	0	1	1	1	1	FALSE
TNFAIP3	41	0	2	0	1	1	0.665287	1	0	0	0	1	1	1	1	FALSE
TNFAIP8	91	1	9	0	0.786686	1	0.0618931	0.442503	0	0	0	1	1	1	1	FALSE
TNFAIP8L1	28	0	4	0	1	1	0.0647001	0.453133	0	0	0	1	1	1	1	FALSE
TNFAIP8L2	10	1	0	0	0.156142	1	1	1	0	0	0	1	1	1	1	FALSE
TNFRSF10A	29	0	1	0	1	1	0.805089	1	0	0	0	1	1	1	1	FALSE
TNFRSF10B	31	2	2	0	0.0956203	0.833453	0.512759	1	0	0	0	1	1	1	1	FALSE
TNFRSF10C	20	0	2	0	1	1	0.300614	0.907036	0	0	0	1	1	1	1	FALSE
TNFRSF10D	23	0	1	0	1	1	0.726619	1	0	0	0	1	1	1	1	FALSE
TNFRSF11A	44	2	1	0	0.169267	1	0.916344	1	0	0	0	1	1	1	1	FALSE
TNFRSF13B	29	0	3	0	1	1	0.210934	0.794525	0	0	0	1	1	1	1	FALSE
TNFRSF17	9	0	3	0	1	1	0.0107795	0.161829	0	0	0	1	1	1	1	FALSE
TNFRSF19	54	2	13	1	0.230524	1	5.32357e-06	0.000704462	0	0	0	1	1	1	1	FALSE
TNFRSF1A	33	5	3	3	0.00021636	0.0237626	0.270311	0.885869	0	0	0	1	1	1	1	FALSE
TNFRSF1B	47	1	2	0	0.549745	1	0.736777	1	0	0	0	1	1	1	1	FALSE
TNFRSF21	42	0	4	0	1	1	0.19707	0.771217	0	0	0	1	1	1	1	FALSE
TNFRSF8	67	2	3	0	0.311548	1	0.718099	1	0	0	0	1	1	1	1	FALSE
TNFRSF9	26	1	2	0	0.35687	1	0.421019	1	0	0	0	1	1	1	1	FALSE
TNFSF10	13	1	3	0	0.198044	1	0.0311455	0.319768	0	0	0	1	1	1	1	FALSE
TNFSF11	37	0	1	0	1	1	0.875856	1	0	0	0	1	1	1	1	FALSE
TNFSF12	21	0	1	0	1	1	0.693983	1	0	1	0	1	1	0.0293719	1	FALSE
TNFSF12-TNFSF13	38	0	1	0	1	1	0.882663	1	0	1	0	1	1	0.0525166	1	FALSE
TNFSF13B	22	3	0	0	0.00578047	0.212553	1	1	0	0	0	1	1	1	1	FALSE
TNFSF15	15	0	1	0	1	1	0.570783	1	0	0	0	1	1	1	1	FALSE
TNFSF18	5	1	1	0	0.0813821	0.786222	0.245673	0.835968	0	0	0	1	1	1	1	FALSE
TNFSF8	23	0	2	0	1	1	0.361882	0.966512	0	0	0	1	1	1	1	FALSE
TNIK	121	4	12	0	0.148064	1	0.0341383	0.345397	0	0	0	1	1	1	1	FALSE
TNIP1	66	3	2	1	0.10026	0.857205	0.883169	1	0	0	0	1	1	1	1	FALSE
TNIP2	29	0	4	0	1	1	0.0719288	0.480911	0	0	0	1	1	1	1	FALSE
TNIP3	46	4	6	0	0.00746406	0.248217	0.0387735	0.358292	0	0	0	1	1	1	1	FALSE
TNK2	101	5	7	1	0.0283822	0.524129	0.317709	0.933188	0	0	0	1	1	1	1	FALSE
TNK2-AS1	22	0	3	0	1	1	0.116831	0.618973	0	0	0	1	1	1	1	FALSE
TNKS1BP1	37	1	2	0	0.466428	1	0.609406	1	0	0	0	1	1	1	1	FALSE
TNN	37	1	1	0	0.466428	1	0.875856	1	0	0	0	1	1	1	1	FALSE
TNNI2	18	0	2	0	1	1	0.259169	0.861694	0	0	0	1	1	1	1	FALSE
TNNT2	36	2	1	0	0.122759	0.937819	0.868655	1	0	0	0	1	1	1	1	FALSE
TNNT3	59	1	3	1	0.632737	1	0.634477	1	0	0	0	1	1	1	1	FALSE
TNP1	7	1	0	0	0.112049	0.888623	1	1	0	0	0	1	1	1	1	FALSE
TNP2	7	0	1	0	1	1	0.326118	0.933188	0	0	0	1	1	1	1	FALSE
TNPO1	56	0	1	0	1	1	0.957477	1	0	0	0	1	1	1	1	FALSE
TNPO2	37	1	0	0	0.466428	1	1	1	0	0	0	1	1	1	1	FALSE
TNPO3	36	0	4	0	1	1	0.132891	0.671047	0	1	0	1	1	0.0498226	1	FALSE
TNR	83	0	5	0	1	1	0.480383	1	0	0	0	1	1	1	1	FALSE
TNR-IT1	9	0	1	0	1	1	0.397985	1	0	0	0	1	1	1	1	FALSE
TNRC18	165	4	3	2	0.30264	1	0.994893	1	0	2	0	1	1	0.0233564	1	FALSE
TNRC6A	81	1	3	0	0.747212	1	0.827597	1	0	0	0	1	1	1	1	FALSE
TNRC6B	78	4	8	0	0.0429438	0.640092	0.0637839	0.451956	0	1	0	1	1	0.104823	1	FALSE
TNRC6C	72	0	2	0	1	1	0.910701	1	0	0	0	1	1	1	1	FALSE
TNS1	160	6	14	2	0.0546197	0.688333	0.0575763	0.420047	0	0	0	1	1	1	1	FALSE
TNS1-AS1	15	2	0	0	0.025725	0.492009	1	1	0	0	0	1	1	1	1	FALSE
TNS2	40	2	2	1	0.145623	0.997962	0.651951	1	0	0	0	1	1	1	1	FALSE
TNS3	199	4	12	0	0.431319	1	0.409681	1	0	1	0	1	1	0.24613	1	FALSE
TNS4	27	2	8	0	0.0753783	0.786222	7.05209e-05	0.00496741	0	0	0	1	1	1	1	FALSE
TNXB	532	12	14	0	0.190955	1	0.999495	1	0	0	0	1	1	1	1	FALSE
TOB1-AS1	42	2	3	0	0.157361	1	0.406901	1	0	0	0	1	1	1	1	FALSE
TOE1	28	0	2	0	1	1	0.458841	1	0	0	0	1	1	1	1	FALSE
TOGARAM2	46	0	5	0	1	1	0.106049	0.577468	0	0	0	1	1	1	1	FALSE
TOLLIP	120	2	4	1	0.601732	1	0.900031	1	0	0	0	1	1	1	1	FALSE
TOM1	39	0	3	0	1	1	0.361668	0.966512	0	0	0	1	1	1	1	FALSE
TOM1L1	37	1	4	1	0.466428	1	0.142926	0.694414	0	0	0	1	1	1	1	FALSE
TOM1L2	84	5	13	1	0.0139289	0.366891	0.00064597	0.0243461	0	0	0	1	1	1	1	FALSE
TOMM6	19	0	1	0	1	1	0.657451	1	0	0	0	1	1	1	1	FALSE
TOMM7	15	0	1	0	1	1	0.570783	1	0	0	0	1	1	1	1	FALSE
TOMM70	24	0	1	0	1	1	0.741607	1	0	0	0	1	1	1	1	FALSE
TOP1	37	0	1	0	1	1	0.875856	1	0	0	0	1	1	1	1	FALSE
TOP1MT	97	0	3	0	1	1	0.90608	1	0	1	0	1	1	0.128648	1	FALSE
TOP3B	37	0	3	0	1	1	0.331198	0.941751	0	0	0	1	1	1	1	FALSE
TOPAZ1	19	0	1	0	1	1	0.657451	1	0	0	0	1	1	1	1	FALSE
TOR3A	31	0	1	0	1	1	0.825876	1	0	0	0	1	1	1	1	FALSE
TOR4A	21	0	1	0	1	1	0.693983	1	0	0	0	1	1	1	1	FALSE
TOX	92	1	6	0	0.790278	1	0.391923	1	0	0	0	1	1	1	1	FALSE
TOX2	82	0	4	0	1	1	0.664122	1	0	0	0	1	1	1	1	FALSE
TOX3	32	0	1	0	1	1	0.835423	1	0	0	0	1	1	1	1	FALSE
TP53	51	0	2	0	1	1	0.776847	1	0	0	0	1	1	1	1	FALSE
TP53AIP1	29	1	3	0	0.388806	1	0.210934	0.794525	0	0	0	1	1	1	1	FALSE
TP53BP2	44	1	0	0	0.526217	1	1	1	0	0	0	1	1	1	1	FALSE
TP53I11	79	4	3	0	0.0446535	0.646609	0.814583	1	0	0	0	1	1	1	1	FALSE
TP53I3	25	1	0	0	0.345858	1	1	1	0	0	0	1	1	1	1	FALSE
TP53INP1	24	1	0	0	0.334657	1	1	1	0	0	0	1	1	1	1	FALSE
TP53INP2	25	0	2	0	1	1	0.401601	1	0	0	0	1	1	1	1	FALSE
TP53RK	27	1	0	0	0.367696	1	1	1	0	0	0	1	1	1	1	FALSE
TP53TG1	21	0	1	0	1	1	0.693983	1	0	0	0	1	1	1	1	FALSE
TP53TG5	40	1	1	0	0.492924	1	0.895177	1	0	0	0	1	1	1	1	FALSE
TP63	69	2	9	1	0.323919	1	0.0128802	0.186651	0	0	0	1	1	1	1	FALSE
TP73	133	0	29	0	1	1	1.55155e-10	1.12616e-07	0	0	0	1	1	1	1	FALSE
TP73-AS1	28	0	1	0	1	1	0.793783	1	0	0	0	1	1	1	1	FALSE
TP73-AS2	4	0	1	0	1	1	0.201917	0.771217	0	0	0	1	1	1	1	FALSE
TPCN1	68	1	4	0	0.684779	1	0.515973	1	0	0	0	1	1	1	1	FALSE
TPCN2	101	0	5	0	1	1	0.65499	1	0	0	0	1	1	1	1	FALSE
TPD52	84	1	3	0	0.759765	1	0.845644	1	0	0	0	1	1	1	1	FALSE
TPD52L1	54	3	3	0	0.0627927	0.722222	0.574082	1	0	0	0	1	1	1	1	FALSE
TPD52L2	37	1	2	1	0.466428	1	0.609406	1	0	1	0	1	1	0.0511706	1	FALSE
TPH2	48	0	1	0	1	1	0.933236	1	0	0	0	1	1	1	1	FALSE
TPK1	61	0	6	0	1	1	0.116693	0.618973	0	0	0	1	1	1	1	FALSE
TPM1	55	0	1	0	1	1	0.95501	1	0	0	0	1	1	1	1	FALSE
TPM2	16	0	1	0	1	1	0.594315	1	0	0	0	1	1	1	1	FALSE
TPM3	42	0	0	0	1	1	1	1	0	1	0	1	1	0.0578818	1	FALSE
TPM4	36	1	4	0	0.457292	1	0.132891	0.671047	0	0	0	1	1	1	1	FALSE
TPP1	18	0	2	0	1	1	0.259169	0.861694	0	0	0	1	1	1	1	TRUE	shelterin_genes
TPPP	57	4	2	0	0.0156318	0.381822	0.826912	1	0	0	0	1	1	1	1	FALSE
TPPP2	58	0	1	0	1	1	0.962012	1	0	0	0	1	1	1	1	FALSE
TPPP3	24	1	0	0	0.334657	1	1	1	0	0	0	1	1	1	1	FALSE
TPRA1	62	2	0	0	0.280436	1	1	1	0	0	0	1	1	1	1	FALSE
TPRG1	93	5	11	1	0.02075	0.436208	0.0129341	0.18727	0	0	0	1	1	1	1	FALSE
TPRG1-AS1	17	0	1	0	1	1	0.616557	1	0	0	0	1	1	1	1	FALSE
TPST1	85	4	4	3	0.0556987	0.700177	0.69149	1	0	0	0	1	1	1	1	FALSE
TPST2	62	0	6	0	1	1	0.123564	0.637054	0	0	0	1	1	1	1	FALSE
TPTE2P6	58	0	2	0	1	1	0.834199	1	0	0	0	1	1	1	1	FALSE
TPTEP2	32	0	2	0	1	1	0.529926	1	0	0	0	1	1	1	1	FALSE
TPTEP2-CSNK1E	77	0	4	0	1	1	0.614939	1	0	0	0	1	1	1	1	FALSE
TPX2	20	1	0	0	0.287904	1	1	1	0	0	0	1	1	1	1	FALSE
TRA2B	28	0	1	0	1	1	0.793783	1	0	0	0	1	1	1	1	FALSE
TRABD	38	0	2	0	1	1	0.624014	1	0	0	0	1	1	1	1	FALSE
TRABD2A	68	0	6	0	1	1	0.168668	0.73384	0	0	0	1	1	1	1	FALSE
TRABD2B	109	7	10	2	0.00256071	0.132552	0.076473	0.503728	0	0	0	1	1	1	1	FALSE
TRAC	7	0	1	0	1	1	0.326118	0.933188	0	0	0	1	1	1	1	FALSE
TRAF1	27	1	0	0	0.367696	1	1	1	0	1	0	1	1	0.0376044	1	FALSE
TRAF2	41	0	2	0	1	1	0.665287	1	0	0	0	1	1	1	1	FALSE
TRAF3	95	0	13	0	1	1	0.00206	0.0574118	0	0	0	1	1	1	1	FALSE
TRAF3IP1	45	1	1	0	0.534193	1	0.92093	1	0	0	0	1	1	1	1	FALSE
TRAF3IP2	51	3	6	0	0.0546741	0.688333	0.0593605	0.429175	1	0	0	0.00244743	1	1	1	FALSE
TRAF3IP2-AS1	70	1	6	0	0.695304	1	0.185049	0.771217	1	0	0	0.00335772	1	1	1	FALSE
TRAF3IP3	30	0	2	0	1	1	0.495182	1	0	0	0	1	1	1	1	FALSE
TRAF4	21	1	0	0	0.299892	1	1	1	0	0	0	1	1	1	1	FALSE
TRAF5	39	2	3	0	0.139826	0.980689	0.361668	0.966512	0	1	0	1	1	0.0538608	1	FALSE
TRAF6	26	0	1	0	1	1	0.769164	1	0	0	0	1	1	1	1	FALSE
TRAF7	39	0	3	0	1	1	0.361668	0.966512	0	0	0	1	1	1	1	FALSE
TRAFD1	21	0	2	0	1	1	0.321207	0.933188	0	0	0	1	1	1	1	FALSE
TRAJ1	5	0	1	0	1	1	0.245673	0.835968	0	0	0	1	1	1	1	FALSE
TRAJ22	3	0	1	0	1	1	0.155624	0.696456	0	0	0	1	1	1	1	FALSE
TRAJ23	3	0	3	0	1	1	0.000164785	0.00896064	0	0	0	1	1	1	1	FALSE
TRAJ24	4	0	2	0	1	1	0.0167434	0.216008	0	0	0	1	1	1	1	FALSE
TRAJ25	6	0	1	0	1	1	0.287029	0.885869	0	0	0	1	1	1	1	FALSE
TRAJ26	4	0	1	0	1	1	0.201917	0.771217	0	0	0	1	1	1	1	FALSE
TRAJ27	4	0	1	0	1	1	0.201917	0.771217	0	0	0	1	1	1	1	FALSE
TRAJ31	3	0	3	0	1	1	0.000164785	0.00896064	0	0	0	1	1	1	1	FALSE
TRAJ41	3	0	1	0	1	1	0.155624	0.696456	0	0	0	1	1	1	1	FALSE
TRAJ45	7	0	3	0	1	1	0.00487944	0.0935032	0	0	0	1	1	1	1	FALSE
TRAJ46	7	0	5	0	1	1	9.47213e-06	0.00107758	0	0	0	1	1	1	1	FALSE
TRAJ47	6	0	6	0	1	1	2.71487e-08	1.00716e-05	0	0	0	1	1	1	1	FALSE
TRAJ56	4	0	1	0	1	1	0.201917	0.771217	0	0	0	1	1	1	1	FALSE
TRAJ58	6	0	1	0	1	1	0.287029	0.885869	0	0	0	1	1	1	1	FALSE
TRAJ59	6	0	1	0	1	1	0.287029	0.885869	0	0	0	1	1	1	1	FALSE
TRAJ7	1	0	1	0	1	1	0.0548254	0.404265	0	0	0	1	1	1	1	FALSE
TRAK1	122	6	22	1	0.0176049	0.396305	8.03956e-07	0.000157897	0	0	0	1	1	1	1	FALSE
TRAK2	48	0	2	0	1	1	0.747336	1	0	0	0	1	1	1	1	FALSE
TRAM1	17	1	1	0	0.250697	1	0.616557	1	0	0	0	1	1	1	1	FALSE
TRAM2	48	0	9	0	1	1	0.00106607	0.0366193	0	0	0	1	1	1	1	FALSE
TRANK1	59	0	3	0	1	1	0.634477	1	0	0	0	1	1	1	1	FALSE
TRAP1	96	0	2	0	1	1	0.970723	1	0	0	0	1	1	1	1	FALSE
TRAPPC10	42	1	2	0	0.509853	1	0.678206	1	0	0	0	1	1	1	1	FALSE
TRAPPC11	32	0	1	0	1	1	0.835423	1	0	0	0	1	1	1	1	FALSE
TRAPPC12	147	1	1	0	0.917573	1	0.999749	1	0	0	0	1	1	1	1	FALSE
TRAPPC3	34	0	2	0	1	1	0.563001	1	0	0	0	1	1	1	1	FALSE
TRAPPC3L	25	0	1	0	1	1	0.755774	1	0	0	0	1	1	1	1	FALSE
TRAPPC4	25	0	1	0	1	1	0.755774	1	0	0	0	1	1	1	1	FALSE
TRAPPC8	24	0	1	0	1	1	0.741607	1	0	0	0	1	1	1	1	FALSE
TRAPPC9	422	4	16	2	0.92524	1	0.955273	1	0	2	0	1	1	0.121326	1	FALSE
TRARG1	22	0	2	0	1	1	0.341645	0.959042	0	0	0	1	1	1	1	FALSE
TRAV17	5	0	1	0	1	1	0.245673	0.835968	0	0	0	1	1	1	1	FALSE
TRAV23DV6	3	1	0	0	0.0496557	0.646609	1	1	0	0	0	1	1	1	1	FALSE
TRAV35	2	0	1	0	1	1	0.106645	0.577468	0	0	0	1	1	1	1	FALSE
TRAV36DV7	5	0	3	0	1	1	0.00151531	0.0445363	0	0	0	1	1	1	1	FALSE
TRAV38-2DV8	6	0	1	0	1	1	0.287029	0.885869	0	0	0	1	1	1	1	FALSE
TRDD3	4	0	2	0	1	1	0.0167434	0.216008	0	0	0	1	1	1	1	FALSE
TRDJ1	5	0	2	0	1	1	0.0268954	0.289113	0	0	0	1	1	1	1	FALSE
TRDN	24	0	2	0	1	1	0.381879	0.996182	0	0	0	1	1	1	1	FALSE
TRDV3	7	0	1	0	1	1	0.326118	0.933188	0	0	0	1	1	1	1	FALSE
TREH	17	1	2	0	0.250697	1	0.238439	0.835968	0	0	0	1	1	1	1	FALSE
TREM1	17	0	1	0	1	1	0.616557	1	0	0	0	1	1	1	1	FALSE
TREML2	15	0	0	0	1	1	1	1	0	1	0	1	1	0.021069	1	FALSE
TRERF1	100	0	16	0	1	1	0.000109051	0.00684398	0	0	0	1	1	1	1	FALSE
TREX1	18	2	2	0	0.0362621	0.573257	0.259169	0.861694	0	0	0	1	1	1	1	FALSE
TRG-AS1	22	0	1	0	1	1	0.710761	1	0	0	0	1	1	1	1	FALSE
TRGJ1	2	1	0	0	0.033384	0.543719	1	1	0	0	0	1	1	1	1	FALSE
TRGJP1	4	1	0	0	0.0656535	0.722222	1	1	0	0	0	1	1	1	1	FALSE
TRGV1	3	0	1	0	1	1	0.155624	0.696456	0	0	0	1	1	1	1	FALSE
TRH	21	0	1	0	1	1	0.693983	1	0	0	0	1	1	1	1	FALSE
TRHDE	57	0	1	0	1	1	0.959808	1	0	0	0	1	1	1	1	FALSE
TRHR	12	0	1	0	1	1	0.491674	1	0	1	0	1	1	0.016891	1	FALSE
TRIB1	35	0	1	0	1	1	0.861036	1	0	0	0	1	1	1	1	FALSE
TRIB2	34	1	0	0	0.438548	1	1	1	0	0	0	1	1	1	1	FALSE
TRIB3	27	3	0	0	0.0103156	0.304256	1	1	0	0	0	1	1	1	1	FALSE
TRIL	33	2	1	0	0.106256	0.886477	0.844446	1	0	1	0	1	1	0.0457672	1	FALSE
TRIM10	67	1	0	0	0.679382	1	1	1	0	0	0	1	1	1	1	FALSE
TRIM14	40	0	5	0	1	1	0.0662279	0.458408	0	0	0	1	1	1	1	FALSE
TRIM15	74	0	0	0	1	1	1	1	0	1	0	1	1	0.0997249	1	FALSE
TRIM17	20	0	1	0	1	1	0.676231	1	0	0	0	1	1	1	1	FALSE
TRIM2	94	2	9	1	0.470971	1	0.0728532	0.482098	0	0	0	1	1	1	1	FALSE
TRIM22	19	1	0	0	0.275712	1	1	1	0	0	0	1	1	1	1	FALSE
TRIM24	39	0	3	0	1	1	0.361668	0.966512	0	0	0	1	1	1	1	FALSE
TRIM26	195	1	2	0	0.963517	1	0.999794	1	0	0	0	1	1	1	1	FALSE
TRIM27	139	0	2	0	1	1	0.996426	1	0	0	0	1	1	1	1	FALSE
TRIM29	78	0	21	0	1	1	8.49679e-10	4.57566e-07	0	0	0	1	1	1	1	FALSE
TRIM33	32	0	3	0	1	1	0.255252	0.860498	0	0	0	1	1	1	1	FALSE
TRIM34	32	0	1	0	1	1	0.835423	1	0	0	0	1	1	1	1	FALSE
TRIM35	32	1	1	1	0.419156	1	0.835423	1	0	0	0	1	1	1	1	FALSE
TRIM37	31	0	1	0	1	1	0.825876	1	0	1	0	1	1	0.043054	1	FALSE
TRIM38	18	0	1	0	1	1	0.63758	1	0	0	0	1	1	1	1	FALSE
TRIM44	46	2	7	1	0.181318	1	0.0121092	0.178421	0	2	0	1	1	0.00199648	0.314426	FALSE
TRIM46	32	0	1	0	1	1	0.835423	1	0	0	0	1	1	1	1	FALSE
TRIM47	22	0	1	0	1	1	0.710761	1	0	0	0	1	1	1	1	FALSE
TRIM5	103	1	2	0	0.826007	1	0.979052	1	0	0	0	1	1	1	1	FALSE
TRIM54	27	0	1	0	1	1	0.781821	1	0	0	0	1	1	1	1	FALSE
TRIM55	25	0	4	0	1	1	0.0454392	0.396158	0	0	0	1	1	1	1	FALSE
TRIM59	30	1	1	1	0.399095	1	0.815776	1	0	0	0	1	1	1	1	FALSE
TRIM6-TRIM34	49	0	1	0	1	1	0.936897	1	0	0	0	1	1	1	1	FALSE
TRIM62	55	0	5	0	1	1	0.182525	0.765787	0	0	0	1	1	1	1	FALSE
TRIM65	24	1	0	0	0.334657	1	1	1	0	0	0	1	1	1	1	FALSE
TRIM66	56	1	0	0	0.613546	1	1	1	0	0	0	1	1	1	1	FALSE
TRIM67	55	0	2	0	1	1	0.811468	1	0	0	0	1	1	1	1	FALSE
TRIM68	21	0	1	0	1	1	0.693983	1	0	0	0	1	1	1	1	FALSE
TRIM69	16	0	3	0	1	1	0.0539948	0.404265	0	0	0	1	1	1	1	FALSE
TRIM7	47	1	2	0	0.549745	1	0.736777	1	0	0	0	1	1	1	1	FALSE
TRIM7-AS1	28	0	2	0	1	1	0.458841	1	0	0	0	1	1	1	1	FALSE
TRIM71	60	0	3	0	1	1	0.645811	1	0	0	0	1	1	1	1	FALSE
TRIM72	40	0	1	0	1	1	0.895177	1	1	0	0	0.00192004	1	1	1	FALSE
TRIM8	23	0	0	0	1	1	1	1	0	2	0	1	1	0.000498704	0.130084	FALSE
TRIM9	51	0	2	0	1	1	0.776847	1	0	0	0	1	1	1	1	FALSE
TRIML2	17	1	1	1	0.250697	1	0.616557	1	0	0	0	1	1	1	1	FALSE
TRIO	249	4	20	2	0.604949	1	0.0577727	0.420047	0	1	0	1	1	0.297798	1	FALSE
TRIOBP	65	3	6	1	0.0968551	0.833453	0.145316	0.696456	0	1	0	1	1	0.0881479	1	FALSE
TRIP12	70	1	2	0	0.695304	1	0.90228	1	0	0	0	1	1	1	1	FALSE
TRIP13	42	0	4	0	1	1	0.19707	0.771217	0	0	0	1	1	1	1	FALSE
TRIP4	26	0	1	0	1	1	0.769164	1	0	0	0	1	1	1	1	FALSE
TRIP6	19	1	0	0	0.275712	1	1	1	0	0	0	1	1	1	1	FALSE
TRIQK	28	1	0	0	0.378341	1	1	1	0	0	0	1	1	1	1	FALSE
TRIT1	28	0	1	0	1	1	0.793783	1	0	1	0	1	1	0.0389697	1	FALSE
TRMO	19	0	1	0	1	1	0.657451	1	0	0	0	1	1	1	1	FALSE
TRMT11	48	4	5	1	0.00866809	0.277745	0.121439	0.631951	0	0	0	1	1	1	1	FALSE
TRMT2A	41	0	1	0	1	1	0.900924	1	0	0	0	1	1	1	1	FALSE
TRMT44	74	0	3	0	1	1	0.778368	1	0	3	0	1	1	0.000171194	0.0608067	FALSE
TRMT61A	28	0	1	0	1	1	0.793783	1	0	0	0	1	1	1	1	FALSE
TRMT9B	38	0	3	0	1	1	0.346451	0.965551	0	0	0	1	1	1	1	FALSE
TRMU	42	0	1	0	1	1	0.906356	1	0	0	0	1	1	1	1	FALSE
TRNP1	22	0	1	0	1	1	0.710761	1	0	0	0	1	1	1	1	FALSE
TRPC1	26	0	1	0	1	1	0.769164	1	0	0	0	1	1	1	1	FALSE
TRPC2	22	0	2	0	1	1	0.341645	0.959042	0	0	0	1	1	1	1	FALSE
TRPC4	42	0	1	0	1	1	0.906356	1	0	0	0	1	1	1	1	FALSE
TRPC4AP	38	1	0	0	0.475411	1	1	1	0	0	0	1	1	1	1	FALSE
TRPC6	55	0	8	0	1	1	0.00988291	0.154048	0	0	0	1	1	1	1	FALSE
TRPM1	96	0	4	0	1	1	0.778014	1	0	0	0	1	1	1	1	FALSE
TRPM2	76	1	1	0	0.724815	1	0.986233	1	0	0	0	1	1	1	1	FALSE
TRPM3	72	0	1	0	1	1	0.98275	1	0	0	0	1	1	1	1	FALSE
TRPM4	40	0	1	0	1	1	0.895177	1	0	0	0	1	1	1	1	FALSE
TRPM5	50	0	4	0	1	1	0.293322	0.902453	0	0	0	1	1	1	1	FALSE
TRPM6	36	0	1	0	1	1	0.868655	1	0	0	0	1	1	1	1	FALSE
TRPM8	42	2	3	1	0.157361	1	0.406901	1	0	0	0	1	1	1	1	FALSE
TRPS1	108	3	17	3	0.273786	1	8.32165e-05	0.00571694	0	0	0	1	1	1	1	FALSE
TRPV1	77	1	2	0	0.729447	1	0.928867	1	0	0	0	1	1	1	1	FALSE
TRPV2	19	0	2	0	1	1	0.279916	0.885869	0	0	0	1	1	1	1	FALSE
TRPV3	45	0	1	0	1	1	0.92093	1	0	0	0	1	1	1	1	FALSE
TRPV4	45	0	4	0	1	1	0.232119	0.835968	0	0	0	1	1	1	1	FALSE
TRPV6	28	1	3	1	0.378341	1	0.196554	0.771217	0	0	0	1	1	1	1	FALSE
TRRAP	168	1	1	0	0.942296	1	0.999923	1	0	0	0	1	1	1	1	FALSE
TRUB2	22	1	0	0	0.311678	1	1	1	0	0	0	1	1	1	1	FALSE
TSBP1	110	0	4	0	1	1	0.858963	1	0	0	0	1	1	1	1	FALSE
TSBP1-AS1	201	0	5	0	1	1	0.986994	1	0	0	0	1	1	1	1	FALSE
TSC1	30	1	0	0	0.399095	1	1	1	0	0	0	1	1	1	1	FALSE
TSC2	110	2	5	1	0.554488	1	0.726646	1	0	0	0	1	1	1	1	FALSE
TSC22D2	34	0	1	0	1	1	0.852975	1	0	0	0	1	1	1	1	FALSE
TSC22D4	29	2	0	0	0.0853158	0.806034	1	1	0	0	0	1	1	1	1	FALSE
TSEN15	26	1	1	1	0.35687	1	0.769164	1	0	0	0	1	1	1	1	FALSE
TSFM	26	1	1	0	0.35687	1	0.769164	1	0	0	0	1	1	1	1	FALSE
TSG101	29	1	1	0	0.388806	1	0.805089	1	0	0	0	1	1	1	1	FALSE
TSHR	40	0	1	0	1	1	0.895177	1	0	0	0	1	1	1	1	FALSE
TSHZ1	48	0	1	0	1	1	0.933236	1	0	0	0	1	1	1	1	FALSE
TSHZ2	98	3	7	2	0.228767	1	0.291287	0.898345	0	0	0	1	1	1	1	FALSE
TSHZ3	47	1	5	0	0.549745	1	0.113618	0.608215	0	0	0	1	1	1	1	FALSE
TSKS	26	0	1	0	1	1	0.769164	1	0	0	0	1	1	1	1	FALSE
TSKU	29	1	5	0	0.388806	1	0.0195206	0.239792	0	0	0	1	1	1	1	FALSE
TSNARE1	214	1	4	0	0.973578	1	0.997677	1	0	2	0	1	1	0.0376028	1	FALSE
TSNAX	27	1	0	0	0.367696	1	1	1	0	0	0	1	1	1	1	FALSE
TSNAX-DISC1	96	2	7	0	0.481923	1	0.273959	0.885869	0	0	0	1	1	1	1	FALSE
TSPAN1	19	3	3	0	0.00377633	0.167665	0.0828234	0.526086	0	0	0	1	1	1	1	FALSE
TSPAN11	43	4	2	1	0.00587324	0.213148	0.690715	1	0	0	0	1	1	1	1	FALSE
TSPAN14	47	2	3	0	0.18739	1	0.479832	1	0	0	0	1	1	1	1	FALSE
TSPAN15	50	3	1	0	0.0520874	0.666645	0.940357	1	0	0	0	1	1	1	1	FALSE
TSPAN16	12	0	2	0	1	1	0.13784	0.680595	0	0	0	1	1	1	1	FALSE
TSPAN17	24	0	2	0	1	1	0.381879	0.996182	0	0	0	1	1	1	1	FALSE
TSPAN18	116	4	7	1	0.132855	0.967243	0.452878	1	0	0	0	1	1	1	1	FALSE
TSPAN2	28	3	3	0	0.0114107	0.325378	0.196554	0.771217	0	0	0	1	1	1	1	FALSE
TSPAN3	46	1	4	1	0.542035	1	0.244126	0.835968	0	0	0	1	1	1	1	FALSE
TSPAN32	48	0	3	0	1	1	0.493919	1	0	0	0	1	1	1	1	FALSE
TSPAN33	34	0	2	0	1	1	0.563001	1	0	0	0	1	1	1	1	FALSE
TSPAN4	69	1	2	0	0.690086	1	0.897797	1	0	1	0	1	1	0.0933115	1	FALSE
TSPAN5	72	2	4	1	0.342362	1	0.561499	1	0	0	0	1	1	1	1	FALSE
TSPAN8	51	0	4	0	1	1	0.305832	0.918596	0	0	0	1	1	1	1	FALSE
TSPAN9	161	5	10	2	0.13695	0.980689	0.389107	1	0	1	0	1	1	0.204336	1	FALSE
TSPAN9-IT1	7	2	0	0	0.00562485	0.21007	1	1	0	0	0	1	1	1	1	FALSE
TSPEAR	216	2	6	0	0.87998	1	0.980141	1	0	0	0	1	1	1	1	FALSE
TSPEAR-AS1	18	0	2	0	1	1	0.259169	0.861694	0	0	0	1	1	1	1	FALSE
TSPO	30	1	0	0	0.399095	1	1	1	0	0	0	1	1	1	1	FALSE
TSPOAP1	27	0	1	0	1	1	0.781821	1	0	0	0	1	1	1	1	FALSE
TSPOAP1-AS1	69	1	4	0	0.690086	1	0.527567	1	0	0	0	1	1	1	1	FALSE
TSPY26P	8	0	1	0	1	1	0.363065	0.966512	0	0	0	1	1	1	1	FALSE
TSPYL4	14	0	2	0	1	1	0.177102	0.751918	0	0	0	1	1	1	1	FALSE
TSSK2	10	0	2	0	1	1	0.10093	0.577468	0	0	0	1	1	1	1	FALSE
TSSK3	27	0	1	0	1	1	0.781821	1	0	0	0	1	1	1	1	FALSE
TSTD3	40	0	1	0	1	1	0.895177	1	0	0	0	1	1	1	1	FALSE
TTBK2	40	1	2	0	0.492924	1	0.651951	1	0	0	0	1	1	1	1	FALSE
TTC12	44	0	3	0	1	1	0.43652	1	0	0	0	1	1	1	1	FALSE
TTC13	31	0	1	0	1	1	0.825876	1	0	0	0	1	1	1	1	FALSE
TTC19	38	1	1	1	0.475411	1	0.882663	1	0	0	0	1	1	1	1	FALSE
TTC21A	39	0	1	0	1	1	0.889096	1	0	0	0	1	1	1	1	FALSE
TTC21B	34	0	1	0	1	1	0.852975	1	0	0	0	1	1	1	1	FALSE
TTC22	34	0	1	0	1	1	0.852975	1	0	0	0	1	1	1	1	FALSE
TTC23	54	1	2	0	0.600198	1	0.803293	1	0	0	0	1	1	1	1	FALSE
TTC23L	25	0	1	0	1	1	0.755774	1	0	0	0	1	1	1	1	FALSE
TTC27	35	1	2	0	0.447999	1	0.578899	1	0	0	0	1	1	1	1	FALSE
TTC28	97	4	6	0	0.0817438	0.788348	0.441207	1	0	0	0	1	1	1	1	FALSE
TTC28-AS1	43	0	3	0	1	1	0.421775	1	0	0	0	1	1	1	1	FALSE
TTC29	30	0	1	0	1	1	0.815776	1	0	0	0	1	1	1	1	FALSE
TTC30A	16	0	1	0	1	1	0.594315	1	0	0	0	1	1	1	1	FALSE
TTC32	24	0	1	0	1	1	0.741607	1	0	0	0	1	1	1	1	FALSE
TTC33	84	1	7	0	0.759765	1	0.177362	0.752066	0	0	0	1	1	1	1	FALSE
TTC36	16	1	0	0	0.237867	1	1	1	0	0	0	1	1	1	1	FALSE
TTC39A	65	2	3	1	0.299129	1	0.6987	1	0	0	0	1	1	1	1	FALSE
TTC39A-AS1	17	1	1	0	0.250697	1	0.616557	1	0	0	0	1	1	1	1	FALSE
TTC39B	29	0	3	0	1	1	0.210934	0.794525	0	0	0	1	1	1	1	FALSE
TTC39C	57	0	13	0	1	1	1.00767e-05	0.00110671	0	0	0	1	1	1	1	FALSE
TTC4	17	0	1	0	1	1	0.616557	1	0	0	0	1	1	1	1	FALSE
TTC41P	37	1	3	1	0.466428	1	0.331198	0.941751	0	0	0	1	1	1	1	FALSE
TTC6	111	1	5	0	0.848106	1	0.7339	1	0	0	0	1	1	1	1	FALSE
TTC7A	120	8	11	2	0.00101982	0.0743447	0.0657458	0.458408	0	1	0	1	1	0.156642	1	FALSE
TTC7B	157	4	12	1	0.272678	1	0.15464	0.696456	0	0	0	1	1	1	1	FALSE
TTC9	28	0	2	0	1	1	0.458841	1	0	0	0	1	1	1	1	FALSE
TTF2	30	0	4	0	1	1	0.0795496	0.516531	0	0	0	1	1	1	1	FALSE
TTLL1	29	0	2	0	1	1	0.477205	1	0	0	0	1	1	1	1	FALSE
TTLL11	82	3	7	1	0.160495	1	0.162869	0.718726	0	0	0	1	1	1	1	FALSE
TTLL11-IT1	23	0	2	0	1	1	0.361882	0.966512	0	0	0	1	1	1	1	FALSE
TTLL12	27	0	1	0	1	1	0.781821	1	0	0	0	1	1	1	1	FALSE
TTLL13P	20	1	0	0	0.287904	1	1	1	0	0	0	1	1	1	1	FALSE
TTLL2	25	2	0	0	0.0658454	0.722222	1	1	0	0	0	1	1	1	1	FALSE
TTLL4	40	0	1	0	1	1	0.895177	1	0	0	0	1	1	1	1	FALSE
TTLL5	111	0	9	0	1	1	0.155907	0.696456	0	1	0	1	1	0.145797	1	FALSE
TTLL6	38	1	1	1	0.475411	1	0.882663	1	1	0	0	0.00182413	1	1	1	FALSE
TTLL7	30	2	2	2	0.0904244	0.833453	0.495182	1	0	0	0	1	1	1	1	FALSE
TTLL8	52	1	1	0	0.586389	1	0.946718	1	0	0	0	1	1	1	1	FALSE
TTN	77	0	2	0	1	1	0.928867	1	0	0	0	1	1	1	1	FALSE
TTN-AS1	66	0	2	0	1	1	0.883169	1	0	0	0	1	1	1	1	FALSE
TTYH2	61	0	2	0	1	1	0.85442	1	0	0	0	1	1	1	1	FALSE
TTYH3	64	0	4	0	1	1	0.468356	1	0	0	0	1	1	1	1	FALSE
TUB	70	0	1	0	1	1	0.980691	1	0	0	0	1	1	1	1	FALSE
TUBA1B	18	1	0	0	0.26331	1	1	1	0	0	0	1	1	1	1	FALSE
TUBA1C	79	1	3	1	0.73848	1	0.814583	1	0	0	0	1	1	1	1	FALSE
TUBA4A	49	5	2	0	0.00139156	0.0886667	0.757528	1	0	0	0	1	1	1	1	FALSE
TUBA4B	28	4	1	0	0.00118964	0.0802551	0.793783	1	0	0	0	1	1	1	1	FALSE
TUBA5P	16	1	0	0	0.237867	1	1	1	0	1	0	1	1	0.0224577	1	FALSE
TUBA8	27	0	2	0	1	1	0.440107	1	0	0	0	1	1	1	1	FALSE
TUBB	83	0	2	0	1	1	0.946056	1	0	0	0	1	1	1	1	FALSE
TUBB3	50	1	1	0	0.572104	1	0.940357	1	0	0	0	1	1	1	1	FALSE
TUBB6	32	1	1	1	0.419156	1	0.835423	1	0	0	0	1	1	1	1	FALSE
TUBBP8	4	1	0	0	0.0656535	0.722222	1	1	0	0	0	1	1	1	1	FALSE
TUBBP9	18	0	1	0	1	1	0.63758	1	0	0	0	1	1	1	1	FALSE
TUBD1	32	0	1	0	1	1	0.835423	1	0	0	0	1	1	1	1	FALSE
TUBG2	14	0	1	0	1	1	0.545885	1	0	0	0	1	1	1	1	FALSE
TUBGCP2	109	3	1	1	0.278344	1	0.997859	1	0	0	0	1	1	1	1	FALSE
TUBGCP3	70	2	0	0	0.330083	1	1	1	0	0	0	1	1	1	1	FALSE
TUFT1	29	1	1	0	0.388806	1	0.805089	1	0	0	0	1	1	1	1	FALSE
TULP1	24	0	1	0	1	1	0.741607	1	0	0	0	1	1	1	1	FALSE
TULP3	53	0	3	0	1	1	0.561279	1	0	0	0	1	1	1	1	FALSE
TULP3P1	23	0	1	0	1	1	0.726619	1	0	0	0	1	1	1	1	FALSE
TULP4	108	2	10	1	0.544574	1	0.0728605	0.482098	0	0	0	1	1	1	1	FALSE
TUSC2	42	0	3	0	1	1	0.406901	1	0	0	0	1	1	1	1	FALSE
TUSC3	50	1	3	0	0.572104	1	0.521504	1	0	0	0	1	1	1	1	FALSE
TUT1	27	0	1	0	1	1	0.781821	1	0	0	0	1	1	1	1	FALSE
TUT7	27	1	2	1	0.367696	1	0.440107	1	0	0	0	1	1	1	1	FALSE
TVP23A	33	0	2	0	1	1	0.546675	1	0	0	0	1	1	1	1	FALSE
TVP23C	31	0	2	0	1	1	0.512759	1	0	0	0	1	1	1	1	FALSE
TVP23C-CDRT4	55	2	4	0	0.236747	1	0.356257	0.966512	0	0	0	1	1	1	1	FALSE
TVP23CP2	8	0	0	0	1	1	1	1	0	1	0	1	1	0.0112926	0.880926	FALSE
TWF2	46	0	1	0	1	1	0.925266	1	0	0	0	1	1	1	1	FALSE
TWIST2	16	0	1	0	1	1	0.594315	1	0	0	0	1	1	1	1	FALSE
TWSG1	21	0	1	0	1	1	0.693983	1	0	0	0	1	1	1	1	FALSE
TXK	26	0	0	0	1	1	1	1	0	4	0	1	1	5.87408e-08	9.80619e-05	FALSE
TXLNB	31	1	3	0	0.409211	1	0.240316	0.835968	0	0	0	1	1	1	1	FALSE
TXN	15	1	3	0	0.224817	1	0.0456813	0.396158	0	0	0	1	1	1	1	FALSE
TXNDC11	44	0	5	0	1	1	0.0916871	0.562936	0	0	0	1	1	1	1	FALSE
TXNDC2	11	1	0	0	0.170347	1	1	1	0	0	0	1	1	1	1	FALSE
TXNDC5	28	0	1	0	1	1	0.793783	1	0	0	0	1	1	1	1	FALSE
TXNIP	23	0	1	0	1	1	0.726619	1	0	0	0	1	1	1	1	FALSE
TXNL1P1	1	1	0	0	0.0168337	0.381822	1	1	0	0	0	1	1	1	1	FALSE
TXNL4A	41	0	1	0	1	1	0.900924	1	0	0	0	1	1	1	1	FALSE
TXNP6	6	0	2	0	1	1	0.0388898	0.358292	0	0	0	1	1	1	1	FALSE
TXNRD1	94	2	0	0	0.470971	1	1	1	0	0	0	1	1	1	1	FALSE
TXNRD2	71	1	6	0	0.700433	1	0.193464	0.771217	0	0	0	1	1	1	1	FALSE
TYRO3	27	0	2	0	1	1	0.440107	1	0	0	0	1	1	1	1	FALSE
TYRP1	17	1	0	0	0.250697	1	1	1	0	0	0	1	1	1	1	FALSE
TYSND1	23	0	2	0	1	1	0.361882	0.966512	0	0	0	1	1	1	1	FALSE
U2AF1	15	1	0	0	0.224817	1	1	1	0	0	0	1	1	1	1	FALSE
U2AF1L4	26	0	1	0	1	1	0.769164	1	0	0	0	1	1	1	1	FALSE
U2SURP	46	0	1	0	1	1	0.925266	1	0	0	0	1	1	1	1	FALSE
U3	144	1	6	1	0.913266	1	0.806702	1	0	0	0	1	1	1	1	FALSE
U4	10	0	1	0	1	1	0.430991	1	0	0	0	1	1	1	1	FALSE
U6	75	2	1	1	0.36064	1	0.985435	1	0	0	0	1	1	1	1	FALSE
U7	12	0	1	0	1	1	0.491674	1	0	0	0	1	1	1	1	FALSE
U73166.1	8	0	1	0	1	1	0.363065	0.966512	0	0	0	1	1	1	1	FALSE
U73169.1	3	1	0	0	0.0496557	0.646609	1	1	0	0	0	1	1	1	1	FALSE
U8	47	0	3	0	1	1	0.479832	1	0	0	0	1	1	1	1	FALSE
U91319.1	46	0	2	0	1	1	0.725843	1	0	0	0	1	1	1	1	FALSE
UACA	47	1	1	0	0.549745	1	0.929363	1	0	0	0	1	1	1	1	FALSE
UAP1L1	17	1	2	1	0.250697	1	0.238439	0.835968	0	0	0	1	1	1	1	FALSE
UBA2	18	0	1	0	1	1	0.63758	1	0	0	0	1	1	1	1	FALSE
UBA3	12	0	1	0	1	1	0.491674	1	0	0	0	1	1	1	1	FALSE
UBA5	34	1	1	0	0.438548	1	0.852975	1	0	0	0	1	1	1	1	FALSE
UBA6	23	0	1	0	1	1	0.726619	1	0	0	0	1	1	1	1	FALSE
UBA6-AS1	78	0	3	0	1	1	0.807769	1	0	0	0	1	1	1	1	FALSE
UBA7	17	2	1	0	0.0325908	0.543719	0.616557	1	0	0	0	1	1	1	1	FALSE
UBAC1	32	0	1	0	1	1	0.835423	1	0	0	0	1	1	1	1	FALSE
UBAC2	136	3	8	1	0.401798	1	0.470828	1	0	2	0	1	1	0.0162793	1	FALSE
UBALD1	21	0	1	0	1	1	0.693983	1	0	0	0	1	1	1	1	FALSE
UBAP1	18	1	2	1	0.26331	1	0.259169	0.861694	0	0	0	1	1	1	1	FALSE
UBAP1L	22	0	3	0	1	1	0.116831	0.618973	0	0	0	1	1	1	1	FALSE
UBAP2L	47	0	0	0	1	1	1	1	0	1	0	1	1	0.0645457	1	FALSE
UBASH3A	31	1	2	0	0.409211	1	0.512759	1	0	0	0	1	1	1	1	FALSE
UBASH3B	91	5	11	2	0.0190777	0.418181	0.0110844	0.165809	0	0	0	1	1	1	1	FALSE
UBC	23	1	1	0	0.323265	1	0.726619	1	0	0	0	1	1	1	1	FALSE
UBD	27	0	3	0	1	1	0.182427	0.765787	0	0	0	1	1	1	1	FALSE
UBE2B	23	0	1	0	1	1	0.726619	1	0	0	0	1	1	1	1	FALSE
UBE2D1	25	0	1	0	1	1	0.755774	1	0	0	0	1	1	1	1	FALSE
UBE2E1	60	4	2	0	0.0185534	0.409697	0.847944	1	0	0	0	1	1	1	1	FALSE
UBE2E1-AS1	16	2	0	0	0.0290762	0.528757	1	1	0	0	0	1	1	1	1	FALSE
UBE2E2	73	1	1	0	0.710435	1	0.983696	1	0	0	0	1	1	1	1	FALSE
UBE2E2-AS1	19	0	1	0	1	1	0.657451	1	0	0	0	1	1	1	1	FALSE
UBE2E3	43	1	3	0	0.518105	1	0.421775	1	0	0	0	1	1	1	1	FALSE
UBE2F	45	1	0	0	0.534193	1	1	1	0	1	0	1	1	0.0618858	1	FALSE
UBE2F-SCLY	90	1	1	0	0.783034	1	0.993749	1	0	1	0	1	1	0.119945	1	FALSE
UBE2G1	39	0	2	0	1	1	0.638195	1	0	0	0	1	1	1	1	FALSE
UBE2G2	24	0	1	0	1	1	0.741607	1	0	0	0	1	1	1	1	FALSE
UBE2H	45	1	3	0	0.534193	1	0.45112	1	0	0	0	1	1	1	1	FALSE
UBE2J2	59	0	1	0	1	1	0.964095	1	0	0	0	1	1	1	1	FALSE
UBE2L3	32	1	2	0	0.419156	1	0.529926	1	0	1	0	1	1	0.0444116	1	FALSE
UBE2L5	14	0	1	0	1	1	0.545885	1	0	0	0	1	1	1	1	FALSE
UBE2L6	27	1	1	0	0.367696	1	0.781821	1	0	0	0	1	1	1	1	FALSE
UBE2Q1	29	0	1	0	1	1	0.805089	1	0	0	0	1	1	1	1	FALSE
UBE2Q1-AS1	9	0	1	0	1	1	0.397985	1	0	0	0	1	1	1	1	FALSE
UBE2Q2	19	0	3	0	1	1	0.0828234	0.526086	0	0	0	1	1	1	1	FALSE
UBE2QL1	33	0	1	0	1	1	0.844446	1	0	0	0	1	1	1	1	FALSE
UBE2R2	20	0	2	0	1	1	0.300614	0.907036	0	0	0	1	1	1	1	FALSE
UBE2R2-AS1	22	0	1	0	1	1	0.710761	1	0	0	0	1	1	1	1	FALSE
UBE2S	16	0	1	0	1	1	0.594315	1	0	0	0	1	1	1	1	FALSE
UBE2U	26	1	3	1	0.35687	1	0.168587	0.73384	0	0	0	1	1	1	1	FALSE
UBE2V1	29	0	2	0	1	1	0.477205	1	0	0	0	1	1	1	1	FALSE
UBE2V2	25	0	2	0	1	1	0.401601	1	0	0	0	1	1	1	1	FALSE
UBE3A	45	1	0	0	0.534193	1	1	1	0	0	0	1	1	1	1	FALSE
UBE3B	53	1	2	0	0.593352	1	0.794804	1	0	0	0	1	1	1	1	FALSE
UBE3C	63	0	1	0	1	1	0.971345	1	0	0	0	1	1	1	1	FALSE
UBE3D	41	1	1	0	0.501461	1	0.900924	1	0	0	0	1	1	1	1	FALSE
UBE4B	54	1	3	1	0.600198	1	0.574082	1	0	0	0	1	1	1	1	FALSE
UBL3	31	0	2	0	1	1	0.512759	1	0	0	0	1	1	1	1	FALSE
UBN1	29	0	1	0	1	1	0.805089	1	0	0	0	1	1	1	1	FALSE
UBN2	20	0	1	0	1	1	0.676231	1	0	0	0	1	1	1	1	FALSE
UBQLN4	22	0	1	0	1	1	0.710761	1	0	0	0	1	1	1	1	FALSE
UBQLN4P2	1	0	1	0	1	1	0.0548254	0.404265	0	0	0	1	1	1	1	FALSE
UBR3	54	1	1	0	0.600198	1	0.9524	1	0	0	0	1	1	1	1	FALSE
UBR4	81	4	6	2	0.0481857	0.646609	0.284234	0.885869	0	0	0	1	1	1	1	FALSE
UBR5	48	0	2	0	1	1	0.747336	1	0	0	0	1	1	1	1	FALSE
UBTD1	52	1	3	0	0.586389	1	0.548244	1	0	0	0	1	1	1	1	FALSE
UBTD2	43	1	1	1	0.518105	1	0.911491	1	0	0	0	1	1	1	1	FALSE
UBXN10	25	4	2	1	0.000765091	0.0617026	0.401601	1	0	0	0	1	1	1	1	FALSE
UBXN11	52	0	5	0	1	1	0.155072	0.696456	0	0	0	1	1	1	1	FALSE
UBXN6	28	1	2	1	0.378341	1	0.458841	1	0	0	0	1	1	1	1	FALSE
UCHL3	25	0	3	0	1	1	0.155072	0.696456	0	0	0	1	1	1	1	FALSE
UCHL5	36	1	0	0	0.457292	1	1	1	0	0	0	1	1	1	1	FALSE
UCK2	55	2	4	0	0.236747	1	0.356257	0.966512	0	0	0	1	1	1	1	FALSE
UCKL1	49	0	4	0	1	1	0.28088	0.885869	0	0	0	1	1	1	1	FALSE
UCKL1-AS1	11	0	1	0	1	1	0.462188	1	0	0	0	1	1	1	1	FALSE
UCN	16	1	0	0	0.237867	1	1	1	0	0	0	1	1	1	1	FALSE
UCN2	10	0	1	0	1	1	0.430991	1	0	0	0	1	1	1	1	FALSE
UCP3	17	2	0	0	0.0325908	0.543719	1	1	0	1	0	1	1	0.0238445	1	FALSE
UFL1-AS1	24	0	1	0	1	1	0.741607	1	0	0	0	1	1	1	1	FALSE
UFSP1	13	0	2	0	1	1	0.157239	0.696456	0	0	0	1	1	1	1	FALSE
UGDH-AS1	36	1	0	0	0.457292	1	1	1	0	0	0	1	1	1	1	FALSE
UGT1A1	14	0	1	0	1	1	0.545885	1	0	0	0	1	1	1	1	FALSE
UGT1A10	101	0	12	0	1	1	0.00937029	0.149406	0	0	0	1	1	1	1	FALSE
UGT1A3	46	0	1	0	1	1	0.925266	1	0	0	0	1	1	1	1	FALSE
UGT1A4	53	0	1	0	1	1	0.949639	1	0	0	0	1	1	1	1	FALSE
UGT1A5	61	0	1	0	1	1	0.967924	1	0	0	0	1	1	1	1	FALSE
UGT1A6	79	0	12	0	1	1	0.00121489	0.0401052	0	0	0	1	1	1	1	FALSE
UGT1A7	85	0	12	0	1	1	0.00230628	0.061016	0	0	0	1	1	1	1	FALSE
UGT1A8	105	0	12	0	1	1	0.012569	0.183255	0	0	0	1	1	1	1	FALSE
UGT1A9	91	0	12	0	1	1	0.0040905	0.0854654	0	0	0	1	1	1	1	FALSE
UGT2A1	12	0	1	0	1	1	0.491674	1	0	0	0	1	1	1	1	FALSE
UGT2B15	8	0	1	0	1	1	0.363065	0.966512	0	0	0	1	1	1	1	FALSE
UHRF1	90	0	3	0	1	1	0.876857	1	0	0	0	1	1	1	1	FALSE
UHRF1BP1	36	0	1	0	1	1	0.868655	1	0	0	0	1	1	1	1	FALSE
UHRF1BP1L	29	1	2	0	0.388806	1	0.477205	1	0	0	0	1	1	1	1	FALSE
UICLM	25	0	3	0	1	1	0.155072	0.696456	0	0	0	1	1	1	1	FALSE
ULBP1	14	1	0	0	0.211545	1	1	1	0	0	0	1	1	1	1	FALSE
ULK1	61	0	1	0	1	1	0.967924	1	0	0	0	1	1	1	1	FALSE
ULK4	88	1	10	0	0.775539	1	0.0223178	0.266459	0	0	0	1	1	1	1	FALSE
UMAD1	99	3	4	1	0.23321	1	0.79796	1	0	0	0	1	1	1	1	FALSE
UMODL1	88	0	5	0	1	1	0.532447	1	0	1	0	1	1	0.117442	1	FALSE
UMPS	16	0	1	0	1	1	0.594315	1	0	0	0	1	1	1	1	FALSE
UNC119B	24	0	1	0	1	1	0.741607	1	0	1	0	1	1	0.0334969	1	FALSE
UNC13A	72	1	1	0	0.705476	1	0.98275	1	0	0	0	1	1	1	1	FALSE
UNC13B	26	2	2	2	0.0705588	0.758962	0.421019	1	0	0	0	1	1	1	1	FALSE
UNC13C	34	0	0	0	1	1	1	1	0	1	0	1	1	0.0471209	1	FALSE
UNC13D	27	1	0	0	0.367696	1	1	1	0	1	0	1	1	0.0376044	1	FALSE
UNC45B	16	0	1	0	1	1	0.594315	1	0	0	0	1	1	1	1	FALSE
UNC50	20	0	1	0	1	1	0.676231	1	0	0	0	1	1	1	1	FALSE
UNC5B	68	0	12	0	1	1	0.000301601	0.0143445	0	0	0	1	1	1	1	FALSE
UNC5B-AS1	5	0	1	0	1	1	0.245673	0.835968	0	0	0	1	1	1	1	FALSE
UNC5C	69	1	4	0	0.690086	1	0.527567	1	0	0	0	1	1	1	1	FALSE
UNC5CL	29	0	2	0	1	1	0.477205	1	0	0	0	1	1	1	1	FALSE
UNC5D	69	1	5	0	0.690086	1	0.327583	0.935774	0	0	0	1	1	1	1	FALSE
UNC79	96	0	1	0	1	1	0.995543	1	0	0	0	1	1	1	1	FALSE
UNC80	46	1	1	0	0.542035	1	0.925266	1	0	0	0	1	1	1	1	FALSE
UNC93A	35	2	1	0	0.11719	0.914619	0.861036	1	0	0	0	1	1	1	1	FALSE
UNC93B1	24	0	1	0	1	1	0.741607	1	0	0	0	1	1	1	1	FALSE
UNG	33	0	2	0	1	1	0.546675	1	0	0	0	1	1	1	1	FALSE
UNK	30	0	1	0	1	1	0.815776	1	0	0	0	1	1	1	1	FALSE
UNKL	106	1	4	1	0.834648	1	0.838872	1	0	0	0	1	1	1	1	FALSE
UNQ6494	39	3	3	0	0.0277848	0.516525	0.361668	0.966512	0	0	0	1	1	1	1	FALSE
UOX	17	0	2	0	1	1	0.238439	0.835968	0	0	0	1	1	1	1	FALSE
UPB1	48	2	2	0	0.193489	1	0.747336	1	0	0	0	1	1	1	1	FALSE
UPF1	36	1	1	1	0.457292	1	0.868655	1	0	0	0	1	1	1	1	FALSE
UPF2	43	1	0	0	0.518105	1	1	1	0	0	0	1	1	1	1	FALSE
UPK1B	17	0	1	0	1	1	0.616557	1	0	0	0	1	1	1	1	FALSE
UPK2	34	0	1	0	1	1	0.852975	1	0	0	0	1	1	1	1	FALSE
UPP1	38	2	1	1	0.13408	0.970235	0.882663	1	0	0	0	1	1	1	1	FALSE
UPP2	59	0	5	0	1	1	0.221604	0.819735	0	0	0	1	1	1	1	FALSE
UQCC1	41	1	7	0	0.501461	1	0.00644861	0.116005	0	0	0	1	1	1	1	FALSE
UQCRC1	20	0	1	0	1	1	0.676231	1	0	0	0	1	1	1	1	FALSE
UQCRFS1	18	0	1	0	1	1	0.63758	1	0	0	0	1	1	1	1	FALSE
UQCRH	24	1	0	0	0.334657	1	1	1	0	0	0	1	1	1	1	FALSE
URB1	49	0	5	0	1	1	0.129503	0.65892	0	0	0	1	1	1	1	FALSE
URGCP	47	4	1	1	0.00805133	0.266156	0.929363	1	0	0	0	1	1	1	1	FALSE
URGCP-MRPS24	49	4	1	1	0.00931489	0.284646	0.936897	1	0	0	0	1	1	1	1	FALSE
URI1	42	0	2	0	1	1	0.678206	1	0	0	0	1	1	1	1	FALSE
UROC1	32	1	2	0	0.419156	1	0.529926	1	0	0	0	1	1	1	1	FALSE
USB1	26	1	2	0	0.35687	1	0.421019	1	0	0	0	1	1	1	1	FALSE
USF2	21	4	0	0	0.000381925	0.0362264	1	1	0	1	0	1	1	0.0293719	1	FALSE
USF3	21	0	1	0	1	1	0.693983	1	0	0	0	1	1	1	1	FALSE
USH1C	53	1	4	1	0.593352	1	0.330997	0.941751	0	0	0	1	1	1	1	FALSE
USH1G	28	0	2	0	1	1	0.458841	1	0	0	0	1	1	1	1	FALSE
USH2A	70	1	2	0	0.695304	1	0.90228	1	0	0	0	1	1	1	1	FALSE
USP10	53	0	1	0	1	1	0.949639	1	0	1	0	1	1	0.0724801	1	FALSE
USP12	39	1	4	1	0.484242	1	0.16384	0.719397	0	0	0	1	1	1	1	FALSE
USP13	46	0	1	0	1	1	0.925266	1	0	0	0	1	1	1	1	FALSE
USP15	38	0	2	0	1	1	0.624014	1	0	0	0	1	1	1	1	FALSE
USP2	55	0	7	0	1	1	0.0300546	0.313191	0	0	0	1	1	1	1	FALSE
USP2-AS1	114	1	8	0	0.85565	1	0.288002	0.888542	0	0	0	1	1	1	1	FALSE
USP22	39	2	1	0	0.139826	0.980689	0.889096	1	0	0	0	1	1	1	1	FALSE
USP24	38	0	2	0	1	1	0.624014	1	0	0	0	1	1	1	1	FALSE
USP25	26	1	0	0	0.35687	1	1	1	0	0	0	1	1	1	1	FALSE
USP28	35	0	6	0	1	1	0.0111598	0.166639	0	0	0	1	1	1	1	FALSE
USP3	61	2	6	0	0.274194	1	0.116693	0.618973	0	0	0	1	1	1	1	FALSE
USP3-AS1	49	1	5	0	0.564777	1	0.129503	0.65892	0	0	0	1	1	1	1	FALSE
USP31	40	2	7	1	0.145623	0.997962	0.00560848	0.104964	0	0	0	1	1	1	1	FALSE
USP32	62	4	2	0	0.0206767	0.436208	0.860644	1	0	0	0	1	1	1	1	FALSE
USP33	23	0	0	0	1	1	1	1	0	1	0	1	1	0.0321239	1	FALSE
USP34	64	2	4	0	0.292905	1	0.468356	1	0	0	0	1	1	1	1	FALSE
USP35	50	1	2	1	0.572104	1	0.767362	1	0	1	0	1	1	0.0685213	1	FALSE
USP36	68	1	7	0	0.684779	1	0.0785381	0.513358	0	1	0	1	1	0.0920233	1	FALSE
USP37	40	0	1	0	1	1	0.895177	1	0	0	0	1	1	1	1	FALSE
USP40	36	3	3	1	0.0225244	0.453972	0.315933	0.933188	0	1	0	1	1	0.0498226	1	FALSE
USP42	52	0	1	0	1	1	0.946718	1	0	0	0	1	1	1	1	FALSE
USP43	55	1	4	0	0.606929	1	0.356257	0.966512	0	0	0	1	1	1	1	FALSE
USP44	40	0	1	0	1	1	0.895177	1	0	0	0	1	1	1	1	FALSE
USP46	27	2	2	0	0.0753783	0.786222	0.440107	1	0	0	0	1	1	1	1	FALSE
USP47	51	0	1	0	1	1	0.943627	1	0	0	0	1	1	1	1	FALSE
USP48	47	1	0	0	0.549745	1	1	1	0	0	0	1	1	1	1	FALSE
USP5	36	1	0	0	0.457292	1	1	1	0	0	0	1	1	1	1	FALSE
USP6NL	73	1	3	0	0.710435	1	0.770462	1	0	0	0	1	1	1	1	FALSE
USP7	83	3	1	0	0.164569	1	0.990723	1	0	0	0	1	1	1	1	FALSE
USPL1	19	0	1	0	1	1	0.657451	1	0	0	0	1	1	1	1	FALSE
UST	115	3	9	1	0.305816	1	0.180281	0.763862	0	0	0	1	1	1	1	FALSE
UST-AS2	4	2	1	1	0.00166219	0.0969886	0.201917	0.771217	0	0	0	1	1	1	1	FALSE
UTP14C	12	0	2	0	1	1	0.13784	0.680595	0	0	0	1	1	1	1	FALSE
UTP23	38	2	2	0	0.13408	0.970235	0.624014	1	0	0	0	1	1	1	1	FALSE
UTP25	25	1	3	1	0.345858	1	0.155072	0.696456	0	0	0	1	1	1	1	FALSE
UTP4	62	0	4	0	1	1	0.443907	1	0	0	0	1	1	1	1	FALSE
UTRN	132	3	9	0	0.383696	1	0.299307	0.907036	0	3	0	1	1	0.000930757	0.196684	FALSE
UTS2B	42	0	1	0	1	1	0.906356	1	0	0	0	1	1	1	1	FALSE
UVRAG	100	0	9	0	1	1	0.0981483	0.577468	0	0	0	1	1	1	1	FALSE
UXS1	68	4	1	0	0.0279131	0.517757	0.978385	1	0	0	0	1	1	1	1	FALSE
VAC14	105	2	13	0	0.529416	1	0.00497178	0.0945318	0	2	0	1	1	0.00996607	0.827729	FALSE
VAC14-AS1	18	0	2	0	1	1	0.259169	0.861694	0	1	0	1	1	0.0252293	1	FALSE
VAMP5	18	0	2	0	1	1	0.259169	0.861694	0	0	0	1	1	1	1	FALSE
VAMP8	30	1	0	0	0.399095	1	1	1	0	0	0	1	1	1	1	FALSE
VANGL1	44	0	10	0	1	1	0.000108475	0.00684398	0	0	0	1	1	1	1	FALSE
VANGL2	29	0	2	0	1	1	0.477205	1	0	0	0	1	1	1	1	FALSE
VAPB	33	0	1	0	1	1	0.844446	1	0	0	0	1	1	1	1	FALSE
VARS1	103	0	2	0	1	1	0.979052	1	0	9	0	1	1	5.01965e-14	8.37981e-10	FALSE
VARS2	77	6	6	3	0.00194387	0.108532	0.246681	0.838885	0	0	0	1	1	1	1	FALSE
VASH1	46	0	2	0	1	1	0.725843	1	0	0	0	1	1	1	1	FALSE
VAT1L	50	1	1	0	0.572104	1	0.940357	1	0	0	0	1	1	1	1	FALSE
VAV1	29	0	2	0	1	1	0.477205	1	0	0	0	1	1	1	1	FALSE
VAV2	152	2	16	0	0.727187	1	0.00958378	0.151562	0	0	0	1	1	1	1	FALSE
VAV3	73	2	7	1	0.348474	1	0.104971	0.577468	0	1	0	1	1	0.0984459	1	FALSE
VAX1	41	0	2	0	1	1	0.665287	1	0	0	0	1	1	1	1	FALSE
VAX2	79	0	3	0	1	1	0.814583	1	0	0	0	1	1	1	1	FALSE
VCAM1	14	0	2	0	1	1	0.177102	0.751918	0	0	0	1	1	1	1	FALSE
VCAN	49	0	5	0	1	1	0.129503	0.65892	0	0	0	1	1	1	1	FALSE
VCAN-AS1	15	0	3	0	1	1	0.0456813	0.396158	0	0	0	1	1	1	1	FALSE
VCL	61	1	2	0	0.644999	1	0.85442	1	0	0	0	1	1	1	1	FALSE
VCPIP1	25	1	0	0	0.345858	1	1	1	0	0	0	1	1	1	1	FALSE
VDAC1	29	1	0	0	0.388806	1	1	1	0	0	0	1	1	1	1	FALSE
VDAC1P8	7	0	1	0	1	1	0.326118	0.933188	0	0	0	1	1	1	1	FALSE
VDAC2	27	0	1	0	1	1	0.781821	1	0	0	0	1	1	1	1	FALSE
VDR	62	7	5	1	8.36527e-05	0.0133659	0.252412	0.855936	0	0	0	1	1	1	1	FALSE
VEGFA	32	1	0	0	0.419156	1	1	1	0	0	0	1	1	1	1	FALSE
VEGFB	14	1	0	0	0.211545	1	1	1	0	0	0	1	1	1	1	FALSE
VEGFC	22	3	2	1	0.00578047	0.212553	0.341645	0.959042	0	0	0	1	1	1	1	FALSE
VEPH1	91	5	6	0	0.0190777	0.418181	0.382027	0.996182	0	0	0	1	1	1	1	FALSE
VEZT	43	0	3	0	1	1	0.421775	1	0	0	0	1	1	1	1	FALSE
VGLL3	33	0	2	0	1	1	0.546675	1	0	0	0	1	1	1	1	FALSE
VGLL4	164	7	14	1	0.0217746	0.451357	0.0677601	0.459086	0	0	0	1	1	1	1	FALSE
VIL1	24	0	2	0	1	1	0.381879	0.996182	0	0	0	1	1	1	1	FALSE
VILL	37	0	2	0	1	1	0.609406	1	0	0	0	1	1	1	1	FALSE
VIM	39	7	0	0	3.66625e-06	0.00109293	1	1	0	0	0	1	1	1	1	FALSE
VIM-AS1	39	3	0	0	0.0277848	0.516525	1	1	0	0	0	1	1	1	1	FALSE
VIPR1	60	3	2	0	0.0805742	0.786222	0.847944	1	0	0	0	1	1	1	1	FALSE
VIPR1-AS1	24	3	2	0	0.00740983	0.24811	0.381879	0.996182	0	0	0	1	1	1	1	FALSE
VIPR2	106	0	5	0	1	1	0.696209	1	0	0	0	1	1	1	1	FALSE
VIT	35	1	5	1	0.447999	1	0.0407833	0.369217	0	0	0	1	1	1	1	FALSE
VLDLR-AS1	32	0	2	0	1	1	0.529926	1	0	0	0	1	1	1	1	FALSE
VMAC	23	0	4	0	1	1	0.0346628	0.347127	0	0	0	1	1	1	1	FALSE
VMO1	16	0	1	0	1	1	0.594315	1	0	0	0	1	1	1	1	FALSE
VMP1	58	2	8	1	0.255459	1	0.0134703	0.194359	0	0	0	1	1	1	1	FALSE
VNN1	13	0	1	0	1	1	0.519544	1	0	0	0	1	1	1	1	FALSE
VOPP1	117	6	10	3	0.0146053	0.378016	0.109306	0.5913	0	1	0	1	1	0.153043	1	FALSE
VPS13A	31	0	1	0	1	1	0.825876	1	0	0	0	1	1	1	1	FALSE
VPS13B	110	0	6	0	1	1	0.563924	1	0	0	0	1	1	1	1	FALSE
VPS13D	111	3	6	1	0.287481	1	0.572846	1	0	0	0	1	1	1	1	FALSE
VPS16	55	3	2	2	0.065616	0.722222	0.811468	1	0	0	0	1	1	1	1	FALSE
VPS18	24	1	0	0	0.334657	1	1	1	0	0	0	1	1	1	1	FALSE
VPS26B	38	0	1	0	1	1	0.882663	1	0	0	0	1	1	1	1	FALSE
VPS29	25	1	0	0	0.345858	1	1	1	0	0	0	1	1	1	1	FALSE
VPS35L	64	2	5	1	0.292905	1	0.273507	0.885869	0	0	0	1	1	1	1	FALSE
VPS37B	46	2	2	0	0.181318	1	0.725843	1	0	0	0	1	1	1	1	FALSE
VPS37C	31	1	2	0	0.409211	1	0.512759	1	0	0	0	1	1	1	1	FALSE
VPS39	32	1	0	0	0.419156	1	1	1	0	0	0	1	1	1	1	FALSE
VPS41	41	1	4	0	0.501461	1	0.185768	0.771217	0	0	0	1	1	1	1	FALSE
VPS45	33	0	2	0	1	1	0.546675	1	0	0	0	1	1	1	1	FALSE
VPS50	33	0	1	0	1	1	0.844446	1	0	0	0	1	1	1	1	FALSE
VPS51	59	0	1	0	1	1	0.964095	1	0	0	0	1	1	1	1	FALSE
VPS52	134	0	4	0	1	1	0.939709	1	0	0	0	1	1	1	1	FALSE
VPS53	130	4	6	0	0.176993	1	0.72266	1	0	0	0	1	1	1	1	FALSE
VPS8	57	0	1	0	1	1	0.959808	1	0	0	0	1	1	1	1	FALSE
VPS9D1	37	1	2	0	0.466428	1	0.609406	1	0	0	0	1	1	1	1	FALSE
VPS9D1-AS1	13	0	2	0	1	1	0.157239	0.696456	0	0	0	1	1	1	1	FALSE
VRK1	56	1	1	0	0.613546	1	0.957477	1	0	0	0	1	1	1	1	FALSE
VRK2	48	3	2	1	0.0470976	0.646609	0.747336	1	0	0	0	1	1	1	1	FALSE
VRK3	32	1	0	0	0.419156	1	1	1	0	0	0	1	1	1	1	FALSE
VRTN	39	1	1	0	0.484242	1	0.889096	1	0	0	0	1	1	1	1	FALSE
VSIG10	41	1	0	0	0.501461	1	1	1	0	0	0	1	1	1	1	FALSE
VSIG10L2	13	0	1	0	1	1	0.519544	1	0	0	0	1	1	1	1	FALSE
VSIG2	13	1	0	0	0.198044	1	1	1	0	0	0	1	1	1	1	FALSE
VSIG8	22	0	1	0	1	1	0.710761	1	0	0	0	1	1	1	1	FALSE
VSIR	34	1	4	1	0.438548	1	0.113744	0.608215	0	0	0	1	1	1	1	FALSE
VSNL1	49	1	9	1	0.564777	1	0.00124304	0.0406092	0	0	0	1	1	1	1	FALSE
VSTM2L	38	1	0	0	0.475411	1	1	1	0	0	0	1	1	1	1	FALSE
VSTM4	33	0	7	0	1	1	0.00179628	0.0506062	0	0	0	1	1	1	1	FALSE
VSTM5	24	0	2	0	1	1	0.381879	0.996182	0	0	0	1	1	1	1	FALSE
VSX2	36	0	1	0	1	1	0.868655	1	0	0	0	1	1	1	1	FALSE
VTA1	27	0	1	0	1	1	0.781821	1	0	0	0	1	1	1	1	FALSE
VTCN1	32	0	3	0	1	1	0.255252	0.860498	0	0	0	1	1	1	1	FALSE
VTI1A	102	0	5	0	1	1	0.663512	1	0	0	0	1	1	1	1	FALSE
VTN	24	0	0	0	1	1	1	1	0	1	0	1	1	0.0334969	1	FALSE
VWA1	32	6	4	1	1.41388e-05	0.0033719	0.0959279	0.577468	0	0	0	1	1	1	1	FALSE
VWA2	36	3	1	0	0.0225244	0.453972	0.868655	1	0	0	0	1	1	1	1	FALSE
VWA3B	85	0	4	0	1	1	0.69149	1	0	0	0	1	1	1	1	FALSE
VWA5B1	47	7	0	0	1.33278e-05	0.00322454	1	1	0	0	0	1	1	1	1	FALSE
VWA7	66	0	2	0	1	1	0.883169	1	0	0	0	1	1	1	1	FALSE
VWA8	68	1	3	0	0.684779	1	0.727428	1	0	0	0	1	1	1	1	FALSE
VWA8-AS1	19	0	2	0	1	1	0.279916	0.885869	0	0	0	1	1	1	1	FALSE
VWC2	33	0	2	0	1	1	0.546675	1	0	0	0	1	1	1	1	FALSE
VWF	86	4	12	3	0.0576698	0.70894	0.00254869	0.0652575	0	2	0	1	1	0.00679089	0.652345	FALSE
VXN	32	0	2	0	1	1	0.529926	1	0	0	0	1	1	1	1	FALSE
WAKMAR2	43	1	3	1	0.518105	1	0.421775	1	0	0	0	1	1	1	1	FALSE
WARS1	51	0	2	0	1	1	0.776847	1	0	0	0	1	1	1	1	FALSE
WARS2-AS1	31	0	1	0	1	1	0.825876	1	0	0	0	1	1	1	1	FALSE
WASF2	40	1	1	0	0.492924	1	0.895177	1	0	0	0	1	1	1	1	FALSE
WASHC4	28	1	1	1	0.378341	1	0.793783	1	0	0	0	1	1	1	1	FALSE
WASHC5	31	2	0	0	0.0956203	0.833453	1	1	0	0	0	1	1	1	1	FALSE
WBP1L	63	0	6	0	1	1	0.130628	0.663231	0	0	0	1	1	1	1	FALSE
WBP2NL	26	0	1	0	1	1	0.769164	1	0	0	0	1	1	1	1	FALSE
WDFY1	41	0	3	0	1	1	0.391913	1	0	0	0	1	1	1	1	FALSE
WDFY2	70	0	5	0	1	1	0.338547	0.959042	0	0	0	1	1	1	1	FALSE
WDFY3	58	1	3	0	0.626448	1	0.622892	1	0	0	0	1	1	1	1	FALSE
WDFY4	104	2	3	1	0.524287	1	0.928871	1	0	0	0	1	1	1	1	FALSE
WDPCP	115	2	5	1	0.578596	1	0.76151	1	0	0	0	1	1	1	1	FALSE
WDR1	50	1	3	0	0.572104	1	0.521504	1	0	1	0	1	1	0.0685213	1	FALSE
WDR20	74	0	4	0	1	1	0.583363	1	0	0	0	1	1	1	1	FALSE
WDR24	28	0	3	0	1	1	0.196554	0.771217	0	0	0	1	1	1	1	FALSE
WDR25	106	2	10	1	0.534506	1	0.065962	0.458408	0	0	0	1	1	1	1	FALSE
WDR27	149	0	3	0	1	1	0.98951	1	0	0	0	1	1	1	1	FALSE
WDR33	50	1	1	1	0.572104	1	0.940357	1	0	0	0	1	1	1	1	FALSE
WDR35	32	1	2	0	0.419156	1	0.529926	1	0	0	0	1	1	1	1	FALSE
WDR4	46	0	1	0	1	1	0.925266	1	0	0	0	1	1	1	1	FALSE
WDR45B	38	0	2	0	1	1	0.624014	1	0	0	0	1	1	1	1	FALSE
WDR48	23	0	1	0	1	1	0.726619	1	0	0	0	1	1	1	1	FALSE
WDR49	26	2	0	0	0.0705588	0.758962	1	1	0	0	0	1	1	1	1	FALSE
WDR5	35	0	2	0	1	1	0.578899	1	0	0	0	1	1	1	1	FALSE
WDR55	34	0	1	0	1	1	0.852975	1	0	0	0	1	1	1	1	FALSE
WDR6	23	1	1	0	0.323265	1	0.726619	1	0	0	0	1	1	1	1	FALSE
WDR61	22	0	1	0	1	1	0.710761	1	0	0	0	1	1	1	1	FALSE
WDR62	30	1	1	0	0.399095	1	0.815776	1	0	0	0	1	1	1	1	FALSE
WDR7	67	0	2	0	1	1	0.888248	1	0	0	0	1	1	1	1	FALSE
WDR70	65	1	2	1	0.668308	1	0.877877	1	0	0	0	1	1	1	1	FALSE
WDR72	38	0	2	0	1	1	0.624014	1	0	0	0	1	1	1	1	FALSE
WDR77	33	0	1	0	1	1	0.844446	1	0	0	0	1	1	1	1	FALSE
WDR81	70	2	4	0	0.330083	1	0.539022	1	0	0	0	1	1	1	1	FALSE
WDR82	54	1	0	0	0.600198	1	1	1	0	0	0	1	1	1	1	FALSE
WDR83	45	1	1	1	0.534193	1	0.92093	1	0	0	0	1	1	1	1	FALSE
WDR86	73	1	6	0	0.710435	1	0.210712	0.794525	0	0	0	1	1	1	1	FALSE
WDR87	20	0	1	0	1	1	0.676231	1	0	0	0	1	1	1	1	FALSE
WDR88	29	1	0	0	0.388806	1	1	1	0	0	0	1	1	1	1	FALSE
WDR89	38	0	1	0	1	1	0.882663	1	0	0	0	1	1	1	1	FALSE
WDR90	69	0	3	0	1	1	0.736512	1	0	0	0	1	1	1	1	FALSE
WDR91	37	0	6	0	1	1	0.0145664	0.203904	0	0	0	1	1	1	1	FALSE
WDR93	33	0	1	0	1	1	0.844446	1	0	0	0	1	1	1	1	FALSE
WDR95P	9	0	2	0	1	1	0.0836998	0.526086	0	0	0	1	1	1	1	FALSE
WDTC1	41	1	1	0	0.501461	1	0.900924	1	0	0	0	1	1	1	1	FALSE
WEE1	33	0	3	0	1	1	0.270311	0.885869	0	0	0	1	1	1	1	FALSE
WEE2-AS1	33	0	2	0	1	1	0.546675	1	0	0	0	1	1	1	1	FALSE
WFDC1	44	1	5	1	0.526217	1	0.0916871	0.562936	0	0	0	1	1	1	1	FALSE
WFDC10A	7	1	0	0	0.112049	0.888623	1	1	0	0	0	1	1	1	1	FALSE
WFDC10B	15	0	2	0	1	1	0.197321	0.771217	0	0	0	1	1	1	1	FALSE
WFDC12	9	2	1	1	0.0094291	0.284646	0.397985	1	0	0	0	1	1	1	1	FALSE
WFDC13	12	0	2	0	1	1	0.13784	0.680595	0	0	0	1	1	1	1	FALSE
WFDC21P	7	1	0	0	0.112049	0.888623	1	1	0	0	0	1	1	1	1	FALSE
WFDC3	33	2	3	1	0.106256	0.886477	0.270311	0.885869	0	0	0	1	1	1	1	FALSE
WFDC5	13	0	4	0	1	1	0.00432798	0.0870497	0	0	0	1	1	1	1	FALSE
WFDC6	12	0	2	0	1	1	0.13784	0.680595	0	0	0	1	1	1	1	FALSE
WFDC9	17	1	0	0	0.250697	1	1	1	0	0	0	1	1	1	1	FALSE
WFIKKN1	17	1	0	0	0.250697	1	1	1	0	0	0	1	1	1	1	FALSE
WFIKKN2	40	3	1	0	0.0296707	0.534328	0.895177	1	0	0	0	1	1	1	1	FALSE
WFS1	41	1	0	0	0.501461	1	1	1	0	0	0	1	1	1	1	FALSE
WHAMM	25	2	2	1	0.0658454	0.722222	0.401601	1	0	0	0	1	1	1	1	FALSE
WHRN	46	0	2	0	1	1	0.725843	1	0	0	0	1	1	1	1	FALSE
WHSC1L2P	5	1	0	0	0.0813821	0.786222	1	1	0	0	0	1	1	1	1	FALSE
WIF1	26	0	3	0	1	1	0.168587	0.73384	0	0	0	1	1	1	1	FALSE
WIPF1	69	0	3	0	1	1	0.736512	1	0	0	0	1	1	1	1	FALSE
WIPF2	25	0	1	0	1	1	0.755774	1	0	0	0	1	1	1	1	FALSE
WIPI2	73	1	5	1	0.710435	1	0.371564	0.985715	0	0	0	1	1	1	1	FALSE
WIZ	48	0	1	0	1	1	0.933236	1	0	0	0	1	1	1	1	FALSE
WLS	75	3	2	0	0.132913	0.967243	0.922064	1	0	0	0	1	1	1	1	FALSE
WNK1	68	0	3	0	1	1	0.727428	1	0	1	0	1	1	0.0920233	1	FALSE
WNK2	92	0	5	0	1	1	0.572326	1	0	1	0	1	1	0.12244	1	FALSE
WNK4	33	7	0	0	1.11237e-06	0.000412666	1	1	0	0	0	1	1	1	1	FALSE
WNT10A	46	0	4	0	1	1	0.244126	0.835968	0	0	0	1	1	1	1	TRUE	chilosi_switch_genes
WNT10B	21	0	2	0	1	1	0.321207	0.933188	0	0	0	1	1	1	1	TRUE	chilosi_switch_genes
WNT11	40	0	1	0	1	1	0.895177	1	0	0	0	1	1	1	1	TRUE	chilosi_switch_genes
WNT2B	56	1	5	0	0.613546	1	0.192049	0.771217	0	0	0	1	1	1	1	TRUE	chilosi_switch_genes
WNT3	72	1	3	0	0.705476	1	0.762327	1	0	0	0	1	1	1	1	TRUE	chilosi_switch_genes
WNT3A	51	0	6	0	1	1	0.0593605	0.429175	0	0	0	1	1	1	1	TRUE	chilosi_switch_genes
WNT4	41	0	2	0	1	1	0.665287	1	0	0	0	1	1	1	1	TRUE	chilosi_switch_genes
WNT5A	83	6	4	0	0.00284242	0.135964	0.673425	1	0	0	0	1	1	1	1	TRUE	chilosi_switch_genes
WNT5B	130	2	9	1	0.645085	1	0.284295	0.885869	0	0	0	1	1	1	1	TRUE	chilosi_switch_genes
WNT6	30	0	1	0	1	1	0.815776	1	0	0	0	1	1	1	1	TRUE	chilosi_switch_genes
WNT7A	58	0	5	0	1	1	0.2116	0.795416	0	0	0	1	1	1	1	TRUE	chilosi_switch_genes
WNT7B	51	0	3	0	1	1	0.534984	1	0	0	0	1	1	1	1	TRUE	chilosi_switch_genes
WNT9A	34	1	5	0	0.438548	1	0.0365513	0.358292	0	0	0	1	1	1	1	TRUE	chilosi_switch_genes
WNT9B	49	0	2	0	1	1	0.757528	1	0	0	0	1	1	1	1	TRUE	chilosi_switch_genes
WRAP53	43	0	1	0	1	1	0.911491	1	0	0	0	1	1	1	1	FALSE
WRNIP1	33	2	1	1	0.106256	0.886477	0.844446	1	0	0	0	1	1	1	1	FALSE
WSB1	20	0	1	0	1	1	0.676231	1	0	0	0	1	1	1	1	FALSE
WSB2	32	0	3	0	1	1	0.255252	0.860498	0	0	0	1	1	1	1	FALSE
WSCD1	64	0	1	0	1	1	0.972916	1	0	0	0	1	1	1	1	FALSE
WSPAR	3	0	2	0	1	1	0.00868771	0.139993	0	0	0	1	1	1	1	FALSE
WTAP	26	2	1	1	0.0705588	0.758962	0.769164	1	0	0	0	1	1	1	1	FALSE
WTAPP1	49	3	6	1	0.0495617	0.646609	0.0504785	0.404265	0	0	0	1	1	1	1	FALSE
WWC1	78	0	5	0	1	1	0.426477	1	0	0	0	1	1	1	1	FALSE
WWC2	93	5	3	0	0.02075	0.436208	0.890254	1	0	0	0	1	1	1	1	FALSE
WWC2-AS1	5	0	1	0	1	1	0.245673	0.835968	0	0	0	1	1	1	1	FALSE
WWC2-AS2	12	0	1	0	1	1	0.491674	1	0	0	0	1	1	1	1	FALSE
WWOX	224	4	21	2	0.52188	1	0.0121695	0.17888	0	0	0	1	1	1	1	FALSE
WWOX-AS1	9	1	2	1	0.141693	0.980689	0.0836998	0.526086	0	0	0	1	1	1	1	FALSE
WWP1	38	1	0	0	0.475411	1	1	1	0	0	0	1	1	1	1	FALSE
WWP2	113	1	2	0	0.853178	1	0.98709	1	0	0	0	1	1	1	1	FALSE
WWTR1	101	1	8	0	0.819997	1	0.189904	0.771217	0	0	0	1	1	1	1	FALSE
XAF1	20	0	3	0	1	1	0.0936288	0.571078	0	0	0	1	1	1	1	FALSE
XDH	21	2	2	1	0.048155	0.646609	0.321207	0.933188	0	0	0	1	1	1	1	FALSE
XIRP1	18	1	1	0	0.26331	1	0.63758	1	0	0	0	1	1	1	1	FALSE
XIRP2	42	0	1	0	1	1	0.906356	1	0	0	0	1	1	1	1	FALSE
XKR4	78	0	1	0	1	1	0.987702	1	0	0	0	1	1	1	1	FALSE
XKR5	33	1	0	0	0.428934	1	1	1	0	0	0	1	1	1	1	FALSE
XKR6	173	0	1	0	1	1	0.999942	1	0	0	0	1	1	1	1	FALSE
XPA	14	0	1	0	1	1	0.545885	1	0	0	0	1	1	1	1	FALSE
XPC	42	0	1	0	1	1	0.906356	1	0	0	0	1	1	1	1	FALSE
XPC-AS1	21	2	0	0	0.048155	0.646609	1	1	0	0	0	1	1	1	1	FALSE
XPNPEP1	45	1	2	1	0.534193	1	0.714526	1	0	0	0	1	1	1	1	FALSE
XPO4	28	0	2	0	1	1	0.458841	1	0	0	0	1	1	1	1	FALSE
XPO5	36	0	1	0	1	1	0.868655	1	0	0	0	1	1	1	1	FALSE
XPO6	65	4	7	1	0.0241307	0.478894	0.0647643	0.453133	0	0	0	1	1	1	1	FALSE
XPO7	47	0	1	0	1	1	0.929363	1	0	0	0	1	1	1	1	FALSE
XPOT	18	0	1	0	1	1	0.63758	1	0	0	0	1	1	1	1	FALSE
XPR1	40	0	1	0	1	1	0.895177	1	0	0	0	1	1	1	1	FALSE
XRCC1	38	0	7	0	1	1	0.00417659	0.0868293	0	0	0	1	1	1	1	FALSE
XRCC2	20	0	1	0	1	1	0.676231	1	0	0	0	1	1	1	1	FALSE
XRCC3	59	0	6	0	1	1	0.103547	0.577468	0	3	0	1	1	8.72252e-05	0.0393551	FALSE
XRCC4	42	1	2	0	0.509853	1	0.678206	1	0	0	0	1	1	1	1	FALSE
XRCC5	39	0	2	0	1	1	0.638195	1	0	0	0	1	1	1	1	FALSE
XRCC6	38	0	2	0	1	1	0.624014	1	0	0	0	1	1	1	1	FALSE
XRN1	28	0	1	0	1	1	0.793783	1	0	0	0	1	1	1	1	FALSE
XRRA1	42	0	1	0	1	1	0.906356	1	0	0	0	1	1	1	1	FALSE
XXYLT1	195	11	13	1	0.000528614	0.0469398	0.274002	0.885869	0	3	0	1	1	0.0028296	0.37045	FALSE
XXYLT1-AS1	8	0	0	0	1	1	1	1	0	2	0	1	1	5.59788e-05	0.0283185	FALSE
XYLB	25	1	1	0	0.345858	1	0.755774	1	0	0	0	1	1	1	1	FALSE
XYLT1	146	6	7	0	0.0378647	0.589732	0.694109	1	0	1	0	1	1	0.187208	1	FALSE
YAE1	35	1	1	0	0.447999	1	0.861036	1	0	0	0	1	1	1	1	FALSE
YAP1	56	0	3	0	1	1	0.598975	1	0	0	0	1	1	1	1	TRUE	hippo_genes
YARS1	44	0	3	0	1	1	0.43652	1	0	0	0	1	1	1	1	FALSE
YBX1	26	0	1	0	1	1	0.769164	1	0	0	0	1	1	1	1	FALSE
YBX3	25	1	2	1	0.345858	1	0.401601	1	0	0	0	1	1	1	1	FALSE
YEATS2	33	1	1	0	0.428934	1	0.844446	1	0	0	0	1	1	1	1	FALSE
YJEFN3	24	1	0	0	0.334657	1	1	1	0	0	0	1	1	1	1	FALSE
YKT6	15	0	1	0	1	1	0.570783	1	0	0	0	1	1	1	1	FALSE
YPEL2	36	1	6	0	0.457292	1	0.0127838	0.185738	0	1	0	1	1	0.0498226	1	FALSE
YPEL3	21	0	0	0	1	1	1	1	0	3	0	1	1	3.71506e-06	0.00344551	FALSE
YPEL5	29	0	1	0	1	1	0.805089	1	0	0	0	1	1	1	1	FALSE
YTHDC1	31	1	2	0	0.409211	1	0.512759	1	0	0	0	1	1	1	1	FALSE
YTHDF3	27	0	2	0	1	1	0.440107	1	0	0	0	1	1	1	1	FALSE
YWHABP1	1	0	1	0	1	1	0.0548254	0.404265	0	0	0	1	1	1	1	FALSE
YWHAE	30	0	2	0	1	1	0.495182	1	0	0	0	1	1	1	1	FALSE
YWHAEP7	13	0	2	0	1	1	0.157239	0.696456	0	0	0	1	1	1	1	FALSE
YWHAG	39	1	1	0	0.484242	1	0.889096	1	0	0	0	1	1	1	1	FALSE
YWHAH	32	1	0	0	0.419156	1	1	1	0	0	0	1	1	1	1	FALSE
YWHAQ	33	0	1	0	1	1	0.844446	1	0	0	0	1	1	1	1	FALSE
YWHAZ	47	0	2	0	1	1	0.736777	1	0	0	0	1	1	1	1	FALSE
YY1	33	1	0	0	0.428934	1	1	1	0	0	0	1	1	1	1	FALSE
Y_RNA	2278	19	70	8	0.999819	1	1	1	0	1	0	1	1	0.960778	1	FALSE
Z69720.2	5	1	0	0	0.0813821	0.786222	1	1	0	0	0	1	1	1	1	FALSE
Z80897.1	8	0	1	0	1	1	0.363065	0.966512	0	0	0	1	1	1	1	FALSE
Z82173.1	8	0	1	0	1	1	0.363065	0.966512	0	0	0	1	1	1	1	FALSE
Z82188.2	15	0	1	0	1	1	0.570783	1	0	0	0	1	1	1	1	FALSE
Z82190.2	99	4	4	0	0.0865782	0.815784	0.79796	1	0	0	0	1	1	1	1	FALSE
Z82198.2	7	0	1	0	1	1	0.326118	0.933188	0	0	0	1	1	1	1	FALSE
Z82206.1	6	1	0	0	0.0968459	0.833453	1	1	0	0	0	1	1	1	1	FALSE
Z82214.1	6	0	1	0	1	1	0.287029	0.885869	0	0	0	1	1	1	1	FALSE
Z83844.1	34	0	1	0	1	1	0.852975	1	0	0	0	1	1	1	1	FALSE
Z83844.2	43	4	12	0	0.00587324	0.213148	2.27809e-06	0.000357044	0	0	0	1	1	1	1	FALSE
Z84468.2	14	0	1	0	1	1	0.545885	1	0	0	0	1	1	1	1	FALSE
Z84488.1	31	0	2	0	1	1	0.512759	1	0	0	0	1	1	1	1	FALSE
Z84492.1	11	0	7	0	1	1	4.03557e-07	9.08178e-05	0	0	0	1	1	1	1	FALSE
Z84492.2	56	0	7	0	1	1	0.0327783	0.332847	0	0	0	1	1	1	1	FALSE
Z85994.1	5	0	2	0	1	1	0.0268954	0.289113	0	0	0	1	1	1	1	FALSE
Z85996.3	8	0	1	0	1	1	0.363065	0.966512	0	0	0	1	1	1	1	FALSE
Z92544.1	20	0	1	0	1	1	0.676231	1	0	0	0	1	1	1	1	FALSE
Z92544.2	4	0	1	0	1	1	0.201917	0.771217	0	0	0	1	1	1	1	FALSE
Z93020.1	3	0	1	0	1	1	0.155624	0.696456	0	0	0	1	1	1	1	FALSE
Z94057.1	8	0	3	0	1	1	0.00748983	0.129825	0	0	0	1	1	1	1	FALSE
Z94160.1	4	0	1	0	1	1	0.201917	0.771217	0	0	0	1	1	1	1	FALSE
Z94721.2	94	2	6	1	0.470971	1	0.411693	1	0	0	0	1	1	1	1	FALSE
Z95114.1	1	0	1	0	1	1	0.0548254	0.404265	0	0	0	1	1	1	1	FALSE
Z95114.4	9	0	1	0	1	1	0.397985	1	0	0	0	1	1	1	1	FALSE
Z95115.1	20	1	0	0	0.287904	1	1	1	0	0	0	1	1	1	1	FALSE
Z95115.2	7	0	2	0	1	1	0.0524939	0.404265	0	0	0	1	1	1	1	FALSE
Z95118.2	7	0	1	0	1	1	0.326118	0.933188	0	0	0	1	1	1	1	FALSE
Z97192.2	7	2	0	0	0.00562485	0.21007	1	1	0	0	0	1	1	1	1	FALSE
Z97200.1	7	0	1	0	1	1	0.326118	0.933188	0	0	0	1	1	1	1	FALSE
Z97205.1	4	1	1	1	0.0656535	0.722222	0.201917	0.771217	0	0	0	1	1	1	1	FALSE
Z97986.1	21	1	0	0	0.299892	1	1	1	0	0	0	1	1	1	1	FALSE
Z97989.1	6	1	0	0	0.0968459	0.833453	1	1	0	0	0	1	1	1	1	FALSE
Z98752.3	38	0	2	0	1	1	0.624014	1	0	0	0	1	1	1	1	FALSE
Z98883.1	26	0	1	0	1	1	0.769164	1	0	0	0	1	1	1	1	FALSE
Z98884.1	11	0	1	0	1	1	0.462188	1	0	0	0	1	1	1	1	FALSE
Z98885.2	5	0	0	0	1	1	1	1	0	1	0	1	1	0.00707287	0.652345	FALSE
Z99127.3	25	1	0	0	0.345858	1	1	1	0	0	0	1	1	1	1	FALSE
Z99496.1	6	0	1	0	1	1	0.287029	0.885869	0	0	0	1	1	1	1	FALSE
Z99572.1	20	0	1	0	1	1	0.676231	1	0	0	0	1	1	1	1	FALSE
Z99758.1	8	1	2	1	0.126997	0.937819	0.0674953	0.458408	0	0	0	1	1	1	1	FALSE
Z99774.1	11	1	2	0	0.170347	1	0.119026	0.621137	0	0	0	1	1	1	1	FALSE
Z99774.2	3	1	2	0	0.0496557	0.646609	0.00868771	0.139993	0	0	0	1	1	1	1	FALSE
Z99774.3	8	1	0	0	0.126997	0.937819	1	1	0	0	0	1	1	1	1	FALSE
Z99774.4	1	0	1	0	1	1	0.0548254	0.404265	0	0	0	1	1	1	1	FALSE
ZAP70	56	0	2	0	1	1	0.819338	1	0	0	0	1	1	1	1	FALSE
ZAR1	17	0	2	0	1	1	0.238439	0.835968	0	0	0	1	1	1	1	FALSE
ZAR1L	28	0	1	0	1	1	0.793783	1	0	0	0	1	1	1	1	FALSE
ZBED2	8	0	1	0	1	1	0.363065	0.966512	0	0	0	1	1	1	1	FALSE
ZBED3	36	0	3	0	1	1	0.315933	0.933188	0	0	0	1	1	1	1	FALSE
ZBED3-AS1	33	0	3	0	1	1	0.270311	0.885869	0	0	0	1	1	1	1	FALSE
ZBED5	23	2	0	0	0.0567569	0.701852	1	1	0	0	0	1	1	1	1	FALSE
ZBED5-AS1	33	1	6	0	0.428934	1	0.00835807	0.139993	0	0	0	1	1	1	1	FALSE
ZBED6	32	0	1	0	1	1	0.835423	1	0	0	0	1	1	1	1	FALSE
ZBED6CL	29	1	0	0	0.388806	1	1	1	0	0	0	1	1	1	1	FALSE
ZBP1	17	1	0	0	0.250697	1	1	1	0	0	0	1	1	1	1	FALSE
ZBTB10	28	0	1	0	1	1	0.793783	1	0	1	0	1	1	0.0389697	1	FALSE
ZBTB11	28	0	1	0	1	1	0.793783	1	0	0	0	1	1	1	1	FALSE
ZBTB16	111	7	8	0	0.00283585	0.135964	0.264193	0.876305	1	4	0	0.00531928	1	2.13801e-05	0.0127471	FALSE
ZBTB17	52	1	2	0	0.586389	1	0.785991	1	0	0	0	1	1	1	1	FALSE
ZBTB18	32	0	1	0	1	1	0.835423	1	0	2	0	1	1	0.000969445	0.202299	FALSE
ZBTB20	174	3	11	0	0.562561	1	0.357899	0.966512	0	1	0	1	1	0.218888	1	FALSE
ZBTB20-AS5	20	1	3	0	0.287904	1	0.0936288	0.571078	0	0	0	1	1	1	1	FALSE
ZBTB24	20	0	2	0	1	1	0.300614	0.907036	0	0	0	1	1	1	1	FALSE
ZBTB25	66	2	0	0	0.305344	1	1	1	0	0	0	1	1	1	1	FALSE
ZBTB32	23	1	1	1	0.323265	1	0.726619	1	0	0	0	1	1	1	1	FALSE
ZBTB37	29	0	1	0	1	1	0.805089	1	0	0	0	1	1	1	1	FALSE
ZBTB38	81	3	13	1	0.156453	1	0.000451493	0.0196794	0	0	0	1	1	1	1	TRUE	ghosh_copd_gwas_de_genes
ZBTB4	56	1	3	0	0.613546	1	0.598975	1	0	0	0	1	1	1	1	FALSE
ZBTB40	40	0	5	0	1	1	0.0662279	0.458408	0	0	0	1	1	1	1	FALSE
ZBTB40-IT1	7	0	1	0	1	1	0.326118	0.933188	0	0	0	1	1	1	1	FALSE
ZBTB43	18	0	1	0	1	1	0.63758	1	0	0	0	1	1	1	1	FALSE
ZBTB44-DT	39	0	3	0	1	1	0.361668	0.966512	0	0	0	1	1	1	1	FALSE
ZBTB46	114	2	4	1	0.573852	1	0.876874	1	0	0	0	1	1	1	1	FALSE
ZBTB47	32	0	3	0	1	1	0.255252	0.860498	0	0	0	1	1	1	1	FALSE
ZBTB48	29	0	4	0	1	1	0.0719288	0.480911	0	0	0	1	1	1	1	FALSE
ZBTB49	30	0	1	0	1	1	0.815776	1	0	0	0	1	1	1	1	FALSE
ZBTB7A	55	2	1	0	0.236747	1	0.95501	1	0	0	0	1	1	1	1	FALSE
ZBTB7B	30	2	0	0	0.0904244	0.833453	1	1	0	0	0	1	1	1	1	FALSE
ZBTB7C	121	5	22	3	0.0544677	0.688333	6.94938e-07	0.000143226	0	2	0	1	1	0.0130554	0.951734	FALSE
ZBTB8B	22	0	1	0	1	1	0.710761	1	0	0	0	1	1	1	1	FALSE
ZC3H11A	32	0	1	0	1	1	0.835423	1	0	0	0	1	1	1	1	FALSE
ZC3H12A	25	3	3	1	0.00831593	0.271112	0.155072	0.696456	0	0	0	1	1	1	1	FALSE
ZC3H12C	36	1	2	1	0.457292	1	0.594368	1	0	0	0	1	1	1	1	FALSE
ZC3H12D	49	4	3	0	0.00931489	0.284646	0.507813	1	0	0	0	1	1	1	1	FALSE
ZC3H14	44	0	1	0	1	1	0.916344	1	0	0	0	1	1	1	1	FALSE
ZC3H15	25	0	2	0	1	1	0.401601	1	0	0	0	1	1	1	1	FALSE
ZC3H18	65	1	7	0	0.668308	1	0.0647643	0.453133	0	0	0	1	1	1	1	FALSE
ZC3H3	127	0	7	0	1	1	0.548826	1	0	1	0	1	1	0.164983	1	FALSE
ZC3H4	37	0	3	0	1	1	0.331198	0.941751	0	0	0	1	1	1	1	FALSE
ZC3H7A	45	0	5	0	1	1	0.098736	0.577468	0	0	0	1	1	1	1	FALSE
ZC3H8	20	0	2	0	1	1	0.300614	0.907036	0	0	0	1	1	1	1	FALSE
ZC3HAV1	40	2	4	0	0.145623	0.997962	0.174686	0.751918	0	0	0	1	1	1	1	FALSE
ZC3HAV1L	14	0	1	0	1	1	0.545885	1	0	0	0	1	1	1	1	FALSE
ZC3HC1	23	0	1	0	1	1	0.726619	1	0	0	0	1	1	1	1	FALSE
ZCCHC14	103	3	3	1	0.251128	1	0.92596	1	0	0	0	1	1	1	1	FALSE
ZCCHC24	58	4	4	0	0.016571	0.381822	0.394088	1	0	0	0	1	1	1	1	FALSE
ZCCHC3	16	0	2	0	1	1	0.217796	0.811219	0	0	0	1	1	1	1	FALSE
ZCCHC7	64	0	2	0	1	1	0.872364	1	0	0	0	1	1	1	1	FALSE
ZDHHC1	39	3	4	0	0.0277848	0.516525	0.16384	0.719397	0	0	0	1	1	1	1	FALSE
ZDHHC11B	50	5	0	0	0.00152491	0.0939365	1	1	0	0	0	1	1	1	1	FALSE
ZDHHC12	15	0	3	0	1	1	0.0456813	0.396158	0	0	0	1	1	1	1	FALSE
ZDHHC14	169	3	9	0	0.542886	1	0.583364	1	0	0	0	1	1	1	1	FALSE
ZDHHC16	28	1	1	0	0.378341	1	0.793783	1	0	0	0	1	1	1	1	FALSE
ZDHHC17	30	0	1	0	1	1	0.815776	1	0	0	0	1	1	1	1	FALSE
ZDHHC18	29	0	4	0	1	1	0.0719288	0.480911	0	0	0	1	1	1	1	FALSE
ZDHHC19	26	0	1	0	1	1	0.769164	1	0	0	0	1	1	1	1	FALSE
ZDHHC2	23	0	2	0	1	1	0.361882	0.966512	0	0	0	1	1	1	1	FALSE
ZDHHC20	41	0	1	0	1	1	0.900924	1	0	0	0	1	1	1	1	FALSE
ZDHHC3	43	0	2	0	1	1	0.690715	1	0	0	0	1	1	1	1	FALSE
ZDHHC7	55	1	5	0	0.606929	1	0.182525	0.765787	0	0	0	1	1	1	1	FALSE
ZEB1	66	3	0	0	0.10026	0.857205	1	1	0	0	0	1	1	1	1	FALSE
ZEB1-AS1	49	3	1	0	0.0495617	0.646609	0.936897	1	0	0	0	1	1	1	1	FALSE
ZEB2	110	5	14	1	0.0388525	0.603353	0.00282505	0.0687615	0	1	0	1	1	0.144583	1	FALSE
ZEB2-AS1	39	4	2	0	0.00412761	0.176231	0.638195	1	0	0	0	1	1	1	1	FALSE
ZFAND2A	31	0	1	0	1	1	0.825876	1	0	0	0	1	1	1	1	FALSE
ZFAND3	81	1	6	0	0.747212	1	0.284234	0.885869	0	0	0	1	1	1	1	FALSE
ZFAND4	34	1	0	0	0.438548	1	1	1	0	0	0	1	1	1	1	FALSE
ZFAND6	38	0	5	0	1	1	0.0551902	0.405274	0	0	0	1	1	1	1	FALSE
ZFAT	112	1	4	0	0.850664	1	0.86818	1	0	0	0	1	1	1	1	FALSE
ZFC3H1	41	0	1	0	1	1	0.900924	1	0	0	0	1	1	1	1	FALSE
ZFHX2	57	0	1	0	1	1	0.959808	1	0	0	0	1	1	1	1	FALSE
ZFHX2-AS1	69	1	1	0	0.690086	1	0.979571	1	0	0	0	1	1	1	1	FALSE
ZFHX3	388	6	34	1	0.637448	1	0.00526817	0.0993749	0	1	0	1	1	0.423591	1	FALSE
ZFHX4-AS1	61	0	1	0	1	1	0.967924	1	0	0	0	1	1	1	1	FALSE
ZFP14	26	0	1	0	1	1	0.769164	1	0	0	0	1	1	1	1	FALSE
ZFP30	44	0	1	0	1	1	0.916344	1	0	0	0	1	1	1	1	FALSE
ZFP36L1	47	1	1	0	0.549745	1	0.929363	1	0	0	0	1	1	1	1	FALSE
ZFP36L2	43	6	4	3	8.11996e-05	0.0133659	0.208574	0.791888	0	0	0	1	1	1	1	FALSE
ZFP41	47	0	1	0	1	1	0.929363	1	0	0	0	1	1	1	1	FALSE
ZFP64	75	0	1	0	1	1	0.985435	1	0	0	0	1	1	1	1	FALSE
ZFP69	19	0	1	0	1	1	0.657451	1	0	0	0	1	1	1	1	FALSE
ZFP91	27	0	1	0	1	1	0.781821	1	0	0	0	1	1	1	1	FALSE
ZFP91-CNTF	35	1	2	0	0.447999	1	0.578899	1	0	0	0	1	1	1	1	FALSE
ZFPM1	131	1	1	0	0.891842	1	0.999381	1	0	0	0	1	1	1	1	FALSE
ZFPM2	149	2	8	0	0.717024	1	0.574899	1	0	0	0	1	1	1	1	FALSE
ZFPM2-AS1	72	0	4	0	1	1	0.561499	1	0	0	0	1	1	1	1	FALSE
ZFR2	78	1	0	0	0.734002	1	1	1	0	0	0	1	1	1	1	FALSE
ZFYVE1	43	1	0	0	0.518105	1	1	1	0	0	0	1	1	1	1	FALSE
ZFYVE21	54	1	3	0	0.600198	1	0.574082	1	0	0	0	1	1	1	1	FALSE
ZFYVE26	33	1	1	1	0.428934	1	0.844446	1	0	1	0	1	1	0.0457672	1	FALSE
ZFYVE28	181	2	1	0	0.810288	1	0.999963	1	0	0	0	1	1	1	1	FALSE
ZFYVE9	44	1	1	0	0.526217	1	0.916344	1	0	0	0	1	1	1	1	FALSE
ZG16	7	0	1	0	1	1	0.326118	0.933188	0	0	0	1	1	1	1	FALSE
ZGPAT	40	1	0	0	0.492924	1	1	1	0	1	0	1	1	0.055203	1	FALSE
ZHX2	118	2	5	0	0.592594	1	0.780756	1	0	0	0	1	1	1	1	FALSE
ZHX3	51	2	5	0	0.211928	1	0.146328	0.696456	0	0	0	1	1	1	1	FALSE
ZIC1	138	2	0	0	0.677006	1	1	1	0	0	0	1	1	1	1	FALSE
ZIM3	12	0	1	0	1	1	0.491674	1	0	0	0	1	1	1	1	FALSE
ZKSCAN1	26	1	1	0	0.35687	1	0.769164	1	0	1	0	1	1	0.0362372	1	TRUE	ghosh_copd_gwas_de_genes
ZKSCAN7-AS1	84	0	2	0	1	1	0.948505	1	0	0	0	1	1	1	1	FALSE
ZMAT3	36	0	2	0	1	1	0.594368	1	0	0	0	1	1	1	1	FALSE
ZMAT4	56	1	3	0	0.613546	1	0.598975	1	0	0	0	1	1	1	1	FALSE
ZMAT5	30	0	2	0	1	1	0.495182	1	0	0	0	1	1	1	1	FALSE
ZMIZ1	202	7	17	2	0.0562797	0.701852	0.0534882	0.404265	0	1	0	1	1	0.249334	1	FALSE
ZMIZ1-AS1	78	1	9	1	0.734002	1	0.0268226	0.289113	0	0	0	1	1	1	1	FALSE
ZMPSTE24	30	1	0	0	0.399095	1	1	1	0	0	0	1	1	1	1	FALSE
ZMYM2	53	0	1	0	1	1	0.949639	1	0	0	0	1	1	1	1	FALSE
ZMYM4	32	1	0	0	0.419156	1	1	1	0	1	0	1	1	0.0444116	1	FALSE
ZMYM5	23	0	1	0	1	1	0.726619	1	0	0	0	1	1	1	1	FALSE
ZMYND15	28	3	0	0	0.0114107	0.325378	1	1	0	0	0	1	1	1	1	FALSE
ZMYND8	77	1	2	0	0.729447	1	0.928867	1	0	0	0	1	1	1	1	FALSE
ZNF106	40	2	4	1	0.145623	0.997962	0.174686	0.751918	0	0	0	1	1	1	1	FALSE
ZNF124	16	0	1	0	1	1	0.594315	1	0	0	0	1	1	1	1	FALSE
ZNF131	62	2	0	0	0.280436	1	1	1	0	0	0	1	1	1	1	FALSE
ZNF133	36	1	1	1	0.457292	1	0.868655	1	0	0	0	1	1	1	1	FALSE
ZNF133-AS1	5	1	1	1	0.0813821	0.786222	0.245673	0.835968	0	0	0	1	1	1	1	FALSE
ZNF143	38	0	1	0	1	1	0.882663	1	0	0	0	1	1	1	1	FALSE
ZNF148	53	2	0	0	0.224311	1	1	1	0	0	0	1	1	1	1	FALSE
ZNF169	22	0	1	0	1	1	0.710761	1	0	0	0	1	1	1	1	FALSE
ZNF19	65	0	7	0	1	1	0.0647643	0.453133	0	0	0	1	1	1	1	FALSE
ZNF195	22	1	1	1	0.311678	1	0.710761	1	0	0	0	1	1	1	1	FALSE
ZNF212	21	0	2	0	1	1	0.321207	0.933188	0	0	0	1	1	1	1	FALSE
ZNF217	43	0	6	0	1	1	0.0289574	0.306153	0	0	0	1	1	1	1	FALSE
ZNF219	54	0	1	0	1	1	0.9524	1	0	1	0	1	1	0.073796	1	FALSE
ZNF22	24	2	0	0	0.061243	0.722222	1	1	0	0	0	1	1	1	1	FALSE
ZNF22-AS1	22	3	0	0	0.00578047	0.212553	1	1	0	0	0	1	1	1	1	FALSE
ZNF236	61	1	7	0	0.644999	1	0.0488453	0.404265	0	0	0	1	1	1	1	FALSE
ZNF236-DT	21	0	2	0	1	1	0.321207	0.933188	0	0	0	1	1	1	1	FALSE
ZNF24	19	0	1	0	1	1	0.657451	1	0	0	0	1	1	1	1	FALSE
ZNF248	42	1	0	0	0.509853	1	1	1	0	0	0	1	1	1	1	FALSE
ZNF263	47	0	1	0	1	1	0.929363	1	0	0	0	1	1	1	1	FALSE
ZNF267	23	1	1	0	0.323265	1	0.726619	1	0	0	0	1	1	1	1	FALSE
ZNF273	54	0	1	0	1	1	0.9524	1	0	0	0	1	1	1	1	FALSE
ZNF274	30	2	0	0	0.0904244	0.833453	1	1	0	0	0	1	1	1	1	FALSE
ZNF276	36	1	0	0	0.457292	1	1	1	0	0	0	1	1	1	1	FALSE
ZNF280D	28	0	1	0	1	1	0.793783	1	0	0	0	1	1	1	1	FALSE
ZNF281	14	0	1	0	1	1	0.545885	1	0	0	0	1	1	1	1	FALSE
ZNF282	42	0	1	0	1	1	0.906356	1	0	0	0	1	1	1	1	FALSE
ZNF286B	28	0	1	0	1	1	0.793783	1	0	0	0	1	1	1	1	FALSE
ZNF295-AS1	44	0	8	0	1	1	0.00244899	0.0629946	0	0	0	1	1	1	1	FALSE
ZNF296	20	0	2	0	1	1	0.300614	0.907036	0	0	0	1	1	1	1	FALSE
ZNF319	25	1	3	0	0.345858	1	0.155072	0.696456	0	0	0	1	1	1	1	FALSE
ZNF32-AS3	46	0	2	0	1	1	0.725843	1	0	0	0	1	1	1	1	FALSE
ZNF330	16	0	1	0	1	1	0.594315	1	0	0	0	1	1	1	1	FALSE
ZNF337	24	0	3	0	1	1	0.141916	0.693949	0	0	0	1	1	1	1	FALSE
ZNF337-AS1	33	0	3	0	1	1	0.270311	0.885869	0	0	0	1	1	1	1	FALSE
ZNF33B	19	1	1	1	0.275712	1	0.657451	1	0	0	0	1	1	1	1	FALSE
ZNF34	18	0	1	0	1	1	0.63758	1	0	0	0	1	1	1	1	FALSE
ZNF341	25	0	2	0	1	1	0.401601	1	0	0	0	1	1	1	1	FALSE
ZNF341-AS1	32	1	2	1	0.419156	1	0.529926	1	0	0	0	1	1	1	1	FALSE
ZNF345	36	0	1	0	1	1	0.868655	1	0	0	0	1	1	1	1	FALSE
ZNF35	14	0	1	0	1	1	0.545885	1	0	0	0	1	1	1	1	FALSE
ZNF354B	26	0	2	0	1	1	0.421019	1	0	0	0	1	1	1	1	FALSE
ZNF362	38	2	0	0	0.13408	0.970235	1	1	0	1	0	1	1	0.0525166	1	FALSE
ZNF365	35	2	3	2	0.11719	0.914619	0.300679	0.907036	0	0	0	1	1	1	1	FALSE
ZNF366	45	0	10	0	1	1	0.000132635	0.00785179	0	0	0	1	1	1	1	FALSE
ZNF37A	22	1	0	0	0.311678	1	1	1	0	0	0	1	1	1	1	FALSE
ZNF385A	45	3	6	2	0.0400811	0.606124	0.0352955	0.351146	0	0	0	1	1	1	1	FALSE
ZNF385B	66	3	5	0	0.10026	0.857205	0.294948	0.904458	0	0	0	1	1	1	1	FALSE
ZNF385C	62	0	4	0	1	1	0.443907	1	0	0	0	1	1	1	1	FALSE
ZNF385D	87	0	1	0	1	1	0.992597	1	0	3	0	1	1	0.000276107	0.0781242	FALSE
ZNF394	56	0	2	0	1	1	0.819338	1	0	1	0	1	1	0.0764221	1	FALSE
ZNF395	58	1	4	0	0.626448	1	0.394088	1	0	0	0	1	1	1	1	FALSE
ZNF398	45	0	2	0	1	1	0.714526	1	0	0	0	1	1	1	1	FALSE
ZNF407	122	1	7	0	0.873984	1	0.50597	1	0	0	0	1	1	1	1	FALSE
ZNF410	31	0	1	0	1	1	0.825876	1	0	0	0	1	1	1	1	FALSE
ZNF423	230	1	11	0	0.979864	1	0.72025	1	0	0	0	1	1	1	1	FALSE
ZNF430	11	0	1	0	1	1	0.462188	1	0	0	0	1	1	1	1	FALSE
ZNF431	15	0	1	0	1	1	0.570783	1	0	0	0	1	1	1	1	FALSE
ZNF436	34	0	3	0	1	1	0.285463	0.885869	0	0	0	1	1	1	1	FALSE
ZNF436-AS1	27	0	2	0	1	1	0.440107	1	0	0	0	1	1	1	1	FALSE
ZNF438	59	2	2	0	0.261704	1	0.841206	1	0	0	0	1	1	1	1	FALSE
ZNF444	39	0	1	0	1	1	0.889096	1	0	0	0	1	1	1	1	FALSE
ZNF445	25	0	1	0	1	1	0.755774	1	0	0	0	1	1	1	1	FALSE
ZNF451-AS1	24	0	1	0	1	1	0.741607	1	0	0	0	1	1	1	1	FALSE
ZNF462	47	2	3	0	0.18739	1	0.479832	1	0	0	0	1	1	1	1	FALSE
ZNF469	93	2	3	0	0.465443	1	0.890254	1	0	0	0	1	1	1	1	FALSE
ZNF474	11	1	1	0	0.170347	1	0.462188	1	0	0	0	1	1	1	1	FALSE
ZNF474-AS1	6	1	0	0	0.0968459	0.833453	1	1	0	0	0	1	1	1	1	FALSE
ZNF483	16	0	1	0	1	1	0.594315	1	0	0	0	1	1	1	1	FALSE
ZNF488	30	0	3	0	1	1	0.225532	0.828209	0	0	0	1	1	1	1	FALSE
ZNF490	47	1	3	0	0.549745	1	0.479832	1	0	0	0	1	1	1	1	FALSE
ZNF503	31	0	2	0	1	1	0.512759	1	0	0	0	1	1	1	1	FALSE
ZNF503-AS1	43	1	3	1	0.518105	1	0.421775	1	0	0	0	1	1	1	1	FALSE
ZNF503-AS2	56	1	12	1	0.613546	1	4.26151e-05	0.00343324	0	0	0	1	1	1	1	FALSE
ZNF507	29	1	2	0	0.388806	1	0.477205	1	0	0	0	1	1	1	1	FALSE
ZNF512	30	0	1	0	1	1	0.815776	1	0	0	0	1	1	1	1	FALSE
ZNF513	25	0	1	0	1	1	0.755774	1	0	0	0	1	1	1	1	FALSE
ZNF516	99	3	1	1	0.23321	1	0.996237	1	0	0	0	1	1	1	1	FALSE
ZNF518B	22	9	0	0	4.41696e-11	5.67205e-08	1	1	0	0	0	1	1	1	1	FALSE
ZNF521	47	0	3	0	1	1	0.479832	1	0	0	0	1	1	1	1	FALSE
ZNF526	26	0	1	0	1	1	0.769164	1	0	0	0	1	1	1	1	FALSE
ZNF530	20	0	1	0	1	1	0.676231	1	0	0	0	1	1	1	1	FALSE
ZNF532	58	1	3	0	0.626448	1	0.622892	1	0	0	0	1	1	1	1	FALSE
ZNF536	121	1	0	0	0.871826	1	1	1	0	1	0	1	1	0.157839	1	FALSE
ZNF541	26	0	3	0	1	1	0.168587	0.73384	0	0	0	1	1	1	1	FALSE
ZNF546	24	0	1	0	1	1	0.741607	1	0	0	0	1	1	1	1	FALSE
ZNF551	40	0	2	0	1	1	0.651951	1	0	0	0	1	1	1	1	FALSE
ZNF555	21	0	0	0	1	1	1	1	0	1	0	1	1	0.0293719	1	FALSE
ZNF57	27	0	1	0	1	1	0.781821	1	0	0	0	1	1	1	1	FALSE
ZNF577	33	1	0	0	0.428934	1	1	1	0	0	0	1	1	1	1	FALSE
ZNF589	38	0	3	0	1	1	0.346451	0.965551	0	0	0	1	1	1	1	FALSE
ZNF592	37	1	4	1	0.466428	1	0.142926	0.694414	0	0	0	1	1	1	1	FALSE
ZNF598	48	3	0	0	0.0470976	0.646609	1	1	0	0	0	1	1	1	1	FALSE
ZNF608	97	2	7	1	0.487345	1	0.282591	0.885869	0	0	0	1	1	1	1	FALSE
ZNF609	59	1	5	1	0.632737	1	0.221604	0.819735	0	2	0	1	1	0.00326041	0.409243	FALSE
ZNF616	25	1	0	0	0.345858	1	1	1	0	0	0	1	1	1	1	FALSE
ZNF618	59	3	8	1	0.0774732	0.786222	0.0148538	0.203904	0	0	0	1	1	1	1	FALSE
ZNF627	61	0	3	0	1	1	0.656894	1	0	1	0	1	1	0.0829549	1	FALSE
ZNF638	59	0	1	0	1	1	0.964095	1	0	0	0	1	1	1	1	FALSE
ZNF644	40	1	2	1	0.492924	1	0.651951	1	0	0	0	1	1	1	1	FALSE
ZNF652	35	0	3	0	1	1	0.300679	0.907036	0	0	0	1	1	1	1	FALSE
ZNF654	31	0	1	0	1	1	0.825876	1	0	0	0	1	1	1	1	FALSE
ZNF655	29	0	2	0	1	1	0.477205	1	0	0	0	1	1	1	1	FALSE
ZNF664	34	0	4	0	1	1	0.113744	0.608215	0	0	0	1	1	1	1	FALSE
ZNF668	48	2	1	0	0.193489	1	0.933236	1	0	0	0	1	1	1	1	FALSE
ZNF670-ZNF695	43	0	1	0	1	1	0.911491	1	0	0	0	1	1	1	1	FALSE
ZNF672	31	0	1	0	1	1	0.825876	1	0	0	0	1	1	1	1	FALSE
ZNF688	29	1	0	0	0.388806	1	1	1	0	0	0	1	1	1	1	FALSE
ZNF689	27	0	0	0	1	1	1	1	0	1	0	1	1	0.0376044	1	FALSE
ZNF692	27	0	1	0	1	1	0.781821	1	0	1	0	1	1	0.0376044	1	FALSE
ZNF695	23	0	1	0	1	1	0.726619	1	0	0	0	1	1	1	1	FALSE
ZNF697	32	0	2	0	1	1	0.529926	1	0	0	0	1	1	1	1	FALSE
ZNF704	53	1	3	0	0.593352	1	0.561279	1	0	0	0	1	1	1	1	FALSE
ZNF705A	25	1	0	0	0.345858	1	1	1	0	0	0	1	1	1	1	FALSE
ZNF706	30	1	1	0	0.399095	1	0.815776	1	0	0	0	1	1	1	1	FALSE
ZNF707	69	1	0	0	0.690086	1	1	1	0	0	0	1	1	1	1	FALSE
ZNF709	40	0	1	0	1	1	0.895177	1	0	0	0	1	1	1	1	FALSE
ZNF710	70	5	7	1	0.00661209	0.232874	0.0885943	0.549199	0	0	0	1	1	1	1	FALSE
ZNF710-AS1	12	0	1	0	1	1	0.491674	1	0	0	0	1	1	1	1	FALSE
ZNF736	24	0	1	0	1	1	0.741607	1	0	0	0	1	1	1	1	FALSE
ZNF746	26	1	0	0	0.35687	1	1	1	0	1	0	1	1	0.0362372	1	FALSE
ZNF750	34	2	15	2	0.111688	0.888623	8.27784e-11	6.90952e-08	0	0	0	1	1	1	1	FALSE
ZNF766	28	0	1	0	1	1	0.793783	1	0	0	0	1	1	1	1	FALSE
ZNF771	53	1	0	0	0.593352	1	1	1	0	0	0	1	1	1	1	FALSE
ZNF774	22	0	1	0	1	1	0.710761	1	0	0	0	1	1	1	1	FALSE
ZNF775	62	1	6	1	0.650975	1	0.123564	0.637054	0	0	0	1	1	1	1	FALSE
ZNF775-AS1	11	1	6	1	0.170347	1	9.86522e-06	0.0011053	0	0	0	1	1	1	1	FALSE
ZNF777	33	0	1	0	1	1	0.844446	1	0	0	0	1	1	1	1	FALSE
ZNF778	42	0	1	0	1	1	0.906356	1	0	0	0	1	1	1	1	FALSE
ZNF783	54	1	0	0	0.600198	1	1	1	0	0	0	1	1	1	1	FALSE
ZNF789	49	0	2	0	1	1	0.757528	1	0	1	0	1	1	0.067198	1	FALSE
ZNF790	49	0	1	0	1	1	0.936897	1	0	0	0	1	1	1	1	FALSE
ZNF791	27	1	0	0	0.367696	1	1	1	0	0	0	1	1	1	1	FALSE
ZNF804B	32	0	1	0	1	1	0.835423	1	0	0	0	1	1	1	1	FALSE
ZNF812P	4	0	1	0	1	1	0.201917	0.771217	0	0	0	1	1	1	1	FALSE
ZNF814	38	1	0	0	0.475411	1	1	1	0	0	0	1	1	1	1	FALSE
ZNF821	62	1	0	0	0.650975	1	1	1	0	0	0	1	1	1	1	FALSE
ZNF827	89	0	8	0	1	1	0.115084	0.614201	0	1	0	1	1	0.118695	1	FALSE
ZNF831	64	1	10	1	0.662628	1	0.00243883	0.0629946	0	0	0	1	1	1	1	FALSE
ZNF846	29	0	1	0	1	1	0.805089	1	0	0	0	1	1	1	1	FALSE
ZNF860	21	1	0	0	0.299892	1	1	1	0	0	0	1	1	1	1	FALSE
ZNF862	33	0	2	0	1	1	0.546675	1	0	0	0	1	1	1	1	FALSE
ZNF92	18	0	1	0	1	1	0.63758	1	0	0	0	1	1	1	1	FALSE
ZNFX1	38	0	1	0	1	1	0.882663	1	0	1	0	1	1	0.0525166	1	FALSE
ZNHIT6	21	1	0	0	0.299892	1	1	1	0	0	0	1	1	1	1	FALSE
ZNRD1ASP	223	1	1	0	0.977323	1	0.999997	1	0	0	0	1	1	1	1	FALSE
ZNRF1	67	2	3	0	0.311548	1	0.718099	1	0	0	0	1	1	1	1	FALSE
ZNRF2	39	0	5	0	1	1	0.0605661	0.433758	0	1	0	1	1	0.0538608	1	FALSE
ZNRF2P2	32	1	2	1	0.419156	1	0.529926	1	0	0	0	1	1	1	1	FALSE
ZNRF3	71	10	4	1	3.2972e-07	0.000158306	0.550335	1	0	0	0	1	1	1	1	FALSE
ZNRF3-IT1	4	1	0	0	0.0656535	0.722222	1	1	0	0	0	1	1	1	1	FALSE
ZP1	15	0	1	0	1	1	0.570783	1	0	0	0	1	1	1	1	FALSE
ZP3	42	0	3	0	1	1	0.406901	1	0	0	0	1	1	1	1	FALSE
ZPBP	33	0	2	0	1	1	0.546675	1	0	0	0	1	1	1	1	FALSE
ZPLD1	43	3	4	0	0.0357221	0.572309	0.208574	0.791888	0	0	0	1	1	1	1	FALSE
ZPR1	21	1	1	0	0.299892	1	0.693983	1	0	0	0	1	1	1	1	FALSE
ZRANB2	20	0	1	0	1	1	0.676231	1	0	0	0	1	1	1	1	FALSE
ZRANB2-AS2	31	0	1	0	1	1	0.825876	1	0	0	0	1	1	1	1	FALSE
ZRANB3	50	0	1	0	1	1	0.940357	1	0	0	0	1	1	1	1	FALSE
ZSCAN10	31	1	2	1	0.409211	1	0.512759	1	0	0	0	1	1	1	1	FALSE
ZSCAN16-AS1	64	0	1	0	1	1	0.972916	1	0	0	0	1	1	1	1	FALSE
ZSCAN18	46	1	1	0	0.542035	1	0.925266	1	0	1	0	1	1	0.0632167	1	FALSE
ZSCAN22	17	0	1	0	1	1	0.616557	1	0	0	0	1	1	1	1	FALSE
ZSCAN25	31	0	8	0	1	1	0.000205799	0.0104332	0	0	0	1	1	1	1	FALSE
ZSCAN30	36	1	0	0	0.457292	1	1	1	0	0	0	1	1	1	1	FALSE
ZSCAN5A	71	0	2	0	1	1	0.906579	1	0	0	0	1	1	1	1	FALSE
ZSCAN5B	15	0	1	0	1	1	0.570783	1	0	0	0	1	1	1	1	FALSE
ZSWIM1	13	0	1	0	1	1	0.519544	1	0	0	0	1	1	1	1	FALSE
ZSWIM2	13	1	1	0	0.198044	1	0.519544	1	0	0	0	1	1	1	1	FALSE
ZSWIM3	21	0	1	0	1	1	0.693983	1	0	0	0	1	1	1	1	FALSE
ZSWIM4	43	0	1	0	1	1	0.911491	1	0	0	0	1	1	1	1	FALSE
ZSWIM5	59	1	0	0	0.632737	1	1	1	0	0	0	1	1	1	1	FALSE
ZSWIM6	50	0	6	0	1	1	0.0548108	0.404265	0	0	0	1	1	1	1	FALSE
ZSWIM7	26	0	1	0	1	1	0.769164	1	0	0	0	1	1	1	1	FALSE
ZSWIM8	33	0	1	0	1	1	0.844446	1	0	0	0	1	1	1	1	FALSE
ZSWIM8-AS1	8	0	1	0	1	1	0.363065	0.966512	0	0	0	1	1	1	1	FALSE
ZXDC	34	0	2	0	1	1	0.563001	1	0	0	0	1	1	1	1	FALSE
ZYG11A	24	0	1	0	1	1	0.741607	1	0	0	0	1	1	1	1	FALSE
ZYG11B	24	0	1	0	1	1	0.741607	1	0	0	0	1	1	1	1	FALSE
ZZEF1	84	1	6	0	0.759765	1	0.313159	0.933188	0	0	0	1	1	1	1	FALSE
snoZ196	5	2	0	0	0.00273933	0.132552	1	1	0	0	0	1	1	1	1	FALSE
